# Paired wastewater and clinical genomics across metropolitan and hospital catchments reveals SARS-CoV-2 relevant mutations

**DOI:** 10.64898/2026.03.31.26346553

**Authors:** Paula Ruiz-Rodriguez, Alejandro Sanz-Carbonell, Alba Pérez-Cataluña, Pablo Cano-Jiménez, Lidia Ruiz-Roldán, Regina Alandes, Carlos Valiente-Mullor, Concepción Gimeno Cardona, Iñaki Comas, Gloria Sánchez, Fernando González-Candelas, Mireia Coscolla

**Affiliations:** Institute for Integrative Systems Biology (I2SysBio), Spanish National Research Council (CSIC) - University of Valencia, FISABIO Joint Research Unit “Infection and Public Health”, Paterna, Spain; Environmental Virology and Food Safety Lab (VISAFELab), Institute of Agrochemistry and Food Technology, IATA-CSIC, Paterna, Spain; Instituto de Biomedicina de Valencia, IBV-CSIC, Valencia, Spain; Servicio de Microbiología, Consorcio Hospital General Universitario, Valencia, Spain; Facultad de Medicina, Departamento de Microbiología, Universidad de Valencia, Valencia, Spain; CIBERESP, Consorcio de Investigación Biomédica en Red de Epidemiología y Salud Pública, Madrid, Spain

**Keywords:** Wastewater, SARS-CoV-2, GWAS, Omicron, hospitalisation

## Abstract

Wastewater (WW) genomics can track SARS-CoV-2 circulation beyond clinical testing, but its ability to reflect clinical diversity and capture severity-linked mutations remains unclear. Here, we integrated 845 clinical genomes and 22 wastewater genomes from Valencia, Spain, across matched metropolitan and hospital catchments. We compared matched WW and clinical sequencing for lineage and mutation surveillance at two levels: metropolitan and hospital. Then, we tested WW sensitivity to detect mutations statistically associated with hospitalization status in regional (n = 4,843), national (n = 10,052) and supranational (n = 39,099) clinical datasets. WW surveillance captured the dominant Omicron background when collapsing lineages into parental lineages constellation but had limited sensitivity for fine-scale sublineage diversity. Performance was strongly catchment dependent: metropolitan wastewater best represented broader community circulation, whereas hospital wastewater was noisier but detected KP.3 months before its appearance in routine metropolitan clinical surveillance. Across clinical datasets, hospitalisation-associated substitutions showed limited reproducibility, although the national and supranational analyses converged on receptor-binding-domain substitutions D405N, K417N and R408S. Networks showed coupling between G252V in NTD with those RBD substitutions involved in immune escape and receptor engagement. Finally, integrating regional to supranational GWAS with interaction networks and wastewater detection prioritised mutations supported by at least two independent association layers, that includes mutations in the Spike, especially in RBD, and the wastewater-exclusive candidate S:V445P, which was missed by contemporaneous clinical sequencing. Overall, WW genomics preferentially recovers the common mutational backbone of SARS-CoV-2 circulation and can highlight important changes missed by clinical sampling, making it a complementary tool for real-time prioritisation of viral evolutionary change.

## Supplementary Tables for "Paired wastewater and clinical genomics across metropolitan and hospital catchments reveals SARS-CoV-2 relevant mutations": Table_S4.xlsx

### Sheet: Hoja 1
snp	gene	mutation_type	amino_acid	ma_venn_group	ma_ww_detected	ma_clinical_detected	ma_clinical_freq	ma_n_windows_shared	ma_n_windows_total	ma_persistence	hosp_venn_group	hosp_ww_detected	hosp_clinical_detected	hosp_clinical_freq	hosp_n_windows_shared	hosp_n_windows_total	hosp_persistence
MN908947.3:29691_T>C	3'UTR	3_prime_UTR_variant		hosp_only	0	1	0.0476
MN908947.3:29706_G>T	3'UTR	3_prime_UTR_variant		hosp_nothosp	0	1	0.0816
MN908947.3:29723_A>G	3'UTR	3_prime_UTR_variant		nothosp_only	0	1	0.0161
MN908947.3:29769_C>T	3'UTR	3_prime_UTR_variant		hosp_nothosp	0	1	0.0476
MN908947.3:29779_G>A	3'UTR	3_prime_UTR_variant		nothosp_only	0	1	0.0161
MN908947.3:29781_G>T	3'UTR	3_prime_UTR_variant		nothosp_only	0	1	0.0204
MN908947.3:29785_T>C	3'UTR	3_prime_UTR_variant		nothosp_only	0	1	0.0204
MN908947.3:29802_C>T	3'UTR	3_prime_UTR_variant		nothosp_only	0	1	0.0161
MN908947.3:29810_G>T	3'UTR	3_prime_UTR_variant		nothosp_only	0	1	0.0161
MN908947.3:100_C>T	5'UTR	5_prime_UTR_variant		nothosp_only	0	1	0.0364
MN908947.3:101_G>A	5'UTR	5_prime_UTR_variant		nothosp_only	0	1	0.0263
MN908947.3:105_G>T	5'UTR	5_prime_UTR_variant		nothosp_only	0	1	0.0233
MN908947.3:106_C>T	5'UTR	5_prime_UTR_variant		hosp_only	0	1	0.1667
MN908947.3:121_C>T	5'UTR	5_prime_UTR_variant		hosp_only	0	1	0.0667
MN908947.3:127_G>T	5'UTR	5_prime_UTR_variant		nothosp_only	0	1	0.0161
MN908947.3:147_C>T	5'UTR	5_prime_UTR_variant		hosp_nothosp	0	1	0.0476
MN908947.3:162_C>T	5'UTR	5_prime_UTR_variant		nothosp_only	0	1	0.0556
MN908947.3:174_G>C	5'UTR	5_prime_UTR_variant		nothosp_only	0	1	0.0286
MN908947.3:188_G>A	5'UTR	5_prime_UTR_variant									clinical_only	0	1	0.0833
MN908947.3:192_G>A	5'UTR	5_prime_UTR_variant		hosp_only	0	1	0.0667
MN908947.3:206_C>T	5'UTR	5_prime_UTR_variant		hosp_nothosp	0	1	0.0385
MN908947.3:212_T>C	5'UTR	5_prime_UTR_variant		nothosp_only	0	1	0.0263
MN908947.3:215_A>T	5'UTR	5_prime_UTR_variant		nothosp_only	0	1	0.0263
MN908947.3:218_C>T	5'UTR	5_prime_UTR_variant		nothosp_only	0	1	0.0909
MN908947.3:222_C>T	5'UTR	5_prime_UTR_variant		hosp_nothosp	0	1	0.0588				clinical_only	0	1	0.0769
MN908947.3:237_G>T	5'UTR	5_prime_UTR_variant		nothosp_only	0	1	0.0233
MN908947.3:245_C>T	5'UTR	5_prime_UTR_variant		hosp_nothosp	0	1	0.0333
MN908947.3:259_A>G	5'UTR	5_prime_UTR_variant		nothosp_only	0	1	0.0286
MN908947.3:91_G>A	5'UTR	5_prime_UTR_variant		nothosp_only	0	1	0.0625
MN908947.3:26270_C>T	E	missense_variant	T->I	ww_hosp_nothosp	1	1	1	7	7	persistent	ww_clinical	1	1	1	8	8	persistent
MN908947.3:26275_A>G	E	missense_variant	T->A	ww_hosp_nothosp	1	1	1	6	7	persistent	ww_only	1	0	0
MN908947.3:26309_C>T	E	missense_variant	A->V	nothosp_only	0	1	0.0286
MN908947.3:26313_C>T	E	synonymous_variant	F->F	nothosp_only	0	1	0.0233				clinical_only	0	1	0.0833
MN908947.3:26320_T>C	E	missense_variant	F->L	nothosp_only	0	1	0.0161
MN908947.3:26366_C>T	E	missense_variant	A->V	nothosp_only	0	1	0.0161				clinical_only	0	1	0.0385
MN908947.3:26404_C>T	E	missense_variant	P->S								ww_only	1	0	0
MN908947.3:26416_G>A	E	missense_variant	V->I	nothosp_only	0	1	0.0364
MN908947.3:26447_C>T	E	missense_variant	S->F	ww_nothosp	1	1	0.0204	1	2	transient
MN908947.3:26465_T>A	E	missense_variant	L->Q	nothosp_only	0	1	0.0233
MN908947.3:26467_G>C	E	missense_variant	V->L								ww_only	1	0	0
MN908947.3:26499_C>G	E-M_intergenic	intergenic_region									clinical_only	0	1	0.0588
MN908947.3:26526_G>T	M	missense_variant	A->S	hosp_only	0	1	0.0625
MN908947.3:26529_G>C	M	missense_variant	D->H	ww_hosp_nothosp	1	1	0.375	3	4	persistent	ww_clinical	1	1	0.9231	7	7	persistent
MN908947.3:26533_C>T	M	missense_variant	S->F								clinical_only	0	1	0.0385
MN908947.3:26542_C>T	M	missense_variant	T->I	ww_nothosp	1	1	0.0161	1	1	transient
MN908947.3:26544_A>G	M	missense_variant	I->V	hosp_only	0	1	0.0625
MN908947.3:26571_C>T	M	missense_variant	L->F	nothosp_only	0	1	0.0233
MN908947.3:26577_C>G	M	missense_variant	Q->E	ww_hosp_nothosp	1	1	1	9	9	persistent	ww_clinical	1	1	1	7	7	persistent
MN908947.3:26586_C>T	M	synonymous_variant	L->L	hosp_nothosp	0	1	0.125
MN908947.3:26598_T>G	M	missense_variant	F->V								clinical_only	0	1	0.0385
MN908947.3:26609_T>C	M	synonymous_variant	L->L	hosp_nothosp	0	1	0.0333
MN908947.3:26610_A>G	M	missense_variant	T->A	ww_hosp_nothosp	1	1	0.375	3	5	persistent	ww_clinical	1	1	0.9231	7	10	persistent
MN908947.3:26624_T>C	M	synonymous_variant	L->L								ww_only	1	0	0
MN908947.3:26640_G>T	M	missense_variant	A->S	nothosp_only	0	1	0.0263
MN908947.3:26664_A>G	M	missense_variant	I->V	hosp_only	0	1	0.0714
MN908947.3:26677_T>C	M	missense_variant	I->T	nothosp_only	0	1	0.0263
MN908947.3:26681_C>T	M	synonymous_variant	F->F	ww_hosp_nothosp	1	1	0.375	3	8	persistent	ww_clinical	1	1	1	10	10	persistent
MN908947.3:26700_G>A	M	missense_variant	V->I	nothosp_only	0	1	0.0286
MN908947.3:26702_A>G	M	synonymous_variant	V->V	nothosp_only	0	1	0.0182
MN908947.3:26709_G>A	M	missense_variant	A->T	ww_hosp_nothosp	1	1	1	10	10	persistent	ww_clinical	1	1	1	10	10	persistent
MN908947.3:26730_G>C	M	missense_variant	V->L	nothosp_only	0	1	0.0233
MN908947.3:26735_C>T	M	synonymous_variant	Y->Y	hosp_nothosp	0	1	0.125
MN908947.3:26750_C>A	M	synonymous_variant	I->I	hosp_only	0	1	0.0833
MN908947.3:26799_C>T	M	missense_variant	L->F	nothosp_only	0	1	0.0233
MN908947.3:26801_C>T	M	synonymous_variant	L->L	hosp_nothosp	0	1	0.25
MN908947.3:26828_G>T	M	synonymous_variant	L->L	hosp_nothosp	0	1	0.0909
MN908947.3:26833_C>T	M	missense_variant	A->V	ww_hosp_nothosp	1	1	0.375	1	6	transient	ww_clinical	1	1	0.8182	7	7	persistent
MN908947.3:26842_G>A	M	missense_variant	R->H	hosp_only	0	1	0.0714
MN908947.3:26858_C>T	M	synonymous_variant	F->F	ww_hosp_nothosp	1	1	1	8	8	persistent	ww_clinical	1	1	1	7	7	persistent
MN908947.3:26894_C>T	M	synonymous_variant	L->L	nothosp_only	0	1	0.0263
MN908947.3:26895_C>T	M	missense_variant	H->Y	ww_hosp	1	1	0.0385	1	3	transient
MN908947.3:26902_C>T	M	missense_variant	T->I	hosp_only	0	1	0.0833
MN908947.3:26907_C>T	M	synonymous_variant	L->L	nothosp_only	0	1	0.0588				clinical_only	0	1	0.5
MN908947.3:26936_C>T	M	synonymous_variant	L->L	nothosp_only	0	1	0.0526
MN908947.3:26942_C>T	M	synonymous_variant	I->I	nothosp_only	0	1	0.0286
MN908947.3:26947_C>T	M	missense_variant	A->V	nothosp_only	0	1	0.0263
MN908947.3:26951_G>T	M	synonymous_variant	V->V	ww_only	1	0	0
MN908947.3:26957_T>C	M	synonymous_variant	L->L	nothosp_only	0	1	0.0263
MN908947.3:27005_C>T	M	synonymous_variant	I->I	nothosp_only	0	1	0.0286
MN908947.3:27008_G>C	M	missense_variant	K->N	nothosp_only	0	1	0.0204
MN908947.3:27032_T>C	M	synonymous_variant	V->V	nothosp_only	0	1	0.0182
MN908947.3:27047_G>A	M	synonymous_variant	T->T	hosp_nothosp	0	1	0.0909
MN908947.3:27059_C>T	M	synonymous_variant	Y->Y	ww_hosp_nothosp	1	1	0.1333	3	7	persistent
MN908947.3:27068_A>T	M	synonymous_variant	G->G	hosp_only	0	1	0.2
MN908947.3:27074_G>A	M	synonymous_variant	S->S	nothosp_only	0	1	0.0233
MN908947.3:27092_C>T	M	synonymous_variant	D->D	hosp_nothosp	0	1	0.0625
MN908947.3:27128_C>T	M	synonymous_variant	G->G	nothosp_only	0	1	0.0233
MN908947.3:27131_C>T	M	synonymous_variant	N->N	nothosp_only	0	1	0.0294
MN908947.3:27143_C>T	M	synonymous_variant	N->N	nothosp_only	0	1	0.0233
MN908947.3:27163_G>C	M	missense_variant	S->T	nothosp_only	0	1	0.0182
MN908947.3:28271_A>T	N	upstream_gene_variant		ww_hosp_nothosp	1	1	1	6	6	persistent	ww_clinical	1	1	1	4	4	persistent
MN908947.3:28282_T>C	N	synonymous_variant	D->D	hosp_nothosp	0	1	0.4				clinical_only	0	1	0.0833
MN908947.3:28297_T>C	N	synonymous_variant	N->N	ww_hosp_nothosp	1	1	0.6923	5	6	persistent	clinical_only	0	1	0.0769
MN908947.3:28299_A>T	N	missense_variant	Q->L	nothosp_only	0	1	0.0233
MN908947.3:28310_C>T	N	missense_variant	P->S	nothosp_only	0	1	0.0233
MN908947.3:28311_C>T	N	missense_variant	P->L	ww_hosp_nothosp	1	1	1	6	6	persistent	ww_clinical	1	1	1	4	4	persistent
MN908947.3:28340_T>C	N	missense_variant	S->P	ww_only	1	0	0
MN908947.3:28375_G>A	N	synonymous_variant	G->G	nothosp_only	0	1	0.0161
MN908947.3:28378_G>C	N	synonymous_variant	A->A	nothosp_only	0	1	0.0204
MN908947.3:28380_G>A	N	missense_variant	R->Q	nothosp_only	0	1	0.0233
MN908947.3:28386_A>G	N	missense_variant	K->R	nothosp_only	0	1	0.0204
MN908947.3:28392_G>A	N	missense_variant	R->H	hosp_nothosp	0	1	0.2
MN908947.3:28399_C>A	N	synonymous_variant	P->P	nothosp_only	0	1	0.0556
MN908947.3:28417_T>C	N	synonymous_variant	N->N	hosp_only	0	1	0.0385
MN908947.3:28423_G>A	N	synonymous_variant	A->A	nothosp_only	0	1	0.0233
MN908947.3:28423_G>T	N	synonymous_variant	A->A	nothosp_only	0	1	0.0909
MN908947.3:28447_A>G	N	synonymous_variant	Q->Q	hosp_nothosp	0	1	0.1923
MN908947.3:28471_C>T	N	synonymous_variant	F->F	nothosp_only	0	1	0.0233
MN908947.3:28477_A>T	N	synonymous_variant	R->R	nothosp_only	0	1	0.0204
MN908947.3:28498_C>T	N	synonymous_variant	N->N	ww_only	1	0	0
MN908947.3:28511_C>T	N	missense_variant	P->S	nothosp_only	0	1	0.0233
MN908947.3:28512_C>T	N	missense_variant	P->L								clinical_only	0	1	0.5
MN908947.3:28515_A>G	N	missense_variant	D->G	ww_only	1	0	0
MN908947.3:28519_C>T	N	synonymous_variant	D->D	nothosp_only	0	1	0.0233
MN908947.3:28531_C>T	N	synonymous_variant	Y->Y	nothosp_only	0	1	0.0233				clinical_only	0	1	0.0385
MN908947.3:28551_G>T	N	missense_variant	R->L	nothosp_only	0	1	0.0233
MN908947.3:28603_C>T	N	synonymous_variant	F->F	nothosp_only	0	1	0.0294
MN908947.3:28606_C>T	N	synonymous_variant	Y->Y	nothosp_only	0	1	0.125
MN908947.3:28615_A>G	N	synonymous_variant	G->G	ww_hosp	1	1	0.0625	1	2	transient
MN908947.3:28631_G>A	N	missense_variant	G->R								clinical_only	0	1	0.0833
MN908947.3:28651_C>T	N	synonymous_variant	N->N	ww_only	1	0	0
MN908947.3:28657_C>A	N	missense_variant	D->E	nothosp_only	0	1	0.0244
MN908947.3:28657_C>T	N	synonymous_variant	D->D	ww_nothosp	1	1	0.0588	1	6	transient
MN908947.3:28664_A>G	N	missense_variant	I->V	nothosp_only	0	1	0.0204
MN908947.3:28674_C>T	N	missense_variant	A->V	nothosp_only	0	1	0.0233
MN908947.3:28676_A>G	N	missense_variant	T->A	hosp_nothosp	0	1	0.0625
MN908947.3:28687_C>T	N	synonymous_variant	A->A	nothosp_only	0	1	0.0286				clinical_only	0	1	0.0385
MN908947.3:28708_C>T	N	synonymous_variant	H->H	nothosp_only	0	1	0.0556
MN908947.3:28712_G>A	N	missense_variant	G->S	nothosp_only	0	1	0.0233
MN908947.3:28716_C>T	N	missense_variant	T->I	nothosp_only	0	1	0.0244
MN908947.3:28723_T>C	N	synonymous_variant	N->N	nothosp_only	0	1	0.0233
MN908947.3:28725_C>T	N	missense_variant	P->L	ww_only	1	0	0
MN908947.3:28739_G>T	N	missense_variant	A->S	nothosp_only	0	1	0.0233
MN908947.3:28744_C>T	N	synonymous_variant	I->I	hosp_nothosp	0	1	0.0476
MN908947.3:28767_C>T	N	missense_variant	T->I	nothosp_only	0	1	0.0161
MN908947.3:28770_C>T	N	missense_variant	T->I	nothosp_only	0	1	0.0233
MN908947.3:28784_T>C	N	missense_variant	F->L								clinical_only	0	1	0.0385
MN908947.3:28789_C>T	N	synonymous_variant	Y->Y	nothosp_only	0	1	0.0556
MN908947.3:28792_A>T	N	synonymous_variant	A->A	hosp_nothosp	0	1	0.25
MN908947.3:28795_A>G	N	synonymous_variant	E->E	hosp_only	0	1	0.0667
MN908947.3:28817_G>A	N	missense_variant	A->T	nothosp_only	0	1	0.0244
MN908947.3:28857_G>A	N	missense_variant	R->K	nothosp_only	0	1	0.0204
MN908947.3:28863_C>T	N	missense_variant	S->L								clinical_only	0	1	0.5
MN908947.3:28868_C>T	N	missense_variant	P->S	nothosp_only	0	1	0.0263
MN908947.3:28872_G>A	N	missense_variant	G->D	nothosp_only	0	1	0.0286
MN908947.3:28876_C>T	N	synonymous_variant	S->S	ww_only	1	0	0
MN908947.3:28877_A>T	N	missense_variant	S->C	nothosp_only	0	1	0.0204				clinical_only	0	1	0.0385
MN908947.3:28878_G>C	N	missense_variant	S->T	nothosp_only	0	1	0.0204				clinical_only	0	1	0.0385
MN908947.3:28881_G>A	N	missense_variant	R->K	hosp_nothosp	0	1	1				clinical_only	0	1	1
MN908947.3:28881_GG>AA	N	missense_variant	R->K	ww_only	1	0	0				ww_only	1	0	0
MN908947.3:28882_G>A	N	synonymous_variant	R->R	hosp_nothosp	0	1	1				clinical_only	0	1	1
MN908947.3:28883_G>C	N	missense_variant	G->R	ww_hosp_nothosp	1	1	1	8	8	persistent	ww_clinical	1	1	1	5	5	persistent
MN908947.3:28916_G>A	N	missense_variant	G->S	nothosp_only	0	1	0.0625
MN908947.3:28922_G>A	N	missense_variant	A->T								ww_only	1	0	0
MN908947.3:28928_C>T	N	missense_variant	L->F	nothosp_only	0	1	0.0286
MN908947.3:28957_C>T	N	synonymous_variant	N->N	hosp_nothosp	0	1	0.2
MN908947.3:28958_C>A	N	missense_variant	Q->K	ww_hosp_nothosp	1	1	0.375	1	4	transient	ww_clinical	1	1	1	5	5	persistent
MN908947.3:28960_G>T	N	missense_variant	Q->H								clinical_only	0	1	0.5
MN908947.3:28969_C>T	N	synonymous_variant	S->S	nothosp_only	0	1	0.0161
MN908947.3:28972_A>T	N	missense_variant	K->N	nothosp_only	0	1	0.0263
MN908947.3:29020_A>G	N	synonymous_variant	K->K	nothosp_only	0	1	0.0286
MN908947.3:29027_G>T	N	missense_variant	A->S	nothosp_only	0	1	0.0263
MN908947.3:29035_T>C	N	synonymous_variant	A->A								clinical_only	0	1	0.1667
MN908947.3:29038_T>C	N	synonymous_variant	S->S								clinical_only	0	1	0.0833
MN908947.3:29051_C>T	N	stop_gained	Q->*	ww_only	1	0	0
MN908947.3:29070_A>G	N	missense_variant	K->R	hosp_only	0	1	0.0714
MN908947.3:29071_A>G	N	synonymous_variant	K->K	nothosp_only	0	1	0.0625
MN908947.3:29077_C>T	N	synonymous_variant	Y->Y	hosp_nothosp	0	1	0.125
MN908947.3:29086_A>G	N	synonymous_variant	T->T	hosp_only	0	1	0.0476
MN908947.3:29086_A>T	N	synonymous_variant	T->T								ww_clinical	1	1	0.0385	2	2	transient
MN908947.3:29092_T>C	N	synonymous_variant	A->A								clinical_only	0	1	0.0385
MN908947.3:29118_C>T	N	missense_variant	T->I	nothosp_only	0	1	0.0161
MN908947.3:29119_C>A	N	synonymous_variant	T->T	hosp_nothosp	0	1	0.0625
MN908947.3:29122_A>G	N	synonymous_variant	Q->Q	nothosp_only	0	1	0.0161
MN908947.3:29125_A>T	N	synonymous_variant	G->G	ww_only	1	0	0
MN908947.3:29140_G>T	N	missense_variant	Q->H	hosp_nothosp	0	1	0.125
MN908947.3:29144_C>T	N	synonymous_variant	L->L	hosp_only	0	1	0.0476
MN908947.3:29162_G>C	N	missense_variant	D->H	hosp_only	0	1	0.0385
MN908947.3:29167_C>T	N	synonymous_variant	Y->Y	hosp_only	0	1	0.0769
MN908947.3:29171_C>T	N	missense_variant	H->Y								clinical_only	0	1	0.0833
MN908947.3:29185_T>C	N	synonymous_variant	I->I	nothosp_only	0	1	0.0244
MN908947.3:29192_T>C	N	missense_variant	F->L	nothosp_only	0	1	0.0161
MN908947.3:29197_C>A	N	synonymous_variant	A->A	hosp_only	0	1	0.2
MN908947.3:29200_C>T	N	synonymous_variant	P->P	hosp_only	0	1	0.0667				clinical_only	0	1	0.1667
MN908947.3:29206_T>C	N	synonymous_variant	A->A	nothosp_only	0	1	0.0182
MN908947.3:29209_A>G	N	synonymous_variant	S->S	hosp_nothosp	0	1	0.0333
MN908947.3:29212_G>A	N	synonymous_variant	A->A	nothosp_only	0	1	0.0909
MN908947.3:29215_C>T	N	synonymous_variant	F->F	nothosp_only	0	1	0.0294
MN908947.3:29218_C>T	N	synonymous_variant	F->F	hosp_only	0	1	0.0385
MN908947.3:29223_T>C	N	missense_variant	M->T	hosp_only	0	1	0.0833
MN908947.3:29227_G>T	N	synonymous_variant	S->S	nothosp_only	0	1	0.0244
MN908947.3:29260_G>T	N	synonymous_variant	T->T	nothosp_only	0	1	0.0408
MN908947.3:29264_T>C	N	synonymous_variant	L->L	nothosp_only	0	1	0.0182
MN908947.3:29272_C>T	N	synonymous_variant	Y->Y	nothosp_only	0	1	0.0294
MN908947.3:29284_C>T	N	synonymous_variant	I->I	nothosp_only	0	1	0.0233
MN908947.3:29296_C>T	N	synonymous_variant	D->D	nothosp_only	0	1	0.0204
MN908947.3:29332_G>T	N	synonymous_variant	L->L	nothosp_only	0	1	0.0182
MN908947.3:29353_C>T	N	synonymous_variant	Y->Y	nothosp_only	0	1	0.0263
MN908947.3:29358_C>A	N	missense_variant	T->K	nothosp_only	0	1	0.0233
MN908947.3:29358_C>T	N	missense_variant	T->I	nothosp_only	0	1	0.0233
MN908947.3:29366_C>A	N	missense_variant	P->T	nothosp_only	0	1	0.0233
MN908947.3:29367_C>T	N	missense_variant	P->L	hosp_nothosp	0	1	0.0385
MN908947.3:29370_C>T	N	missense_variant	T->I	hosp_nothosp	0	1	0.0833
MN908947.3:29375_C>T	N	missense_variant	P->S	nothosp_only	0	1	0.0204
MN908947.3:29386_C>T	N	synonymous_variant	D->D	hosp_nothosp	0	1	0.2041
MN908947.3:29402_G>T	N	missense_variant	D->Y	ww_only	1	0	0
MN908947.3:29403_A>G	N	missense_variant	D->G	hosp_only	0	1	0.0333
MN908947.3:29410_T>C	N	synonymous_variant	T->T	hosp_only	0	1	0.0333
MN908947.3:29418_T>C	N	missense_variant	L->S								clinical_only	0	1	0.1667
MN908947.3:29420_C>T	N	missense_variant	P->S	hosp_nothosp	0	1	0.0625
MN908947.3:29422_G>T	N	synonymous_variant	P->P	hosp_only	0	1	0.0625
MN908947.3:29427_G>A	N	missense_variant	R->K	hosp_only	0	1	0.0833
MN908947.3:29440_G>T	N	missense_variant	Q->H	nothosp_only	0	1	0.0244
MN908947.3:29445_C>T	N	missense_variant	T->I	nothosp_only	0	1	0.0182
MN908947.3:29449_G>T	N	synonymous_variant	V->V	ww_only	1	0	0
MN908947.3:29470_T>C	N	synonymous_variant	D->D	nothosp_only	0	1	0.0244
MN908947.3:29474_G>A	N	missense_variant	D->N	hosp_only	0	1	0.0833
MN908947.3:29485_C>T	N	synonymous_variant	S->S	nothosp_only	0	1	0.0233
MN908947.3:29510_A>C	N	missense_variant	S->R	ww_hosp_nothosp	1	1	1	7	8	persistent	ww_clinical	1	1	1	5	5	persistent
MN908947.3:29510_A>T	N	missense_variant	S->C	ww_only	1	0	0
MN908947.3:29516_G>A	N	missense_variant	D->N	hosp_nothosp	0	1	0.0385
MN908947.3:29524_T>C	N	synonymous_variant	T->T	ww_only	1	0	0
MN908947.3:29546_C>T	N-ORF10_intergenic	intergenic_region		nothosp_only	0	1	0.0182
MN908947.3:29558_A>G	ORF10	missense_variant	M->V	hosp_nothosp	0	1	0.0769
MN908947.3:29614_C>T	ORF10	synonymous_variant	C->C	nothosp_only	0	1	0.0161
MN908947.3:29620_G>C	ORF10	missense_variant	M->I	nothosp_only	0	1	0.0161
MN908947.3:29625_C>T	ORF10	missense_variant	S->F	ww_hosp_nothosp	1	1	0.5	2	2	transient	clinical_only	0	1	0.0833
MN908947.3:29628_G>T	ORF10	missense_variant	R->L	nothosp_only	0	1	0.0204
MN908947.3:29632_C>T	ORF10	synonymous_variant	N->N	nothosp_only	0	1	0.0204
MN908947.3:29642_C>T	ORF10	stop_gained	Q->*	nothosp_only	0	1	0.0161
MN908947.3:29643_A>G	ORF10	missense_variant	Q->R	hosp_nothosp	0	1	0.0385
MN908947.3:29649_A>G	ORF10	missense_variant	D->G								clinical_only	0	1	0.1667
MN908947.3:1000_T>A	ORF1ab	synonymous_variant	S->S								clinical_only	0	1	0.1429
MN908947.3:10029_C>T	ORF1ab	missense_variant	T->I	ww_hosp_nothosp	1	1	1	6	6	persistent	ww_clinical	1	1	1	4	4	persistent
MN908947.3:10030_C>T	ORF1ab	synonymous_variant	T->T	hosp_nothosp	0	1	0.0364
MN908947.3:1005_A>G	ORF1ab	missense_variant	K->R	nothosp_only	0	1	0.0286
MN908947.3:1008_G>A	ORF1ab	missense_variant	S->N	hosp_only	0	1	0.0476
MN908947.3:1009_C>T	ORF1ab	synonymous_variant	S->S	hosp_only	0	1	0.0385
MN908947.3:10097_G>A	ORF1ab	missense_variant	G->S	nothosp_only	0	1	0.0364
MN908947.3:10125_C>T	ORF1ab	missense_variant	T->I	hosp_nothosp	0	1	0.0625
MN908947.3:10153_T>C	ORF1ab	synonymous_variant	D->D	nothosp_only	0	1	0.0161
MN908947.3:10186_C>T	ORF1ab	synonymous_variant	C->C	nothosp_only	0	1	0.0161
MN908947.3:10189_C>A	ORF1ab	synonymous_variant	T->T	hosp_nothosp	0	1	0.0333
MN908947.3:10198_C>T	ORF1ab	synonymous_variant	D->D	ww_hosp_nothosp	1	1	1	6	7	persistent	ww_clinical	1	1	1	4	4	persistent
MN908947.3:10204_T>C	ORF1ab	synonymous_variant	L->L	nothosp_only	0	1	0.0484
MN908947.3:10219_A>G	ORF1ab	synonymous_variant	E->E	nothosp_only	0	1	0.0244
MN908947.3:10252_C>T	ORF1ab	synonymous_variant	F->F	nothosp_only	0	1	0.0244
MN908947.3:10254_T>C	ORF1ab	missense_variant	L->S	ww_only	1	0	0
MN908947.3:10279_C>T	ORF1ab	synonymous_variant	L->L	ww_nothosp	1	1	0.0588	1	4	transient
MN908947.3:10283_G>A	ORF1ab	missense_variant	V->I	hosp_only	0	1	0.0625
MN908947.3:10288_T>G	ORF1ab	missense_variant	I->M	hosp_only	0	1	0.0625
MN908947.3:10319_C>T	ORF1ab	missense_variant	L->F	nothosp_only	0	1	0.0909
MN908947.3:10321_T>C	ORF1ab	synonymous_variant	L->L	hosp_nothosp	0	1	0.0833
MN908947.3:10323_A>G	ORF1ab	missense_variant	K->R	nothosp_only	0	1	0.0465
MN908947.3:10332_C>T	ORF1ab	missense_variant	T->I	hosp_only	0	1	0.0385
MN908947.3:10341_C>A	ORF1ab	missense_variant	P->H	nothosp_only	0	1	0.0286
MN908947.3:10369_C>T	ORF1ab	synonymous_variant	R->R	hosp_nothosp	0	1	0.1154
MN908947.3:10421_T>G	ORF1ab	missense_variant	S->A	nothosp_only	0	1	0.0233
MN908947.3:10447_G>A	ORF1ab	synonymous_variant	R->R	ww_hosp_nothosp	1	1	1	6	6	persistent	ww_clinical	1	1	1	4	4	persistent
MN908947.3:10449_C>A	ORF1ab	missense_variant	P->H	ww_hosp_nothosp	1	1	1	6	6	persistent	ww_clinical	1	1	1	4	4	persistent
MN908947.3:10450_C>T	ORF1ab	synonymous_variant	P->P	nothosp_only	0	1	0.0286
MN908947.3:10465_G>A	ORF1ab	synonymous_variant	K->K	hosp_only	0	1	0.0833
MN908947.3:10507_C>T	ORF1ab	synonymous_variant	N->N	nothosp_only	0	1	0.0286
MN908947.3:10519_C>T	ORF1ab	synonymous_variant	D->D	ww_only	1	0	0
MN908947.3:10525_C>T	ORF1ab	synonymous_variant	V->V	hosp_only	0	1	0.0625
MN908947.3:10543_C>T	ORF1ab	synonymous_variant	H->H	nothosp_only	0	1	0.0204
MN908947.3:10573_T>A	ORF1ab	synonymous_variant	A->A	hosp_only	0	1	0.0625
MN908947.3:10582_C>T	ORF1ab	synonymous_variant	D->D	hosp_only	0	1	0.0385
MN908947.3:1059_C>T	ORF1ab	missense_variant	T->I	hosp_only	0	1	0.0385
MN908947.3:10615_C>T	ORF1ab	synonymous_variant	D->D	hosp_only	0	1	0.0667				clinical_only	0	1	0.0769
MN908947.3:1063_C>T	ORF1ab	synonymous_variant	F->F	ww_only	1	0	0
MN908947.3:10642_G>T	ORF1ab	synonymous_variant	T->T	nothosp_only	0	1	0.0204
MN908947.3:1067_G>A	ORF1ab	missense_variant	G->R	nothosp_only	0	1	0.0465
MN908947.3:10681_C>T	ORF1ab	synonymous_variant	Y->Y	nothosp_only	0	1	0.0244
MN908947.3:1069_G>A	ORF1ab	synonymous_variant	G->G	hosp_nothosp	0	1	0.0465
MN908947.3:10702_C>T	ORF1ab	synonymous_variant	D->D	nothosp_only	0	1	0.0244
MN908947.3:10714_C>T	ORF1ab	synonymous_variant	L->L	hosp_nothosp	0	1	0.125
MN908947.3:10756_T>C	ORF1ab	synonymous_variant	A->A	nothosp_only	0	1	0.0161
MN908947.3:10770_A>G	ORF1ab	missense_variant	Y->C	hosp_nothosp	0	1	0.0385
MN908947.3:10789_C>T	ORF1ab	synonymous_variant	D->D	nothosp_only	0	1	0.0161
MN908947.3:10842_A>G	ORF1ab	missense_variant	D->G	nothosp_only	0	1	0.0233
MN908947.3:1085_G>T	ORF1ab	missense_variant	V->L	hosp_nothosp	0	1	0.0385
MN908947.3:10861_A>G	ORF1ab	synonymous_variant	K->K	hosp_nothosp	0	1	0.0833
MN908947.3:1087_A>G	ORF1ab	synonymous_variant	V->V	hosp_only	0	1	0.0833
MN908947.3:10870_G>T	ORF1ab	synonymous_variant	L->L	nothosp_only	0	1	0.0625
MN908947.3:10881_T>C	ORF1ab	missense_variant	M->T	nothosp_only	0	1	0.0233
MN908947.3:10885_T>C	ORF1ab	synonymous_variant	N->N	nothosp_only	0	1	0.0204
MN908947.3:10900_G>A	ORF1ab	synonymous_variant	L->L	nothosp_only	0	1	0.0244
MN908947.3:10901_G>A	ORF1ab	missense_variant	G->S	hosp_only	0	1	0.0833
MN908947.3:10908_C>T	ORF1ab	missense_variant	A->V	hosp_nothosp	0	1	0.0968
MN908947.3:10912_A>G	ORF1ab	synonymous_variant	L->L	nothosp_only	0	1	0.0244
MN908947.3:10919_G>T	ORF1ab	missense_variant	D->Y	ww_only	1	0	0
MN908947.3:1093_C>T	ORF1ab	synonymous_variant	P->P	nothosp_only	0	1	0.0233
MN908947.3:10969_C>T	ORF1ab	synonymous_variant	F->F	hosp_only	0	1	0.2
MN908947.3:1102_C>T	ORF1ab	synonymous_variant	S->S	hosp_only	0	1	0.0385
MN908947.3:11020_C>T	ORF1ab	synonymous_variant	L->L	ww_only	1	0	0
MN908947.3:11042_G>T	ORF1ab	missense_variant	V->F	hosp_nothosp	0	1	0.4				ww_clinical	1	1	1	5	5	persistent
MN908947.3:11050_C>T	ORF1ab	synonymous_variant	V->V	nothosp_only	0	1	0.0909
MN908947.3:11083_G>T	ORF1ab	missense_variant	L->F	nothosp_only	0	1	0.0909				clinical_only	0	1	0.1429
MN908947.3:11092_T>C	ORF1ab	synonymous_variant	N->N								clinical_only	0	1	0.1429
MN908947.3:11171_C>A	ORF1ab	missense_variant	L->I	nothosp_only	0	1	0.0233
MN908947.3:11187_T>C	ORF1ab	missense_variant	L->S	hosp_nothosp	0	1	0.0968
MN908947.3:1124_A>G	ORF1ab	missense_variant	R->G	hosp_nothosp	0	1	0.0588
MN908947.3:11266_G>A	ORF1ab	synonymous_variant	L->L	hosp_only	0	1	0.0476
MN908947.3:11296_T>G	ORF1ab	missense_variant	F->L	ww_hosp_nothosp	1	1	1	3	5	persistent	ww_clinical	1	1	1	5	5	persistent
MN908947.3:11312_G>A	ORF1ab	missense_variant	V->I	hosp_nothosp	0	1	0.0625
MN908947.3:11339_C>T	ORF1ab	synonymous_variant	L->L	nothosp_only	0	1	0.0244				clinical_only	0	1	0.0385
MN908947.3:11355_C>T	ORF1ab	missense_variant	A->V	nothosp_only	0	1	0.0286
MN908947.3:11408_T>G	ORF1ab	missense_variant	L->V	nothosp_only	0	1	0.0244
MN908947.3:1142_C>A	ORF1ab	missense_variant	L->I	hosp_nothosp	0	1	0.0625
MN908947.3:11449_T>C	ORF1ab	synonymous_variant	D->D	nothosp_only	0	1	0.0556
MN908947.3:1148_G>A	ORF1ab	missense_variant	G->S								clinical_only	0	1	0.0833
MN908947.3:1148_G>T	ORF1ab	missense_variant	G->C	nothosp_only	0	1	0.0286
MN908947.3:11500_A>G	ORF1ab	synonymous_variant	S->S	nothosp_only	0	1	0.0244
MN908947.3:11507_G>A	ORF1ab	missense_variant	V->I	nothosp_only	0	1	0.0244
MN908947.3:11514_C>T	ORF1ab	missense_variant	T->I	hosp_only	0	1	0.0625
MN908947.3:11521_G>T	ORF1ab	missense_variant	M->I	nothosp_only	0	1	0.0286
MN908947.3:1168_A>G	ORF1ab	synonymous_variant	R->R	hosp_only	0	1	0.0625
MN908947.3:1170_C>T	ORF1ab	missense_variant	S->F	nothosp_only	0	1	0.0233
MN908947.3:11727_G>A	ORF1ab	missense_variant	R->K								ww_clinical	1	1	0.5	1	1	transient
MN908947.3:11797_G>A	ORF1ab	synonymous_variant	L->L	nothosp_only	0	1	0.0204
MN908947.3:1185_C>T	ORF1ab	missense_variant	A->V	nothosp_only	0	1	0.0294
MN908947.3:11851_G>T	ORF1ab	missense_variant	M->I	nothosp_only	0	1	0.0204
MN908947.3:11854_A>T	ORF1ab	synonymous_variant	S->S								clinical_only	0	1	0.1429
MN908947.3:11866_C>T	ORF1ab	synonymous_variant	C->C	nothosp_only	0	1	0.0204
MN908947.3:11872_A>G	ORF1ab	synonymous_variant	S->S	nothosp_only	0	1	0.0286
MN908947.3:11884_C>T	ORF1ab	synonymous_variant	L->L	nothosp_only	0	1	0.0286
MN908947.3:1190_C>T	ORF1ab	missense_variant	P->S	hosp_nothosp	0	1	0.0385
MN908947.3:1191_C>T	ORF1ab	missense_variant	P->L	nothosp_only	0	1	0.0244
MN908947.3:11916_C>T	ORF1ab	missense_variant	S->L	nothosp_only	0	1	0.0244
MN908947.3:1194_A>G	ORF1ab	missense_variant	N->S	nothosp_only	0	1	0.0286
MN908947.3:11941_C>T	ORF1ab	synonymous_variant	V->V	hosp_only	0	1	0.0625
MN908947.3:11956_C>T	ORF1ab	synonymous_variant	D->D	hosp_nothosp	0	1	0.1923
MN908947.3:12005_C>T	ORF1ab	synonymous_variant	L->L	hosp_nothosp	0	1	0.0385
MN908947.3:12020_C>T	ORF1ab	missense_variant	L->F	hosp_only	0	1	0.0625
MN908947.3:12025_C>T	ORF1ab	synonymous_variant	S->S	nothosp_only	0	1	0.0909
MN908947.3:1205_C>A	ORF1ab	missense_variant	Q->K	nothosp_only	0	1	0.0182
MN908947.3:12053_C>T	ORF1ab	missense_variant	L->F	nothosp_only	0	1	0.0909
MN908947.3:1206_A>G	ORF1ab	missense_variant	Q->R	nothosp_only	0	1	0.0625
MN908947.3:12119_C>T	ORF1ab	missense_variant	P->S	nothosp_only	0	1	0.0244
MN908947.3:12132_C>T	ORF1ab	missense_variant	A->V	nothosp_only	0	1	0.0909
MN908947.3:12139_T>C	ORF1ab	synonymous_variant	A->A	hosp_only	0	1	0.0625
MN908947.3:12142_T>C	ORF1ab	synonymous_variant	T->T	nothosp_only	0	1	0.0204
MN908947.3:12202_G>A	ORF1ab	synonymous_variant	K->K	hosp_nothosp	0	1	0.25
MN908947.3:12202_G>T	ORF1ab	missense_variant	K->N	nothosp_only	0	1	0.0625
MN908947.3:1225_C>T	ORF1ab	synonymous_variant	L->L	nothosp_only	0	1	0.0233
MN908947.3:12283_T>C	ORF1ab	synonymous_variant	D->D	nothosp_only	0	1	0.0286
MN908947.3:12295_C>T	ORF1ab	synonymous_variant	T->T	nothosp_only	0	1	0.0244
MN908947.3:12316_A>G	ORF1ab	synonymous_variant	R->R	nothosp_only	0	1	0.0286
MN908947.3:1234_T>C	ORF1ab	synonymous_variant	C->C								ww_only	1	0	0
MN908947.3:12357_C>T	ORF1ab	missense_variant	T->I	nothosp_only	0	1	0.0286
MN908947.3:12397_A>G	ORF1ab	synonymous_variant	A->A	ww_nothosp	1	1	0.0286	1	4	transient
MN908947.3:12400_C>T	ORF1ab	synonymous_variant	L->L	hosp_nothosp	0	1	0.125
MN908947.3:12439_C>T	ORF1ab	synonymous_variant	P->P	nothosp_only	0	1	0.0588				clinical_only	0	1	0.0385
MN908947.3:12444_A>G	ORF1ab	missense_variant	N->S	hosp_nothosp	0	1	0.125
MN908947.3:12445_C>A	ORF1ab	missense_variant	N->K	nothosp_only	0	1	0.0294
MN908947.3:12459_C>T	ORF1ab	missense_variant	T->I								clinical_only	0	1	0.1429
MN908947.3:12467_G>T	ORF1ab	missense_variant	A->S	hosp_nothosp	0	1	0.125
MN908947.3:12473_C>A	ORF1ab	missense_variant	L->I	nothosp_only	0	1	0.0244
MN908947.3:12473_C>T	ORF1ab	synonymous_variant	L->L	nothosp_only	0	1	0.0244
MN908947.3:12486_T>C	ORF1ab	missense_variant	I->T	nothosp_only	0	1	0.0244
MN908947.3:12513_C>T	ORF1ab	missense_variant	T->M	nothosp_only	0	1	0.0294
MN908947.3:1252_T>C	ORF1ab	synonymous_variant	T->T	hosp_nothosp	0	1	0.0333
MN908947.3:12623_C>T	ORF1ab	missense_variant	P->S	hosp_only	0	1	0.0833
MN908947.3:12632_G>A	ORF1ab	missense_variant	A->T	ww_only	1	0	0
MN908947.3:12651_C>T	ORF1ab	missense_variant	T->I	hosp_nothosp	0	1	0.0625
MN908947.3:12730_T>A	ORF1ab	synonymous_variant	A->A	ww_hosp_nothosp	1	1	0.1429	1	2	transient
MN908947.3:1274_G>T	ORF1ab	missense_variant	V->F	nothosp_only	0	1	0.0286
MN908947.3:12769_G>T	ORF1ab	synonymous_variant	A->A	hosp_nothosp	0	1	0.0833
MN908947.3:12775_T>C	ORF1ab	synonymous_variant	A->A	nothosp_only	0	1	0.0588
MN908947.3:12789_C>T	ORF1ab	missense_variant	T->I	ww_hosp_nothosp	1	1	0.5833	2	4	transient	ww_clinical	1	1	1	2	3	transient
MN908947.3:12815_C>T	ORF1ab	synonymous_variant	L->L	hosp_nothosp	0	1	0.1333				ww_clinical	1	1	0.9167	1	1	transient
MN908947.3:12823_C>T	ORF1ab	synonymous_variant	S->S	hosp_only	0	1	0.0625
MN908947.3:1284_C>T	ORF1ab	missense_variant	T->I	nothosp_only	0	1	0.0294
MN908947.3:12854_C>T	ORF1ab	missense_variant	P->S	hosp_nothosp	0	1	0.0625
MN908947.3:12878_A>G	ORF1ab	missense_variant	I->V	nothosp_only	0	1	0.0233
MN908947.3:1288_C>T	ORF1ab	synonymous_variant	C->C	hosp_nothosp	0	1	0.0833
MN908947.3:12880_C>T	ORF1ab	synonymous_variant	I->I	ww_hosp_nothosp	1	1	1	4	4	persistent	ww_clinical	1	1	1	1	1	transient
MN908947.3:12924_C>T	ORF1ab	missense_variant	P->L	nothosp_only	0	1	0.0233
MN908947.3:12970_C>T	ORF1ab	synonymous_variant	N->N	hosp_nothosp	0	1	0.0698
MN908947.3:12974_C>A	ORF1ab	missense_variant	L->I	nothosp_only	0	1	0.0286
MN908947.3:13003_A>G	ORF1ab	synonymous_variant	L->L	nothosp_only	0	1	0.0244
MN908947.3:1303_T>G	ORF1ab	synonymous_variant	T->T	hosp_nothosp	0	1	0.0857
MN908947.3:1306_G>C	ORF1ab	missense_variant	E->D	nothosp_only	0	1	0.0182
MN908947.3:13115_C>T	ORF1ab	synonymous_variant	L->L	nothosp_only	0	1	0.0571
MN908947.3:1312_G>T	ORF1ab	missense_variant	L->F	nothosp_only	0	1	0.0182
MN908947.3:13138_C>T	ORF1ab	synonymous_variant	I->I	nothosp_only	0	1	0.0233
MN908947.3:13228_T>C	ORF1ab	synonymous_variant	F->F	hosp_only	0	1	0.0833
MN908947.3:13240_G>A	ORF1ab	synonymous_variant	S->S	nothosp_only	0	1	0.0286
MN908947.3:13324_T>C	ORF1ab	synonymous_variant	P->P	nothosp_only	0	1	0.0294
MN908947.3:13326_C>T	ORF1ab	missense_variant	T->I	nothosp_only	0	1	0.0161
MN908947.3:13339_T>C	ORF1ab	synonymous_variant	N->N	nothosp_only	0	1	0.0588				ww_clinical	1	1	1	3	3	persistent
MN908947.3:13379_G>A	ORF1ab	missense_variant	V->I	nothosp_only	0	1	0.0161
MN908947.3:13427_G>A	ORF1ab	missense_variant	E->K	ww_hosp_nothosp	1	1	0.1875	2	6	transient	ww_clinical	1	1	0.5	3	4	persistent
MN908947.3:13436_C>A	ORF1ab	missense_variant	L->I								clinical_only	0	1	0.0385
MN908947.3:13436_C>T	ORF1ab	missense_variant	L->F	hosp_only	0	1	0.0625
MN908947.3:13447_T>A	ORF1ab	synonymous_variant	A->A	hosp_nothosp	0	1	0.0625
MN908947.3:13458_C>T	ORF1ab	missense_variant	S->L	hosp_only	0	1	0.0625
MN908947.3:13474_T>A	ORF1ab	missense_variant	C->S	nothosp_only	0	1	0.0204
MN908947.3:13487_C>T	ORF1ab	missense_variant	A->V								clinical_only	0	1	0.0385
MN908947.3:13498_A>G	ORF1ab	missense_variant	T->A	nothosp_only	0	1	0.0263
MN908947.3:13502_C>T	ORF1ab	missense_variant	P->L								clinical_only	0	1	0.0385
MN908947.3:13536_C>T	ORF1ab	synonymous_variant	Y->Y	nothosp_only	0	1	0.0204
MN908947.3:13542_T>C	ORF1ab	missense_variant	L->P								ww_only	1	0	0
MN908947.3:13548_C>T	ORF1ab	synonymous_variant	D->D	nothosp_only	0	1	0.0263
MN908947.3:13554_C>T	ORF1ab	synonymous_variant	Y->Y	hosp_only	0	1	0.0625
MN908947.3:1361_G>T	ORF1ab	missense_variant	V->F	hosp_nothosp	0	1	0.0667
MN908947.3:13620_C>T	ORF1ab	synonymous_variant	D->D	nothosp_only	0	1	0.0161
MN908947.3:13627_G>A	ORF1ab	missense_variant	M->I	ww_hosp_nothosp	1	1	0.2727	1	5	transient
MN908947.3:13659_G>A	ORF1ab	synonymous_variant	K->K	hosp_only	0	1	0.2
MN908947.3:13665_C>T	ORF1ab	synonymous_variant	H->H								clinical_only	0	1	0.0833
MN908947.3:13694_C>T	ORF1ab	missense_variant	T->I	nothosp_only	0	1	0.0204
MN908947.3:13712_A>G	ORF1ab	missense_variant	K->R	nothosp_only	0	1	0.0286
MN908947.3:13721_C>T	ORF1ab	stop_gained	Q->*	nothosp_only	0	1	0.0408				ww_only	1	0	0
MN908947.3:13730_C>T	ORF1ab	missense_variant	A->V	hosp_only	0	1	0.0714
MN908947.3:13737_T>C	ORF1ab	synonymous_variant	H->H	hosp_nothosp	0	1	0.0714
MN908947.3:1376_C>T	ORF1ab	missense_variant	P->S	hosp_only	0	1	0.0714
MN908947.3:13781_T>C	ORF1ab	missense_variant	Y->H	ww_only	1	0	0
MN908947.3:13792_C>T	ORF1ab	missense_variant	R->C	nothosp_only	0	1	0.0244
MN908947.3:13812_G>T	ORF1ab	missense_variant	M->I	hosp_only	0	1	0.0476
MN908947.3:1385_C>T	ORF1ab	missense_variant	H->Y	nothosp_only	0	1	0.0244
MN908947.3:13860_C>T	ORF1ab	synonymous_variant	D->D	nothosp_only	0	1	0.0286
MN908947.3:13870_G>A	ORF1ab	synonymous_variant	K->K	ww_only	1	0	0
MN908947.3:13892_G>T	ORF1ab	missense_variant	V->F	ww_only	1	0	0
MN908947.3:13914_T>C	ORF1ab	synonymous_variant	N->N	nothosp_only	0	1	0.0263
MN908947.3:13923_C>A	ORF1ab	missense_variant	D->E	hosp_nothosp	0	1	0.0625
MN908947.3:13968_C>A	ORF1ab	synonymous_variant	A->A	hosp_nothosp	0	1	0.1154
MN908947.3:13968_C>T	ORF1ab	synonymous_variant	A->A	hosp_nothosp	0	1	0.0714
MN908947.3:1397_G>A	ORF1ab	missense_variant	V->I	hosp_nothosp	0	1	0.0385
MN908947.3:13971_C>T	ORF1ab	synonymous_variant	N->N	hosp_only	0	1	0.0385
MN908947.3:13994_C>T	ORF1ab	missense_variant	A->V	nothosp_only	0	1	0.0161
MN908947.3:1400_G>A	ORF1ab	missense_variant	G->R	nothosp_only	0	1	0.0233
MN908947.3:14008_G>A	ORF1ab	synonymous_variant	Q->Q	ww_only	1	0	0
MN908947.3:1401_G>A	ORF1ab	missense_variant	G->E	hosp_nothosp	0	1	0.0385
MN908947.3:14010_A>G	ORF1ab	synonymous_variant	V->V	nothosp_only	0	1	0.0263
MN908947.3:14016_C>T	ORF1ab	synonymous_variant	F->F	nothosp_only	0	1	0.0484
MN908947.3:1404_C>T	ORF1ab	missense_variant	P->L	hosp_only	0	1	0.0385
MN908947.3:14067_T>C	ORF1ab	synonymous_variant	N->N	nothosp_only	0	1	0.0161
MN908947.3:14085_C>T	ORF1ab	missense_variant	T->I	ww_hosp_nothosp	1	1	0.375	1	5	transient	clinical_only	0	1	0.0833
MN908947.3:14120_C>T	ORF1ab	missense_variant	P->L	hosp_nothosp	0	1	0.0667
MN908947.3:14134_C>T	ORF1ab	missense_variant	P->S	hosp_nothosp	0	1	0.0476
MN908947.3:14172_A>G	ORF1ab	missense_variant	Y->C	ww_only	1	0	0
MN908947.3:14178_C>T	ORF1ab	missense_variant	P->L	nothosp_only	0	1	0.0204
MN908947.3:14184_C>G	ORF1ab	synonymous_variant	T->T	nothosp_only	0	1	0.0182
MN908947.3:14184_C>T	ORF1ab	synonymous_variant	T->T	hosp_only	0	1	0.0333
MN908947.3:14257_T>C	ORF1ab	missense_variant	Y->H	nothosp_only	0	1	0.0182
MN908947.3:14262_C>T	ORF1ab	synonymous_variant	D->D	hosp_nothosp	0	1	0.0385
MN908947.3:14268_G>A	ORF1ab	synonymous_variant	T->T	nothosp_only	0	1	0.0204
MN908947.3:14288_T>C	ORF1ab	missense_variant	F->S	nothosp_only	0	1	0.0182
MN908947.3:14318_C>T	ORF1ab	missense_variant	T->I	nothosp_only	0	1	0.0161
MN908947.3:1435_A>G	ORF1ab	synonymous_variant	E->E	nothosp_only	0	1	0.0244
MN908947.3:1439_G>T	ORF1ab	missense_variant	G->C	nothosp_only	0	1	0.0244
MN908947.3:14394_T>C	ORF1ab	synonymous_variant	S->S	nothosp_only	0	1	0.0364
MN908947.3:14408_C>T	ORF1ab	synonymous_variant	L->L	ww_hosp_nothosp	1	1	1	7	7	persistent	ww_clinical	1	1	1	5	5	persistent
MN908947.3:14425_C>T	ORF1ab	synonymous_variant	L->L	hosp_only	0	1	0.125
MN908947.3:14463_A>G	ORF1ab	synonymous_variant	V->V	hosp_only	0	1	0.0476
MN908947.3:14512_G>C	ORF1ab	missense_variant	R->S	ww_only	1	0	0
MN908947.3:1452_T>C	ORF1ab	missense_variant	I->T	hosp_only	0	1	0.0833
MN908947.3:1458_G>A	ORF1ab	missense_variant	R->H	nothosp_only	0	1	0.0556
MN908947.3:14584_G>A	ORF1ab	missense_variant	A->T								clinical_only	0	1	0.0385
MN908947.3:14598_T>C	ORF1ab	synonymous_variant	N->N								clinical_only	0	1	0.0385
MN908947.3:14599_C>T	ORF1ab	synonymous_variant	L->L	nothosp_only	0	1	0.0556
MN908947.3:14610_T>C	ORF1ab	synonymous_variant	D->D	hosp_only	0	1	0.1
MN908947.3:14634_A>G	ORF1ab	stop_lost	*->W	ww_hosp_nothosp	1	1	0.375	1	3	transient
MN908947.3:14657_C>G	ORF1ab	missense_variant	A->G	hosp_only	0	1	0.0625
MN908947.3:14658_T>C	ORF1ab	missense_variant	L->P	ww_only	1	0	0
MN908947.3:14670_C>T	ORF1ab	synonymous_variant	V->V	nothosp_only	0	1	0.0286
MN908947.3:14673_A>G	ORF1ab	synonymous_variant	K->K	hosp_only	0	1	0.0333
MN908947.3:1471_C>T	ORF1ab	synonymous_variant	R->R	ww_only	1	0	0
MN908947.3:14724_C>T	ORF1ab	missense_variant	S->F	hosp_only	0	1	0.0333
MN908947.3:1473_C>T	ORF1ab	missense_variant	T->I	nothosp_only	0	1	0.0408
MN908947.3:14850_A>G	ORF1ab	synonymous_variant	L->L	nothosp_only	0	1	0.0182
MN908947.3:14856_A>G	ORF1ab	synonymous_variant	V->V	hosp_nothosp	0	1	0.2093
MN908947.3:14857_G>T	ORF1ab	missense_variant	V->F	hosp_nothosp	0	1	0.0333
MN908947.3:14910_T>C	ORF1ab	synonymous_variant	A->A								clinical_only	0	1	0.1429
MN908947.3:14937_C>T	ORF1ab	synonymous_variant	D->D	nothosp_only	0	1	0.0556
MN908947.3:14988_T>C	ORF1ab	synonymous_variant	Y->Y	hosp_nothosp	0	1	0.1154
MN908947.3:15021_T>C	ORF1ab	synonymous_variant	L->L	hosp_only	0	1	0.0333
MN908947.3:15026_C>T	ORF1ab	missense_variant	A->V	hosp_nothosp	0	1	0.1538				clinical_only	0	1	0.0833
MN908947.3:15105_C>T	ORF1ab	synonymous_variant	R->R	nothosp_only	0	1	0.0204
MN908947.3:1513_C>T	ORF1ab	synonymous_variant	C->C	nothosp_only	0	1	0.0556
MN908947.3:15204_A>C	ORF1ab	synonymous_variant	V->V	nothosp_only	0	1	0.0286
MN908947.3:15216_C>T	ORF1ab	synonymous_variant	S->S	hosp_only	0	1	0.0833
MN908947.3:1522_G>T	ORF1ab	missense_variant	K->N	nothosp_only	0	1	0.0233
MN908947.3:15237_C>T	ORF1ab	synonymous_variant	H->H	nothosp_only	0	1	0.0263
MN908947.3:15240_C>T	ORF1ab	synonymous_variant	N->N	nothosp_only	0	1	0.0286
MN908947.3:15253_G>A	ORF1ab	missense_variant	V->I	nothosp_only	0	1	0.0294
MN908947.3:15277_C>T	ORF1ab	missense_variant	H->Y	hosp_nothosp	0	1	0.0385
MN908947.3:15334_A>G	ORF1ab	missense_variant	I->V	hosp_only	0	1	0.0714
MN908947.3:15352_C>T	ORF1ab	missense_variant	L->F	hosp_only	0	1	0.0385
MN908947.3:1537_T>C	ORF1ab	synonymous_variant	V->V	nothosp_only	0	1	0.0244
MN908947.3:15381_C>T	ORF1ab	synonymous_variant	S->S	hosp_only	0	1	0.0667
MN908947.3:15447_T>C	ORF1ab	synonymous_variant	C->C	nothosp_only	0	1	0.0161
MN908947.3:1545_C>T	ORF1ab	missense_variant	A->V	hosp_nothosp	0	1	0.1538
MN908947.3:15451_G>A	ORF1ab	synonymous_variant	A->A	ww_hosp_nothosp	1	1	1	7	7	persistent	clinical_only	0	1	0.1176
MN908947.3:15486_A>C	ORF1ab	synonymous_variant	S->S	hosp_only	0	1	0.0625
MN908947.3:1549_C>T	ORF1ab	synonymous_variant	S->S	hosp_nothosp	0	1	0.0333
MN908947.3:15539_T>C	ORF1ab	missense_variant	V->A	nothosp_only	0	1	0.0161
MN908947.3:15540_C>T	ORF1ab	synonymous_variant	V->V	hosp_nothosp	0	1	0.0476
MN908947.3:15549_T>C	ORF1ab	synonymous_variant	N->N	nothosp_only	0	1	0.0244
MN908947.3:15573_T>C	ORF1ab	synonymous_variant	D->D								clinical_only	0	1	0.1429
MN908947.3:1558_A>G	ORF1ab	missense_variant	I->M	nothosp_only	0	1	0.0204
MN908947.3:1563_G>A	ORF1ab	missense_variant	C->Y	hosp_only	0	1	0.0385
MN908947.3:15633_C>T	ORF1ab	synonymous_variant	L->L	nothosp_only	0	1	0.0588
MN908947.3:15652_G>T	ORF1ab	missense_variant	D->Y	hosp_only	0	1	0.0333
MN908947.3:15656_C>T	ORF1ab	missense_variant	T->I	nothosp_only	0	1	0.0244
MN908947.3:1566_A>G	ORF1ab	missense_variant	N->S	hosp_nothosp	0	1	0.0385
MN908947.3:15713_TC>CT	ORF1ab	missense_variant	S->L	ww_only	1	0	0
MN908947.3:15714_C>T	ORF1ab	missense_variant	S->F	ww_hosp_nothosp	1	1	1	9	10	persistent	ww_clinical	1	1	1	5	5	persistent
MN908947.3:15720_C>T	ORF1ab	missense_variant	T->M	ww_only	1	0	0				clinical_only	0	1	0.0385
MN908947.3:15738_C>T	ORF1ab	missense_variant	S->L	ww_hosp_nothosp	1	1	0.9714	6	7	persistent	clinical_only	0	1	0.0769
MN908947.3:15755_C>G	ORF1ab	missense_variant	S->C	hosp_nothosp	0	1	0.0968
MN908947.3:15756_T>A	ORF1ab	missense_variant	L->H	ww_hosp_nothosp	1	1	0.3889	1	3	transient	ww_clinical	1	1	1	3	3	persistent
MN908947.3:15774_C>T	ORF1ab	synonymous_variant	S->S	hosp_nothosp	0	1	0.0857
MN908947.3:15825_T>A	ORF1ab	synonymous_variant	S->S	nothosp_only	0	1	0.0233
MN908947.3:15834_A>G	ORF1ab	synonymous_variant	K->K	nothosp_only	0	1	0.0204
MN908947.3:15848_C>T	ORF1ab	missense_variant	T->I	hosp_only	0	1	0.0667
MN908947.3:15853_C>A	ORF1ab	missense_variant	L->I	hosp_only	0	1	0.0333
MN908947.3:15853_C>T	ORF1ab	missense_variant	L->F	nothosp_only	0	1	0.0286
MN908947.3:15857_C>T	ORF1ab	missense_variant	T->I	nothosp_only	0	1	0.0161
MN908947.3:15885_A>G	ORF1ab	synonymous_variant	Q->Q	hosp_nothosp	0	1	0.1154
MN908947.3:15900_T>C	ORF1ab	synonymous_variant	V->V	nothosp_only	0	1	0.0204
MN908947.3:15915_T>C	ORF1ab	synonymous_variant	D->D	hosp_only	0	1	0.0385
MN908947.3:15924_C>T	ORF1ab	synonymous_variant	Y->Y	hosp_only	0	1	0.0833
MN908947.3:15939_T>C	ORF1ab	missense_variant	I->T	ww_hosp_nothosp	1	1	1	6	7	persistent	clinical_only	0	1	0.0769
MN908947.3:15950_T>C	ORF1ab	missense_variant	I->T	hosp_only	0	1	0.0625
MN908947.3:15957_G>T	ORF1ab	synonymous_variant	G->G	nothosp_only	0	1	0.0323
MN908947.3:15960_C>T	ORF1ab	synonymous_variant	A->A	nothosp_only	0	1	0.0161
MN908947.3:15973_G>T	ORF1ab	stop_lost	*->Y	ww_only	1	0	0
MN908947.3:15981_C>T	ORF1ab	synonymous_variant	I->I	nothosp_only	0	1	0.0556
MN908947.3:15982_G>A	ORF1ab	missense_variant	V->I	nothosp_only	0	1	0.0161
MN908947.3:1599_G>T	ORF1ab	missense_variant	G->V	hosp_nothosp	0	1	0.0667
MN908947.3:1601_C>T	ORF1ab	missense_variant	L->F								clinical_only	0	1	0.0385
MN908947.3:16017_C>T	ORF1ab	synonymous_variant	F->F	nothosp_only	0	1	0.0294
MN908947.3:16049_C>T	ORF1ab	missense_variant	T->I	nothosp_only	0	1	0.0161
MN908947.3:16062_T>G	ORF1ab	missense_variant	N->K								clinical_only	0	1	1
MN908947.3:16089_G>A	ORF1ab	synonymous_variant	L->L	nothosp_only	0	1	0.0204
MN908947.3:16094_T>A	ORF1ab	missense_variant	Y->N	ww_only	1	0	0
MN908947.3:16107_A>G	ORF1ab	missense_variant	E->G								ww_only	1	0	0
MN908947.3:16111_C>T	ORF1ab	synonymous_variant	L->L								clinical_only	0	1	0.1429
MN908947.3:16137_G>T	ORF1ab	missense_variant	M->I	hosp_only	0	1	0.0333
MN908947.3:16219_C>T	ORF1ab	missense_variant	P->S								clinical_only	0	1	0.1429
MN908947.3:1623_T>C	ORF1ab	missense_variant	I->T	hosp_nothosp	0	1	0.125
MN908947.3:16230_C>A	ORF1ab	synonymous_variant	V->V	nothosp_only	0	1	0.0588
MN908947.3:16263_T>C	ORF1ab	synonymous_variant	N->N	nothosp_only	0	1	0.0364
MN908947.3:1630_A>G	ORF1ab	synonymous_variant	Q->Q	nothosp_only	0	1	0.0263
MN908947.3:16308_C>T	ORF1ab	synonymous_variant	F->F	nothosp_only	0	1	0.0263				clinical_only	0	1	0.0385
MN908947.3:16323_C>T	ORF1ab	synonymous_variant	C->C	nothosp_only	0	1	0.0263
MN908947.3:16332_C>T	ORF1ab	synonymous_variant	D->D	nothosp_only	0	1	0.0182
MN908947.3:16340_T>C	ORF1ab	missense_variant	I->T	hosp_only	0	1	0.0833
MN908947.3:16342_T>C	ORF1ab	synonymous_variant	Y->Y	ww_hosp_nothosp	1	1	0.8	6	9	persistent	clinical_only	0	1	0.0769
MN908947.3:16356_A>G	ORF1ab	synonymous_variant	K->K	hosp_nothosp	0	1	0.0833
MN908947.3:16362_C>T	ORF1ab	synonymous_variant	V->V	nothosp_only	0	1	0.0286
MN908947.3:16365_G>T	ORF1ab	missense_variant	L->F	hosp_only	0	1	0.0833
MN908947.3:16376_C>T	ORF1ab	missense_variant	P->L	hosp_only	0	1	0.0667
MN908947.3:16381_G>A	ORF1ab	missense_variant	V->I	nothosp_only	0	1	0.0286
MN908947.3:16393_C>T	ORF1ab	missense_variant	P->S	nothosp_only	0	1	0.0286
MN908947.3:16394_C>T	ORF1ab	missense_variant	P->L	nothosp_only	0	1	0.1163
MN908947.3:16396_G>T	ORF1ab	missense_variant	G->C	nothosp_only	0	1	0.0204
MN908947.3:1640_G>T	ORF1ab	missense_variant	V->F	nothosp_only	0	1	0.0233
MN908947.3:16456_T>C	ORF1ab	missense_variant	S->P	hosp_nothosp	0	1	0.0476
MN908947.3:1646_A>G	ORF1ab	missense_variant	I->V	nothosp_only	0	1	0.0182
MN908947.3:16482_A>C	ORF1ab	synonymous_variant	P->P	nothosp_only	0	1	0.0556
MN908947.3:16548_T>G	ORF1ab	synonymous_variant	T->T	hosp_nothosp	0	1	0.0714
MN908947.3:16565_C>T	ORF1ab	stop_gained	Q->*	ww_only	1	0	0
MN908947.3:1657_T>A	ORF1ab	synonymous_variant	V->V	nothosp_only	0	1	0.0233
MN908947.3:16575_C>T	ORF1ab	synonymous_variant	D->D	hosp_nothosp	0	1	0.0476
MN908947.3:16624_C>A	ORF1ab	missense_variant	L->I	nothosp_only	0	1	0.0556
MN908947.3:1663_C>T	ORF1ab	synonymous_variant	D->D	hosp_only	0	1	0.0714
MN908947.3:16658_C>T	ORF1ab	missense_variant	T->I	hosp_only	0	1	0.0333
MN908947.3:16662_G>A	ORF1ab	synonymous_variant	E->E	nothosp_only	0	1	0.0233
MN908947.3:16684_G>A	ORF1ab	missense_variant	G->S	hosp_only	0	1	0.0833
MN908947.3:16692_T>C	ORF1ab	synonymous_variant	A->A								ww_only	1	0	0
MN908947.3:16733_C>T	ORF1ab	missense_variant	S->L	nothosp_only	0	1	0.0233
MN908947.3:16741_G>T	ORF1ab	missense_variant	V->F	hosp_nothosp	0	1	0.0952
MN908947.3:16763_T>C	ORF1ab	synonymous_variant	L->L	ww_only	1	0	0
MN908947.3:16795_G>A	ORF1ab	missense_variant	V->I	hosp_nothosp	0	1	0.0476
MN908947.3:1684_C>T	ORF1ab	synonymous_variant	I->I	nothosp_only	0	1	0.0161
MN908947.3:16856_A>G	ORF1ab	missense_variant	D->G	hosp_only	0	1	0.0333
MN908947.3:16878_A>T	ORF1ab	missense_variant	Q->L	ww_hosp_nothosp	1	1	0.5455	2	7	transient	clinical_only	0	1	0.0385
MN908947.3:16887_C>T	ORF1ab	synonymous_variant	Y->Y	hosp_nothosp	0	1	0.0385
MN908947.3:16942_A>C	ORF1ab	missense_variant	S->R	nothosp_only	0	1	0.0182
MN908947.3:1696_G>A	ORF1ab	synonymous_variant	L->L								ww_clinical	1	1	0.0385	1	1	transient
MN908947.3:16970_A>G	ORF1ab	missense_variant	H->R	nothosp_only	0	1	0.0625				clinical_only	0	1	0.1429
MN908947.3:16989_C>T	ORF1ab	synonymous_variant	G->G	nothosp_only	0	1	0.0182
MN908947.3:17004_C>T	ORF1ab	synonymous_variant	L->L	nothosp_only	0	1	0.0556
MN908947.3:17010_C>T	ORF1ab	synonymous_variant	I->I	nothosp_only	0	1	0.0233
MN908947.3:17012_C>T	ORF1ab	missense_variant	S->L	nothosp_only	0	1	0.0204
MN908947.3:17023_T>C	ORF1ab	missense_variant	S->P	hosp_only	0	1	0.0625
MN908947.3:17028_C>T	ORF1ab	missense_variant	A->V	ww_only	1	0	0
MN908947.3:17036_C>T	ORF1ab	missense_variant	A->V	nothosp_only	0	1	0.0294
MN908947.3:1705_T>C	ORF1ab	synonymous_variant	F->F	nothosp_only	0	1	0.0556
MN908947.3:17119_C>T	ORF1ab	synonymous_variant	L->L	nothosp_only	0	1	0.0244
MN908947.3:17124_T>C	ORF1ab	synonymous_variant	A->A	hosp_nothosp	0	1	0.1463				clinical_only	0	1	0.0833
MN908947.3:17172_C>T	ORF1ab	synonymous_variant	A->A	nothosp_only	0	1	0.0204
MN908947.3:17196_G>A	ORF1ab	synonymous_variant	K->K	hosp_only	0	1	0.125
MN908947.3:17204_A>C	ORF1ab	missense_variant	K->T	nothosp_only	0	1	0.0244
MN908947.3:17259_G>T	ORF1ab	missense_variant	E->D	hosp_nothosp	0	1	0.0714
MN908947.3:17280_G>T	ORF1ab	synonymous_variant	V->V	hosp_only	0	1	0.0476
MN908947.3:17304_C>T	ORF1ab	synonymous_variant	V->V	hosp_nothosp	0	1	0.0625
MN908947.3:17310_T>C	ORF1ab	synonymous_variant	C->C								clinical_only	0	1	0.0385
MN908947.3:17334_G>A	ORF1ab	synonymous_variant	T->T	nothosp_only	0	1	0.0294
MN908947.3:17334_G>T	ORF1ab	synonymous_variant	T->T	nothosp_only	0	1	0.0625
MN908947.3:17335_A>G	ORF1ab	missense_variant	T->A	nothosp_only	0	1	0.0588
MN908947.3:17339_C>T	ORF1ab	missense_variant	A->V	hosp_only	0	1	0.0385
MN908947.3:17340_A>T	ORF1ab	synonymous_variant	A->A	nothosp_only	0	1	0.0244
MN908947.3:17410_C>T	ORF1ab	synonymous_variant	Y->Y	ww_hosp_nothosp	1	1	1	8	8	persistent	ww_clinical	1	1	1	6	6	persistent
MN908947.3:17424_T>C	ORF1ab	missense_variant	M->T	ww_only	1	0	0
MN908947.3:17439_C>T	ORF1ab	synonymous_variant	D->D	nothosp_only	0	1	0.0161
MN908947.3:17454_T>A	ORF1ab	synonymous_variant	P->P	hosp_only	0	1	0.0625
MN908947.3:17457_A>G	ORF1ab	synonymous_variant	A->A	nothosp_only	0	1	0.0204
MN908947.3:17466_A>T	ORF1ab	synonymous_variant	T->T	nothosp_only	0	1	0.0161
MN908947.3:17470_C>T	ORF1ab	synonymous_variant	L->L	nothosp_only	0	1	0.0161
MN908947.3:17476_A>T	ORF1ab	stop_gained	K->*	hosp_only	0	1	0.0476
MN908947.3:17497_T>C	ORF1ab	missense_variant	Y->H	nothosp_only	0	1	0.0244
MN908947.3:17502_C>T	ORF1ab	missense_variant	S->L	ww_only	1	0	0
MN908947.3:17541_C>T	ORF1ab	synonymous_variant	D->D	nothosp_only	0	1	0.0204
MN908947.3:17550_C>T	ORF1ab	synonymous_variant	L->L	hosp_only	0	1	0.0476
MN908947.3:1758_C>T	ORF1ab	missense_variant	A->V	hosp_nothosp	0	1	0.0476
MN908947.3:17586_C>T	ORF1ab	synonymous_variant	D->D	nothosp_only	0	1	0.0294
MN908947.3:17615_A>G	ORF1ab	missense_variant	K->R	nothosp_only	0	1	0.0286
MN908947.3:17619_T>A	ORF1ab	synonymous_variant	L->L	nothosp_only	0	1	0.0161
MN908947.3:1762_C>A	ORF1ab	missense_variant	F->L	nothosp_only	0	1	0.0556				clinical_only	0	1	0.0385
MN908947.3:17674_A>G	ORF1ab	missense_variant	I->V	hosp_nothosp	0	1	0.0667
MN908947.3:17712_A>G	ORF1ab	synonymous_variant	Q->Q	nothosp_only	0	1	0.0294
MN908947.3:17746_C>T	ORF1ab	missense_variant	P->S								clinical_only	0	1	0.0385
MN908947.3:1781_T>C	ORF1ab	missense_variant	C->R	nothosp_only	0	1	0.0625
MN908947.3:17835_T>C	ORF1ab	synonymous_variant	V->V	hosp_only	0	1	0.0625				clinical_only	0	1	0.1429
MN908947.3:17850_C>T	ORF1ab	synonymous_variant	G->G	nothosp_only	0	1	0.0294
MN908947.3:17859_T>C	ORF1ab	missense_variant	M->T	ww_hosp_nothosp	1	1	1	6	7	persistent	clinical_only	0	1	0.0769
MN908947.3:17865_T>C	ORF1ab	synonymous_variant	Y->Y	nothosp_only	0	1	0.0263
MN908947.3:17874_C>T	ORF1ab	synonymous_variant	F->F	nothosp_only	0	1	0.0625				clinical_only	0	1	0.0833
MN908947.3:17901_T>C	ORF1ab	synonymous_variant	S->S	nothosp_only	0	1	0.0263
MN908947.3:17928_T>C	ORF1ab	synonymous_variant	A->A	nothosp_only	0	1	0.0625
MN908947.3:17931_T>C	ORF1ab	synonymous_variant	I->I	hosp_nothosp	0	1	0.0476
MN908947.3:17964_G>T	ORF1ab	missense_variant	M->I	nothosp_only	0	1	0.0244
MN908947.3:17976_C>T	ORF1ab	synonymous_variant	D->D	nothosp_only	0	1	0.0625
MN908947.3:17977_C>T	ORF1ab	missense_variant	L->F	nothosp_only	0	1	0.0286
MN908947.3:18055_G>A	ORF1ab	missense_variant	G->R	nothosp_only	0	1	0.0161
MN908947.3:18066_A>G	ORF1ab	synonymous_variant	K->K	hosp_nothosp	0	1	0.0714
MN908947.3:18099_T>C	ORF1ab	synonymous_variant	P->P	hosp_only	0	1	0.0476
MN908947.3:18105_G>T	ORF1ab	missense_variant	Q->H	nothosp_only	0	1	0.0244
MN908947.3:18106_G>T	ORF1ab	missense_variant	A->S	hosp_nothosp	0	1	0.0476
MN908947.3:18115_C>T	ORF1ab	missense_variant	H->Y	nothosp_only	0	1	0.0161
MN908947.3:18129_C>T	ORF1ab	synonymous_variant	D->D	hosp_only	0	1	0.0833
MN908947.3:18131_C>T	ORF1ab	missense_variant	T->I	nothosp_only	0	1	0.0233
MN908947.3:18141_A>G	ORF1ab	synonymous_variant	K->K	nothosp_only	0	1	0.0161
MN908947.3:18163_A>G	ORF1ab	synonymous_variant	T->T	ww_hosp_nothosp	1	1	1	9	9	persistent	ww_clinical	1	1	1	6	6	persistent
MN908947.3:18165_A>G	ORF1ab	missense_variant	I->M								ww_only	1	0	0
MN908947.3:18169_G>T	ORF1ab	missense_variant	G->C	hosp_only	0	1	0.0476
MN908947.3:18175_C>T	ORF1ab	missense_variant	P->S	hosp_nothosp	0	1	0.0714
MN908947.3:18181_G>A	ORF1ab	missense_variant	D->N	hosp_only	0	1	0.0714
MN908947.3:18227_A>G	ORF1ab	missense_variant	N->S								clinical_only	0	1	0.1429
MN908947.3:18312_C>T	ORF1ab	synonymous_variant	V->V	nothosp_only	0	1	0.0323
MN908947.3:18326_C>T	ORF1ab	missense_variant	A->V	nothosp_only	0	1	0.0263
MN908947.3:18348_C>T	ORF1ab	synonymous_variant	T->T	hosp_only	0	1	0.0833
MN908947.3:18351_T>C	ORF1ab	synonymous_variant	N->N								ww_only	1	0	0
MN908947.3:18366_A>G	ORF1ab	synonymous_variant	L->L	hosp_only	0	1	0.0625
MN908947.3:18369_T>G	ORF1ab	missense_variant	V->G	ww_only	1	0	0
MN908947.3:18395_C>T	ORF1ab	missense_variant	A->V	nothosp_only	0	1	0.0161
MN908947.3:18397_G>A	ORF1ab	missense_variant	V->I	hosp_only	0	1	0.0476
MN908947.3:18431_C>T	ORF1ab	missense_variant	T->I								clinical_only	0	1	0.0385
MN908947.3:18433_G>A	ORF1ab	missense_variant	D->N	nothosp_only	0	1	0.0286
MN908947.3:18453_T>C	ORF1ab	synonymous_variant	A->A								ww_only	1	0	0
MN908947.3:18483_C>T	ORF1ab	synonymous_variant	H->H	hosp_only	0	1	0.0667
MN908947.3:18490_C>T	ORF1ab	missense_variant	P->S	nothosp_only	0	1	0.0294
MN908947.3:18492_A>G	ORF1ab	missense_variant	H->R	ww_hosp_nothosp	1	1	0.5385	4	9	persistent	ww_clinical	1	1	1	5	5	persistent
MN908947.3:18501_C>T	ORF1ab	synonymous_variant	Y->Y	nothosp_only	0	1	0.0571
MN908947.3:18511_C>T	ORF1ab	missense_variant	P->S	nothosp_only	0	1	0.0286
MN908947.3:18513_T>G	ORF1ab	synonymous_variant	P->P	nothosp_only	0	1	0.0161
MN908947.3:18529_A>G	ORF1ab	missense_variant	I->V	nothosp_only	0	1	0.0364
MN908947.3:18570_C>T	ORF1ab	synonymous_variant	L->L	hosp_nothosp	0	1	0.0333
MN908947.3:18583_G>A	ORF1ab	missense_variant	V->I	hosp_nothosp	0	1	0.0816
MN908947.3:18591_C>T	ORF1ab	synonymous_variant	V->V	nothosp_only	0	1	0.0161
MN908947.3:186_C>T	ORF1ab	upstream_gene_variant		ww_only	1	0	0
MN908947.3:18647_C>T	ORF1ab	missense_variant	P->L	nothosp_only	0	1	0.0286				clinical_only	0	1	0.1667
MN908947.3:18657_C>T	ORF1ab	synonymous_variant	T->T	nothosp_only	0	1	0.0204
MN908947.3:18663_T>C	ORF1ab	synonymous_variant	C->C	nothosp_only	0	1	0.0286
MN908947.3:18671_A>G	ORF1ab	missense_variant	D->G	nothosp_only	0	1	0.0556
MN908947.3:18687_C>T	ORF1ab	missense_variant	A->V	nothosp_only	0	1	0.0161				ww_only	1	0	0
MN908947.3:18703_G>T	ORF1ab	missense_variant	Q->H	ww_hosp_nothosp	1	1	0.0667	2	5	transient
MN908947.3:18733_G>A	ORF1ab	missense_variant	G->R	nothosp_only	0	1	0.0286
MN908947.3:18747_C>T	ORF1ab	synonymous_variant	V->V	nothosp_only	0	1	0.0182
MN908947.3:18750_T>C	ORF1ab	synonymous_variant	Y->Y								clinical_only	0	1	0.0385
MN908947.3:1881_A>G	ORF1ab	missense_variant	E->G	nothosp_only	0	1	0.0182
MN908947.3:18811_G>A	ORF1ab	missense_variant	D->N	hosp_nothosp	0	1	0.0667
MN908947.3:18813_T>C	ORF1ab	synonymous_variant	D->D	nothosp_only	0	1	0.0294
MN908947.3:18814_C>T	ORF1ab	synonymous_variant	L->L	nothosp_only	0	1	0.0161
MN908947.3:18817_T>A	ORF1ab	missense_variant	Y->N	hosp_only	0	1	0.0625
MN908947.3:18819_T>C	ORF1ab	synonymous_variant	Y->Y	hosp_only	0	1	0.0385
MN908947.3:18826_G>A	ORF1ab	missense_variant	V->I	hosp_only	0	1	0.0333
MN908947.3:18877_C>T	ORF1ab	synonymous_variant	L->L	nothosp_only	0	1	0.0161
MN908947.3:1889_C>T	ORF1ab	missense_variant	R->C	ww_nothosp	1	1	0.0556	1	7	transient	clinical_only	0	1	0.0769
MN908947.3:18894_C>T	ORF1ab	missense_variant	A->V	ww_hosp_nothosp	1	1	0.3333	1	1	transient	ww_clinical	1	1	1	4	4	persistent
MN908947.3:18929_C>T	ORF1ab	missense_variant	P->L	nothosp_only	0	1	0.0161
MN908947.3:18952_A>G	ORF1ab	missense_variant	I->V	hosp_nothosp	0	1	0.0476
MN908947.3:18988_G>A	ORF1ab	missense_variant	V->I	nothosp_only	0	1	0.0244
MN908947.3:19009_G>T	ORF1ab	missense_variant	D->Y	nothosp_only	0	1	0.0161
MN908947.3:19011_C>T	ORF1ab	synonymous_variant	D->D	nothosp_only	0	1	0.0161
MN908947.3:19017_C>T	ORF1ab	synonymous_variant	F->F								clinical_only	0	1	0.0769
MN908947.3:19086_G>A	ORF1ab	synonymous_variant	K->K	nothosp_only	0	1	0.0161
MN908947.3:1912_C>T	ORF1ab	synonymous_variant	S->S	hosp_nothosp	0	1	0.0645
MN908947.3:1914_G>A	ORF1ab	missense_variant	R->H	nothosp_only	0	1	0.0182
MN908947.3:19158_T>C	ORF1ab	synonymous_variant	H->H	nothosp_only	0	1	0.0571
MN908947.3:19170_C>T	ORF1ab	synonymous_variant	F->F	nothosp_only	0	1	0.0182
MN908947.3:19185_C>T	ORF1ab	synonymous_variant	C->C	hosp_nothosp	0	1	0.375				clinical_only	0	1	0.0833
MN908947.3:19186_C>T	ORF1ab	synonymous_variant	A->A	hosp_only	0	1	0.0385				clinical_only	0	1	0.5
MN908947.3:19215_T>C	ORF1ab	synonymous_variant	Y->Y	hosp_only	0	1	0.0333
MN908947.3:1922_G>A	ORF1ab	missense_variant	E->K	nothosp_only	0	1	0.0161
MN908947.3:19225_T>G	ORF1ab	missense_variant	S->A	nothosp_only	0	1	0.0286
MN908947.3:19263_C>T	ORF1ab	synonymous_variant	N->N	nothosp_only	0	1	0.0182
MN908947.3:19300_G>A	ORF1ab	missense_variant	M->I								ww_only	1	0	0
MN908947.3:19326_A>G	ORF1ab	missense_variant	Q->R	ww_hosp_nothosp	1	1	1	6	6	persistent	clinical_only	0	1	0.0833
MN908947.3:19328_C>T	ORF1ab	missense_variant	A->V	nothosp_only	0	1	0.0364
MN908947.3:19366_C>T	ORF1ab	missense_variant	P->S	nothosp_only	0	1	0.0286
MN908947.3:19374_C>T	ORF1ab	synonymous_variant	F->F	nothosp_only	0	1	0.0233
MN908947.3:19387_A>G	ORF1ab	missense_variant	S->G	hosp_nothosp	0	1	0.0333
MN908947.3:19419_G>T	ORF1ab	synonymous_variant	V->V	nothosp_only	0	1	0.0161
MN908947.3:19480_G>A	ORF1ab	missense_variant	G->S	hosp_only	0	1	0.0476
MN908947.3:19488_C>T	ORF1ab	synonymous_variant	V->V	hosp_nothosp	0	1	0.375				clinical_only	0	1	0.0833
MN908947.3:19497_T>C	ORF1ab	synonymous_variant	H->H	nothosp_only	0	1	0.0161
MN908947.3:19512_C>T	ORF1ab	synonymous_variant	Y->Y	nothosp_only	0	1	0.0204
MN908947.3:19521_T>C	ORF1ab	missense_variant	I->T								ww_only	1	0	0
MN908947.3:19524_C>T	ORF1ab	synonymous_variant	L->L	nothosp_only	0	1	0.0294
MN908947.3:19543_A>C	ORF1ab	missense_variant	I->L	nothosp_only	0	1	0.0161
MN908947.3:19593_C>T	ORF1ab	synonymous_variant	N->N	nothosp_only	0	1	0.0233
MN908947.3:19610_C>T	ORF1ab	missense_variant	T->I	nothosp_only	0	1	0.0556
MN908947.3:19620_G>A	ORF1ab	synonymous_variant	Q->Q	nothosp_only	0	1	0.0244
MN908947.3:19662_C>T	ORF1ab	synonymous_variant	H->H	hosp_only	0	1	0.0625
MN908947.3:19668_T>C	ORF1ab	synonymous_variant	D->D	nothosp_only	0	1	0.0286
MN908947.3:19710_T>C	ORF1ab	synonymous_variant	T->T	hosp_only	0	1	0.0625
MN908947.3:19718_C>T	ORF1ab	missense_variant	T->I	hosp_only	0	1	0.0833
MN908947.3:1973_C>T	ORF1ab	synonymous_variant	L->L	nothosp_only	0	1	0.0698
MN908947.3:19789_C>A	ORF1ab	missense_variant	L->I	nothosp_only	0	1	0.0556
MN908947.3:19791_T>C	ORF1ab	synonymous_variant	L->L	nothosp_only	0	1	0.0161
MN908947.3:19884_C>T	ORF1ab	synonymous_variant	Y->Y	hosp_nothosp	0	1	0.0476
MN908947.3:19886_A>G	ORF1ab	missense_variant	K->R	hosp_nothosp	0	1	0.0833
MN908947.3:19905_T>C	ORF1ab	synonymous_variant	H->H	nothosp_only	0	1	0.0244
MN908947.3:19955_C>T	ORF1ab	synonymous_variant	L->L	ww_hosp_nothosp	1	1	1	4	5	persistent	ww_clinical	1	1	1	7	7	persistent
MN908947.3:19957_G>A	ORF1ab	synonymous_variant	L->L	ww_only	1	0	0
MN908947.3:19961_C>T	ORF1ab	missense_variant	T->M	hosp_nothosp	0	1	0.0476
MN908947.3:19962_G>T	ORF1ab	synonymous_variant	T->T	nothosp_only	0	1	0.0244
MN908947.3:19983_C>T	ORF1ab	synonymous_variant	V->V	nothosp_only	0	1	0.0233
MN908947.3:19999_G>T	ORF1ab	missense_variant	E->D	hosp_nothosp	0	1	0.0476				ww_only	1	0	0
MN908947.3:20005_G>A	ORF1ab	missense_variant	G->S	nothosp_only	0	1	0.0286
MN908947.3:20016_C>T	ORF1ab	synonymous_variant	D->D	nothosp_only	0	1	0.0286
MN908947.3:20055_A>G	ORF1ab	missense_variant	K->R	ww_hosp_nothosp	1	1	1	6	7	persistent	ww_clinical	1	1	1	8	8	persistent
MN908947.3:20060_G>T	ORF1ab	missense_variant	V->L	ww_nothosp	1	1	0.0233	1	4	transient
MN908947.3:20066_A>T	ORF1ab	stop_gained	K->*	hosp_nothosp	0	1	0.125
MN908947.3:201_T>C	ORF1ab	upstream_gene_variant									ww_only	1	0	0
MN908947.3:20102_G>T	ORF1ab	missense_variant	S->I	nothosp_only	0	1	0.0161
MN908947.3:20178_C>T	ORF1ab	synonymous_variant	V->V	nothosp_only	0	1	0.0556
MN908947.3:20310_T>C	ORF1ab	synonymous_variant	Y->Y	nothosp_only	0	1	0.0233
MN908947.3:20361_T>C	ORF1ab	synonymous_variant	G->G	hosp_only	0	1	0.2
MN908947.3:20458_A>G	ORF1ab	missense_variant	I->V	hosp_nothosp	0	1	0.0476
MN908947.3:20476_G>A	ORF1ab	missense_variant	G->S	nothosp_only	0	1	0.0323
MN908947.3:20493_G>A	ORF1ab	synonymous_variant	V->V	nothosp_only	0	1	0.0571
MN908947.3:20502_T>C	ORF1ab	synonymous_variant	V->V	nothosp_only	0	1	0.0161
MN908947.3:20562_T>C	ORF1ab	missense_variant	F->S								ww_only	1	0	0
MN908947.3:20584_A>G	ORF1ab	synonymous_variant	L->L	ww_only	1	0	0
MN908947.3:20625_T>C	ORF1ab	synonymous_variant	D->D	hosp_nothosp	0	1	0.0952
MN908947.3:20668_G>A	ORF1ab	missense_variant	A->T	hosp_nothosp	0	1	0.0385
MN908947.3:20697_T>C	ORF1ab	synonymous_variant	N->N	hosp_only	0	1	0.0625
MN908947.3:20741_A>G	ORF1ab	missense_variant	Q->R	hosp_nothosp	0	1	0.0968
MN908947.3:20773_G>T	ORF1ab	missense_variant	G->C	nothosp_only	0	1	0.0233
MN908947.3:20806_C>T	ORF1ab	synonymous_variant	L->L	hosp_only	0	1	0.0385
MN908947.3:2082_T>G	ORF1ab	missense_variant	V->G	nothosp_only	0	1	0.0233
MN908947.3:20931_G>A	ORF1ab	synonymous_variant	T->T	nothosp_only	0	1	0.0233
MN908947.3:20937_G>T	ORF1ab	synonymous_variant	T->T	hosp_only	0	1	0.0385
MN908947.3:20946_C>T	ORF1ab	missense_variant	S->L	ww_only	1	0	0
MN908947.3:20985_A>G	ORF1ab	synonymous_variant	S->S	hosp_only	0	1	0.0833
MN908947.3:21004_G>T	ORF1ab	missense_variant	A->S	nothosp_only	0	1	0.0263
MN908947.3:21018_A>G	ORF1ab	synonymous_variant	T->T	nothosp_only	0	1	0.0233
MN908947.3:21027_A>T	ORF1ab	missense_variant	K->N	hosp_only	0	1	0.0667
MN908947.3:21036_C>T	ORF1ab	missense_variant	S->L	ww_hosp	1	1	0.0333	1	2	transient
MN908947.3:21037_A>G	ORF1ab	missense_variant	I->V	hosp_only	0	1	0.0667
MN908947.3:21057_C>T	ORF1ab	synonymous_variant	D->D	hosp_nothosp	0	1	0.0714
MN908947.3:21077_C>T	ORF1ab	stop_gained	Q->*	nothosp_only	0	1	0.0364
MN908947.3:2110_C>T	ORF1ab	synonymous_variant	N->N	hosp_only	0	1	0.0625
MN908947.3:21123_G>A	ORF1ab	synonymous_variant	G->G								clinical_only	0	1	0.0385
MN908947.3:21137_A>G	ORF1ab	missense_variant	S->G	ww_hosp	1	1	0.0333	1	5	transient
MN908947.3:21219_C>T	ORF1ab	missense_variant	S->L								ww_only	1	0	0
MN908947.3:21234_C>T	ORF1ab	synonymous_variant	A->A								clinical_only	0	1	0.0385
MN908947.3:21255_G>T	ORF1ab	synonymous_variant	A->A	hosp_nothosp	0	1	0.0714
MN908947.3:21279_T>C	ORF1ab	synonymous_variant	I->I	nothosp_only	0	1	0.0263
MN908947.3:2128_T>C	ORF1ab	synonymous_variant	Y->Y	hosp_nothosp	0	1	0.125
MN908947.3:21294_T>A	ORF1ab	synonymous_variant	L->L	hosp_only	0	1	0.0714
MN908947.3:21295_G>A	ORF1ab	missense_variant	G->S	hosp_only	0	1	0.0714
MN908947.3:21296_G>A	ORF1ab	missense_variant	G->D	hosp_only	0	1	0.0714
MN908947.3:21310_C>A	ORF1ab	missense_variant	Q->K	nothosp_only	0	1	0.0204
MN908947.3:21324_T>C	ORF1ab	synonymous_variant	Y->Y	nothosp_only	0	1	0.0263
MN908947.3:2135_C>A	ORF1ab	missense_variant	L->I	nothosp_only	0	1	0.0233
MN908947.3:21363_T>C	ORF1ab	synonymous_variant	N->N	nothosp_only	0	1	0.0233
MN908947.3:21366_A>T	ORF1ab	synonymous_variant	P->P	hosp_only	0	1	0.0625
MN908947.3:21520_G>T	ORF1ab	missense_variant	V->F	hosp_only	0	1	0.0385
MN908947.3:2174_G>A	ORF1ab	missense_variant	E->K	hosp_nothosp	0	1	0.125
MN908947.3:2182_A>G	ORF1ab	synonymous_variant	V->V	ww_only	1	0	0
MN908947.3:2197_C>T	ORF1ab	synonymous_variant	D->D	hosp_nothosp	0	1	0.0833				clinical_only	0	1	0.0769
MN908947.3:2227_C>T	ORF1ab	synonymous_variant	T->T	hosp_nothosp	0	1	0.0833
MN908947.3:2232_C>T	ORF1ab	missense_variant	A->V	nothosp_only	0	1	0.0233
MN908947.3:2247_G>T	ORF1ab	missense_variant	G->V	nothosp_only	0	1	0.0571
MN908947.3:2272_G>A	ORF1ab	synonymous_variant	K->K	nothosp_only	0	1	0.0909
MN908947.3:2306_C>T	ORF1ab	missense_variant	L->F	nothosp_only	0	1	0.0233
MN908947.3:2334_C>T	ORF1ab	missense_variant	A->V	ww_hosp_nothosp	1	1	0.3333	2	4	transient	clinical_only	0	1	0.0769
MN908947.3:2345_A>G	ORF1ab	missense_variant	I->V	nothosp_only	0	1	0.0233
MN908947.3:2371_C>T	ORF1ab	synonymous_variant	A->A								clinical_only	0	1	0.0385
MN908947.3:2388_C>T	ORF1ab	missense_variant	T->I	hosp_nothosp	0	1	0.0833
MN908947.3:241_C>T	ORF1ab	upstream_gene_variant		ww_hosp_nothosp	1	1	1	10	10	persistent	ww_clinical	1	1	1	8	8	persistent
MN908947.3:2433_C>T	ORF1ab	missense_variant	S->F	hosp_nothosp	0	1	0.125
MN908947.3:2439_A>G	ORF1ab	missense_variant	E->G								ww_only	1	0	0
MN908947.3:2469_C>T	ORF1ab	missense_variant	A->V	ww_only	1	0	0
MN908947.3:2512_A>T	ORF1ab	synonymous_variant	T->T	nothosp_only	0	1	0.0286
MN908947.3:2533_T>C	ORF1ab	synonymous_variant	V->V	hosp_nothosp	0	1	0.0714
MN908947.3:2537_T>C	ORF1ab	synonymous_variant	L->L	nothosp_only	0	1	0.0465
MN908947.3:257_A>G	ORF1ab	upstream_gene_variant		ww_only	1	0	0
MN908947.3:2583_C>T	ORF1ab	missense_variant	A->V	nothosp_only	0	1	0.0161
MN908947.3:2585_G>A	ORF1ab	missense_variant	V->I	hosp_only	0	1	0.0476
MN908947.3:2599_G>A	ORF1ab	synonymous_variant	L->L	nothosp_only	0	1	0.0161
MN908947.3:2607_C>T	ORF1ab	missense_variant	T->I	nothosp_only	0	1	0.0182
MN908947.3:2623_C>T	ORF1ab	synonymous_variant	N->N	nothosp_only	0	1	0.0263
MN908947.3:2638_C>T	ORF1ab	synonymous_variant	L->L	nothosp_only	0	1	0.0161
MN908947.3:2639_G>A	ORF1ab	missense_variant	E->K	hosp_nothosp	0	1	0.0333
MN908947.3:2648_G>A	ORF1ab	missense_variant	D->N	hosp_only	0	1	0.0625
MN908947.3:2710_C>T	ORF1ab	synonymous_variant	L->L	nothosp_only	0	1	0.0323
MN908947.3:2782_G>T	ORF1ab	synonymous_variant	V->V								clinical_only	0	1	0.1818
MN908947.3:2790_C>T	ORF1ab	missense_variant	T->I	ww_hosp_nothosp	1	1	1	4	4	persistent	ww_clinical	1	1	1	2	2	transient
MN908947.3:281_C>T	ORF1ab	missense_variant	P->S	nothosp_only	0	1	0.0182
MN908947.3:282_C>A	ORF1ab	missense_variant	P->H	nothosp_only	0	1	0.0182
MN908947.3:2824_T>C	ORF1ab	synonymous_variant	L->L	hosp_nothosp	0	1	0.1
MN908947.3:2842_C>T	ORF1ab	synonymous_variant	A->A	nothosp_only	0	1	0.0286
MN908947.3:286_T>C	ORF1ab	synonymous_variant	G->G	nothosp_only	0	1	0.0161
MN908947.3:2875_G>A	ORF1ab	synonymous_variant	E->E	hosp_nothosp	0	1	0.0476
MN908947.3:2935_T>C	ORF1ab	synonymous_variant	L->L	nothosp_only	0	1	0.0161
MN908947.3:2945_G>A	ORF1ab	missense_variant	G->S	hosp_only	0	1	0.0476
MN908947.3:2959_T>C	ORF1ab	synonymous_variant	D->D	nothosp_only	0	1	0.0161
MN908947.3:2976_C>T	ORF1ab	missense_variant	T->I	hosp_only	0	1	0.0476
MN908947.3:3037_C>T	ORF1ab	synonymous_variant	F->F	ww_hosp_nothosp	1	1	1	2	2	transient	ww_clinical	1	1	1	4	4	persistent
MN908947.3:3041_C>T	ORF1ab	missense_variant	P->S	ww_nothosp	1	1	0.0286	1	1	transient
MN908947.3:3042_C>A	ORF1ab	missense_variant	P->H	hosp_only	0	1	0.0625
MN908947.3:3053_G>A	ORF1ab	missense_variant	D->N	nothosp_only	0	1	0.0286
MN908947.3:3096_C>T	ORF1ab	missense_variant	S->L	nothosp_only	0	1	0.0161
MN908947.3:313_C>T	ORF1ab	synonymous_variant	L->L	nothosp_only	0	1	0.0182
MN908947.3:3153_G>A	ORF1ab	missense_variant	G->D	hosp_nothosp	0	1	0.0625
MN908947.3:3176_C>T	ORF1ab	missense_variant	P->S	nothosp_only	0	1	0.0161
MN908947.3:320_C>T	ORF1ab	missense_variant	P->S								ww_only	1	0	0
MN908947.3:3210_A>G	ORF1ab	missense_variant	D->G	nothosp_only	0	1	0.0286
MN908947.3:3242_G>A	ORF1ab	missense_variant	G->S	nothosp_only	0	1	0.0857
MN908947.3:3259_G>T	ORF1ab	missense_variant	Q->H	nothosp_only	0	1	0.0204
MN908947.3:3261_C>T	ORF1ab	missense_variant	T->I	hosp_only	0	1	0.0385
MN908947.3:3330_C>T	ORF1ab	missense_variant	T->I	nothosp_only	0	1	0.0204
MN908947.3:335_C>T	ORF1ab	missense_variant	R->C	hosp_nothosp	0	1	0.0714
MN908947.3:340_C>T	ORF1ab	synonymous_variant	D->D	nothosp_only	0	1	0.0161
MN908947.3:3431_G>T	ORF1ab	missense_variant	V->L	hosp_only	0	1	0.0385
MN908947.3:346_C>T	ORF1ab	synonymous_variant	L->L	nothosp_only	0	1	0.0263
MN908947.3:3505_C>T	ORF1ab	synonymous_variant	N->N	hosp_only	0	1	0.0385
MN908947.3:352_T>A	ORF1ab	synonymous_variant	R->R	nothosp_only	0	1	0.0204
MN908947.3:353_G>A	ORF1ab	missense_variant	G->S	nothosp_only	0	1	0.0263
MN908947.3:3542_A>G	ORF1ab	missense_variant	T->A	hosp_only	0	1	0.0385
MN908947.3:3547_T>A	ORF1ab	missense_variant	N->K	hosp_only	0	1	0.0833
MN908947.3:3565_T>C	ORF1ab	synonymous_variant	G->G	ww_hosp_nothosp	1	1	0.3333	1	2	transient	ww_clinical	1	1	0.8333	4	4	persistent
MN908947.3:3567_G>A	ORF1ab	missense_variant	G->D	hosp_nothosp	0	1	0.1154
MN908947.3:3577_T>G	ORF1ab	synonymous_variant	V->V	nothosp_only	0	1	0.0364
MN908947.3:3583_C>T	ORF1ab	synonymous_variant	S->S	nothosp_only	0	1	0.0182
MN908947.3:3587_C>T	ORF1ab	missense_variant	H->Y	nothosp_only	0	1	0.0161
MN908947.3:361_A>G	ORF1ab	synonymous_variant	G->G	hosp_nothosp	0	1	0.0364
MN908947.3:3611_C>T	ORF1ab	missense_variant	H->Y	hosp_only	0	1	0.0833
MN908947.3:3622_C>T	ORF1ab	synonymous_variant	G->G	nothosp_only	0	1	0.0294
MN908947.3:3653_C>T	ORF1ab	missense_variant	L->F	nothosp_only	0	1	0.0294
MN908947.3:3662_A>G	ORF1ab	missense_variant	S->G	ww_nothosp	1	1	0.0364	1	2	transient
MN908947.3:3685_G>T	ORF1ab	missense_variant	Q->H	nothosp_only	0	1	0.0161
MN908947.3:3689_G>A	ORF1ab	missense_variant	E->K	nothosp_only	0	1	0.0161
MN908947.3:3692_G>T	ORF1ab	missense_variant	V->F	hosp_nothosp	0	1	0.0625
MN908947.3:3706_A>T	ORF1ab	synonymous_variant	P->P	hosp_only	0	1	0.0833
MN908947.3:3728_G>T	ORF1ab	missense_variant	G->C	nothosp_only	0	1	0.0161
MN908947.3:3737_C>T	ORF1ab	missense_variant	P->S	nothosp_only	0	1	0.0204
MN908947.3:3774_G>A	ORF1ab	missense_variant	R->H	nothosp_only	0	1	0.0161
MN908947.3:3784_C>T	ORF1ab	synonymous_variant	V->V	nothosp_only	0	1	0.0294
MN908947.3:3792_C>T	ORF1ab	missense_variant	A->V	hosp_only	0	1	0.0333
MN908947.3:3796_C>T	ORF1ab	synonymous_variant	V->V	hosp_nothosp	0	1	0.1538
MN908947.3:3828_C>T	ORF1ab	missense_variant	S->L	ww_only	1	0	0
MN908947.3:3838_G>T	ORF1ab	missense_variant	L->F	nothosp_only	0	1	0.0204
MN908947.3:3857_C>A	ORF1ab	missense_variant	Q->K	hosp_nothosp	0	1	0.1538
MN908947.3:3874_C>T	ORF1ab	synonymous_variant	I->I	hosp_nothosp	0	1	0.0882
MN908947.3:3875_G>T	ORF1ab	missense_variant	A->S	nothosp_only	0	1	0.0625				clinical_only	0	1	0.0833
MN908947.3:3892_G>T	ORF1ab	missense_variant	E->D	nothosp_only	0	1	0.0294
MN908947.3:3905_T>G	ORF1ab	missense_variant	F->V	hosp_only	0	1	0.0625
MN908947.3:3922_A>G	ORF1ab	synonymous_variant	K->K	hosp_only	0	1	0.0333
MN908947.3:3927_C>T	ORF1ab	missense_variant	S->L	hosp_nothosp	0	1	0.1538
MN908947.3:3929_G>T	ORF1ab	missense_variant	V->F	hosp_only	0	1	0.0476
MN908947.3:3959_A>G	ORF1ab	missense_variant	I->V	nothosp_only	0	1	0.0182
MN908947.3:396_A>T	ORF1ab	missense_variant	Q->L	hosp_only	0	1	0.0385
MN908947.3:3979_A>G	ORF1ab	synonymous_variant	E->E	nothosp_only	0	1	0.0408
MN908947.3:398_C>T	ORF1ab	missense_variant	H->Y	hosp_only	0	1	0.0333				ww_only	1	0	0
MN908947.3:3985_A>G	ORF1ab	synonymous_variant	T->T	nothosp_only	0	1	0.0161
MN908947.3:4036_T>A	ORF1ab	synonymous_variant	I->I	hosp_nothosp	0	1	0.1538
MN908947.3:4045_T>C	ORF1ab	synonymous_variant	N->N	nothosp_only	0	1	0.0364
MN908947.3:405_A>G	ORF1ab	missense_variant	K->R	ww_hosp_nothosp	1	1	0.9524	8	10	persistent	clinical_only	0	1	0.1176
MN908947.3:407_G>T	ORF1ab	missense_variant	D->Y	nothosp_only	0	1	0.0364
MN908947.3:4084_C>T	ORF1ab	synonymous_variant	D->D	nothosp_only	0	1	0.0204
MN908947.3:4091_A>G	ORF1ab	missense_variant	I->V	nothosp_only	0	1	0.0323
MN908947.3:4093_C>T	ORF1ab	synonymous_variant	I->I	nothosp_only	0	1	0.0286
MN908947.3:4184_G>A	ORF1ab	missense_variant	G->S	ww_hosp_nothosp	1	1	1	5	5	persistent	ww_clinical	1	1	1	2	2	transient
MN908947.3:4195_T>C	ORF1ab	synonymous_variant	T->T	hosp_nothosp	0	1	0.0333
MN908947.3:4230_C>T	ORF1ab	missense_variant	T->I	hosp_only	0	1	0.0385
MN908947.3:4233_A>G	ORF1ab	missense_variant	D->G	nothosp_only	0	1	0.0286
MN908947.3:4234_C>T	ORF1ab	synonymous_variant	D->D	ww_hosp	1	1	0.0833	1	5	transient
MN908947.3:4240_T>C	ORF1ab	synonymous_variant	Y->Y	nothosp_only	0	1	0.0182
MN908947.3:4270_T>C	ORF1ab	synonymous_variant	N->N	nothosp_only	0	1	0.0182
MN908947.3:428_G>T	ORF1ab	stop_gained	E->*								ww_only	1	0	0
MN908947.3:4280_G>A	ORF1ab	missense_variant	V->I	nothosp_only	0	1	0.0294
MN908947.3:4321_C>T	ORF1ab	synonymous_variant	A->A	ww_hosp_nothosp	1	1	1	5	5	persistent	ww_clinical	1	1	1	2	2	transient
MN908947.3:4345_C>T	ORF1ab	synonymous_variant	I->I	hosp_nothosp	0	1	0.0333
MN908947.3:4354_G>A	ORF1ab	synonymous_variant	E->E	nothosp_only	0	1	0.0286
MN908947.3:4402_T>A	ORF1ab	synonymous_variant	L->L	ww_hosp_nothosp	1	1	0.0968	1	4	transient
MN908947.3:4423_C>T	ORF1ab	synonymous_variant	R->R	hosp_only	0	1	0.0476
MN908947.3:4438_C>T	ORF1ab	synonymous_variant	V->V	hosp_nothosp	0	1	0.0833
MN908947.3:4456_C>T	ORF1ab	synonymous_variant	A->A	nothosp_only	0	1	0.0625
MN908947.3:448_G>T	ORF1ab	missense_variant	L->F	nothosp_only	0	1	0.0233
MN908947.3:4508_G>T	ORF1ab	missense_variant	V->L	ww_only	1	0	0
MN908947.3:4510_G>T	ORF1ab	synonymous_variant	V->V	hosp_nothosp	0	1	0.0667
MN908947.3:4559_G>T	ORF1ab	missense_variant	A->S	nothosp_only	0	1	0.0161
MN908947.3:4573_C>T	ORF1ab	synonymous_variant	N->N	nothosp_only	0	1	0.0364
MN908947.3:4575_C>T	ORF1ab	missense_variant	T->I	nothosp_only	0	1	0.0161
MN908947.3:4579_T>A	ORF1ab	synonymous_variant	L->L	hosp_nothosp	0	1	0.1333
MN908947.3:4586_C>T	ORF1ab	synonymous_variant	L->L	ww_nothosp	1	1	0.0286	1	6	transient
MN908947.3:4590_A>G	ORF1ab	missense_variant	N->S	hosp_only	0	1	0.0667
MN908947.3:463_G>A	ORF1ab	synonymous_variant	Q->Q	nothosp_only	0	1	0.0161
MN908947.3:4630_T>C	ORF1ab	synonymous_variant	H->H	hosp_nothosp	0	1	0.0714
MN908947.3:4633_C>T	ORF1ab	synonymous_variant	G->G	nothosp_only	0	1	0.0364
MN908947.3:4683_C>T	ORF1ab	missense_variant	A->V	hosp_nothosp	0	1	0.0667				clinical_only	0	1	0.1667
MN908947.3:4684_T>C	ORF1ab	synonymous_variant	A->A	hosp_only	0	1	0.0625
MN908947.3:4704_C>T	ORF1ab	missense_variant	P->L	hosp_only	0	1	0.0625
MN908947.3:4752_C>T	ORF1ab	missense_variant	T->I	hosp_only	0	1	0.0625
MN908947.3:4755_C>T	ORF1ab	missense_variant	P->L								clinical_only	0	1	0.1667
MN908947.3:4764_A>G	ORF1ab	missense_variant	H->R	hosp_nothosp	0	1	0.0714
MN908947.3:4784_C>T	ORF1ab	missense_variant	L->F	nothosp_only	0	1	0.0244
MN908947.3:4789_T>A	ORF1ab	synonymous_variant	A->A	hosp_only	0	1	0.0833
MN908947.3:4804_T>C	ORF1ab	synonymous_variant	D->D	hosp_only	0	1	0.0385
MN908947.3:4832_C>T	ORF1ab	synonymous_variant	L->L	nothosp_only	0	1	0.0204
MN908947.3:4838_A>G	ORF1ab	missense_variant	I->V	nothosp_only	0	1	0.0182
MN908947.3:4849_T>C	ORF1ab	synonymous_variant	L->L	hosp_nothosp	0	1	0.0333
MN908947.3:4851_A>G	ORF1ab	missense_variant	K->R	nothosp_only	0	1	0.0182
MN908947.3:4867_T>C	ORF1ab	synonymous_variant	S->S	nothosp_only	0	1	0.0161
MN908947.3:4897_C>T	ORF1ab	synonymous_variant	F->F	nothosp_only	0	1	0.0244
MN908947.3:4916_A>G	ORF1ab	missense_variant	I->V	nothosp_only	0	1	0.0204
MN908947.3:4921_C>T	ORF1ab	synonymous_variant	T->T	nothosp_only	0	1	0.0286
MN908947.3:4926_A>G	ORF1ab	missense_variant	D->G	nothosp_only	0	1	0.0182
MN908947.3:4953_G>T	ORF1ab	missense_variant	R->I	hosp_only	0	1	0.0385
MN908947.3:4993_C>T	ORF1ab	synonymous_variant	N->N	nothosp_only	0	1	0.0323
MN908947.3:4999_C>T	ORF1ab	synonymous_variant	N->N	hosp_nothosp	0	1	0.0625
MN908947.3:5007_C>T	ORF1ab	missense_variant	T->M								clinical_only	0	1	0.0385
MN908947.3:5008_G>A	ORF1ab	synonymous_variant	T->T	hosp_nothosp	0	1	0.0476
MN908947.3:5020_C>T	ORF1ab	synonymous_variant	D->D	nothosp_only	0	1	0.0286
MN908947.3:5031_C>T	ORF1ab	missense_variant	T->I	hosp_nothosp	0	1	0.0625
MN908947.3:5055_C>T	ORF1ab	missense_variant	T->I	ww_hosp_nothosp	1	1	0.0909	1	5	transient	clinical_only	0	1	0.1667
MN908947.3:5071_T>C	ORF1ab	synonymous_variant	A->A	hosp_only	0	1	0.0833
MN908947.3:5144_C>T	ORF1ab	synonymous_variant	L->L	nothosp_only	0	1	0.0294
MN908947.3:5173_C>T	ORF1ab	synonymous_variant	H->H	nothosp_only	0	1	0.0294
MN908947.3:5183_C>T	ORF1ab	missense_variant	P->S	hosp_nothosp	0	1	0.0833
MN908947.3:5192_C>T	ORF1ab	synonymous_variant	L->L								clinical_only	0	1	0.0833
MN908947.3:5284_C>T	ORF1ab	synonymous_variant	N->N	nothosp_only	0	1	0.0161
MN908947.3:5296_C>T	ORF1ab	synonymous_variant	A->A	nothosp_only	0	1	0.0161
MN908947.3:5339_C>T	ORF1ab	missense_variant	P->S	nothosp_only	0	1	0.0233
MN908947.3:5347_T>C	ORF1ab	synonymous_variant	A->A	nothosp_only	0	1	0.0161
MN908947.3:5356_T>C	ORF1ab	synonymous_variant	D->D	nothosp_only	0	1	0.0161
MN908947.3:5365_C>T	ORF1ab	synonymous_variant	Y->Y	hosp_only	0	1	0.0476
MN908947.3:5392_C>T	ORF1ab	synonymous_variant	N->N	hosp_only	0	1	0.0667
MN908947.3:541_C>T	ORF1ab	synonymous_variant	L->L	nothosp_only	0	1	0.0233
MN908947.3:5411_G>C	ORF1ab	missense_variant	A->P	ww_only	1	0	0
MN908947.3:5465_T>C	ORF1ab	missense_variant	Y->H								clinical_only	0	1	0.1667
MN908947.3:5488_A>G	ORF1ab	synonymous_variant	L->L	nothosp_only	0	1	0.0161
MN908947.3:5512_C>T	ORF1ab	synonymous_variant	N->N	nothosp_only	0	1	0.0161
MN908947.3:5619_T>C	ORF1ab	missense_variant	I->T	nothosp_only	0	1	0.0161
MN908947.3:5654_C>T	ORF1ab	synonymous_variant	L->L								clinical_only	0	1	0.1667
MN908947.3:5700_C>T	ORF1ab	missense_variant	A->V								clinical_only	0	1	0.5
MN908947.3:5720_G>A	ORF1ab	missense_variant	G->S	ww_hosp_nothosp	1	1	0.4651	3	5	persistent	clinical_only	0	1	0.0769
MN908947.3:5730_C>T	ORF1ab	missense_variant	T->I	nothosp_only	0	1	0.0286
MN908947.3:5784_C>T	ORF1ab	missense_variant	T->I	nothosp_only	0	1	0.0233
MN908947.3:5826_C>T	ORF1ab	missense_variant	T->I	hosp_only	0	1	0.0625
MN908947.3:583_C>T	ORF1ab	synonymous_variant	V->V								clinical_only	0	1	0.0588
MN908947.3:5835_C>T	ORF1ab	missense_variant	S->L	nothosp_only	0	1	0.0909
MN908947.3:5849_C>T	ORF1ab	missense_variant	P->S	hosp_only	0	1	0.0476
MN908947.3:5869_C>T	ORF1ab	synonymous_variant	Y->Y	nothosp_only	0	1	0.0286
MN908947.3:5884_C>T	ORF1ab	synonymous_variant	Y->Y	nothosp_only	0	1	0.0161
MN908947.3:589_C>T	ORF1ab	synonymous_variant	V->V	nothosp_only	0	1	0.0294
MN908947.3:5907_C>T	ORF1ab	missense_variant	T->I	nothosp_only	0	1	0.0625
MN908947.3:5947_T>C	ORF1ab	synonymous_variant	P->P	hosp_nothosp	0	1	0.0667
MN908947.3:601_C>T	ORF1ab	synonymous_variant	G->G	hosp_nothosp	0	1	0.125
MN908947.3:6026_C>T	ORF1ab	missense_variant	P->S	hosp_only	0	1	0.0625
MN908947.3:6032_G>A	ORF1ab	missense_variant	A->T	hosp_nothosp	0	1	0.1154
MN908947.3:6037_C>T	ORF1ab	synonymous_variant	S->S	hosp_only	0	1	0.0476
MN908947.3:6077_G>T	ORF1ab	missense_variant	A->S	hosp_only	0	1	0.0667
MN908947.3:6183_A>G	ORF1ab	missense_variant	K->R	hosp_nothosp	0	1	0.1333				ww_clinical	1	1	0.9231	2	2	transient
MN908947.3:6196_C>T	ORF1ab	synonymous_variant	P->P	nothosp_only	0	1	0.0161
MN908947.3:6266_G>A	ORF1ab	missense_variant	A->T	hosp_only	0	1	0.0333
MN908947.3:6268_C>T	ORF1ab	synonymous_variant	A->A	hosp_nothosp	0	1	0.0625
MN908947.3:6293_A>G	ORF1ab	missense_variant	I->V	nothosp_only	0	1	0.0545
MN908947.3:6330_C>T	ORF1ab	missense_variant	S->L	hosp_nothosp	0	1	0.0333
MN908947.3:6336_C>T	ORF1ab	missense_variant	S->L	hosp_only	0	1	0.0625
MN908947.3:6343_T>C	ORF1ab	synonymous_variant	D->D	hosp_only	0	1	0.0625
MN908947.3:6354_C>T	ORF1ab	missense_variant	S->L	hosp_nothosp	0	1	0.0625
MN908947.3:6358_G>A	ORF1ab	synonymous_variant	E->E	nothosp_only	0	1	0.0244
MN908947.3:636_G>A	ORF1ab	missense_variant	R->H	nothosp_only	0	1	0.0233
MN908947.3:6364_G>T	ORF1ab	synonymous_variant	A->A	hosp_only	0	1	0.0667
MN908947.3:6401_C>A	ORF1ab	missense_variant	P->T	hosp_only	0	1	0.0625
MN908947.3:6425_A>C	ORF1ab	missense_variant	N->H	nothosp_only	0	1	0.0182
MN908947.3:6434_A>G	ORF1ab	missense_variant	I->V	nothosp_only	0	1	0.0244
MN908947.3:6439_G>A	ORF1ab	synonymous_variant	Q->Q	nothosp_only	0	1	0.0244
MN908947.3:6449_C>T	ORF1ab	missense_variant	L->F	nothosp_only	0	1	0.0233
MN908947.3:6487_C>T	ORF1ab	synonymous_variant	D->D	hosp_only	0	1	0.0833
MN908947.3:6501_C>A	ORF1ab	missense_variant	P->Q	nothosp_only	0	1	0.0233
MN908947.3:6525_C>T	ORF1ab	missense_variant	T->I	nothosp_only	0	1	0.0732
MN908947.3:6526_A>G	ORF1ab	synonymous_variant	T->T	nothosp_only	0	1	0.0244
MN908947.3:6536_G>A	ORF1ab	missense_variant	G->S	ww_nothosp	1	1	0.122	1	6	transient
MN908947.3:6539_C>T	ORF1ab	missense_variant	H->Y	nothosp_only	0	1	0.0244
MN908947.3:6541_C>T	ORF1ab	synonymous_variant	H->H	ww_hosp_nothosp	1	1	0.2727	1	7	transient	clinical_only	0	1	0.0833
MN908947.3:6564_T>C	ORF1ab	missense_variant	V->A	nothosp_only	0	1	0.0161
MN908947.3:6569_A>C	ORF1ab	missense_variant	N->H	nothosp_only	0	1	0.0233
MN908947.3:660_G>A	ORF1ab	missense_variant	G->D	nothosp_only	0	1	0.0233
MN908947.3:6601_A>G	ORF1ab	synonymous_variant	E->E	hosp_nothosp	0	1	0.1875
MN908947.3:6616_A>G	ORF1ab	synonymous_variant	L->L	hosp_only	0	1	0.0625
MN908947.3:6633_C>T	ORF1ab	missense_variant	A->V	hosp_only	0	1	0.0625
MN908947.3:669_G>A	ORF1ab	missense_variant	S->N	hosp_nothosp	0	1	0.0625
MN908947.3:670_T>G	ORF1ab	missense_variant	S->R	ww_hosp_nothosp	1	1	1	8	8	persistent	ww_clinical	1	1	1	10	10	persistent
MN908947.3:6701_C>T	ORF1ab	missense_variant	L->F	hosp_only	0	1	0.0476
MN908947.3:673_C>T	ORF1ab	synonymous_variant	Y->Y	hosp_nothosp	0	1	0.25
MN908947.3:6740_C>T	ORF1ab	missense_variant	R->W	hosp_nothosp	0	1	0.125
MN908947.3:676_C>T	ORF1ab	synonymous_variant	G->G	hosp_nothosp	0	1	0.0476
MN908947.3:6781_C>T	ORF1ab	synonymous_variant	F->F	nothosp_only	0	1	0.0244
MN908947.3:679_C>T	ORF1ab	synonymous_variant	A->A	nothosp_only	0	1	0.0161
MN908947.3:6807_C>T	ORF1ab	missense_variant	T->I	hosp_nothosp	0	1	0.0476
MN908947.3:6850_G>A	ORF1ab	synonymous_variant	P->P								clinical_only	0	1	0.0385
MN908947.3:687_A>T	ORF1ab	missense_variant	K->M	nothosp_only	0	1	0.0204
MN908947.3:6890_T>C	ORF1ab	missense_variant	F->L	nothosp_only	0	1	0.0161
MN908947.3:6896_C>T	ORF1ab	synonymous_variant	L->L	hosp_nothosp	0	1	0.2667				clinical_only	0	1	0.0833
MN908947.3:6907_A>G	ORF1ab	synonymous_variant	S->S	hosp_only	0	1	0.0476
MN908947.3:6916_T>C	ORF1ab	synonymous_variant	Y->Y	hosp_only	0	1	0.0667
MN908947.3:6925_A>G	ORF1ab	synonymous_variant	S->S	hosp_only	0	1	0.0476
MN908947.3:6926_C>T	ORF1ab	missense_variant	P->S	nothosp_only	0	1	0.0233
MN908947.3:6968_C>T	ORF1ab	synonymous_variant	L->L	hosp_nothosp	0	1	0.25
MN908947.3:6982_C>T	ORF1ab	synonymous_variant	C->C	nothosp_only	0	1	0.0161
MN908947.3:6983_C>T	ORF1ab	synonymous_variant	L->L	hosp_only	0	1	0.0625
MN908947.3:6990_C>T	ORF1ab	missense_variant	S->F	hosp_only	0	1	0.0667				clinical_only	0	1	0.0385
MN908947.3:700_A>G	ORF1ab	synonymous_variant	L->L								ww_only	1	0	0
MN908947.3:7002_C>T	ORF1ab	missense_variant	S->L	nothosp_only	0	1	0.0182
MN908947.3:7011_C>T	ORF1ab	missense_variant	A->V	hosp_only	0	1	0.0333
MN908947.3:7013_T>C	ORF1ab	synonymous_variant	L->L	nothosp_only	0	1	0.0909
MN908947.3:7027_G>T	ORF1ab	missense_variant	M->I								clinical_only	0	1	0.0385
MN908947.3:706_C>T	ORF1ab	synonymous_variant	D->D	nothosp_only	0	1	0.0161
MN908947.3:7070_G>A	ORF1ab	missense_variant	G->S	nothosp_only	0	1	0.0233
MN908947.3:708_A>C	ORF1ab	missense_variant	E->A	hosp_only	0	1	0.2
MN908947.3:7086_C>T	ORF1ab	missense_variant	T->I	hosp_nothosp	0	1	0.2				clinical_only	0	1	0.0769
MN908947.3:709_G>T	ORF1ab	missense_variant	E->D	nothosp_only	0	1	0.0233
MN908947.3:7113_C>T	ORF1ab	missense_variant	T->I	hosp_only	0	1	0.0667
MN908947.3:714_G>C	ORF1ab	missense_variant	G->A	hosp_only	0	1	0.0333
MN908947.3:7162_C>T	ORF1ab	synonymous_variant	D->D	hosp_nothosp	0	1	0.0625
MN908947.3:7393_G>T	ORF1ab	synonymous_variant	P->P	nothosp_only	0	1	0.0286
MN908947.3:7417_C>T	ORF1ab	synonymous_variant	Y->Y	nothosp_only	0	1	0.0286
MN908947.3:745_C>T	ORF1ab	synonymous_variant	N->N	hosp_nothosp	0	1	0.0625
MN908947.3:7564_C>T	ORF1ab	synonymous_variant	S->S	nothosp_only	0	1	0.0806
MN908947.3:771_T>G	ORF1ab	missense_variant	V->G								ww_only	1	0	0
MN908947.3:7712_C>T	ORF1ab	missense_variant	P->S	nothosp_only	0	1	0.0161
MN908947.3:774_C>T	ORF1ab	missense_variant	T->I								clinical_only	0	1	0.1667
MN908947.3:7819_C>G	ORF1ab	synonymous_variant	L->L	hosp_nothosp	0	1	0.0476
MN908947.3:7823_C>T	ORF1ab	missense_variant	H->Y	nothosp_only	0	1	0.0204
MN908947.3:7842_A>G	ORF1ab	missense_variant	N->S	ww_hosp_nothosp	1	1	0.3889	1	3	transient	ww_clinical	1	1	0.9231	5	5	persistent
MN908947.3:7843_C>T	ORF1ab	synonymous_variant	N->N	nothosp_only	0	1	0.0161
MN908947.3:7851_C>T	ORF1ab	missense_variant	A->V	nothosp_only	0	1	0.0294				clinical_only	0	1	0.1667
MN908947.3:7869_C>T	ORF1ab	missense_variant	S->L	hosp_only	0	1	0.0952
MN908947.3:7900_T>C	ORF1ab	synonymous_variant	G->G	ww_only	1	0	0
MN908947.3:7945_C>T	ORF1ab	synonymous_variant	Y->Y	hosp_only	0	1	0.0385
MN908947.3:7955_C>T	ORF1ab	missense_variant	L->F	nothosp_only	0	1	0.0204
MN908947.3:8001_A>G	ORF1ab	missense_variant	D->G	nothosp_only	0	1	0.0161
MN908947.3:8002_T>C	ORF1ab	synonymous_variant	D->D	nothosp_only	0	1	0.0204
MN908947.3:8010_A>G	ORF1ab	missense_variant	D->G								clinical_only	0	1	0.5
MN908947.3:806_G>A	ORF1ab	missense_variant	A->T	hosp_nothosp	0	1	0.0909
MN908947.3:8074_C>T	ORF1ab	synonymous_variant	N->N	nothosp_only	0	1	0.0161
MN908947.3:8092_C>T	ORF1ab	synonymous_variant	L->L	hosp_only	0	1	0.0385
MN908947.3:813_C>T	ORF1ab	missense_variant	T->I	nothosp_only	0	1	0.0294
MN908947.3:8140_C>T	ORF1ab	synonymous_variant	S->S	nothosp_only	0	1	0.0204
MN908947.3:815_C>T	ORF1ab	missense_variant	R->C	hosp_only	0	1	0.0385
MN908947.3:8216_G>A	ORF1ab	missense_variant	V->I	nothosp_only	0	1	0.0408
MN908947.3:8220_T>C	ORF1ab	missense_variant	V->A	ww_nothosp	1	1	0.0294	1	1	transient
MN908947.3:823_C>T	ORF1ab	synonymous_variant	V->V	nothosp_only	0	1	0.0556
MN908947.3:8234_T>C	ORF1ab	synonymous_variant	L->L	hosp_nothosp	0	1	0.0714
MN908947.3:826_T>C	ORF1ab	synonymous_variant	D->D	nothosp_only	0	1	0.0556
MN908947.3:8264_G>A	ORF1ab	missense_variant	G->S	hosp_only	0	1	0.0476
MN908947.3:8293_C>T	ORF1ab	synonymous_variant	T->T	hosp_nothosp	0	1	0.0588				ww_clinical	1	1	0.9167	1	1	transient
MN908947.3:832_C>T	ORF1ab	synonymous_variant	N->N								clinical_only	0	1	0.1667
MN908947.3:8320_C>T	ORF1ab	synonymous_variant	P->P	hosp_only	0	1	0.0476
MN908947.3:8326_C>T	ORF1ab	synonymous_variant	D->D	hosp_only	0	1	0.0714
MN908947.3:835_C>T	ORF1ab	synonymous_variant	F->F	hosp_only	0	1	0.0385
MN908947.3:8372_G>T	ORF1ab	missense_variant	V->L	hosp_nothosp	0	1	0.0714
MN908947.3:8386_C>T	ORF1ab	synonymous_variant	H->H	nothosp_only	0	1	0.0263
MN908947.3:8393_G>A	ORF1ab	missense_variant	A->T	hosp_nothosp	0	1	0.0588				ww_clinical	1	1	0.9167	1	1	transient
MN908947.3:8473_T>C	ORF1ab	synonymous_variant	N->N	nothosp_only	0	1	0.0263
MN908947.3:853_C>T	ORF1ab	synonymous_variant	Y->Y	hosp_only	0	1	0.2
MN908947.3:8637_C>T	ORF1ab	missense_variant	T->I	nothosp_only	0	1	0.0161
MN908947.3:8650_C>T	ORF1ab	synonymous_variant	V->V	hosp_nothosp	0	1	0.0385
MN908947.3:8698_T>C	ORF1ab	synonymous_variant	A->A	nothosp_only	0	1	0.0161
MN908947.3:8729_T>C	ORF1ab	missense_variant	S->P	hosp_nothosp	0	1	0.0476
MN908947.3:8734_A>G	ORF1ab	synonymous_variant	T->T	hosp_nothosp	0	1	0.125
MN908947.3:8737_T>C	ORF1ab	synonymous_variant	D->D	ww_nothosp	1	1	0.0571	1	4	transient
MN908947.3:8739_C>T	ORF1ab	missense_variant	T->I	nothosp_only	0	1	0.0204
MN908947.3:8767_T>C	ORF1ab	synonymous_variant	F->F	nothosp_only	0	1	0.0286
MN908947.3:8794_T>C	ORF1ab	synonymous_variant	G->G	nothosp_only	0	1	0.0161
MN908947.3:8809_C>T	ORF1ab	synonymous_variant	D->D	hosp_only	0	1	0.0667
MN908947.3:8818_C>T	ORF1ab	synonymous_variant	C->C	nothosp_only	0	1	0.0204				clinical_only	0	1	0.1429
MN908947.3:8844_G>A	ORF1ab	missense_variant	R->K	nothosp_only	0	1	0.0625
MN908947.3:8888_C>T	ORF1ab	missense_variant	R->C	nothosp_only	0	1	0.0182
MN908947.3:8889_G>A	ORF1ab	missense_variant	R->H	nothosp_only	0	1	0.0408
MN908947.3:8911_G>A	ORF1ab	synonymous_variant	L->L	nothosp_only	0	1	0.0244
MN908947.3:8941_T>G	ORF1ab	synonymous_variant	V->V								ww_only	1	0	0
MN908947.3:8947_C>T	ORF1ab	synonymous_variant	N->N	hosp_nothosp	0	1	0.0667
MN908947.3:895_A>G	ORF1ab	synonymous_variant	K->K	nothosp_only	0	1	0.0161
MN908947.3:897_C>A	ORF1ab	missense_variant	A->D	ww_hosp_nothosp	1	1	0.375	1	5	transient	ww_clinical	1	1	0.8182	9	9	persistent
MN908947.3:8973_T>C	ORF1ab	missense_variant	I->T	ww_only	1	0	0
MN908947.3:898_T>G	ORF1ab	synonymous_variant	A->A	hosp_only	0	1	0.0625
MN908947.3:8982_C>A	ORF1ab	missense_variant	T->N	hosp_only	0	1	0.0625
MN908947.3:900_C>T	ORF1ab	missense_variant	S->L	ww_only	1	0	0
MN908947.3:9037_T>C	ORF1ab	synonymous_variant	D->D	nothosp_only	0	1	0.0244
MN908947.3:9052_A>T	ORF1ab	synonymous_variant	P->P	nothosp_only	0	1	0.0161
MN908947.3:9073_C>T	ORF1ab	synonymous_variant	T->T	nothosp_only	0	1	0.0182
MN908947.3:9087_G>A	ORF1ab	missense_variant	G->D	nothosp_only	0	1	0.0244
MN908947.3:9112_C>A	ORF1ab	synonymous_variant	R->R	nothosp_only	0	1	0.0204
MN908947.3:9115_T>C	ORF1ab	synonymous_variant	P->P	nothosp_only	0	1	0.0244
MN908947.3:9118_C>T	ORF1ab	synonymous_variant	D->D	nothosp_only	0	1	0.0286
MN908947.3:9130_G>A	ORF1ab	synonymous_variant	V->V	nothosp_only	0	1	0.0286
MN908947.3:9136_G>T	ORF1ab	missense_variant	M->I	hosp_only	0	1	0.0625
MN908947.3:9193_A>G	ORF1ab	synonymous_variant	V->V	nothosp_only	0	1	0.0161
MN908947.3:9195_C>T	ORF1ab	missense_variant	T->I	hosp_only	0	1	0.0625
MN908947.3:920_C>T	ORF1ab	synonymous_variant	L->L	hosp_only	0	1	0.0385
MN908947.3:9208_T>C	ORF1ab	synonymous_variant	S->S	hosp_only	0	1	0.0625
MN908947.3:925_C>T	ORF1ab	synonymous_variant	D->D	nothosp_only	0	1	0.0161
MN908947.3:9319_C>T	ORF1ab	synonymous_variant	F->F	hosp_only	0	1	0.0833
MN908947.3:933_A>G	ORF1ab	missense_variant	D->G	hosp_nothosp	0	1	0.0385
MN908947.3:9339_A>G	ORF1ab	missense_variant	N->S								clinical_only	0	1	0.0833
MN908947.3:934_C>T	ORF1ab	synonymous_variant	D->D	nothosp_only	0	1	0.0294
MN908947.3:9344_C>T	ORF1ab	missense_variant	L->F	ww_hosp_nothosp	1	1	1	7	7	persistent	ww_clinical	1	1	1	4	4	persistent
MN908947.3:9391_C>T	ORF1ab	synonymous_variant	D->D	nothosp_only	0	1	0.0408
MN908947.3:9403_T>C	ORF1ab	synonymous_variant	S->S	hosp_nothosp	0	1	0.2
MN908947.3:9412_T>C	ORF1ab	synonymous_variant	A->A	nothosp_only	0	1	0.0571
MN908947.3:9424_A>G	ORF1ab	synonymous_variant	V->V	ww_hosp_nothosp	1	1	1	5	5	persistent	ww_clinical	1	1	1	3	3	persistent
MN908947.3:9430_C>T	ORF1ab	synonymous_variant	I->I	nothosp_only	0	1	0.0286
MN908947.3:9434_G>A	ORF1ab	missense_variant	V->I	nothosp_only	0	1	0.0286
MN908947.3:9446_G>T	ORF1ab	missense_variant	A->S	hosp_only	0	1	0.0625
MN908947.3:9451_C>T	ORF1ab	synonymous_variant	Y->Y	nothosp_only	0	1	0.0182
MN908947.3:9474_C>T	ORF1ab	missense_variant	A->V								ww_only	1	0	0
MN908947.3:9534_C>T	ORF1ab	missense_variant	T->I	ww_hosp_nothosp	1	1	1	5	5	persistent	ww_clinical	1	1	1	3	3	persistent
MN908947.3:9611_C>T	ORF1ab	missense_variant	L->F	hosp_only	0	1	0.0476
MN908947.3:962_G>A	ORF1ab	missense_variant	E->K	ww_only	1	0	0
MN908947.3:9635_G>T	ORF1ab	missense_variant	A->S	ww_only	1	0	0
MN908947.3:9693_C>T	ORF1ab	missense_variant	A->V	ww_hosp_nothosp	1	1	0.5455	2	7	transient	clinical_only	0	1	0.0769
MN908947.3:9700_C>T	ORF1ab	synonymous_variant	I->I	nothosp_only	0	1	0.0182
MN908947.3:9702_T>G	ORF1ab	missense_variant	I->S	ww_only	1	0	0
MN908947.3:9721_T>C	ORF1ab	synonymous_variant	H->H	nothosp_only	0	1	0.0323
MN908947.3:9724_C>T	ORF1ab	synonymous_variant	F->F	ww_only	1	0	0
MN908947.3:9817_G>A	ORF1ab	synonymous_variant	L->L	hosp_only	0	1	0.0625
MN908947.3:9836_C>T	ORF1ab	synonymous_variant	L->L	hosp_only	0	1	0.0833
MN908947.3:9856_G>T	ORF1ab	synonymous_variant	V->V	nothosp_only	0	1	0.0286
MN908947.3:9857_C>T	ORF1ab	synonymous_variant	L->L	nothosp_only	0	1	0.0161
MN908947.3:9866_C>T	ORF1ab	missense_variant	L->F	ww_hosp_nothosp	1	1	1	4	6	persistent	clinical_only	0	1	0.0769
MN908947.3:9869_A>G	ORF1ab	missense_variant	T->A	hosp_only	0	1	0.0476
MN908947.3:988_C>T	ORF1ab	synonymous_variant	Y->Y	nothosp_only	0	1	0.0244
MN908947.3:9892_T>C	ORF1ab	synonymous_variant	A->A								clinical_only	0	1	0.0385
MN908947.3:9913_T>C	ORF1ab	synonymous_variant	Y->Y	hosp_only	0	1	0.0667
MN908947.3:9952_T>C	ORF1ab	synonymous_variant	A->A	hosp_nothosp	0	1	0.125
MN908947.3:9967_C>T	ORF1ab	synonymous_variant	L->L	nothosp_only	0	1	0.0244
MN908947.3:9973_G>A	ORF1ab	synonymous_variant	K->K	nothosp_only	0	1	0.0244
MN908947.3:9988_C>T	ORF1ab	synonymous_variant	F->F	hosp_only	0	1	0.0625
MN908947.3:9996_C>T	ORF1ab	missense_variant	S->L	hosp_only	0	1	0.0625
MN908947.3:25413_C>T	ORF3a	synonymous_variant	I->I								clinical_only	0	1	0.5
MN908947.3:25416_C>T	ORF3a	synonymous_variant	F->F	ww_hosp_nothosp	1	1	1	8	8	persistent	clinical_only	0	1	0.0833
MN908947.3:25418_C>T	ORF3a	missense_variant	T->I								clinical_only	0	1	0.0385
MN908947.3:25427_C>T	ORF3a	missense_variant	T->I	ww_only	1	0	0
MN908947.3:25429_G>C	ORF3a	missense_variant	V->L	hosp_nothosp	0	1	0.0625
MN908947.3:25429_G>T	ORF3a	missense_variant	V->L								clinical_only	0	1	0.1667
MN908947.3:25452_C>T	ORF3a	synonymous_variant	I->I	hosp_only	0	1	0.0625
MN908947.3:25455_G>T	ORF3a	missense_variant	K->N	nothosp_only	0	1	0.0625
MN908947.3:25456_G>T	ORF3a	missense_variant	D->Y	nothosp_only	0	1	0.0286
MN908947.3:25459_G>T	ORF3a	missense_variant	A->S	hosp_nothosp	0	1	0.0625
MN908947.3:25470_A>T	ORF3a	synonymous_variant	S->S	hosp_nothosp	0	1	0.0625
MN908947.3:25487_C>T	ORF3a	missense_variant	T->I	hosp_nothosp	0	1	0.0833
MN908947.3:25496_T>A	ORF3a	missense_variant	I->K	hosp_nothosp	0	1	0.0857
MN908947.3:25510_T>C	ORF3a	missense_variant	S->P	nothosp_only	0	1	0.0625
MN908947.3:25511_C>T	ORF3a	missense_variant	S->L	hosp_nothosp	0	1	0.0625
MN908947.3:25514_T>G	ORF3a	missense_variant	L->R	nothosp_only	0	1	0.0204
MN908947.3:25518_T>C	ORF3a	synonymous_variant	P->P	ww_only	1	0	0
MN908947.3:25519_T>C	ORF3a	missense_variant	F->L	ww_only	1	0	0
MN908947.3:25520_T>C	ORF3a	missense_variant	F->S	hosp_only	0	1	0.0625
MN908947.3:25521_C>A	ORF3a	missense_variant	F->L	nothosp_only	0	1	0.0161
MN908947.3:25521_C>T	ORF3a	synonymous_variant	F->F	hosp_nothosp	0	1	0.0625
MN908947.3:25538_G>T	ORF3a	missense_variant	G->V	ww_only	1	0	0
MN908947.3:25540_G>A	ORF3a	missense_variant	V->I	nothosp_only	0	1	0.0263				clinical_only	0	1	0.0385
MN908947.3:25543_G>A	ORF3a	missense_variant	A->T								clinical_only	0	1	0.0385
MN908947.3:25549_C>T	ORF3a	missense_variant	L->F	hosp_nothosp	0	1	0.0625
MN908947.3:25553_C>T	ORF3a	missense_variant	A->V	nothosp_only	0	1	0.0244
MN908947.3:25561_C>G	ORF3a	missense_variant	Q->E	hosp_only	0	1	0.0625
MN908947.3:25563_G>C	ORF3a	missense_variant	Q->H	nothosp_only	0	1	0.0204
MN908947.3:25563_G>T	ORF3a	missense_variant	Q->H	nothosp_only	0	1	0.0526
MN908947.3:25572_C>T	ORF3a	synonymous_variant	S->S	ww_hosp_nothosp	1	1	0.1875	2	8	transient
MN908947.3:25584_C>T	ORF3a	synonymous_variant	T->T	ww_hosp_nothosp	1	1	1	8	8	persistent	ww_clinical	1	1	1	5	5	persistent
MN908947.3:25585_C>T	ORF3a	missense_variant	L->F								clinical_only	0	1	0.0385
MN908947.3:25593_G>T	ORF3a	missense_variant	K->N	nothosp_only	0	1	0.0263
MN908947.3:25603_C>T	ORF3a	synonymous_variant	L->L	nothosp_only	0	1	0.0204
MN908947.3:25606_G>A	ORF3a	missense_variant	A->T	hosp_nothosp	0	1	0.125
MN908947.3:25611_C>A	ORF3a	synonymous_variant	L->L	nothosp_only	0	1	0.0244
MN908947.3:25611_C>T	ORF3a	synonymous_variant	L->L	nothosp_only	0	1	0.0244
MN908947.3:25613_C>T	ORF3a	missense_variant	S->F	hosp_nothosp	0	1	0.0625
MN908947.3:25614_C>T	ORF3a	synonymous_variant	S->S	nothosp_only	0	1	0.0625
MN908947.3:25624_C>T	ORF3a	missense_variant	H->Y	hosp_only	0	1	0.0833
MN908947.3:25625_A>G	ORF3a	missense_variant	H->R	nothosp_only	0	1	0.0244
MN908947.3:25628_T>C	ORF3a	missense_variant	F->S	hosp_only	0	1	0.0625
MN908947.3:25637_A>G	ORF3a	missense_variant	N->S	hosp_only	0	1	0.125
MN908947.3:25641_G>T	ORF3a	missense_variant	L->F	nothosp_only	0	1	0.0286
MN908947.3:25654_G>A	ORF3a	missense_variant	V->I	hosp_nothosp	0	1	0.0385
MN908947.3:25654_G>C	ORF3a	missense_variant	V->L	nothosp_only	0	1	0.0625
MN908947.3:25657_A>G	ORF3a	missense_variant	T->A	hosp_only	0	1	0.0667
MN908947.3:25658_C>T	ORF3a	missense_variant	T->I	nothosp_only	0	1	0.125
MN908947.3:25667_C>T	ORF3a	missense_variant	S->L	nothosp_only	0	1	0.0182
MN908947.3:25671_C>T	ORF3a	synonymous_variant	H->H								clinical_only	0	1	0.0833
MN908947.3:25674_T>C	ORF3a	synonymous_variant	L->L	hosp_nothosp	0	1	0.0385
MN908947.3:25677_G>C	ORF3a	missense_variant	L->F								clinical_only	0	1	0.0385
MN908947.3:25677_G>T	ORF3a	missense_variant	L->F	hosp_nothosp	0	1	0.0667
MN908947.3:25681_G>A	ORF3a	missense_variant	V->I	hosp_only	0	1	0.0333
MN908947.3:25684_G>A	ORF3a	missense_variant	A->T	nothosp_only	0	1	0.0244
MN908947.3:25687_G>T	ORF3a	missense_variant	A->S	hosp_nothosp	0	1	0.0625
MN908947.3:25688_C>A	ORF3a	missense_variant	A->D	nothosp_only	0	1	0.0263
MN908947.3:25688_C>T	ORF3a	missense_variant	A->V	nothosp_only	0	1	0.0233
MN908947.3:25690_G>T	ORF3a	missense_variant	G->C	nothosp_only	0	1	0.0526
MN908947.3:25692_C>T	ORF3a	synonymous_variant	G->G	hosp_nothosp	0	1	0.0625
MN908947.3:25699_G>T	ORF3a	missense_variant	A->S	nothosp_only	0	1	0.0161
MN908947.3:25701_C>T	ORF3a	synonymous_variant	A->A	hosp_nothosp	0	1	0.0714
MN908947.3:25703_C>A	ORF3a	missense_variant	P->H	nothosp_only	0	1	0.0233
MN908947.3:25703_C>T	ORF3a	missense_variant	P->L	hosp_only	0	1	0.0769
MN908947.3:25710_C>T	ORF3a	synonymous_variant	L->L	nothosp_only	0	1	0.0244
MN908947.3:25713_T>C	ORF3a	synonymous_variant	Y->Y	hosp_nothosp	0	1	0.0833
MN908947.3:25714_C>T	ORF3a	missense_variant	L->F	nothosp_only	0	1	0.0244
MN908947.3:25716_T>C	ORF3a	synonymous_variant	L->L	nothosp_only	0	1	0.0556
MN908947.3:25720_G>T	ORF3a	missense_variant	A->S	nothosp_only	0	1	0.0244
MN908947.3:25721_C>T	ORF3a	missense_variant	A->V	hosp_nothosp	0	1	0.125
MN908947.3:25725_A>G	ORF3a	synonymous_variant	L->L	nothosp_only	0	1	0.0625
MN908947.3:25747_A>T	ORF3a	missense_variant	N->Y								clinical_only	0	1	0.0385
MN908947.3:25749_C>T	ORF3a	synonymous_variant	N->N	nothosp_only	0	1	0.0204
MN908947.3:25759_A>T	ORF3a	missense_variant	I->L	nothosp_only	0	1	0.0233
MN908947.3:25775_G>T	ORF3a	missense_variant	W->L	hosp_nothosp	0	1	0.25
MN908947.3:25782_C>T	ORF3a	synonymous_variant	C->C	nothosp_only	0	1	0.0286
MN908947.3:25785_G>T	ORF3a	missense_variant	W->C	nothosp_only	0	1	0.0204
MN908947.3:25803_C>T	ORF3a	synonymous_variant	N->N	nothosp_only	0	1	0.0364
MN908947.3:25806_A>T	ORF3a	synonymous_variant	P->P	nothosp_only	0	1	0.0233
MN908947.3:25807_T>C	ORF3a	synonymous_variant	L->L	hosp_only	0	1	0.0333
MN908947.3:25889_C>T	ORF3a	missense_variant	S->L	hosp_only	0	1	0.125
MN908947.3:25906_G>T	ORF3a	missense_variant	G->C	nothosp_only	0	1	0.0204
MN908947.3:25916_C>T	ORF3a	missense_variant	T->I	hosp_only	0	1	0.0625
MN908947.3:25933_G>A	ORF3a	missense_variant	E->K	nothosp_only	0	1	0.0182
MN908947.3:25936_C>T	ORF3a	missense_variant	H->Y	hosp_only	0	1	0.0333
MN908947.3:25947_G>C	ORF3a	missense_variant	Q->H	hosp_only	0	1	0.0333
MN908947.3:25959_T>C	ORF3a	synonymous_variant	Y->Y	hosp_nothosp	0	1	0.1538
MN908947.3:25998_A>G	ORF3a	synonymous_variant	V->V								clinical_only	0	1	0.1667
MN908947.3:26012_T>G	ORF3a	missense_variant	F->C	nothosp_only	0	1	0.0364
MN908947.3:26019_A>G	ORF3a	synonymous_variant	S->S	hosp_only	0	1	0.0667
MN908947.3:26029_C>A	ORF3a	missense_variant	Q->K	nothosp_only	0	1	0.0182
MN908947.3:26045_A>G	ORF3a	missense_variant	Q->R								clinical_only	0	1	0.0833
MN908947.3:26055_A>G	ORF3a	synonymous_variant	T->T	ww_only	1	0	0
MN908947.3:26060_C>T	ORF3a	missense_variant	T->I	ww_hosp_nothosp	1	1	1	7	8	persistent	ww_clinical	1	1	1	7	8	persistent
MN908947.3:26078_C>T	ORF3a	missense_variant	T->I	nothosp_only	0	1	0.0625
MN908947.3:26094_T>C	ORF3a	synonymous_variant	N->N	hosp_only	0	1	0.0476
MN908947.3:26096_A>G	ORF3a	missense_variant	K->R	nothosp_only	0	1	0.0408
MN908947.3:26101_G>A	ORF3a	missense_variant	V->I	hosp_only	0	1	0.0385
MN908947.3:26105_A>G	ORF3a	missense_variant	D->G	nothosp_only	0	1	0.0161
MN908947.3:26110_C>T	ORF3a	missense_variant	P->S	nothosp_only	0	1	0.0263
MN908947.3:26111_C>T	ORF3a	missense_variant	P->L	hosp_nothosp	0	1	0.0385
MN908947.3:26143_G>T	ORF3a	missense_variant	G->C								clinical_only	0	1	0.0385
MN908947.3:26151_C>T	ORF3a	synonymous_variant	S->S	hosp_only	0	1	0.0625
MN908947.3:26155_G>T	ORF3a	missense_variant	V->F	nothosp_only	0	1	0.0233
MN908947.3:26163_T>C	ORF3a	synonymous_variant	N->N	nothosp_only	0	1	0.0204
MN908947.3:26171_T>A	ORF3a	missense_variant	M->K	hosp_only	0	1	0.0833
MN908947.3:26195_C>T	ORF3a	missense_variant	T->M	nothosp_only	0	1	0.0161
MN908947.3:26198_C>T	ORF3a	missense_variant	T->M	ww_only	1	0	0
MN908947.3:26228_C>A	ORF3a-E_intergenic	intergenic_region		hosp_only	0	1	0.0625
MN908947.3:27207_T>C	ORF6	synonymous_variant	F->F	hosp_only	0	1	0.0625
MN908947.3:27210_T>C	ORF6	synonymous_variant	H->H	hosp_only	0	1	0.0625
MN908947.3:27213_C>T	ORF6	synonymous_variant	L->L	hosp_nothosp	0	1	0.1818
MN908947.3:27216_T>A	ORF6	synonymous_variant	V->V	nothosp_only	0	1	0.0161
MN908947.3:27227_T>C	ORF6	missense_variant	V->A	nothosp_only	0	1	0.0204				ww_only	1	0	0
MN908947.3:27259_A>C	ORF6	synonymous_variant	R->R	ww_hosp_nothosp	1	1	1	9	9	persistent	ww_clinical	1	1	1	5	5	persistent
MN908947.3:27294_C>T	ORF6	synonymous_variant	Y->Y	nothosp_only	0	1	0.0286
MN908947.3:27297_C>T	ORF6	synonymous_variant	I->I	hosp_nothosp	0	1	0.2
MN908947.3:27346_T>C	ORF6	missense_variant	Y->H	nothosp_only	0	1	0.0263
MN908947.3:27362_A>G	ORF6	missense_variant	E->G	nothosp_only	0	1	0.0204
MN908947.3:27380_T>C	ORF6	missense_variant	I->T	nothosp_only	0	1	0.0263
MN908947.3:27382_G>C	ORF6	missense_variant	D->H	hosp_nothosp	0	1	0.9714				clinical_only	0	1	1
MN908947.3:27382_G>T	ORF6	missense_variant	D->Y	nothosp_only	0	1	0.0182
MN908947.3:27382_GAT>CTC	ORF6	missense_variant	D->L	ww_only	1	0	0				ww_only	1	0	0
MN908947.3:27383_A>T	ORF6	missense_variant	D->V	hosp_nothosp	0	1	0.9714				clinical_only	0	1	1
MN908947.3:27384_T>C	ORF6	synonymous_variant	D->D	hosp_nothosp	0	1	0.9714				clinical_only	0	1	1
MN908947.3:27389_C>T	ORF6-ORF7a_intergenic	intergenic_region		nothosp_only	0	1	0.0526
MN908947.3:27416_C>T	ORF7a	missense_variant	A->V	hosp_only	0	1	0.0476
MN908947.3:27426_A>G	ORF7a	synonymous_variant	T->T	hosp_nothosp	0	1	0.0625
MN908947.3:27427_C>T	ORF7a	missense_variant	L->F								clinical_only	0	1	0.0833
MN908947.3:27431_C>T	ORF7a	missense_variant	A->V	hosp_nothosp	0	1	0.3125
MN908947.3:27456_A>G	ORF7a	synonymous_variant	Q->Q	nothosp_only	0	1	0.0263
MN908947.3:27470_G>A	ORF7a	missense_variant	G->D	nothosp_only	0	1	0.0286
MN908947.3:27476_C>T	ORF7a	missense_variant	T->I	ww_nothosp	1	1	0.0556	1	3	transient
MN908947.3:27484_T>C	ORF7a	synonymous_variant	L->L	nothosp_only	0	1	0.0204
MN908947.3:27494_C>A	ORF7a	missense_variant	P->H	hosp_only	0	1	0.0625
MN908947.3:27494_C>T	ORF7a	missense_variant	P->L	nothosp_only	0	1	0.0182
MN908947.3:27507_A>C	ORF7a	synonymous_variant	G->G	ww_hosp_nothosp	1	1	0.381	4	8	persistent	clinical_only	0	1	0.0833
MN908947.3:27509_C>G	ORF7a	missense_variant	T->R	hosp_only	0	1	0.0476
MN908947.3:27513_C>T	ORF7a	synonymous_variant	Y->Y	nothosp_only	0	1	0.0161
MN908947.3:27520_A>G	ORF7a	missense_variant	N->D	hosp_only	0	1	0.0385
MN908947.3:27540_A>G	ORF7a	synonymous_variant	L->L	nothosp_only	0	1	0.0556
MN908947.3:27559_C>T	ORF7a	synonymous_variant	L->L								clinical_only	0	1	0.0769
MN908947.3:27563_C>T	ORF7a	missense_variant	T->I	nothosp_only	0	1	0.0161
MN908947.3:27576_T>C	ORF7a	synonymous_variant	T->T	nothosp_only	0	1	0.0263
MN908947.3:27600_C>T	ORF7a	synonymous_variant	D->D	nothosp_only	0	1	0.0294
MN908947.3:27601_G>A	ORF7a	missense_variant	G->S	nothosp_only	0	1	0.0204
MN908947.3:27612_C>T	ORF7a	synonymous_variant	H->H	nothosp_only	0	1	0.0161
MN908947.3:27630_C>T	ORF7a	synonymous_variant	A->A	nothosp_only	0	1	0.0294
MN908947.3:27635_C>T	ORF7a	missense_variant	S->L	hosp_only	0	1	0.0833
MN908947.3:27651_G>A	ORF7a	synonymous_variant	L->L	hosp_nothosp	0	1	0.125
MN908947.3:27658_A>G	ORF7a	missense_variant	R->G	nothosp_only	0	1	0.0204
MN908947.3:27662_A>T	ORF7a	missense_variant	Q->L	nothosp_only	0	1	0.0571
MN908947.3:27689_C>T	ORF7a	missense_variant	P->L	nothosp_only	0	1	0.0323
MN908947.3:27691_A>T	ORF7a	missense_variant	I->F								clinical_only	0	1	0.0385
MN908947.3:27697_C>A	ORF7a	missense_variant	L->I	nothosp_only	0	1	0.0294
MN908947.3:27713_T>C	ORF7a	missense_variant	I->T	nothosp_only	0	1	0.0909
MN908947.3:27720_T>C	ORF7a	synonymous_variant	F->F	nothosp_only	0	1	0.0294
MN908947.3:27739_C>T	ORF7a	missense_variant	L->F	nothosp_only	0	1	0.0161
MN908947.3:27741_C>T	ORF7a	synonymous_variant	L->L	hosp_nothosp	0	1	0.0588
MN908947.3:27744_A>T	ORF7a	missense_variant	K->N								clinical_only	0	1	0.1667
MN908947.3:27752_C>T	ORF7a	missense_variant	T->I	nothosp_only	0	1	0.0294
MN908947.3:27762_G>T	ORF7b	stop_gained	E->*	nothosp_only	0	1	0.0323
MN908947.3:27781_T>C	ORF7b	missense_variant	F->S	nothosp_only	0	1	0.0161
MN908947.3:27788_G>T	ORF7b	missense_variant	L->F	hosp_nothosp	0	1	0.0952
MN908947.3:27797_A>T	ORF7b	missense_variant	L->F	hosp_nothosp	0	1	0.0625
MN908947.3:27804_C>T	ORF7b	synonymous_variant	L->L	nothosp_only	0	1	0.0286
MN908947.3:27822_A>G	ORF7b	missense_variant	I->V	hosp_only	0	1	0.0625
MN908947.3:27846_T>G	ORF7b	missense_variant	S->A	hosp_only	0	1	0.0476
MN908947.3:27847_C>T	ORF7b	missense_variant	S->L	nothosp_only	0	1	0.0294
MN908947.3:27870_G>T	ORF7b	stop_gained	E->*	hosp_nothosp	0	1	0.0408
MN908947.3:27874_C>T	ORF7b	missense_variant	T->I	nothosp_only	0	1	0.0204
MN908947.3:27878_T>G	ORF7b	missense_variant	C->W	nothosp_only	0	1	0.0161
MN908947.3:27881_C>T	ORF7b	synonymous_variant	H->H	nothosp_only	0	1	0.0204
MN908947.3:27882_G>T	ORF7b	missense_variant	A->S	nothosp_only	0	1	0.0294
MN908947.3:27883_C>T	ORF7b	missense_variant	A->V	hosp_nothosp	0	1	0.0625
MN908947.3:27893_C>T	ORF7b-ORF8_intergenic	intergenic_region		nothosp_only	0	1	0.0286
MN908947.3:27807_C>T	ORF8	upstream_gene_variant		ww_hosp_nothosp	1	1	1	7	7	persistent	ww_clinical	1	1	1	6	6	persistent
MN908947.3:27810_T>C	ORF8	upstream_gene_variant		ww_hosp_nothosp	1	1	0.2778	1	3	transient	ww_clinical	1	1	0.8846	6	6	persistent
MN908947.3:27901_T>C	ORF8	missense_variant	F->S	ww_only	1	0	0
MN908947.3:27905_T>C	ORF8	synonymous_variant	L->L	nothosp_only	0	1	0.0556
MN908947.3:27915_G>T	ORF8	stop_gained	G->*	ww_hosp_nothosp	1	1	0.7273	6	7	persistent	clinical_only	0	1	0.1667
MN908947.3:27920_C>T	ORF8	synonymous_variant	I->I	nothosp_only	0	1	0.0294
MN908947.3:27925_C>T	ORF8	missense_variant	T->I	nothosp_only	0	1	0.0408
MN908947.3:27937_C>T	ORF8	missense_variant	A->V	nothosp_only	0	1	0.0286
MN908947.3:27941_T>G	ORF8	missense_variant	F->L	hosp_only	0	1	0.0476
MN908947.3:27942_C>T	ORF8	missense_variant	H->Y								clinical_only	0	1	0.5
MN908947.3:27944_C>T	ORF8	synonymous_variant	H->H	nothosp_only	0	1	0.0161
MN908947.3:27948_G>T	ORF8	stop_gained	E->*	nothosp_only	0	1	0.0233
MN908947.3:27962_G>A	ORF8	synonymous_variant	Q->Q	nothosp_only	0	1	0.0909
MN908947.3:27970_C>T	ORF8	missense_variant	T->I	hosp_nothosp	0	1	0.0625
MN908947.3:27987_G>T	ORF8	missense_variant	V->L	nothosp_only	0	1	0.0571
MN908947.3:27989_A>G	ORF8	synonymous_variant	V->V	hosp_only	0	1	0.0385
MN908947.3:27992_T>C	ORF8	synonymous_variant	V->V	nothosp_only	0	1	0.0571
MN908947.3:28001_G>T	ORF8	synonymous_variant	P->P	nothosp_only	0	1	0.0233
MN908947.3:28005_C>T	ORF8	missense_variant	P->S	hosp_nothosp	0	1	0.0571
MN908947.3:28009_T>C	ORF8	missense_variant	I->T	nothosp_only	0	1	0.0161
MN908947.3:28026_T>A	ORF8	missense_variant	W->R	nothosp_only	0	1	0.0233
MN908947.3:28032_A>G	ORF8	missense_variant	I->V	hosp_nothosp	0	1	0.0625
MN908947.3:28038_G>T	ORF8	missense_variant	V->L	nothosp_only	0	1	0.0556
MN908947.3:28045_C>T	ORF8	missense_variant	A->V	ww_only	1	0	0
MN908947.3:28054_C>T	ORF8	missense_variant	S->L	nothosp_only	0	1	0.0204
MN908947.3:28056_G>A	ORF8	missense_variant	A->T	hosp_only	0	1	0.2
MN908947.3:28057_C>T	ORF8	missense_variant	A->V	nothosp_only	0	1	0.0286
MN908947.3:28079_G>T	ORF8	synonymous_variant	V->V	nothosp_only	0	1	0.0571				clinical_only	0	1	0.0833
MN908947.3:28087_C>T	ORF8	missense_variant	A->V	hosp_nothosp	0	1	0.4				clinical_only	0	1	0.0833
MN908947.3:28088_T>C	ORF8	synonymous_variant	A->A	nothosp_only	0	1	0.0233
MN908947.3:28093_C>T	ORF8	missense_variant	S->F	ww_only	1	0	0
MN908947.3:28112_C>T	ORF8	synonymous_variant	Y->Y	hosp_only	0	1	0.0385
MN908947.3:28146_C>T	ORF8	missense_variant	P->S	hosp_nothosp	0	1	0.0385
MN908947.3:28171_C>T	ORF8	missense_variant	P->L	nothosp_only	0	1	0.0233
MN908947.3:28201_C>T	ORF8	missense_variant	S->L								ww_only	1	0	0
MN908947.3:28209_G>A	ORF8	missense_variant	E->K	hosp_only	0	1	0.0833
MN908947.3:28209_G>C	ORF8	missense_variant	E->Q	hosp_nothosp	0	1	0.0476
MN908947.3:28209_G>T	ORF8	stop_gained	E->*	hosp_nothosp	0	1	0.0385
MN908947.3:28225_A>G	ORF8	missense_variant	Y->C	nothosp_only	0	1	0.0465
MN908947.3:28253_C>A	ORF8	missense_variant	F->L	nothosp_only	0	1	0.0556
MN908947.3:28253_C>T	ORF8	synonymous_variant	F->F	nothosp_only	0	1	0.0233
MN908947.3:21575_C>T	S	missense_variant	L->F	hosp_nothosp	0	1	0.0714
MN908947.3:21602_C>A	S	missense_variant	Q->K	hosp_nothosp	0	1	0.2
MN908947.3:21617_A>C	S	missense_variant	T->P	nothosp_only	0	1	0.0204
MN908947.3:21618_C>T	S	missense_variant	T->I	ww_hosp_nothosp	1	1	1	8	8	persistent	ww_clinical	1	1	0.9615	1	1	transient
MN908947.3:21622_C>A	S	synonymous_variant	T->T	hosp_nothosp	0	1	0.0385
MN908947.3:21622_C>T	S	synonymous_variant	T->T	hosp_nothosp	0	1	0.1818				ww_clinical	1	1	0.8846	1	1	transient
MN908947.3:21624_G>C	S	missense_variant	R->T	hosp_nothosp	0	1	0.1818				ww_clinical	1	1	0.8846	1	1	transient
MN908947.3:21658_C>T	S	synonymous_variant	F->F	nothosp_only	0	1	0.0233
MN908947.3:21665_G>A	S	missense_variant	G->S								clinical_only	0	1	0.0385
MN908947.3:21678_C>T	S	missense_variant	P->L	ww_only	1	0	0
MN908947.3:21691_C>T	S	synonymous_variant	F->F	hosp_nothosp	0	1	0.0571
MN908947.3:21697_C>T	S	synonymous_variant	S->S	ww_only	1	0	0
MN908947.3:21711_C>T	S	missense_variant	S->L	hosp_nothosp	0	1	0.4
MN908947.3:21718_G>C	S	missense_variant	Q->H	nothosp_only	0	1	0.0571
MN908947.3:21718_G>T	S	missense_variant	Q->H	ww_hosp_nothosp	1	1	0.1875	2	4	transient
MN908947.3:21723_T>C	S	missense_variant	L->S	ww_only	1	0	0
MN908947.3:21746_G>C	S	missense_variant	V->L	nothosp_only	0	1	0.0233
MN908947.3:21753_G>T	S	missense_variant	W->L	hosp_nothosp	0	1	0.0625
MN908947.3:21762_C>T	S	missense_variant	A->V	nothosp_only	0	1	0.0233
MN908947.3:21782_A>G	S	missense_variant	N->D	nothosp_only	0	1	0.0233
MN908947.3:21795_G>T	S	missense_variant	R->M	hosp_nothosp	0	1	0.0385
MN908947.3:21810_T>C	S	missense_variant	V->A	ww_hosp_nothosp	1	1	1	3	4	persistent
MN908947.3:21831_T>C	S	missense_variant	V->A	ww_only	1	0	0
MN908947.3:21839_G>T	S	missense_variant	A->S	nothosp_only	0	1	0.0233
MN908947.3:21845_A>G	S	missense_variant	T->A	nothosp_only	0	1	0.0204
MN908947.3:21855_C>T	S	missense_variant	S->F	hosp_nothosp	0	1	0.0385
MN908947.3:21859_C>T	S	synonymous_variant	N->N	hosp_only	0	1	0.0833
MN908947.3:21889_T>C	S	synonymous_variant	T->T	nothosp_only	0	1	0.0233
MN908947.3:21890_T>C	S	synonymous_variant	L->L	hosp_nothosp	0	1	0.0625
MN908947.3:21898_G>A	S	synonymous_variant	S->S	nothosp_only	0	1	0.0233
MN908947.3:21910_C>A	S	synonymous_variant	S->S	nothosp_only	0	1	0.0233
MN908947.3:21910_C>T	S	synonymous_variant	S->S	hosp_nothosp	0	1	0.0625
MN908947.3:21941_G>T	S	missense_variant	V->F	ww_hosp_nothosp	1	1	0.3889	1	5	transient	ww_clinical	1	1	0.9231	3	3	persistent
MN908947.3:21944_A>G	S	missense_variant	I->V	hosp_only	0	1	0.0833
MN908947.3:21952_C>T	S	synonymous_variant	V->V	nothosp_only	0	1	0.0909
MN908947.3:21954_G>C	S	missense_variant	C->S	ww_only	1	0	0
MN908947.3:21977_C>T	S	missense_variant	P->S	hosp_only	0	1	0.0385
MN908947.3:21987_G>A	S	missense_variant	G->D	ww_hosp_nothosp	1	1	1	8	8	persistent	ww_clinical	1	1	1	3	3	persistent
MN908947.3:21988_T>C	S	synonymous_variant	G->G	hosp_only	0	1	0.0476
MN908947.3:21994_T>C	S	synonymous_variant	Y->Y	hosp_only	0	1	0.0385
MN908947.3:21995_T>A	S	missense_variant	Y->N	hosp_only	0	1	0.0385
MN908947.3:21995_T>G	S	missense_variant	Y->D	nothosp_only	0	1	0.0233
MN908947.3:21998_C>A	S	missense_variant	H->N	hosp_nothosp	0	1	0.125
MN908947.3:21998_C>T	S	missense_variant	H->Y								clinical_only	0	1	0.0385
MN908947.3:22000_C>A	S	missense_variant	H->Q	ww_hosp_nothosp	1	1	0.9524	7	8	persistent	clinical_only	0	1	0.0769
MN908947.3:22001_A>G	S	missense_variant	K->E	hosp_nothosp	0	1	0.125
MN908947.3:22003_A>T	S	missense_variant	K->N	hosp_nothosp	0	1	0.0625
MN908947.3:22005_A>C	S	missense_variant	N->T	hosp_nothosp	0	1	0.0625
MN908947.3:22016_T>C	S	missense_variant	W->R	hosp_nothosp	0	1	0.125
MN908947.3:22033_C>A	S	missense_variant	F->L	hosp_nothosp	0	1	0.1875
MN908947.3:22079_C>A	S	missense_variant	Q->K	nothosp_only	0	1	0.0263
MN908947.3:22082_C>T	S	missense_variant	P->S	nothosp_only	0	1	0.0263
MN908947.3:22088_C>G	S	missense_variant	L->V	nothosp_only	0	1	0.0204
MN908947.3:22088_C>T	S	missense_variant	L->F	nothosp_only	0	1	0.0233
MN908947.3:22092_T>G	S	missense_variant	M->R								clinical_only	0	1	0.0385
MN908947.3:22101_A>T	S	missense_variant	E->V	ww_hosp_nothosp	1	1	0.122	3	7	persistent
MN908947.3:22108_A>T	S	missense_variant	K->N	hosp_nothosp	0	1	0.0476
MN908947.3:22109_C>G	S	missense_variant	Q->E	ww_hosp_nothosp	1	1	0.9737	7	8	persistent	clinical_only	0	1	0.0769
MN908947.3:22111_G>T	S	missense_variant	Q->H								clinical_only	0	1	0.0769
MN908947.3:22113_G>T	S	missense_variant	G->V	hosp_nothosp	0	1	0.125
MN908947.3:22115_A>G	S	missense_variant	N->D	hosp_nothosp	0	1	0.125
MN908947.3:22116_A>T	S	missense_variant	N->I								ww_only	1	0	0
MN908947.3:22119_T>C	S	missense_variant	F->S	hosp_nothosp	0	1	0.0667
MN908947.3:22131_G>A	S	missense_variant	R->K	ww_only	1	0	0
MN908947.3:22132_G>T	S	missense_variant	R->S	nothosp_only	0	1	0.0244
MN908947.3:22133_G>A	S	missense_variant	E->K								clinical_only	0	1	0.0385
MN908947.3:22135_A>G	S	synonymous_variant	E->E	hosp_only	0	1	0.0385
MN908947.3:22161_A>G	S	missense_variant	Y->C	hosp_nothosp	0	1	0.0625
MN908947.3:22190_A>G	S	missense_variant	I->V	hosp_nothosp	0	1	0.125
MN908947.3:22194_A>T	S	missense_variant	N->I	nothosp_only	0	1	0.0161
MN908947.3:22200_T>A	S	missense_variant	V->E	ww_hosp_nothosp	1	1	0.9737	11	11	persistent	clinical_only	0	1	0.0833
MN908947.3:22200_T>G	S	missense_variant	V->G	ww_hosp_nothosp	1	1	0.4	2	11	transient	ww_clinical	1	1	1	5	5	persistent
MN908947.3:22206_A>G	S	missense_variant	D->G	ww_only	1	0	0
MN908947.3:22208_C>T	S	missense_variant	L->F	ww_hosp_nothosp	1	1	0.4	2	6	transient	ww_clinical	1	1	1	5	5	persistent
MN908947.3:22216_G>T	S	missense_variant	Q->H	nothosp_only	0	1	0.0244
MN908947.3:22232_G>C	S	missense_variant	E->Q								clinical_only	0	1	0.5
MN908947.3:22264_C>T	S	synonymous_variant	N->N	nothosp_only	0	1	0.0182
MN908947.3:22283_T>C	S	synonymous_variant	L->L	hosp_only	0	1	0.0833
MN908947.3:22295_C>A	S	missense_variant	H->N	ww_hosp_nothosp	1	1	0.3889	1	5	transient	ww_clinical	1	1	1	4	4	persistent
MN908947.3:22295_C>T	S	missense_variant	H->Y	nothosp_only	0	1	0.0233
MN908947.3:22304_T>C	S	missense_variant	Y->H	nothosp_only	0	1	0.0294
MN908947.3:22311_C>G	S	missense_variant	T->S	ww_only	1	0	0
MN908947.3:22317_G>T	S	missense_variant	G->V	ww_hosp_nothosp	1	1	0.7073	9	9	persistent	clinical_only	0	1	0.0833
MN908947.3:22320_A>G	S	missense_variant	D->G	hosp_nothosp	0	1	0.1053
MN908947.3:22323_C>T	S	missense_variant	S->F	ww_only	1	0	0
MN908947.3:22326_C>T	S	missense_variant	S->F	nothosp_only	0	1	0.0233
MN908947.3:22328_T>A	S	missense_variant	S->T	hosp_nothosp	0	1	0.0833
MN908947.3:22331_G>A	S	missense_variant	G->S	hosp_nothosp	0	1	0.125
MN908947.3:22346_G>T	S	missense_variant	A->S	ww_only	1	0	0
MN908947.3:22353_C>A	S	missense_variant	A->D	ww_hosp_nothosp	1	1	0.3889	1	5	transient	ww_clinical	1	1	1	4	4	persistent
MN908947.3:22425_C>T	S	missense_variant	A->V	nothosp_only	0	1	0.0244
MN908947.3:22439_C>T	S	missense_variant	L->F	nothosp_only	0	1	0.0294
MN908947.3:22468_G>T	S	synonymous_variant	T->T	nothosp_only	0	1	0.0556
MN908947.3:22474_A>C	S	missense_variant	K->N	nothosp_only	0	1	0.0204
MN908947.3:22474_A>T	S	missense_variant	K->N	ww_nothosp	1	1	0.0294	1	5	transient
MN908947.3:22477_C>T	S	synonymous_variant	S->S	ww_only	1	0	0
MN908947.3:22480_C>T	S	synonymous_variant	F->F	ww_hosp_nothosp	1	1	0.5714	5	9	persistent	clinical_only	0	1	0.0588
MN908947.3:22482_C>T	S	missense_variant	T->I	hosp_nothosp	0	1	0.0333
MN908947.3:22484_G>T	S	missense_variant	V->L	nothosp_only	0	1	0.0408
MN908947.3:22531_A>T	S	synonymous_variant	T->T	hosp_only	0	1	0.0385
MN908947.3:22550_C>T	S	missense_variant	P->S	nothosp_only	0	1	0.0182
MN908947.3:22556_A>G	S	missense_variant	I->V	hosp_only	0	1	0.0385				ww_clinical	1	1	1	4	4	persistent
MN908947.3:22566_T>C	S	missense_variant	L->S	nothosp_only	0	1	0.0408
MN908947.3:22570_C>T	S	synonymous_variant	C->C	hosp_nothosp	0	1	0.2041				ww_clinical	1	1	0.0769	1	2	transient
MN908947.3:22577_G>C	S	missense_variant	G->R	hosp_nothosp	0	1	1				clinical_only	0	1	1
MN908947.3:22577_GG>CA	S	missense_variant	G->H	ww_only	1	0	0				ww_only	1	0	0
MN908947.3:22578_G>A	S	missense_variant	G->D	hosp_nothosp	0	1	1				clinical_only	0	1	1
MN908947.3:22592_G>A	S	missense_variant	A->T	nothosp_only	0	1	0.0204
MN908947.3:22599_G>C	S	missense_variant	R->T	ww_hosp_nothosp	1	1	0.9636	2	2	transient	clinical_only	0	1	0.1176
MN908947.3:22624_C>T	S	synonymous_variant	N->N	hosp_nothosp	0	1	0.1667
MN908947.3:22629_A>C	S	missense_variant	K->T	hosp_nothosp	0	1	0.0385				ww_clinical	1	1	1	4	4	persistent
MN908947.3:22664_C>A	S	missense_variant	L->I	ww_hosp_nothosp	1	1	0.9091	2	2	transient	clinical_only	0	1	0.1176
MN908947.3:22674_C>T	S	missense_variant	S->F	ww_hosp_nothosp	1	1	1	2	2	transient	ww_clinical	1	1	1	4	4	persistent
MN908947.3:22679_T>C	S	missense_variant	S->P	ww_hosp_nothosp	1	1	1	2	2	transient	ww_clinical	1	1	1	4	4	persistent
MN908947.3:22686_C>T	S	missense_variant	S->F	ww_hosp_nothosp	1	1	1	2	2	transient	ww_clinical	1	1	1	4	4	persistent
MN908947.3:22688_A>G	S	missense_variant	T->A	ww_hosp_nothosp	1	1	1	2	2	transient	ww_clinical	1	1	1	4	4	persistent
MN908947.3:22770_G>A	S	missense_variant	R->K	hosp_nothosp	0	1	0.4				ww_clinical	1	1	1	4	6	persistent
MN908947.3:22775_G>A	S	missense_variant	D->N	ww_hosp_nothosp	1	1	1	5	5	persistent	ww_clinical	1	1	1	4	6	persistent
MN908947.3:22778_G>C	S	missense_variant	E->Q	nothosp_only	0	1	0.0294
MN908947.3:22786_A>C	S	missense_variant	R->S	ww_hosp_nothosp	1	1	1	5	5	persistent	ww_clinical	1	1	1	4	6	persistent
MN908947.3:22813_G>T	S	missense_variant	K->N	ww_hosp_nothosp	1	1	1	5	5	persistent	ww_clinical	1	1	1	5	6	persistent
MN908947.3:22851_C>T	S	missense_variant	T->I	hosp_only	0	1	0.2
MN908947.3:22881_A>G	S	missense_variant	N->S								clinical_only	0	1	0.1429
MN908947.3:22882_T>G	S	missense_variant	N->K	ww_hosp_nothosp	1	1	1	4	4	persistent	ww_clinical	1	1	1	2	2	transient
MN908947.3:22893_A>C	S	missense_variant	K->T	hosp_nothosp	0	1	0.1538
MN908947.3:22895_G>C	S	missense_variant	V->L	hosp_nothosp	0	1	1				clinical_only	0	1	1
MN908947.3:22895_GT>CA	S	missense_variant	V->H								ww_only	1	0	0
MN908947.3:22895_GT>CC	S	missense_variant	V->P	ww_only	1	0	0
MN908947.3:22896_T>A	S	missense_variant	V->D	hosp_nothosp	0	1	0.0588				clinical_only	0	1	1
MN908947.3:22896_T>C	S	missense_variant	V->A	hosp_nothosp	0	1	1				clinical_only	0	1	0.0385
MN908947.3:22898_G>A	S	missense_variant	G->S	ww_hosp_nothosp	1	1	1	4	4	persistent	ww_clinical	1	1	1	2	2	transient
MN908947.3:22910_A>G	S	missense_variant	N->D	hosp_nothosp	0	1	0.4				ww_clinical	1	1	1	2	2	transient
MN908947.3:22916_C>T	S	synonymous_variant	L->L	hosp_nothosp	0	1	0.4				clinical_only	0	1	1
MN908947.3:22916_CT>TG	S	missense_variant	L->W								ww_only	1	0	0
MN908947.3:22917_T>G	S	missense_variant	L->R	hosp_nothosp	0	1	0.0833				clinical_only	0	1	1
MN908947.3:22926_T>C	S	missense_variant	L->S	hosp_nothosp	0	1	0.2				ww_clinical	1	1	1	2	2	transient
MN908947.3:22927_G>T	S	missense_variant	L->F	ww_hosp_nothosp	1	1	0.6	1	4	transient	clinical_only	0	1	0.0385
MN908947.3:22928_T>C	S	missense_variant	F->L	ww_hosp_nothosp	1	1	0.2449	1	4	transient
MN908947.3:22930_T>A	S	missense_variant	F->L	ww_hosp_nothosp	1	1	0.5769	3	4	persistent	clinical_only	0	1	0.0385
MN908947.3:22942_T>A	S	missense_variant	N->K	hosp_nothosp	0	1	0.4				ww_clinical	1	1	1	2	2	transient
MN908947.3:22942_T>G	S	missense_variant	N->K	ww_hosp_nothosp	1	1	1	4	4	persistent	clinical_only	0	1	0.0385
MN908947.3:22945_C>T	S	synonymous_variant	L->L								clinical_only	0	1	0.1429
MN908947.3:22978_C>T	S	synonymous_variant	I->I	nothosp_only	0	1	0.0286
MN908947.3:22986_C>T	S	missense_variant	A->V	hosp_nothosp	0	1	0.1471				clinical_only	0	1	0.0385
MN908947.3:22992_G>A	S	missense_variant	S->N	ww_hosp_nothosp	1	1	1	4	4	persistent	ww_clinical	1	1	1	2	2	transient
MN908947.3:22995_C>A	S	missense_variant	T->K	ww_hosp_nothosp	1	1	0.7347	3	4	persistent	ww_clinical	1	1	1	2	2	transient
MN908947.3:22995_C>G	S	missense_variant	T->R	ww_hosp_nothosp	1	1	0.1429	1	4	transient
MN908947.3:22996_A>T	S	synonymous_variant	T->T	hosp_only	0	1	0.0625
MN908947.3:23005_T>A	S	missense_variant	N->K	hosp_nothosp	0	1	0.4				ww_clinical	1	1	1	2	2	transient
MN908947.3:23012_G>A	S	missense_variant	E->K	hosp_nothosp	0	1	0.4				ww_clinical	1	1	1	2	2	transient
MN908947.3:23013_A>C	S	missense_variant	E->A	ww_hosp_nothosp	1	1	1	4	4	persistent	clinical_only	0	1	0.0385
MN908947.3:23014_A>T	S	missense_variant	E->D	hosp_nothosp	0	1	0.1154
MN908947.3:23018_T>C	S	missense_variant	F->L	hosp_nothosp	0	1	1				clinical_only	0	1	0.8462
MN908947.3:23018_TT>CC	S	missense_variant	F->P	ww_only	1	0	0				ww_only	1	0	0
MN908947.3:23019_T>C	S	missense_variant	F->S	hosp_nothosp	0	1	1				clinical_only	0	1	0.8462
MN908947.3:23030_T>C	S	missense_variant	F->L	nothosp_only	0	1	0.0294
MN908947.3:23031_T>C	S	missense_variant	F->S	ww_hosp_nothosp	1	1	0.9184	4	4	persistent	clinical_only	0	1	0.0385
MN908947.3:23042_T>C	S	missense_variant	S->P	hosp_nothosp	0	1	0.125
MN908947.3:23055_A>G	S	missense_variant	Q->R	ww_hosp_nothosp	1	1	1	4	4	persistent	ww_clinical	1	1	1	2	2	transient
MN908947.3:23063_A>T	S	missense_variant	N->Y	ww_hosp_nothosp	1	1	1	4	4	persistent	ww_clinical	1	1	1	2	2	transient
MN908947.3:23075_T>C	S	missense_variant	Y->H	ww_hosp_nothosp	1	1	1	4	4	persistent	ww_clinical	1	1	1	2	2	transient
MN908947.3:23084_T>C	S	missense_variant	Y->H								clinical_only	0	1	0.0385
MN908947.3:23093_G>A	S	missense_variant	V->I	hosp_nothosp	0	1	0.125
MN908947.3:23120_G>T	S	missense_variant	A->S	nothosp_only	0	1	0.0556
MN908947.3:23123_C>A	S	missense_variant	P->T	hosp_nothosp	0	1	0.0857
MN908947.3:23123_C>T	S	missense_variant	P->S	hosp_nothosp	0	1	0.3125
MN908947.3:23126_G>C	S	missense_variant	A->P	nothosp_only	0	1	0.0294
MN908947.3:23126_G>T	S	missense_variant	A->S	hosp_only	0	1	0.0385
MN908947.3:23191_C>T	S	synonymous_variant	F->F	hosp_nothosp	0	1	0.25
MN908947.3:23202_C>T	S	missense_variant	T->I	nothosp_only	0	1	0.0233
MN908947.3:23206_C>A	S	synonymous_variant	G->G								ww_only	1	0	0
MN908947.3:23222_G>A	S	missense_variant	E->K	hosp_nothosp	0	1	0.375				ww_clinical	1	1	1	5	5	persistent
MN908947.3:23245_T>C	S	synonymous_variant	P->P	hosp_nothosp	0	1	0.125
MN908947.3:23248_C>T	S	synonymous_variant	F->F	hosp_nothosp	0	1	0.0714
MN908947.3:23271_C>T	S	missense_variant	A->V	hosp_nothosp	0	1	0.3889				ww_clinical	1	1	1	6	6	persistent
MN908947.3:23277_C>G	S	missense_variant	T->S	nothosp_only	0	1	0.0204
MN908947.3:23277_C>T	S	missense_variant	T->I	hosp_nothosp	0	1	0.0625				clinical_only	0	1	0.0833
MN908947.3:23280_C>T	S	missense_variant	T->I	nothosp_only	0	1	0.0263
MN908947.3:23296_T>C	S	synonymous_variant	D->D	nothosp_only	0	1	0.0204
MN908947.3:23309_G>A	S	missense_variant	E->K	nothosp_only	0	1	0.0909
MN908947.3:23312_A>G	S	missense_variant	I->V								clinical_only	0	1	0.0833
MN908947.3:23353_T>A	S	synonymous_variant	V->V	nothosp_only	0	1	0.0204
MN908947.3:23372_A>G	S	missense_variant	T->A	nothosp_only	0	1	0.0204
MN908947.3:23380_C>T	S	synonymous_variant	N->N	nothosp_only	0	1	0.0233
MN908947.3:23384_G>A	S	missense_variant	V->I	hosp_only	0	1	0.0625
MN908947.3:23399_C>G	S	missense_variant	Q->E	nothosp_only	0	1	0.0526
MN908947.3:23401_G>T	S	missense_variant	Q->H	nothosp_only	0	1	0.0286
MN908947.3:23403_A>G	S	missense_variant	D->G	ww_hosp_nothosp	1	1	1	7	7	persistent	ww_clinical	1	1	1	7	7	persistent
MN908947.3:23416_A>T	S	synonymous_variant	T->T	nothosp_only	0	1	0.0233
MN908947.3:23423_C>T	S	missense_variant	P->S	hosp_nothosp	0	1	0.3889				ww_clinical	1	1	1	7	7	persistent
MN908947.3:23428_T>C	S	synonymous_variant	V->V	nothosp_only	0	1	0.0233
MN908947.3:23479_T>C	S	synonymous_variant	G->G	nothosp_only	0	1	0.0625
MN908947.3:23506_C>T	S	synonymous_variant	G->G	hosp_nothosp	0	1	0.0385
MN908947.3:23525_C>T	S	missense_variant	H->Y	ww_hosp_nothosp	1	1	1	6	6	persistent	ww_clinical	1	1	1	5	6	persistent
MN908947.3:23533_C>T	S	synonymous_variant	N->N	nothosp_only	0	1	0.0263
MN908947.3:23560_T>C	S	synonymous_variant	I->I	nothosp_only	0	1	0.0263
MN908947.3:23563_T>C	S	synonymous_variant	G->G	nothosp_only	0	1	0.0204
MN908947.3:23575_C>T	S	synonymous_variant	C->C	nothosp_only	0	1	0.0625
MN908947.3:23589_C>T	S	missense_variant	T->I	hosp_only	0	1	0.0385
MN908947.3:23593_G>T	S	missense_variant	Q->H	hosp_only	0	1	0.2
MN908947.3:23599_T>G	S	missense_variant	N->K	ww_hosp_nothosp	1	1	1	5	6	persistent	ww_clinical	1	1	1	5	6	persistent
MN908947.3:23601_C>T	S	missense_variant	S->F	nothosp_only	0	1	0.0233				clinical_only	0	1	0.0385
MN908947.3:23602_T>C	S	synonymous_variant	S->S	nothosp_only	0	1	0.0263
MN908947.3:23604_C>A	S	missense_variant	P->H	ww_hosp_nothosp	1	1	1	4	6	persistent	clinical_only	0	1	0.0833
MN908947.3:23604_C>G	S	missense_variant	P->R	ww_hosp_nothosp	1	1	0.5	1	4	transient	ww_clinical	1	1	0.9615	5	6	persistent
MN908947.3:23625_C>T	S	missense_variant	A->V	nothosp_only	0	1	0.0161
MN908947.3:23634_C>T	S	missense_variant	S->F	hosp_only	0	1	0.0476
MN908947.3:23638_C>T	S	synonymous_variant	I->I	nothosp_only	0	1	0.0244
MN908947.3:23639_A>G	S	missense_variant	I->V	nothosp_only	0	1	0.0323
MN908947.3:23662_T>C	S	synonymous_variant	G->G	hosp_only	0	1	0.0625
MN908947.3:23664_C>T	S	missense_variant	A->V	ww_nothosp	1	1	0.0698	1	5	transient
MN908947.3:23673_C>T	S	missense_variant	S->L	hosp_nothosp	0	1	0.125
MN908947.3:23683_C>T	S	synonymous_variant	Y->Y	nothosp_only	0	1	0.0244
MN908947.3:23707_C>T	S	synonymous_variant	P->P	hosp_only	0	1	0.0476
MN908947.3:23738_A>G	S	missense_variant	I->V	nothosp_only	0	1	0.0233
MN908947.3:23741_C>T	S	synonymous_variant	L->L	hosp_nothosp	0	1	0.0625
MN908947.3:23746_A>T	S	synonymous_variant	P->P	nothosp_only	0	1	0.0204
MN908947.3:23757_C>T	S	missense_variant	T->I	hosp_only	0	1	0.0833
MN908947.3:23773_T>C	S	synonymous_variant	D->D	nothosp_only	0	1	0.0233
MN908947.3:23854_C>A	S	missense_variant	N->K	ww_hosp_nothosp	1	1	1	5	5	persistent	ww_clinical	1	1	1	3	3	persistent
MN908947.3:23884_A>G	S	synonymous_variant	Q->Q	hosp_nothosp	0	1	0.0833
MN908947.3:23895_C>T	S	missense_variant	T->I	nothosp_only	0	1	0.0244
MN908947.3:23896_C>T	S	synonymous_variant	T->T	nothosp_only	0	1	0.0204
MN908947.3:23911_A>G	S	synonymous_variant	A->A	nothosp_only	0	1	0.0556
MN908947.3:23919_A>G	S	missense_variant	K->R	nothosp_only	0	1	0.0233
MN908947.3:23948_G>T	S	missense_variant	D->Y	ww_hosp_nothosp	1	1	1	2	2	transient	ww_clinical	1	1	1	3	3	persistent
MN908947.3:23958_G>T	S	missense_variant	G->V								ww_only	1	0	0
MN908947.3:23986_T>C	S	synonymous_variant	D->D	hosp_nothosp	0	1	0.0612
MN908947.3:24034_C>T	S	synonymous_variant	N->N	nothosp_only	0	1	0.0233
MN908947.3:24046_T>C	S	synonymous_variant	L->L	nothosp_only	0	1	0.0233
MN908947.3:24089_G>T	S	missense_variant	D->Y	nothosp_only	0	1	0.0204
MN908947.3:24096_C>T	S	missense_variant	A->V								clinical_only	0	1	0.0385
MN908947.3:24109_C>T	S	synonymous_variant	L->L	hosp_nothosp	0	1	0.0385
MN908947.3:24134_C>A	S	missense_variant	L->I	ww_hosp_nothosp	1	1	0.1538	1	2	transient
MN908947.3:24155_C>T	S	missense_variant	L->F	nothosp_only	0	1	0.0233
MN908947.3:24193_G>A	S	synonymous_variant	L->L	hosp_only	0	1	0.0625
MN908947.3:24210_C>T	S	missense_variant	T->I	nothosp_only	0	1	0.0233
MN908947.3:24231_C>T	S	missense_variant	A->V	hosp_only	0	1	0.0385
MN908947.3:24232_A>G	S	synonymous_variant	A->A								clinical_only	0	1	0.0385
MN908947.3:24337_C>T	S	synonymous_variant	N->N	nothosp_only	0	1	0.0233
MN908947.3:24358_C>A	S	synonymous_variant	G->G								ww_only	1	0	0
MN908947.3:24373_A>G	S	synonymous_variant	S->S	ww_hosp_nothosp	1	1	0.0385	1	2	transient
MN908947.3:24378_C>T	S	missense_variant	S->F	ww_hosp_nothosp	1	1	0.4	1	2	transient	ww_clinical	1	1	0.8077	3	5	persistent
MN908947.3:24381_C>T	S	missense_variant	S->F	hosp_only	0	1	0.0833
MN908947.3:24418_C>A	S	synonymous_variant	V->V	ww_only	1	0	0
MN908947.3:24418_C>T	S	synonymous_variant	V->V	hosp_nothosp	0	1	0.0476
MN908947.3:24424_A>T	S	missense_variant	Q->H	ww_hosp_nothosp	1	1	1	4	5	persistent	ww_clinical	1	1	0.9231	3	4	persistent
MN908947.3:24434_G>T	S	missense_variant	A->S	ww_only	1	0	0
MN908947.3:24442_C>T	S	synonymous_variant	N->N	hosp_only	0	1	0.0385
MN908947.3:24450_T>C	S	missense_variant	V->A								clinical_only	0	1	0.0385
MN908947.3:24463_C>T	S	synonymous_variant	S->S	nothosp_only	0	1	0.0909
MN908947.3:24469_T>A	S	missense_variant	N->K	ww_hosp_nothosp	1	1	1	9	9	persistent	ww_clinical	1	1	1	8	8	persistent
MN908947.3:24497_G>T	S	missense_variant	D->Y								clinical_only	0	1	0.0385
MN908947.3:24507_C>T	S	missense_variant	S->L								clinical_only	0	1	0.0385
MN908947.3:24514_T>C	S	synonymous_variant	L->L	nothosp_only	0	1	0.0286
MN908947.3:24718_C>T	S	synonymous_variant	F->F								ww_only	1	0	0
MN908947.3:24796_T>C	S	synonymous_variant	A->A	hosp_nothosp	0	1	0.125
MN908947.3:24903_T>C	S	missense_variant	I->T	nothosp_only	0	1	0.0556
MN908947.3:24904_C>T	S	synonymous_variant	I->I	hosp_nothosp	0	1	0.0556
MN908947.3:24926_G>T	S	missense_variant	V->L	nothosp_only	0	1	0.0571
MN908947.3:24933_G>T	S	missense_variant	G->V	nothosp_only	0	1	0.0204
MN908947.3:24959_G>T	S	missense_variant	V->F								clinical_only	0	1	0.5
MN908947.3:24990_C>T	S	missense_variant	P->L	ww_hosp_nothosp	1	1	0.3889	1	4	transient	ww_clinical	1	1	1	2	2	transient
MN908947.3:24991_T>A	S	synonymous_variant	P->P	ww_hosp_nothosp	1	1	0.1538	1	5	transient
MN908947.3:24994_A>G	S	synonymous_variant	E->E	nothosp_only	0	1	0.0286
MN908947.3:25000_C>T	S	synonymous_variant	D->D	ww_hosp_nothosp	1	1	1	8	8	persistent	ww_clinical	1	1	1	2	2	transient
MN908947.3:25006_C>T	S	synonymous_variant	F->F	nothosp_only	0	1	0.0204				clinical_only	0	1	0.1667
MN908947.3:25018_A>G	S	synonymous_variant	L->L	nothosp_only	0	1	0.0233
MN908947.3:25019_G>T	S	missense_variant	D->Y	hosp_nothosp	0	1	0.1429
MN908947.3:25045_A>G	S	synonymous_variant	S->S	ww_nothosp	1	1	0.0571	1	6	transient
MN908947.3:25047_C>T	S	missense_variant	P->L	hosp_only	0	1	0.0667
MN908947.3:25048_A>C	S	synonymous_variant	P->P	nothosp_only	0	1	0.0286
MN908947.3:25121_A>G	S	missense_variant	N->D	nothosp_only	0	1	0.0625
MN908947.3:25145_G>C	S	missense_variant	E->Q	nothosp_only	0	1	0.0571
MN908947.3:25183_G>T	S	missense_variant	E->D	nothosp_only	0	1	0.0233
MN908947.3:25189_T>C	S	synonymous_variant	Y->Y	nothosp_only	0	1	0.0233
MN908947.3:25207_C>T	S	synonymous_variant	Y->Y	ww_hosp_nothosp	1	1	0.3889	1	3	transient	ww_clinical	1	1	1	6	6	persistent
MN908947.3:25248_T>C	S	missense_variant	M->T	hosp_only	0	1	0.0476
MN908947.3:25265_T>A	S	missense_variant	C->S	hosp_only	0	1	0.0625
MN908947.3:25273_G>C	S	missense_variant	M->I	hosp_only	0	1	0.0625
MN908947.3:25312_T>C	S	synonymous_variant	C->C	hosp_only	0	1	0.0476
MN908947.3:29762_C>T	S	downstream_gene_variant		nothosp_only	0	1	0.0204				ww_only	1	0	0
MN908947.3:25391_T>C	S-ORF3a_intergenic	intergenic_region		nothosp_only	0	1	0.0161
