## Supplementary Tables for "Paired wastewater and clinical genomics across metropolitan and hospital catchments reveals SARS-CoV-2 relevant mutations": Table_S5_corrected.xlsx (part 1 of 3)

### Sheet: Hoja 1
Sample_ID	GISAID_Virus_Name	Dataset	Hospitalised	Country	Province	Age_Range	Sex	Lineage	Clade
COV118197	hCoV-19/Spain/VC-FISABIO-118197/2023	Valencia	0	Spain	Valencia	65-69	Female	XBB.1.5
COV118455	hCoV-19/Spain/VC-CVA_ALIC-118455/2023	Valencia	0	Spain	Valencia	40-44	Female	CH.1.1	GRA
COV118616	hCoV-19/Spain/VC-FISABIO-118616/2023	Valencia	0	Spain	Valencia	90-94	Male	XBB.1.16
COV118617	hCoV-19/Spain/VC-FISABIO-118617/2023	Valencia	0	Spain	Valencia	35-39	Female	XBB.2.3
COV118618	hCoV-19/Spain/VC-FISABIO-118618/2023	Valencia	1	Spain	Valencia	80-84	Male	FU.1
COV118619	hCoV-19/Spain/VC-FISABIO-118619/2023	Valencia	0	Spain	Valencia	55-59	Male	HT.2	GRA
COV118620	hCoV-19/Spain/VC-FISABIO-118620/2023	Valencia	1	Spain	Valencia	75-79	Female	XBB.1.5	GRA
COV118621	hCoV-19/Spain/VC-FISABIO-118621/2023	Valencia	1	Spain	Valencia	70-74	Male	FY.1.2.1	GRA
COV118622	hCoV-19/Spain/VC-FISABIO-118622/2023	Valencia	0	Spain	Valencia	40-44	Female	XBB.2.3	GRA
COV118623	hCoV-19/Spain/VC-FISABIO-118623/2023	Valencia	0	Spain	Valencia	60-64	Female	HT.2	GRA
COV118624	hCoV-19/Spain/VC-FISABIO-118624/2023	Valencia	1	Spain	Valencia	80-84	Female	XBB.2.3	GRA
COV118625	hCoV-19/Spain/VC-FISABIO-118625/2023	Valencia	0	Spain	Valencia	90-94	Female	EG.5.1.4	GRA
COV118627	hCoV-19/Spain/VC-FISABIO-118627/2023	Valencia	1	Spain	Valencia	80-84	Male	FE.1.1
COV118628	hCoV-19/Spain/VC-FISABIO-118628/2023	Valencia	1	Spain	Valencia	85-89	Male	XBB.2.3
COV118629	hCoV-19/Spain/VC-FISABIO-118629/2023	Valencia	0	Spain	Valencia	55-59	Female	XBB.2.3	GRA
COV118630	hCoV-19/Spain/VC-FISABIO-118630/2023	Valencia	0	Spain	Valencia	65-69	Female	XBB.1.5.52	GRA
COV118631	hCoV-19/Spain/VC-FISABIO-118631/2023	Valencia	0	Spain	Valencia	75-79	Female	HH.1	GRA
COV118632	hCoV-19/Spain/VC-FISABIO-118632/2023	Valencia	0	Spain	Valencia	80-84	Male	HH.1	GRA
COV118633	hCoV-19/Spain/VC-FISABIO-118633/2023	Valencia	0	Spain	Valencia	45-49	Female	XBB.1.9.1
COV118634	hCoV-19/Spain/VC-FISABIO-118634/2023	Valencia	1	Spain	Valencia	70-74	Male	XBB.1.5
COV118635	hCoV-19/Spain/VC-FISABIO-118635/2023	Valencia	0	Spain	Valencia	50-54	Female	FL.28	GRA
COV118636	hCoV-19/Spain/VC-FISABIO-118636/2023	Valencia	1	Spain	Valencia	90-94	Male	XBB.1.5	GRA
COV118637	hCoV-19/Spain/VC-FISABIO-118637/2023	Valencia	0	Spain	Valencia	70-74	Female	EG.6
COV118638	hCoV-19/Spain/VC-FISABIO-118638/2023	Valencia	0	Spain	Valencia	60-64	Female	XBB.2.3
COV118640	hCoV-19/Spain/VC-FISABIO-118640/2023	Valencia	1	Spain	Valencia	80-84	Male	FL.1.5	GRA
COV118641	hCoV-19/Spain/VC-FISABIO-118641/2023	Valencia	1	Spain	Valencia	80-84	Male	HH.1	GRA
COV118642	hCoV-19/Spain/VC-FISABIO-118642/2023	Valencia	0	Spain	Valencia	75-79	Male	XBB.1.42.1	GRA
COV118643	hCoV-19/Spain/VC-FISABIO-118643/2023	Valencia	1	Spain	Valencia	85-89	Male	EG.1.5
COV118644	hCoV-19/Spain/VC-FISABIO-118644/2023	Valencia	0	Spain	Valencia	45-49	Male	DV.7.1	GRA
COV118645	hCoV-19/Spain/VC-FISABIO-118645/2023	Valencia	0	Spain	Valencia	85-89	Male	XBB.1.5.63
COV118646	hCoV-19/Spain/VC-FISABIO-118646/2023	Valencia	0	Spain	Valencia	25-29	Female	EG.5.1.10	GRA
COV118647	hCoV-19/Spain/VC-FISABIO-118647/2023	Valencia	0	Spain	Valencia	45-49	Male	EG.13
COV118648	hCoV-19/Spain/VC-FISABIO-118648/2023	Valencia	1	Spain	Valencia	40-44	Male	XBB.1.5
COV118649	hCoV-19/Spain/VC-FISABIO-118649/2023	Valencia	0	Spain	Valencia	65-69	Male	FL.5
COV118650	hCoV-19/Spain/VC-FISABIO-118650/2023	Valencia	0	Spain	Valencia	85-89	Male	XBB.1.5.107	GRA
COV118651	hCoV-19/Spain/VC-FISABIO-118651/2023	Valencia	0	Spain	Valencia	85-89	Male	FY.1.2.1	GRA
COV118652	hCoV-19/Spain/VC-FISABIO-118652/2023	Valencia	0	Spain	Valencia	85-89	Female	FY.1.2.1	GRA
COV118653	hCoV-19/Spain/VC-FISABIO-118653/2023	Valencia	1	Spain	Valencia	60-64	Male	XBB.1.5.107	GRA
COV118654	hCoV-19/Spain/VC-FISABIO-118654/2023	Valencia	1	Spain	Valencia	85-89	Female	FL.1.5	GRA
COV118655	hCoV-19/Spain/VC-FISABIO-118655/2023	Valencia	1	Spain	Valencia	85-89	Female	XBB.1.5.107
COV118656	hCoV-19/Spain/VC-FISABIO-118656/2023	Valencia	0	Spain	Valencia	80-84	Male	XBB.1.5
COV118657	hCoV-19/Spain/VC-FISABIO-118657/2023	Valencia	0	Spain	Valencia	35-39	Female	XBB.2.3.5
COV118658	hCoV-19/Spain/VC-FISABIO-118658/2023	Valencia	1	Spain	Valencia	90-94	Male	XBB.1.5.107	GRA
COV118659	hCoV-19/Spain/VC-FISABIO-118659/2023	Valencia	0	Spain	Valencia	85-89	Female	XBB.1.16
COV118749	hCoV-19/Spain/VC-CVA_GRAL-118749/2023	Valencia	0	Spain	Valencia	unknown	Female	EG.6	GRA
COV118750	hCoV-19/Spain/VC-CVA_GRAL-118750/2023	Valencia	0	Spain	Valencia	unknown	Female	XBB.1.5	GRA
COV118751	hCoV-19/Spain/VC-CVA_GRAL-118751/2023	Valencia	0	Spain	Valencia	unknown	Female	EL.1	GRA
COV118752	hCoV-19/Spain/VC-CVA_GRAL-118752/2023	Valencia	0	Spain	Valencia	0-4	Male	XBB.1.5.28	GRA
COV118753	hCoV-19/Spain/VC-CVA_GRAL-118753/2023	Valencia	0	Spain	Valencia	0-4	Female	EG.5.1.4	GRA
COV118754	hCoV-19/Spain/VC-CVA_GRAL-118754/2023	Valencia	1	Spain	Valencia	0-4	Male	FY.1.2.1	GRA
COV118755	hCoV-19/Spain/VC-CVA_GRAL-118755/2023	Valencia	0	Spain	Valencia	0-4	Male	EL.1	GRA
COV118756	hCoV-19/Spain/VC-CVA_GRAL-118756/2023	Valencia	0	Spain	Valencia	10-14	Female	XBB.1.5.71
COV118757	hCoV-19/Spain/VC-CVA_GRAL-118757/2023	Valencia	0	Spain	Valencia	10-14	Male	GB.1	GRA
COV118758	hCoV-19/Spain/VC-CVA_GRAL-118758/2023	Valencia	0	Spain	Valencia	15-19	Male	FL.13
COV118760	hCoV-19/Spain/VC-CVA_GRAL-118760/2023	Valencia	0	Spain	Valencia	25-29	Male	EG.5.1.3	GRA
COV118761	hCoV-19/Spain/VC-CVA_GRAL-118761/2023	Valencia	0	Spain	Valencia	30-34	Male	XBB.1.5.67	GRA
COV118762	hCoV-19/Spain/VC-CVA_GRAL-118762/2023	Valencia	0	Spain	Valencia	40-44	Male	XBB.1.9.2
COV118763	hCoV-19/Spain/VC-CVA_GRAL-118763/2023	Valencia	0	Spain	Valencia	40-44	Female	XBB.2.3	GRA
COV118765	hCoV-19/Spain/VC-CVA_GRAL-118765/2023	Valencia	0	Spain	Valencia	45-49	Male	GK.1	GRA
COV118766	hCoV-19/Spain/VC-CVA_GRAL-118766/2023	Valencia	0	Spain	Valencia	45-49	Male	XBB.2.3	GRA
COV118767	hCoV-19/Spain/VC-CVA_GRAL-118767/2023	Valencia	0	Spain	Valencia	45-49	Male	EG.1.5	GRA
COV118770	hCoV-19/Spain/VC-CVA_GRAL-118770/2023	Valencia	1	Spain	Valencia	50-54	Male	XBB.1.5	GRA
COV118771	hCoV-19/Spain/VC-CVA_GRAL-118771/2023	Valencia	0	Spain	Valencia	50-54	Female	FL.28	GRA
COV118772	hCoV-19/Spain/VC-CVA_GRAL-118772/2023	Valencia	1	Spain	Valencia	55-59	Male	FU.1	GRA
COV118773	hCoV-19/Spain/VC-CVA_GRAL-118773/2023	Valencia	0	Spain	Valencia	55-59	Female	FU.1	GRA
COV118774	hCoV-19/Spain/VC-CVA_GRAL-118774/2023	Valencia	0	Spain	Valencia	60-64	Male	FE.1.1	GRA
COV118775	hCoV-19/Spain/VC-CVA_GRAL-118775/2023	Valencia	1	Spain	Valencia	60-64	Male	XBB.1.5.28	GRA
COV118776	hCoV-19/Spain/VC-CVA_GRAL-118776/2023	Valencia	0	Spain	Valencia	60-64	Female	XBB.2.3	GRA
COV118780	hCoV-19/Spain/VC-CVA_GRAL-118780/2023	Valencia	0	Spain	Valencia	65-69	Female	XBB.1.16	GRA
COV118781	hCoV-19/Spain/VC-CVA_GRAL-118781/2023	Valencia	1	Spain	Valencia	65-69	Male	XBB.1.16	GRA
COV118782	hCoV-19/Spain/VC-CVA_GRAL-118782/2023	Valencia	0	Spain	Valencia	65-69	Female	XBB.1.5	GRA
COV118783	hCoV-19/Spain/VC-CVA_GRAL-118783/2023	Valencia	0	Spain	Valencia	65-69	Male	XBB.1.5	GRA
COV118785	hCoV-19/Spain/VC-CVA_GRAL-118785/2023	Valencia	0	Spain	Valencia	65-69	Female	XBB.2.3.14	GRA
COV118786	hCoV-19/Spain/VC-CVA_GRAL-118786/2023	Valencia	0	Spain	Valencia	70-74	Female	XBB.1.5.51	GRA
COV118787	hCoV-19/Spain/VC-CVA_GRAL-118787/2023	Valencia	0	Spain	Valencia	70-74	Male	XBB.1.9.2	GRA
COV118788	hCoV-19/Spain/VC-CVA_GRAL-118788/2023	Valencia	1	Spain	Valencia	70-74	Male	XBB.1.9.1	GRA
COV118789	hCoV-19/Spain/VC-CVA_GRAL-118789/2023	Valencia	0	Spain	Valencia	70-74	Male	XBB.1.9.1	GRA
COV118792	hCoV-19/Spain/VC-CVA_GRAL-118792/2023	Valencia	0	Spain	Valencia	75-79	Female	FL.12
COV118793	hCoV-19/Spain/VC-CVA_GRAL-118793/2023	Valencia	0	Spain	Valencia	75-79	Female	FY.1.2.1	GRA
COV118795	hCoV-19/Spain/VC-CVA_GRAL-118795/2023	Valencia	0	Spain	Valencia	75-79	Male	GP.1	GRA
COV118796	hCoV-19/Spain/VC-CVA_GRAL-118796/2023	Valencia	0	Spain	Valencia	75-79	Female	XBB.1.5.71
COV118797	hCoV-19/Spain/VC-CVA_GRAL-118797/2023	Valencia	0	Spain	Valencia	75-79	Male	XBB.1.16.11	GRA
COV118798	hCoV-19/Spain/VC-CVA_GRAL-118798/2023	Valencia	0	Spain	Valencia	75-79	Female	XBB.1.5	GRA
COV118799	hCoV-19/Spain/VC-CVA_GRAL-118799/2023	Valencia	1	Spain	Valencia	75-79	Female	XBB.1.5.71
COV118801	hCoV-19/Spain/VC-CVA_GRAL-118801/2023	Valencia	0	Spain	Valencia	75-79	Female	FY.1.2.1	GRA
COV118802	hCoV-19/Spain/VC-CVA_GRAL-118802/2023	Valencia	0	Spain	Valencia	75-79	Male	XBB.1.5.71
COV118805	hCoV-19/Spain/VC-CVA_GRAL-118805/2023	Valencia	0	Spain	Valencia	80-84	Male	FY.6	GRA
COV118806	hCoV-19/Spain/VC-CVA_GRAL-118806/2023	Valencia	1	Spain	Valencia	80-84	Female	FU.1	GRA
COV118807	hCoV-19/Spain/VC-CVA_GRAL-118807/2023	Valencia	0	Spain	Valencia	80-84	Female	FL.1.5	GRA
COV118809	hCoV-19/Spain/VC-CVA_GRAL-118809/2023	Valencia	0	Spain	Valencia	80-84	Female	FG.2	GRA
COV118810	hCoV-19/Spain/VC-CVA_GRAL-118810/2023	Valencia	1	Spain	Valencia	80-84	Female	XBB.2.3.14	GRA
COV118811	hCoV-19/Spain/VC-CVA_GRAL-118811/2023	Valencia	0	Spain	Valencia	80-84	Male	EG.5.1.3	GRA
COV118812	hCoV-19/Spain/VC-CVA_GRAL-118812/2023	Valencia	1	Spain	Valencia	80-84	Male	XBB.1.16.11	GRA
COV118816	hCoV-19/Spain/VC-CVA_GRAL-118816/2023	Valencia	0	Spain	Valencia	80-84	Female	EG.1.4	GRA
COV118818	hCoV-19/Spain/VC-CVA_GRAL-118818/2023	Valencia	0	Spain	Valencia	80-84	Male	XBB.1.5	GRA
COV118820	hCoV-19/Spain/VC-CVA_GRAL-118820/2023	Valencia	1	Spain	Valencia	80-84	Female	HH.5	GRA
COV118822	hCoV-19/Spain/VC-CVA_GRAL-118822/2023	Valencia	0	Spain	Valencia	85-89	Male	FL.4	GRA
COV118824	hCoV-19/Spain/VC-CVA_GRAL-118824/2023	Valencia	0	Spain	Valencia	85-89	Female	XBB.2.3	GRA
COV118825	hCoV-19/Spain/VC-CVA_GRAL-118825/2023	Valencia	1	Spain	Valencia	85-89	Male	XBB.1.5.71	GRA
COV118826	hCoV-19/Spain/VC-CVA_GRAL-118826/2023	Valencia	0	Spain	Valencia	85-89	Female	XBB.1.5	GRA
COV118828	hCoV-19/Spain/VC-CVA_GRAL-118828/2023	Valencia	1	Spain	Valencia	85-89	Female	FL.4	GRA
COV118830	hCoV-19/Spain/VC-CVA_GRAL-118830/2023	Valencia	0	Spain	Valencia	90-94	Female	XBB.1.5	GRA
COV118831	hCoV-19/Spain/VC-CVA_GRAL-118831/2023	Valencia	1	Spain	Valencia	90-94	Female	XBB.2.3.12	GRA
COV118832	hCoV-19/Spain/VC-CVA_GRAL-118832/2023	Valencia	0	Spain	Valencia	90-94	Male	GP.1	GRA
COV118833	hCoV-19/Spain/VC-CVA_GRAL-118833/2023	Valencia	0	Spain	Valencia	90-94	Female	FE.1.1	GRA
COV118835	hCoV-19/Spain/VC-CVA_GRAL-118835/2023	Valencia	0	Spain	Valencia	90-94	Female	XBB.1.5.36
COV118836	hCoV-19/Spain/VC-CVA_GRAL-118836/2023	Valencia	1	Spain	Valencia	90-94	Male	XBB.1.42.1	GRA
COV118837	hCoV-19/Spain/VC-CVA_GRAL-118837/2023	Valencia	1	Spain	Valencia	95-99	Female	XBB.1.5.71	GRA
COV118838	hCoV-19/Spain/VC-CVA_ALIC-118838/2023	Valencia	0	Spain	Valencia	35-39	Female	BA.2	GRA
COV118839	hCoV-19/Spain/VC-CVA_ALIC-118839/2023	Valencia	0	Spain	Valencia	45-49	Female	FL.3.2	GRA
COV118840	hCoV-19/Spain/VC-CVA_ALIC-118840/2023	Valencia	0	Spain	Valencia	80-84	Male	FU.1	GRA
COV118841	hCoV-19/Spain/VC-CVA_ALIC-118841/2023	Valencia	0	Spain	Valencia	95-99	Female	FL.2	GRA
COV118842	hCoV-19/Spain/VC-CVA_ALIC-118842/2023	Valencia	0	Spain	Valencia	85-89	Female	FL.2	GRA
COV118843	hCoV-19/Spain/VC-CVA_ALIC-118843/2023	Valencia	0	Spain	Valencia	80-84	Female	FL.2	GRA
COV118844	hCoV-19/Spain/VC-CVA_ALIC-118844/2023	Valencia	0	Spain	Valencia	50-54	Female	FL.2	GRA
COV118845	hCoV-19/Spain/VC-CVA_ALIC-118845/2023	Valencia	0	Spain	Valencia	55-59	Male	XBB.1.5.37	GRA
COV118846	hCoV-19/Spain/VC-CVA_ALIC-118846/2023	Valencia	0	Spain	Valencia	70-74	Male	FU.1	GRA
COV118851	hCoV-19/Spain/VC-CVA_ALIC-118851/2023	Valencia	0	Spain	Valencia	65-69	Male	XBB.1.16.2	GRA
COV118852	hCoV-19/Spain/VC-CVA_ALIC-118852/2023	Valencia	0	Spain	Valencia	90-94	Female	XBB.1.16.2	GRA
COV118853	hCoV-19/Spain/VC-CVA_ALIC-118853/2023	Valencia	0	Spain	Valencia	70-74	Female	XBB.1.16.2	GRA
COV118854	hCoV-19/Spain/VC-CVA_ALIC-118854/2023	Valencia	0	Spain	Valencia	90-94	Female	XBB.1.16.2	GRA
COV118855	hCoV-19/Spain/VC-CVA_ALIC-118855/2023	Valencia	0	Spain	Valencia	45-49	Female	EG.13	GRA
COV118856	hCoV-19/Spain/VC-CVA_ALIC-118856/2023	Valencia	1	Spain	Valencia	70-74	Male	XBB.1.5	GRA
COV118857	hCoV-19/Spain/VC-CVA_ALIC-118857/2023	Valencia	1	Spain	Valencia	75-79	Female	XBB.1.5	GRA
COV118858	hCoV-19/Spain/VC-CVA_ALIC-118858/2023	Valencia	0	Spain	Valencia	60-64	Female	FL.4	GRA
COV118859	hCoV-19/Spain/VC-CVA_ALIC-118859/2023	Valencia	1	Spain	Valencia	55-59	Male	FK.1.1	GRA
COV118860	hCoV-19/Spain/VC-CVA_ALIC-118860/2023	Valencia	1	Spain	Valencia	0-4	Male	XBB.1.9.2	GRA
COV118861	hCoV-19/Spain/VC-CVA_ALIC-118861/2023	Valencia	0	Spain	Valencia	60-64	Male	XBB.1.5.71	GRA
COV118862	hCoV-19/Spain/VC-CVA_ALIC-118862/2023	Valencia	1	Spain	Valencia	75-79	Male	FU.1	GRA
COV118863	hCoV-19/Spain/VC-CVA_ALIC-118863/2023	Valencia	1	Spain	Valencia	85-89	Female	XBB.2.3.19	GRA
COV118864	hCoV-19/Spain/VC-CVA_ALIC-118864/2023	Valencia	0	Spain	Valencia	70-74	Male	XBB.1.9.2	GRA
COV118865	hCoV-19/Spain/VC-CVA_ALIC-118865/2023	Valencia	1	Spain	Valencia	85-89	Male	XBB.1.5	GRA
COV118866	hCoV-19/Spain/VC-CVA_ALIC-118866/2023	Valencia	0	Spain	NA	80-84	Female	XBB.1.5.71	GRA
COV118867	hCoV-19/Spain/VC-CVA_ALIC-118867/2023	Valencia	0	Spain	Valencia	40-44	Female	XBB.1.9.2	GRA
COV118868	hCoV-19/Spain/VC-CVA_ALIC-118868/2023	Valencia	0	Spain	Valencia	85-89	Male	EG.1.5	GRA
COV118870	hCoV-19/Spain/VC-CVA_ALIC-118870/2023	Valencia	0	Spain	Valencia	75-79	Female	XBB.2.3.14	GRA
COV118871	hCoV-19/Spain/VC-CVA_ALIC-118871/2023	Valencia	1	Spain	Valencia	75-79	Female	XBB.1.5.37	GRA
COV118872	hCoV-19/Spain/VC-CVA_ALIC-118872/2023	Valencia	1	Spain	Valencia	75-79	Male	XBB.2.3.14	GRA
COV118873	hCoV-19/Spain/VC-CVA_ALIC-118873/2023	Valencia	0	Spain	Valencia	50-54	Male	XBB.1.5.23
COV118874	hCoV-19/Spain/VC-CVA_ALIC-118874/2023	Valencia	0	Spain	Valencia	15-19	Female	XBB.1.16	GRA
COV118875	hCoV-19/Spain/VC-CVA_ALIC-118875/2023	Valencia	1	Spain	Valencia	95-99	Male	EG.1	GRA
COV118876	hCoV-19/Spain/VC-CVA_ALIC-118876/2023	Valencia	0	Spain	Valencia	20-24	Male	FE.1.1	GRA
COV118877	hCoV-19/Spain/VC-CVA_ALIC-118877/2023	Valencia	0	Spain	Valencia	45-49	Male	FE.1.1	GRA
COV118878	hCoV-19/Spain/VC-CVA_ALIC-118878/2023	Valencia	0	Spain	Valencia	30-34	Male	FE.1.1	GRA
COV118879	hCoV-19/Spain/VC-CVA_ALIC-118879/2023	Valencia	0	Spain	Valencia	75-79	Female	XBB.1.5.71	GRA
COV118880	hCoV-19/Spain/VC-CVA_ALIC-118880/2023	Valencia	1	Spain	Valencia	80-84	Female	XBB.2.3	GRA
COV118881	hCoV-19/Spain/VC-CVA_ALIC-118881/2023	Valencia	1	Spain	Valencia	65-69	Female	EG.1.6
COV118882	hCoV-19/Spain/VC-CVA_ALIC-118882/2023	Valencia	0	Spain	Valencia	40-44	Male	GE.1	GRA
COV118883	hCoV-19/Spain/VC-CVA_ALIC-118883/2023	Valencia	1	Spain	Valencia	75-79	Male	EG.4.3	GRA
COV118884	hCoV-19/Spain/VC-CVA_ALIC-118884/2023	Valencia	1	Spain	Valencia	80-84	Female	FL.2	GRA
COV118885	hCoV-19/Spain/VC-CVA_ALIC-118885/2023	Valencia	0	Spain	Valencia	90-94	Female	XBB.1.5.37	GRA
COV118886	hCoV-19/Spain/VC-CVA_ALIC-118886/2023	Valencia	0	Spain	Valencia	0-4	Male	XBB.1.5.7	GRA
COV118887	hCoV-19/Spain/VC-CVA_ALIC-118887/2023	Valencia	0	Spain	Valencia	75-79	Female	XBB.1.5.7	GRA
COV118888	hCoV-19/Spain/VC-CVA_ALIC-118888/2023	Valencia	1	Spain	Valencia	100-104	Female	XBB.1.5	GRA
COV118889	hCoV-19/Spain/VC-CVA_ALIC-118889/2023	Valencia	0	Spain	Valencia	30-34	Female	XBB.1.16	GRA
COV118890	hCoV-19/Spain/VC-CVA_ALIC-118890/2023	Valencia	1	Spain	Valencia	40-44	Male	FL.28	GRA
COV118891	hCoV-19/Spain/VC-CVA_ALIC-118891/2023	Valencia	0	Spain	Valencia	75-79	Female	XBB.1.16	GRA
COV118892	hCoV-19/Spain/VC-CVA_ALIC-118892/2023	Valencia	0	Spain	Valencia	75-79	Male	XBB.1.16	GRA
COV118893	hCoV-19/Spain/VC-CVA_ALIC-118893/2023	Valencia	0	Spain	Valencia	40-44	Male	XBB.1.5.23	GRA
COV118894	hCoV-19/Spain/VC-CVA_ALIC-118894/2023	Valencia	0	Spain	Valencia	70-74	Female	XBB.1.5.71
COV118895	hCoV-19/Spain/VC-CVA_ALIC-118895/2023	Valencia	0	Spain	Valencia	0-4	Female	XBB.2.3.14	GRA
COV118896	hCoV-19/Spain/VC-CVA_ALIC-118896/2023	Valencia	0	Spain	Valencia	35-39	Female	XBB.1.9.2	GRA
COV118897	hCoV-19/Spain/VC-CVA_ALIC-118897/2023	Valencia	1	Spain	Valencia	75-79	Male	FL.2.3	GRA
COV118898	hCoV-19/Spain/VC-CVA_ALIC-118898/2023	Valencia	0	Spain	Valencia	60-64	Male	XBB.1.5.75	GRA
COV118899	hCoV-19/Spain/VC-CVA_ALIC-118899/2023	Valencia	1	Spain	Valencia	85-89	Male	GW.1	GRA
COV118900	hCoV-19/Spain/VC-CVA_ALIC-118900/2023	Valencia	1	Spain	Valencia	85-89	Male	XBB.1.16.1	GRA
COV118901	hCoV-19/Spain/VC-CVA_ALIC-118901/2023	Valencia	1	Spain	Valencia	85-89	Female	XBB.1.5.37	GRA
COV118902	hCoV-19/Spain/VC-CVA_ALIC-118902/2023	Valencia	0	Spain	Valencia	60-64	Female	XBB.1.16
COV118903	hCoV-19/Spain/VC-CVA_ALIC-118903/2023	Valencia	1	Spain	Valencia	85-89	Male	XBB.1.5.71	GRA
COV118904	hCoV-19/Spain/VC-CVA_ALIC-118904/2023	Valencia	0	Spain	Valencia	70-74	Male	EG.6.1	GRA
COV118910	hCoV-19/Spain/VC-CVA_ALIC-118910/2023	Valencia	1	Spain	Valencia	80-84	Female	XBB.2.3.14	GRA
COV118911	hCoV-19/Spain/VC-CVA_ALIC-118911/2023	Valencia	0	Spain	Valencia	30-34	Female	XBB.1.16.1	GRA
COV118912	hCoV-19/Spain/VC-CVA_ALIC-118912/2023	Valencia	0	Spain	Valencia	55-59	Female	XBB.1.5	GRA
COV118913	hCoV-19/Spain/VC-CVA_ALIC-118913/2023	Valencia	1	Spain	Valencia	75-79	Male	EG.5.1.1	GRA
COV118914	hCoV-19/Spain/VC-CVA_ALIC-118914/2023	Valencia	1	Spain	Valencia	5-9	Female	XBB.2.3	GRA
COV118915	hCoV-19/Spain/VC-CVA_ALIC-118915/2023	Valencia	0	Spain	Valencia	55-59	Male	GE.1	GRA
COV118916	hCoV-19/Spain/VC-CVA_ALIC-118916/2023	Valencia	0	Spain	Valencia	70-74	Male	XBB.1.5	GRA
COV118917	hCoV-19/Spain/VC-CVA_ALIC-118917/2023	Valencia	1	Spain	Valencia	55-59	Female	GE.1	GRA
COV118918	hCoV-19/Spain/VC-CVA_ALIC-118918/2023	Valencia	1	Spain	Valencia	90-94	Male	XBB.1.5	GRA
COV118919	hCoV-19/Spain/VC-CVA_ALIC-118919/2023	Valencia	1	Spain	Valencia	65-69	Female	XBB.1.9.1	GRA
COV118920	hCoV-19/Spain/VC-CVA_ALIC-118920/2023	Valencia	1	Spain	Valencia	45-49	Male	XBB.1.16	GRA
COV118921	hCoV-19/Spain/VC-CVA_ALIC-118921/2023	Valencia	1	Spain	Valencia	75-79	Female	XBB.1.5.7	GRA
COV118922	hCoV-19/Spain/VC-CVA_ALIC-118922/2023	Valencia	1	Spain	Valencia	70-74	Female	XBB.1.16	GRA
COV118923	hCoV-19/Spain/VC-CVA_ALIC-118923/2023	Valencia	1	Spain	Valencia	85-89	Male	XBB.1.5.7	GRA
COV118924	hCoV-19/Spain/VC-CVA_ALIC-118924/2023	Valencia	0	Spain	Valencia	0-4	Female	FY.6	GRA
COV118925	hCoV-19/Spain/VC-CVA_ALIC-118925/2023	Valencia	1	Spain	Valencia	80-84	Male	XBB.1.5.37	GRA
COV118926	hCoV-19/Spain/VC-CVA_ALIC-118926/2023	Valencia	0	Spain	Valencia	35-39	Female	XBB.1.16
COV118927	hCoV-19/Spain/VC-CVA_ALIC-118927/2023	Valencia	0	Spain	Valencia	85-89	Male	EG.1.5	GRA
COV118928	hCoV-19/Spain/VC-CVA_ALIC-118928/2023	Valencia	0	Spain	Valencia	50-54	Female	FL.2	GRA
COV118929	hCoV-19/Spain/VC-CVA_ALIC-118929/2023	Valencia	0	Spain	Valencia	40-44	Female	XBB.1.5.71	GRA
COV118930	hCoV-19/Spain/VC-CVA_ALIC-118930/2023	Valencia	1	Spain	Valencia	75-79	Male	XBB.1.5.72	GRA
COV118931	hCoV-19/Spain/VC-FISABIO-118931/2023	Valencia	0	Spain	Valencia	85-89	Male	XBB.1.5.107	GRA
COV118932	hCoV-19/Spain/VC-FISABIO-118932/2023	Valencia	1	Spain	Valencia	40-44	Male	GD.1	GRA
COV118933	hCoV-19/Spain/VC-FISABIO-118933/2023	Valencia	1	Spain	Valencia	85-89	Female	DV.7.1	GRA
COV118934	hCoV-19/Spain/VC-FISABIO-118934/2023	Valencia	1	Spain	Valencia	75-79	Male	XBB.1.16.19	GRA
COV118935	hCoV-19/Spain/VC-FISABIO-118935/2023	Valencia	0	Spain	Valencia	25-29	Female	XBB.1.5.37	GRA
COV118936	hCoV-19/Spain/VC-FISABIO-118936/2023	Valencia	0	Spain	Valencia	90-94	Female	EG.5.1.1	GRA
COV118937	hCoV-19/Spain/VC-FISABIO-118937/2023	Valencia	0	Spain	Valencia	85-89	Male	XBB.2.3	GRA
COV118938	hCoV-19/Spain/VC-FISABIO-118938/2023	Valencia	1	Spain	Valencia	80-84	Female	XBB.1.16.1	GRA
COV118939	hCoV-19/Spain/VC-FISABIO-118939/2023	Valencia	0	Spain	Valencia	55-59	Male	GK.2.1
COV118940	hCoV-19/Spain/VC-FISABIO-118940/2023	Valencia	0	Spain	Valencia	50-54	Female	FL.3	GRA
COV118941	hCoV-19/Spain/VC-FISABIO-118941/2023	Valencia	0	Spain	Valencia	35-39	Female	XBB.1.5.47	GRA
COV118942	hCoV-19/Spain/VC-FISABIO-118942/2023	Valencia	0	Spain	Valencia	70-74	Female	HH.5	GRA
COV118943	hCoV-19/Spain/VC-FISABIO-118943/2023	Valencia	0	Spain	Valencia	80-84	Male	JZ.1	GRA
COV118944	hCoV-19/Spain/VC-FISABIO-118944/2023	Valencia	0	Spain	Valencia	30-34	Male	HH.5	GRA
COV118945	hCoV-19/Spain/VC-FISABIO-118945/2023	Valencia	1	Spain	Valencia	80-84	Female	FL.13
COV118946	hCoV-19/Spain/VC-FISABIO-118946/2023	Valencia	0	Spain	Valencia	35-39	Female	XBB.1.5.44	GRA
COV118947	hCoV-19/Spain/VC-FISABIO-118947/2023	Valencia	1	Spain	Valencia	70-74	Male	GK.2.1	GRA
COV118948	hCoV-19/Spain/VC-FISABIO-118948/2023	Valencia	0	Spain	Valencia	60-64	Female	EG.5.1	GRA
COV118949	hCoV-19/Spain/VC-FISABIO-118949/2023	Valencia	0	Spain	Valencia	80-84	Male	XBB.1.5.89	GRA
COV118950	hCoV-19/Spain/VC-FISABIO-118950/2023	Valencia	0	Spain	Valencia	40-44	Female	XBB.1.5.89	GRA
COV118951	hCoV-19/Spain/VC-FISABIO-118951/2023	Valencia	1	Spain	Valencia	90-94	Female	JF.4	GRA
COV118952	hCoV-19/Spain/VC-FISABIO-118952/2023	Valencia	0	Spain	Valencia	55-59	Female	EG.5.1.3	GRA
COV118953	hCoV-19/Spain/VC-FISABIO-118953/2023	Valencia	0	Spain	Valencia	20-24	Male	XBB.1.16.1
COV118954	hCoV-19/Spain/VC-FISABIO-118954/2023	Valencia	0	Spain	Valencia	20-24	Female	XBB.1.5	GRA
COV118955	hCoV-19/Spain/VC-FISABIO-118955/2023	Valencia	1	Spain	Valencia	75-79	Female	XBB.1.5.89
COV118956	hCoV-19/Spain/VC-FISABIO-118956/2023	Valencia	0	Spain	Valencia	70-74	Male	XBB.1.5.89	GRA
COV118957	hCoV-19/Spain/VC-FISABIO-118957/2023	Valencia	0	Spain	Valencia	55-59	Female	XBB.2.3.3
COV118958	hCoV-19/Spain/VC-FISABIO-118958/2023	Valencia	1	Spain	Valencia	80-84	Female	XBB.1.5.89	GRA
COV118959	hCoV-19/Spain/VC-FISABIO-118959/2023	Valencia	0	Spain	Valencia	55-59	Female	GK.2.1	GRA
COV118960	hCoV-19/Spain/VC-FISABIO-118960/2023	Valencia	1	Spain	Valencia	80-84	Male	EG.5.1.1	GRA
COV118961	hCoV-19/Spain/VC-FISABIO-118961/2023	Valencia	0	Spain	Valencia	50-54	Female	GK.2.1
COV118962	hCoV-19/Spain/VC-FISABIO-118962/2023	Valencia	1	Spain	Valencia	75-79	Male	XBB.1.5.71
COV118963	hCoV-19/Spain/VC-FISABIO-118963/2023	Valencia	0	Spain	Valencia	80-84	Female	DV.7.1.2	GRA
COV118964	hCoV-19/Spain/VC-FISABIO-118964/2023	Valencia	0	Spain	Valencia	35-39	Female	EG.5.1.3	GRA
COV118965	hCoV-19/Spain/VC-FISABIO-118965/2023	Valencia	0	Spain	Valencia	45-49	Female	XBB.1.16.6	GRA
COV118966	hCoV-19/Spain/VC-FISABIO-118966/2023	Valencia	0	Spain	Valencia	75-79	Male	EG.6.1	GRA
COV118967	hCoV-19/Spain/VC-FISABIO-118967/2023	Valencia	1	Spain	Valencia	80-84	Female	EU.1.1.3	GRA
COV118968	hCoV-19/Spain/VC-FISABIO-118968/2023	Valencia	0	Spain	Valencia	85-89	Male	XBB.1.16
COV118969	hCoV-19/Spain/VC-FISABIO-118969/2023	Valencia	0	Spain	Valencia	35-39	Female	XBB.1.16
COV118970	hCoV-19/Spain/VC-FISABIO-118970/2023	Valencia	0	Spain	Valencia	70-74	Male	XBB.1.5.89	GRA
COV118971	hCoV-19/Spain/VC-FISABIO-118971/2023	Valencia	0	Spain	Valencia	80-84	Male	XBB.1.16.15	GRA
COV118972	hCoV-19/Spain/VC-FISABIO-118972/2023	Valencia	1	Spain	Valencia	75-79	Male	FL.1.5	GRA
COV118973	hCoV-19/Spain/VC-FISABIO-118973/2023	Valencia	0	Spain	Valencia	75-79	Male	EG.5.1.3	GRA
COV118974	hCoV-19/Spain/VC-FISABIO-118974/2023	Valencia	0	Spain	Valencia	70-74	Male	JZ.1	GRA
COV118975	hCoV-19/Spain/VC-FISABIO-118975/2023	Valencia	1	Spain	Valencia	85-89	Female	GK.2.1	GRA
COV118976	hCoV-19/Spain/VC-FISABIO-118976/2023	Valencia	1	Spain	Valencia	60-64	Female	GJ.1.1	GRA
COV118977	hCoV-19/Spain/VC-FISABIO-118977/2023	Valencia	0	Spain	Valencia	35-39	Female	EG.5.1.3	GRA
COV118978	hCoV-19/Spain/VC-FISABIO-118978/2023	Valencia	1	Spain	Valencia	35-39	Female	GJ.1.1	GRA
COV118979	hCoV-19/Spain/VC-FISABIO-118979/2023	Valencia	0	Spain	Valencia	55-59	Female	FL.1.5
COV118980	hCoV-19/Spain/VC-FISABIO-118980/2023	Valencia	0	Spain	Valencia	55-59	Male	GJ.1.1	GRA
COV118981	hCoV-19/Spain/VC-FISABIO-118981/2023	Valencia	1	Spain	Valencia	95-99	Male	GJ.1.1	GRA
COV118982	hCoV-19/Spain/VC-FISABIO-118982/2023	Valencia	1	Spain	Valencia	80-84	Female	EG.5.1	GRA
COV118983	hCoV-19/Spain/VC-FISABIO-118983/2023	Valencia	0	Spain	Valencia	70-74	Male	XBB.1.5
COV118984	hCoV-19/Spain/VC-FISABIO-118984/2023	Valencia	0	Spain	Valencia	80-84	Female	EG.5.1	GRA
COV118985	hCoV-19/Spain/VC-FISABIO-118985/2023	Valencia	0	Spain	Valencia	75-79	Male	GJ.2
COV118986	hCoV-19/Spain/VC-FISABIO-118986/2023	Valencia	0	Spain	Valencia	15-19	Female	XBB.1.16.11	GRA
COV118987	hCoV-19/Spain/VC-FISABIO-118987/2023	Valencia	0	Spain	Valencia	85-89	Male	XBB.1.5.10	GRA
COV118988	hCoV-19/Spain/VC-FISABIO-118988/2023	Valencia	0	Spain	Valencia	75-79	Male	XBB.1.16.11	GRA
COV118989	hCoV-19/Spain/VC-FISABIO-118989/2023	Valencia	0	Spain	Valencia	50-54	Male	XBB.1.16.21	GRA
COV118990	hCoV-19/Spain/VC-FISABIO-118990/2023	Valencia	0	Spain	Valencia	65-69	Male	EG.6.1	GRA
COV118991	hCoV-19/Spain/VC-FISABIO-118991/2023	Valencia	0	Spain	Valencia	70-74	Male	GJ.1.1	GRA
COV118992	hCoV-19/Spain/VC-FISABIO-118992/2023	Valencia	0	Spain	Valencia	80-84	Female	EG.5.1	GRA
COV118993	hCoV-19/Spain/VC-FISABIO-118993/2023	Valencia	0	Spain	Valencia	75-79	Female	FL.1.5	GRA
COV118994	hCoV-19/Spain/VC-FISABIO-118994/2023	Valencia	0	Spain	Valencia	45-49	Female	XBB.1.16.11	GRA
COV118995	hCoV-19/Spain/VC-FISABIO-118995/2023	Valencia	0	Spain	Valencia	50-54	Male	FL.1.5	GRA
COV118996	hCoV-19/Spain/VC-FISABIO-118996/2023	Valencia	1	Spain	Valencia	75-79	Female	XBB.1.16
COV118997	hCoV-19/Spain/VC-FISABIO-118997/2023	Valencia	0	Spain	Valencia	55-59	Female	FL.1.5
COV118998	hCoV-19/Spain/VC-FISABIO-118998/2023	Valencia	1	Spain	Valencia	70-74	Male	GK.2.1	GRA
COV118999	hCoV-19/Spain/VC-FISABIO-118999/2023	Valencia	0	Spain	Valencia	70-74	Male	FL.1.5	GRA
COV119000	hCoV-19/Spain/VC-FISABIO-119000/2023	Valencia	0	Spain	Valencia	75-79	Male	GJ.1.1	GRA
COV119001	hCoV-19/Spain/VC-FISABIO-119001/2023	Valencia	0	Spain	Valencia	70-74	Male	EG.5.1.3	GRA
COV119002	hCoV-19/Spain/VC-FISABIO-119002/2023	Valencia	1	Spain	Valencia	75-79	Male	EG.5.1.3	GRA
COV119003	hCoV-19/Spain/VC-FISABIO-119003/2023	Valencia	0	Spain	Valencia	90-94	Female	FL.1.5
COV119004	hCoV-19/Spain/VC-FISABIO-119004/2023	Valencia	1	Spain	Valencia	70-74	Male	FL.1.5	GRA
COV119005	hCoV-19/Spain/VC-FISABIO-119005/2023	Valencia	0	Spain	Valencia	85-89	Female	XBB.1.5.59
COV119006	hCoV-19/Spain/VC-FISABIO-119006/2023	Valencia	0	Spain	Valencia	80-84	Female	XBB.1.5.59	GRA
COV119007	hCoV-19/Spain/VC-FISABIO-119007/2023	Valencia	0	Spain	Valencia	60-64	Male	DV.7.1	GRA
COV119008	hCoV-19/Spain/VC-FISABIO-119008/2023	Valencia	1	Spain	Valencia	90-94	Female	XBB.1.5	GRA
COV119009	hCoV-19/Spain/VC-FISABIO-119009/2023	Valencia	0	Spain	Valencia	90-94	Female	JA.1	GRA
COV119010	hCoV-19/Spain/VC-FISABIO-119010/2023	Valencia	0	Spain	Valencia	90-94	Male	FL.20	GRA
COV119011	hCoV-19/Spain/VC-FISABIO-119011/2023	Valencia	1	Spain	Valencia	90-94	Female	FL.20
COV119012	hCoV-19/Spain/VC-FISABIO-119012/2023	Valencia	0	Spain	Valencia	45-49	Male	XBB.1.5.10	GRA
COV119013	hCoV-19/Spain/VC-FISABIO-119013/2023	Valencia	0	Spain	Valencia	65-69	Female	DV.7.1	GRA
COV119014	hCoV-19/Spain/VC-FISABIO-119014/2023	Valencia	0	Spain	Valencia	70-74	Male	JF.4
COV119015	hCoV-19/Spain/VC-FISABIO-119015/2023	Valencia	0	Spain	Valencia	90-94	Female	FL.9	GRA
COV119016	hCoV-19/Spain/VC-FISABIO-119016/2023	Valencia	0	Spain	Valencia	55-59	Male	XBB.1.5.70	GRA
COV119017	hCoV-19/Spain/VC-FISABIO-119017/2023	Valencia	1	Spain	Valencia	80-84	Female	GK.2.1
COV119018	hCoV-19/Spain/VC-FISABIO-119018/2023	Valencia	0	Spain	Valencia	25-29	Female	FE.1.1.1	GRA
COV119019	hCoV-19/Spain/VC-FISABIO-119019/2023	Valencia	0	Spain	Valencia	75-79	Female	EG.5.1.3
COV119020	hCoV-19/Spain/VC-FISABIO-119020/2023	Valencia	0	Spain	Valencia	45-49	Male	XBB.1.5.108	GRA
COV119021	hCoV-19/Spain/VC-FISABIO-119021/2023	Valencia	0	Spain	Valencia	75-79	Male	EG.5.1
COV119022	hCoV-19/Spain/VC-FISABIO-119022/2023	Valencia	0	Spain	Valencia	45-49	Male	FE.1.2	GRA
COV119055	hCoV-19/Spain/VC-CVA_CLIN-119055/2023	Valencia	0	Spain	Valencia	75-79	Male	XBB.1.5	GRA
COV119056	hCoV-19/Spain/VC-CVA_CLIN-119056/2023	Valencia	1	Spain	Valencia	65-69	Male	XBB.1.16	GRA
COV119058	hCoV-19/Spain/VC-CVA_CLIN-119058/2023	Valencia	0	Spain	Valencia	55-59	Female	GK.2.1	GRA
COV119059	hCoV-19/Spain/VC-CVA_CLIN-119059/2023	Valencia	0	Spain	Valencia	80-84	Male	EG.1	GRA
COV119060	hCoV-19/Spain/VC-CVA_CLIN-119060/2023	Valencia	1	Spain	Valencia	45-49	Female	XBB.2.3.13	GRA
COV119061	hCoV-19/Spain/VC-CVA_CLIN-119061/2023	Valencia	1	Spain	Valencia	80-84	Male	FE.1.1	GRA
COV119062	hCoV-19/Spain/VC-CVA_CLIN-119062/2023	Valencia	1	Spain	Valencia	75-79	Male	GK.2.1	GRA
COV119063	hCoV-19/Spain/VC-CVA_CLIN-119063/2023	Valencia	0	Spain	Valencia	55-59	Female	XBB.2.3	GRA
COV119064	hCoV-19/Spain/VC-CVA_CLIN-119064/2023	Valencia	1	Spain	Valencia	85-89	Male	GK.2.1	GRA
COV119065	hCoV-19/Spain/VC-CVA_CLIN-119065/2023	Valencia	0	Spain	Valencia	70-74	Female	XBB.1.16	GRA
COV119066	hCoV-19/Spain/VC-CVA_CLIN-119066/2023	Valencia	0	Spain	Valencia	85-89	Female	XBB.1.16.1	GRA
COV119067	hCoV-19/Spain/VC-CVA_CLIN-119067/2023	Valencia	1	Spain	Valencia	85-89	Male	DV.7.1	GRA
COV119068	hCoV-19/Spain/VC-CVA_CLIN-119068/2023	Valencia	0	Spain	Valencia	80-84	Female	XBB.1.16.1	GRA
COV119069	hCoV-19/Spain/VC-CVA_CLIN-119069/2023	Valencia	1	Spain	Valencia	90-94	Male	XBB.2.3.13	GRA
COV119070	hCoV-19/Spain/VC-CVA_CLIN-119070/2023	Valencia	1	Spain	Valencia	85-89	Male	XBB.1.5.109	GRA
COV119072	hCoV-19/Spain/VC-CVA_CLIN-119072/2023	Valencia	0	Spain	Valencia	85-89	Female	XBB.1.16.1	GRA
COV119073	hCoV-19/Spain/VC-CVA_CLIN-119073/2023	Valencia	0	Spain	Valencia	80-84	Female	XBB.1.16.1	GRA
COV119074	hCoV-19/Spain/VC-CVA_CLIN-119074/2023	Valencia	0	Spain	Valencia	55-59	Female	XBB.1.16.1	GRA
COV119075	hCoV-19/Spain/VC-CVA_CLIN-119075/2023	Valencia	1	Spain	Valencia	65-69	Male	GJ.1.2	GRA
COV119079	hCoV-19/Spain/VC-CVA_CLIN-119079/2023	Valencia	0	Spain	Valencia	75-79	Female	FL.18	GRA
COV119081	hCoV-19/Spain/VC-CVA_CLIN-119081/2023	Valencia	0	Spain	Valencia	85-89	Male	XBB.2.3	GRA
COV119082	hCoV-19/Spain/VC-CVA_CLIN-119082/2023	Valencia	0	Spain	Valencia	65-69	Male	XBB.1.5.72	GRA
COV119084	hCoV-19/Spain/VC-CVA_CLIN-119084/2023	Valencia	1	Spain	Valencia	80-84	Male	XBB.2.3.8	GRA
COV119085	hCoV-19/Spain/VC-CVA_CLIN-119085/2023	Valencia	1	Spain	Valencia	80-84	Female	XBB.2.3	GRA
COV119086	hCoV-19/Spain/VC-CVA_CLIN-119086/2023	Valencia	0	Spain	Valencia	65-69	Male	HH.5	GRA
COV119087	hCoV-19/Spain/VC-CVA_CLIN-119087/2023	Valencia	0	Spain	Valencia	90-94	Female	FL.18	GRA
COV119088	hCoV-19/Spain/VC-CVA_CLIN-119088/2023	Valencia	0	Spain	Valencia	80-84	Male	GD.1	GRA
COV119089	hCoV-19/Spain/VC-CVA_CLIN-119089/2023	Valencia	0	Spain	Valencia	80-84	Female	FL.18	GRA
COV119090	hCoV-19/Spain/VC-CVA_CLIN-119090/2023	Valencia	0	Spain	Valencia	70-74	Female	FL.18	GRA
COV119091	hCoV-19/Spain/VC-CVA_CLIN-119091/2023	Valencia	0	Spain	Valencia	90-94	Female	XBB.1.9.2	GRA
COV119092	hCoV-19/Spain/VC-CVA_CLIN-119092/2023	Valencia	0	Spain	Valencia	85-89	Female	FL.18	GRA
COV119094	hCoV-19/Spain/VC-CVA_CLIN-119094/2023	Valencia	0	Spain	NA	85-89	Female	XBB.1.5	GRA
COV119096	hCoV-19/Spain/VC-CVA_CLIN-119096/2023	Valencia	0	Spain	Valencia	65-69	Male	XBB.1.16.11	GRA
COV119097	hCoV-19/Spain/VC-CVA_CLIN-119097/2023	Valencia	0	Spain	Valencia	85-89	Female	FL.18	GRA
COV119098	hCoV-19/Spain/VC-CVA_CLIN-119098/2023	Valencia	0	Spain	Valencia	70-74	Male	GK.2.1	GRA
COV119099	hCoV-19/Spain/VC-CVA_CLIN-119099/2023	Valencia	0	Spain	Valencia	55-59	Male	FL.13	GRA
COV119100	hCoV-19/Spain/VC-CVA_CLIN-119100/2023	Valencia	0	Spain	Valencia	80-84	Female	FL.18	GRA
COV119101	hCoV-19/Spain/VC-CVA_CLIN-119101/2023	Valencia	0	Spain	Valencia	85-89	Female	FL.18	GRA
COV119102	hCoV-19/Spain/VC-CVA_CLIN-119102/2023	Valencia	1	Spain	Valencia	90-94	Male	HH.1	GRA
COV119103	hCoV-19/Spain/VC-CVA_CLIN-119103/2023	Valencia	0	Spain	Valencia	85-89	Male	XBB.1.16
COV119104	hCoV-19/Spain/VC-CVA_CLIN-119104/2023	Valencia	0	Spain	Valencia	90-94	Male	XBB.1.9.1	GRA
COV119105	hCoV-19/Spain/VC-CVA_CLIN-119105/2023	Valencia	1	Spain	Valencia	75-79	Female	XBB.1.16.2	GRA
COV119106	hCoV-19/Spain/VC-CVA_CLIN-119106/2023	Valencia	0	Spain	Valencia	80-84	Male	XBB.1.5.59	GRA
COV119107	hCoV-19/Spain/VC-CVA_CLIN-119107/2023	Valencia	0	Spain	Valencia	85-89	Male	XBB.1.5.4	GRA
COV119108	hCoV-19/Spain/VC-CVA_CLIN-119108/2023	Valencia	1	Spain	Valencia	85-89	Male	FL.4	GRA
COV119109	hCoV-19/Spain/VC-CVA_CLIN-119109/2023	Valencia	0	Spain	Valencia	30-34	Female	EG.1.5	GRA
COV119110	hCoV-19/Spain/VC-CVA_CLIN-119110/2023	Valencia	1	Spain	Valencia	65-69	Female	XBB.1.5.67
COV119111	hCoV-19/Spain/VC-CVA_CLIN-119111/2023	Valencia	0	Spain	Valencia	75-79	Female	EG.5.1.3	GRA
COV119112	hCoV-19/Spain/VC-CVA_CLIN-119112/2023	Valencia	0	Spain	Valencia	55-59	Male	XBB.1.5.94	GRA
COV119113	hCoV-19/Spain/VC-CVA_CLIN-119113/2023	Valencia	0	Spain	Valencia	35-39	Female	XBB.1.5	GRA
COV119114	hCoV-19/Spain/VC-CVA_CLIN-119114/2023	Valencia	0	Spain	Valencia	30-34	Female	XBB.1.16.11	GRA
COV119115	hCoV-19/Spain/VC-CVA_CLIN-119115/2023	Valencia	0	Spain	Valencia	60-64	Female	XBB.1.5.98	GRA
COV119116	hCoV-19/Spain/VC-CVA_CLIN-119116/2023	Valencia	1	Spain	Valencia	85-89	Male	EG.5.1.3	GRA
COV119117	hCoV-19/Spain/VC-FISABIO-119117/2023	Valencia	0	Spain	Valencia	50-54	Male	GJ.1.1	GRA
COV119118	hCoV-19/Spain/VC-FISABIO-119118/2023	Valencia	0	Spain	Valencia	55-59	Female	FL.20	GRA
COV119119	hCoV-19/Spain/VC-FISABIO-119119/2023	Valencia	1	Spain	Valencia	55-59	Male	XBB.1.5.10
COV119215	hCoV-19/Spain/VC-FISABIO-119215/2023	Valencia	0	Spain	Valencia	35-39	Male	HV.1
COV119216	hCoV-19/Spain/VC-CVA_GRAL-119216/2023	Valencia	1	Spain	Valencia	90-94	Female	XBB.2.3.12	GRA
COV119218	hCoV-19/Spain/VC-CVA_GRAL-119218/2023	Valencia	0	Spain	Valencia	95-99	Male	XBB.2.3.12	GRA
COV119219	hCoV-19/Spain/VC-CVA_GRAL-119219/2023	Valencia	0	Spain	Valencia	50-54	Female	XBB.2.3.12	GRA
COV119220	hCoV-19/Spain/VC-CVA_GRAL-119220/2023	Valencia	0	Spain	Valencia	25-29	Male	FL.20	GRA
COV119221	hCoV-19/Spain/VC-CVA_GRAL-119221/2023	Valencia	0	Spain	Valencia	45-49	Male	XBB.1.22.2	GRA
COV119222	hCoV-19/Spain/VC-CVA_GRAL-119222/2023	Valencia	0	Spain	Valencia	85-89	Female	XBB.2.3.12	GRA
COV119224	hCoV-19/Spain/VC-CVA_GRAL-119224/2023	Valencia	0	Spain	Valencia	50-54	Male	FL.1.5	GRA
COV119225	hCoV-19/Spain/VC-CVA_GRAL-119225/2023	Valencia	0	Spain	Valencia	75-79	Male	FD.1.1	GRA
COV119226	hCoV-19/Spain/VC-CVA_GRAL-119226/2023	Valencia	1	Spain	Valencia	95-99	Female	EG.5.1	GRA
COV119228	hCoV-19/Spain/VC-CVA_GRAL-119228/2023	Valencia	1	Spain	Valencia	40-44	Male	FY.1.2.1	GRA
COV119229	hCoV-19/Spain/VC-CVA_GRAL-119229/2023	Valencia	0	Spain	Valencia	85-89	Male	EG.14	GRA
COV119230	hCoV-19/Spain/VC-CVA_GRAL-119230/2023	Valencia	0	Spain	Valencia	30-34	Female	EG.5.1.3	GRA
COV119231	hCoV-19/Spain/VC-CVA_GRAL-119231/2023	Valencia	0	Spain	Valencia	35-39	Female	EG.5.1.1	GRA
COV119233	hCoV-19/Spain/VC-CVA_GRAL-119233/2023	Valencia	1	Spain	Valencia	80-84	Male	XBB.1.5.71
COV119234	hCoV-19/Spain/VC-CVA_GRAL-119234/2023	Valencia	0	Spain	Valencia	50-54	Female	FL.1.5	GRA
COV119235	hCoV-19/Spain/VC-CVA_GRAL-119235/2023	Valencia	0	Spain	Valencia	80-84	Female	EG.5.1.9	GRA
COV119236	hCoV-19/Spain/VC-CVA_GRAL-119236/2023	Valencia	0	Spain	Valencia	35-39	Female	JA.1	GRA
COV119237	hCoV-19/Spain/VC-CVA_GRAL-119237/2023	Valencia	0	Spain	Valencia	75-79	Female	XBB.1.5.59	GRA
COV119238	hCoV-19/Spain/VC-CVA_GRAL-119238/2023	Valencia	0	Spain	Valencia	80-84	Male	FL.4	GRA
COV119239	hCoV-19/Spain/VC-CVA_GRAL-119239/2023	Valencia	0	Spain	Valencia	85-89	Female	XBB.1.5.70	GRA
COV119240	hCoV-19/Spain/VC-CVA_GRAL-119240/2023	Valencia	0	Spain	Valencia	70-74	Male	XBB.1.16.1	GRA
COV119241	hCoV-19/Spain/VC-CVA_GRAL-119241/2023	Valencia	0	Spain	Valencia	35-39	Male	FL.20	GRA
COV119242	hCoV-19/Spain/VC-CVA_GRAL-119242/2023	Valencia	0	Spain	Valencia	40-44	Male	HH.5	GRA
COV119243	hCoV-19/Spain/VC-CVA_GRAL-119243/2023	Valencia	1	Spain	Valencia	75-79	Male	EG.5.1.3	GRA
COV119244	hCoV-19/Spain/VC-CVA_GRAL-119244/2023	Valencia	0	Spain	Valencia	35-39	Male	XBB.2.3.3	GRA
COV119245	hCoV-19/Spain/VC-CVA_GRAL-119245/2023	Valencia	0	Spain	Valencia	60-64	Female	EG.5.1	GRA
COV119246	hCoV-19/Spain/VC-CVA_GRAL-119246/2023	Valencia	0	Spain	Valencia	55-59	Female	FY.1.2.1	GRA
COV119247	hCoV-19/Spain/VC-CVA_GRAL-119247/2023	Valencia	0	Spain	Valencia	35-39	Male	EG.5.1.9	GRA
COV119248	hCoV-19/Spain/VC-CVA_GRAL-119248/2023	Valencia	0	Spain	Valencia	75-79	Female	XBB.1.5.72	GRA
COV119249	hCoV-19/Spain/VC-CVA_GRAL-119249/2023	Valencia	0	Spain	Valencia	30-34	Male	FY.1.2.1	GRA
COV119250	hCoV-19/Spain/VC-CVA_GRAL-119250/2023	Valencia	0	Spain	Valencia	90-94	Male	HH.5	GRA
COV119251	hCoV-19/Spain/VC-CVA_GRAL-119251/2023	Valencia	1	Spain	Valencia	85-89	Male	XBB.1.5.71
COV119253	hCoV-19/Spain/VC-CVA_GRAL-119253/2023	Valencia	0	Spain	Valencia	75-79	Male	XBB.1.5.44	GRA
COV119254	hCoV-19/Spain/VC-CVA_GRAL-119254/2023	Valencia	0	Spain	Valencia	80-84	Male	XBB.1.5.62	GRA
COV119255	hCoV-19/Spain/VC-CVA_GRAL-119255/2023	Valencia	1	Spain	Valencia	55-59	Male	XBB.2.3	GRA
COV119256	hCoV-19/Spain/VC-CVA_GRAL-119256/2023	Valencia	0	Spain	Valencia	50-54	Male	XBB.1.16.1	GRA
COV119257	hCoV-19/Spain/VC-CVA_GRAL-119257/2023	Valencia	0	Spain	Valencia	90-94	Female	XBB.1.5.70	GRA
COV119258	hCoV-19/Spain/VC-CVA_GRAL-119258/2023	Valencia	1	Spain	Valencia	80-84	Female	HH.1	GRA
COV119259	hCoV-19/Spain/VC-CVA_GRAL-119259/2023	Valencia	0	Spain	Valencia	0-4	Male	XBB.1.42.1	GRA
COV119260	hCoV-19/Spain/VC-CVA_GRAL-119260/2023	Valencia	0	Spain	Valencia	unknown	Male	XBB.1.16.11	GRA
COV119261	hCoV-19/Spain/VC-CVA_GRAL-119261/2023	Valencia	0	Spain	Valencia	95-99	Female	XBB.1.5	GRA
COV119262	hCoV-19/Spain/VC-CVA_GRAL-119262/2023	Valencia	0	Spain	Valencia	80-84	Female	DV.7.1.6	GRA
COV119263	hCoV-19/Spain/VC-CVA_GRAL-119263/2023	Valencia	0	Spain	Valencia	80-84	Male	EG.5.1.3	GRA
COV119265	hCoV-19/Spain/VC-CVA_GRAL-119265/2023	Valencia	0	Spain	Valencia	75-79	Male	XBB.1.5	GRA
COV119266	hCoV-19/Spain/VC-CVA_GRAL-119266/2023	Valencia	1	Spain	Valencia	90-94	Male	HH.1	GRA
COV119267	hCoV-19/Spain/VC-CVA_GRAL-119267/2023	Valencia	0	Spain	Valencia	65-69	Male	XBB.1.5.59	GRA
COV119269	hCoV-19/Spain/VC-CVA_GRAL-119269/2023	Valencia	0	Spain	Valencia	70-74	Male	EG.5.1.15	GRA
COV119270	hCoV-19/Spain/VC-CVA_GRAL-119270/2023	Valencia	0	Spain	Valencia	unknown	Male	XBB.1.5.71	GRA
COV119272	hCoV-19/Spain/VC-CVA_GRAL-119272/2023	Valencia	0	Spain	Valencia	70-74	Male	EG.5.1.3	GRA
COV119273	hCoV-19/Spain/VC-CVA_GRAL-119273/2023	Valencia	0	Spain	Valencia	80-84	Female	XBB.1.5.104	GRA
COV119274	hCoV-19/Spain/VC-CVA_GRAL-119274/2023	Valencia	1	Spain	Valencia	85-89	Female	GK.2.1	GRA
COV119276	hCoV-19/Spain/VC-CVA_GRAL-119276/2023	Valencia	0	Spain	Valencia	75-79	Male	XBB.2.3	GRA
COV119277	hCoV-19/Spain/VC-CVA_GRAL-119277/2023	Valencia	0	Spain	Valencia	45-49	Female	EG.5.1.15	GRA
COV119278	hCoV-19/Spain/VC-CVA_GRAL-119278/2023	Valencia	0	Spain	Valencia	0-4	Female	EG.5.1.4
COV119280	hCoV-19/Spain/VC-CVA_GRAL-119280/2023	Valencia	0	Spain	Valencia	45-49	Female	EG.5.1.1	GRA
COV119281	hCoV-19/Spain/VC-CVA_GRAL-119281/2023	Valencia	0	Spain	Valencia	85-89	Female	XBB.1.9.2	GRA
COV119282	hCoV-19/Spain/VC-CVA_GRAL-119282/2023	Valencia	1	Spain	Valencia	75-79	Female	FY.1.2.1	GRA
COV119283	hCoV-19/Spain/VC-CVA_GRAL-119283/2023	Valencia	0	Spain	Valencia	60-64	Male	XBB.1.42.1	GRA
COV119284	hCoV-19/Spain/VC-CVA_GRAL-119284/2023	Valencia	0	Spain	Valencia	10-14	Female	FH.1	GRA
COV119285	hCoV-19/Spain/VC-CVA_GRAL-119285/2023	Valencia	0	Spain	Valencia	5-9	Male	FH.1	GRA
COV119286	hCoV-19/Spain/VC-CVA_GRAL-119286/2023	Valencia	0	Spain	Valencia	85-89	Female	HH.2.1	GRA
COV119287	hCoV-19/Spain/VC-CVA_GRAL-119287/2023	Valencia	1	Spain	Valencia	65-69	Male	XBB.2.3.3	GRA
COV119288	hCoV-19/Spain/VC-CVA_GRAL-119288/2023	Valencia	0	Spain	Valencia	unknown	Female	EG.5.1.3	GRA
COV119289	hCoV-19/Spain/VC-CVA_GRAL-119289/2023	Valencia	0	Spain	Valencia	75-79	Male	EG.5.1.3	GRA
COV119290	hCoV-19/Spain/VC-CVA_GRAL-119290/2023	Valencia	0	Spain	Valencia	45-49	Male	EG.5.1	GRA
COV119291	hCoV-19/Spain/VC-CVA_GRAL-119291/2023	Valencia	0	Spain	Valencia	25-29	Female	XBB.1.16	GRA
COV119292	hCoV-19/Spain/VC-CVA_GRAL-119292/2023	Valencia	0	Spain	Valencia	5-9	Male	XBB.1.16.1	GRA
COV119293	hCoV-19/Spain/VC-CVA_GRAL-119293/2023	Valencia	1	Spain	Valencia	85-89	Female	FL.9	GRA
COV119294	hCoV-19/Spain/VC-CVA_GRAL-119294/2023	Valencia	0	Spain	Valencia	75-79	Male	DV.7.1.2	GRA
COV119295	hCoV-19/Spain/VC-CVA_GRAL-119295/2023	Valencia	0	Spain	Valencia	70-74	Female	FL.20
COV119296	hCoV-19/Spain/VC-CVA_GRAL-119296/2023	Valencia	1	Spain	Valencia	80-84	Female	GJ.1.2.1	GRA
COV119298	hCoV-19/Spain/VC-CVA_GRAL-119298/2023	Valencia	0	Spain	Valencia		Female	XBB.1.16
COV119299	hCoV-19/Spain/VC-CVA_GRAL-119299/2023	Valencia	0	Spain	Valencia	25-29	Male	XBB.1.5.59	GRA
COV119300	hCoV-19/Spain/VC-CVA_GRAL-119300/2023	Valencia	1	Spain	Valencia	80-84	Male	FU.4	GRA
COV119301	hCoV-19/Spain/VC-CVA_GRAL-119301/2023	Valencia	0	Spain	Valencia	20-24	Male	DV.7.1	GRA
COV119302	hCoV-19/Spain/VC-CVA_GRAL-119302/2023	Valencia	1	Spain	Valencia	75-79	Female	EG.5.1.3	GRA
COV119303	hCoV-19/Spain/VC-CVA_GRAL-119303/2023	Valencia	0	Spain	Valencia	75-79	Female	FL.9	GRA
COV119305	hCoV-19/Spain/VC-CVA_GRAL-119305/2023	Valencia	0	Spain	Valencia	80-84	Female	XBB.1.16	GRA
COV119306	hCoV-19/Spain/VC-CVA_GRAL-119306/2023	Valencia	0	Spain	Valencia	0-4	Female	FY.1.2.1	GRA
COV119307	hCoV-19/Spain/VC-CVA_GRAL-119307/2023	Valencia	0	Spain	Valencia	unknown	Female	FY.1.2.1	GRA
COV119308	hCoV-19/Spain/VC-CVA_GRAL-119308/2023	Valencia	1	Spain	Valencia	45-49	Male	EG.5.1.3	GRA
COV119309	hCoV-19/Spain/VC-CVA_GRAL-119309/2023	Valencia	0	Spain	Valencia	40-44	Male	FL.15	GRA
COV119310	hCoV-19/Spain/VC-CVA_GRAL-119310/2023	Valencia	1	Spain	Valencia	75-79	Male	GK.1.1	GRA
COV119311	hCoV-19/Spain/VC-CVA_ALIC-119311/2023	Valencia	0	Spain	Valencia	25-29	Female	GE.1	GRA
COV119312	hCoV-19/Spain/VC-CVA_ALIC-119312/2023	Valencia	0	Spain	Valencia	70-74	Female	XBB.1.5.37	GRA
COV119317	hCoV-19/Spain/VC-CVA_ALIC-119317/2023	Valencia	0	Spain	Valencia	40-44	Male	XBB.2.3	GRA
COV119318	hCoV-19/Spain/VC-CVA_ALIC-119318/2023	Valencia	1	Spain	Valencia	75-79	Male	XBB.1.5.72	GRA
COV119319	hCoV-19/Spain/VC-CVA_ALIC-119319/2023	Valencia	0	Spain	Valencia	65-69	Male	FL.3	GRA
COV119320	hCoV-19/Spain/VC-CVA_ALIC-119320/2023	Valencia	1	Spain	Valencia	65-69	Female	XBB.1.5	GRA
COV119321	hCoV-19/Spain/VC-CVA_ALIC-119321/2023	Valencia	0	Spain	Valencia	65-69	Female	EU.1.1	GRA
COV119322	hCoV-19/Spain/VC-CVA_ALIC-119322/2023	Valencia	0	Spain	Valencia	25-29	Female	XBB.1.16.32	GRA
COV119323	hCoV-19/Spain/VC-CVA_ALIC-119323/2023	Valencia	0	Spain	Valencia	80-84	Male	EU.1.1	GRA
COV119324	hCoV-19/Spain/VC-CVA_ALIC-119324/2023	Valencia	0	Spain	Valencia	45-49	Male	XBB.1.5.71
COV119325	hCoV-19/Spain/VC-CVA_ALIC-119325/2023	Valencia	1	Spain	Valencia	90-94	Female	XBB.1.16.21	GRA
COV119326	hCoV-19/Spain/VC-CVA_ALIC-119326/2023	Valencia	1	Spain	Valencia	75-79	Male	XBB.1.9.2	GRA
COV119327	hCoV-19/Spain/VC-CVA_ALIC-119327/2023	Valencia	0	Spain	Valencia	55-59	Female	XBB.1.9.2	GRA
COV119328	hCoV-19/Spain/VC-CVA_ALIC-119328/2023	Valencia	0	Spain	Valencia	45-49	Female	DV.7.1	GRA
COV119329	hCoV-19/Spain/VC-CVA_ALIC-119329/2023	Valencia	0	Spain	Valencia	85-89	Male	XBB.2.3.13	GRA
COV119330	hCoV-19/Spain/VC-CVA_ALIC-119330/2023	Valencia	0	Spain	Valencia	55-59	Female	GE.1	GRA
COV119331	hCoV-19/Spain/VC-CVA_ALIC-119331/2023	Valencia	0	Spain	Valencia	60-64	Female	GE.1	GRA
COV119332	hCoV-19/Spain/VC-CVA_ALIC-119332/2023	Valencia	1	Spain	Valencia	80-84	Female	XBB.1.5.98	GRA
COV119333	hCoV-19/Spain/VC-CVA_ALIC-119333/2023	Valencia	1	Spain	Valencia	75-79	Female	XBB.1.16.18	GRA
COV119334	hCoV-19/Spain/VC-CVA_ALIC-119334/2023	Valencia	1	Spain	Valencia	85-89	Female	XBB.1.5.71
COV119335	hCoV-19/Spain/VC-CVA_ALIC-119335/2023	Valencia	0	Spain	NA	55-59	Male	XBB.1.16.11	GRA
COV119336	hCoV-19/Spain/VC-CVA_ALIC-119336/2023	Valencia	1	Spain	Valencia	80-84	Male	EG.5.1.3	GRA
COV119337	hCoV-19/Spain/VC-CVA_ALIC-119337/2023	Valencia	0	Spain	NA	55-59	Male	XBB.1.16	GRA
COV119338	hCoV-19/Spain/VC-CVA_ALIC-119338/2023	Valencia	0	Spain	Valencia	70-74	Female	XBB.1.16	GRA
COV119339	hCoV-19/Spain/VC-CVA_ALIC-119339/2023	Valencia	0	Spain	Valencia	55-59	Male	EU.1.1	GRA
COV119340	hCoV-19/Spain/VC-CVA_ALIC-119340/2023	Valencia	0	Spain	Valencia	90-94	Female	FY.6	GRA
COV119341	hCoV-19/Spain/VC-CVA_ALIC-119341/2023	Valencia	1	Spain	Valencia	70-74	Male	GE.1	GRA
COV119342	hCoV-19/Spain/VC-CVA_ALIC-119342/2023	Valencia	1	Spain	Valencia	85-89	Male	XBB.1.5.72	GRA
COV119344	hCoV-19/Spain/VC-CVA_ALIC-119344/2023	Valencia	0	Spain	Valencia	65-69	Female	XBB.1.9.1	GRA
COV119345	hCoV-19/Spain/VC-CVA_ALIC-119345/2023	Valencia	1	Spain	Valencia	65-69	Male	XBB.1.5.71
COV119347	hCoV-19/Spain/VC-CVA_ALIC-119347/2023	Valencia	1	Spain	Valencia	80-84	Female	XBB.1.5.71
COV119348	hCoV-19/Spain/VC-CVA_ALIC-119348/2023	Valencia	0	Spain	Valencia	55-59	Female	XBB.1.16	GRA
COV119349	hCoV-19/Spain/VC-CVA_ALIC-119349/2023	Valencia	0	Spain	Valencia	65-69	Female	FL.10.1
COV119350	hCoV-19/Spain/VC-CVA_ALIC-119350/2023	Valencia	0	Spain	Valencia	50-54	Male	EU.1.1	GRA
COV119351	hCoV-19/Spain/VC-CVA_ALIC-119351/2023	Valencia	1	Spain	Valencia	45-49	Male	EU.1.1	GRA
COV119352	hCoV-19/Spain/VC-CVA_ALIC-119352/2023	Valencia	0	Spain	Valencia	unknown	Female	GE.1.4	GRA
COV119353	hCoV-19/Spain/VC-CVA_ALIC-119353/2023	Valencia	0	Spain	Valencia	70-74	Female	GE.1	GRA
COV119354	hCoV-19/Spain/VC-CVA_ALIC-119354/2023	Valencia	0	Spain	Valencia	70-74	Female	FK.1.1	GRA
COV119355	hCoV-19/Spain/VC-CVA_ALIC-119355/2023	Valencia	1	Spain	Valencia	65-69	Male	DV.7.1	GRA
COV119356	hCoV-19/Spain/VC-CVA_ALIC-119356/2023	Valencia	0	Spain	Valencia	70-74	Female	DV.7.1	GRA
COV119357	hCoV-19/Spain/VC-CVA_ALIC-119357/2023	Valencia	1	Spain	Valencia	10-14	Female	XBB.2.3	GRA
COV119358	hCoV-19/Spain/VC-CVA_ALIC-119358/2023	Valencia	0	Spain	Valencia	80-84	Female	XBB.1.16
COV119359	hCoV-19/Spain/VC-CVA_ALIC-119359/2023	Valencia	0	Spain	Valencia	90-94	Female	XBB.1.16	GRA
COV119360	hCoV-19/Spain/VC-CVA_ALIC-119360/2023	Valencia	0	Spain	Valencia	45-49	Female	XBB.1.16	GRA
COV119361	hCoV-19/Spain/VC-CVA_ALIC-119361/2023	Valencia	1	Spain	Valencia	90-94	Female	XBB.1.16	GRA
COV119362	hCoV-19/Spain/VC-CVA_ALIC-119362/2023	Valencia	0	Spain	Valencia	65-69	Female	DV.7.1	GRA
COV119363	hCoV-19/Spain/VC-CVA_ALIC-119363/2023	Valencia	1	Spain	Valencia	80-84	Male	XBB.2.3.14	GRA
COV119364	hCoV-19/Spain/VC-CVA_ALIC-119364/2023	Valencia	1	Spain	Valencia	70-74	Male	EG.1.5	GRA
COV119365	hCoV-19/Spain/VC-CVA_ALIC-119365/2023	Valencia	0	Spain	Valencia	25-29	Male	XBB.1.16.18	GRA
COV119366	hCoV-19/Spain/VC-CVA_ALIC-119366/2023	Valencia	1	Spain	Valencia	75-79	Female	FL.3.2	GRA
COV119367	hCoV-19/Spain/VC-CVA_ALIC-119367/2023	Valencia	1	Spain	Valencia	70-74	Male	EG.1.5	GRA
COV119368	hCoV-19/Spain/VC-CVA_ALIC-119368/2023	Valencia	0	Spain	Valencia	90-94	Male	XBB.1.5.72
COV119369	hCoV-19/Spain/VC-CVA_ALIC-119369/2023	Valencia	0	Spain	Valencia	70-74	Female	GE.1	GRA
COV119370	hCoV-19/Spain/VC-CVA_ALIC-119370/2023	Valencia	0	Spain	Valencia	85-89	Female	XBB.1.5.71
COV119371	hCoV-19/Spain/VC-CVA_ALIC-119371/2023	Valencia	1	Spain	Valencia	85-89	Male	GE.1	GRA
COV119372	hCoV-19/Spain/VC-CVA_ALIC-119372/2023	Valencia	1	Spain	Valencia	90-94	Male	EG.5.1.1	GRA
COV119373	hCoV-19/Spain/VC-CVA_ALIC-119373/2023	Valencia	1	Spain	Valencia	75-79	Male	XBB.1.16	GRA
COV119374	hCoV-19/Spain/VC-CVA_ALIC-119374/2023	Valencia	0	Spain	Valencia	85-89	Male	XBB.1.9.2	GRA
COV119375	hCoV-19/Spain/VC-CVA_ALIC-119375/2023	Valencia	1	Spain	Valencia	70-74	Female	XBB.1.5.71	GRA
COV119377	hCoV-19/Spain/VC-CVA_ALIC-119377/2023	Valencia	1	Spain	Valencia	90-94	Male	XBB.1.16	GRA
COV119378	hCoV-19/Spain/VC-CVA_ALIC-119378/2023	Valencia	0	Spain	Valencia	5-9	Male	GE.1.4	GRA
COV119379	hCoV-19/Spain/VC-CVA_ALIC-119379/2023	Valencia	0	Spain	Valencia	50-54	Female	EU.1.1	GRA
COV119380	hCoV-19/Spain/VC-CVA_ALIC-119380/2023	Valencia	1	Spain	Valencia	85-89	Female	XBB.1.5.72	GRA
COV119381	hCoV-19/Spain/VC-CVA_ALIC-119381/2023	Valencia	0	Spain	Valencia	80-84	Female	FU.1	GRA
COV119382	hCoV-19/Spain/VC-CVA_ALIC-119382/2023	Valencia	0	Spain	Valencia	65-69	Female	XBB.1.9.2	GRA
COV119383	hCoV-19/Spain/VC-CVA_ALIC-119383/2023	Valencia	1	Spain	Valencia	75-79	Male	XBB.1.5.71
COV119384	hCoV-19/Spain/VC-CVA_ALIC-119384/2023	Valencia	0	Spain	Valencia	30-34	Male	EG.5.1.3	GRA
COV119385	hCoV-19/Spain/VC-CVA_ALIC-119385/2023	Valencia	0	Spain	Valencia	60-64	Female	XBB.1.16
COV119386	hCoV-19/Spain/VC-CVA_ALIC-119386/2023	Valencia	1	Spain	Valencia	75-79	Male	FL.20	GRA
COV119387	hCoV-19/Spain/VC-CVA_ALIC-119387/2023	Valencia	1	Spain	Valencia	65-69	Male	DV.7.1.2	GRA
COV119388	hCoV-19/Spain/VC-CVA_ALIC-119388/2023	Valencia	0	Spain	Valencia	60-64	Female	XBB.1.5.107	GRA
COV119389	hCoV-19/Spain/VC-CVA_ALIC-119389/2023	Valencia	0	Spain	Valencia	65-69	Female	XBB.1.16	GRA
COV119390	hCoV-19/Spain/VC-CVA_ALIC-119390/2023	Valencia	0	Spain	Valencia	60-64	Female	XBB.1.9.2	GRA
COV119391	hCoV-19/Spain/VC-CVA_ALIC-119391/2023	Valencia	1	Spain	Valencia	80-84	Female	XBB.1.16
COV119392	hCoV-19/Spain/VC-CVA_ALIC-119392/2023	Valencia	1	Spain	Valencia	85-89	Female	GE.1	GRA
COV119393	hCoV-19/Spain/VC-CVA_ALIC-119393/2023	Valencia	1	Spain	Valencia	95-99	Male	XBB.1.16	GRA
COV119394	hCoV-19/Spain/VC-CVA_ALIC-119394/2023	Valencia	0	Spain	Valencia	30-34	Female	EU.1.1	GRA
COV119395	hCoV-19/Spain/VC-CVA_ALIC-119395/2023	Valencia	1	Spain	Valencia	85-89	Female	DV.7.1.2	GRA
COV119397	hCoV-19/Spain/VC-CVA_ALIC-119397/2023	Valencia	1	Spain	Valencia	60-64	Male	XBB.2.3	GRA
COV119398	hCoV-19/Spain/VC-CVA_ALIC-119398/2023	Valencia	0	Spain	Valencia	75-79	Female	FL.28	GRA
COV119399	hCoV-19/Spain/VC-CVA_ALIC-119399/2023	Valencia	0	Spain	Valencia	unknown	Male	XBB.2.3	GRA
COV119400	hCoV-19/Spain/VC-CVA_ALIC-119400/2023	Valencia	0	Spain	Valencia	90-94	Male	GB.1	GRA
COV119401	hCoV-19/Spain/VC-CVA_ALIC-119401/2023	Valencia	0	Spain	Valencia	65-69	Male	GB.1	GRA
COV119402	hCoV-19/Spain/VC-CVA_ALIC-119402/2023	Valencia	0	Spain	Valencia	95-99	Female	DV.7.1.2	GRA
COV119403	hCoV-19/Spain/VC-CVA_ALIC-119403/2023	Valencia	0	Spain	Valencia	90-94	Female	DV.7.1.2	GRA
COV119404	hCoV-19/Spain/VC-CVA_ALIC-119404/2023	Valencia	0	Spain	Valencia	95-99	Female	DV.7.1.2	GRA
COV119405	hCoV-19/Spain/VC-CVA_ALIC-119405/2023	Valencia	1	Spain	Valencia	80-84	Female	XBB.2.3.14	GRA
COV119406	hCoV-19/Spain/VC-CVA_ALIC-119406/2023	Valencia	0	Spain	Valencia	75-79	Male	XBB.1.5.71	GRA
COV119407	hCoV-19/Spain/VC-CVA_ALIC-119407/2023	Valencia	0	Spain	Valencia	90-94	Female	XBB.1.5.54	GRA
COV119408	hCoV-19/Spain/VC-CVA_ALIC-119408/2023	Valencia	1	Spain	Valencia	75-79	Male	GE.1	GRA
COV119409	hCoV-19/Spain/VC-CVA_ALIC-119409/2023	Valencia	0	Spain	Valencia	35-39	Female	GE.1	GRA
COV119410	hCoV-19/Spain/VC-CVA_ALIC-119410/2023	Valencia	0	Spain	Valencia	50-54	Female	XBB.1.5.71	GRA
COV119411	hCoV-19/Spain/VC-CVA_ALIC-119411/2023	Valencia	1	Spain	Valencia	70-74	Male	XBB.1.5.71	GRA
COV119412	hCoV-19/Spain/VC-CVA_ALIC-119412/2023	Valencia	1	Spain	Valencia	65-69	Female	XBB.1.5	GRA
COV119413	hCoV-19/Spain/VC-CVA_ALIC-119413/2023	Valencia	0	Spain	Valencia	15-19	Female	XBB.1.5.37	GRA
COV119414	hCoV-19/Spain/VC-CVA_ALIC-119414/2023	Valencia	0	Spain	Valencia	75-79	Female	XBB.1.5.71	GRA
COV119415	hCoV-19/Spain/VC-CVA_ALIC-119415/2023	Valencia	0	Spain	Valencia	35-39	Female	EG.1	GRA
COV119416	hCoV-19/Spain/VC-CVA_ALIC-119416/2023	Valencia	0	Spain	Valencia	45-49	Male	GK.2.1	GRA
COV119417	hCoV-19/Spain/VC-CVA_ALIC-119417/2023	Valencia	1	Spain	Valencia	75-79	Female	FU.3	GRA
COV119418	hCoV-19/Spain/VC-CVA_ALIC-119418/2023	Valencia	0	Spain	Valencia	20-24	Female	FW.1	GRA
COV119419	hCoV-19/Spain/VC-CVA_ALIC-119419/2023	Valencia	0	Spain	Valencia	0-4	Male	XBB.1.16	GRA
COV119420	hCoV-19/Spain/VC-CVA_ALIC-119420/2023	Valencia	0	Spain	Valencia	40-44	Female	EG.5.1	GRA
COV119421	hCoV-19/Spain/VC-CVA_ALIC-119421/2023	Valencia	0	Spain	Valencia	0-4	Female	XBB.2.3	GRA
COV119422	hCoV-19/Spain/VC-CVA_ALIC-119422/2023	Valencia	1	Spain	Valencia	25-29	Female	HK.6	GRA
COV119423	hCoV-19/Spain/VC-CVA_ALIC-119423/2023	Valencia	1	Spain	Valencia	60-64	Male	EG.5.1.3	GRA
COV119424	hCoV-19/Spain/VC-CVA_ALIC-119424/2023	Valencia	0	Spain	Valencia	35-39	Female	EG.5.1	GRA
COV119425	hCoV-19/Spain/VC-CVA_ALIC-119425/2023	Valencia	0	Spain	Valencia	75-79	Female	EU.1.1	GRA
COV119426	hCoV-19/Spain/VC-CVA_ALIC-119426/2023	Valencia	0	Spain	Valencia	65-69	Male	FU.3	GRA
COV119427	hCoV-19/Spain/VC-CVA_ALIC-119427/2023	Valencia	0	Spain	Valencia	65-69	Male	GW.1.1	GRA
COV119428	hCoV-19/Spain/VC-CVA_ALIC-119428/2023	Valencia	0	Spain	Valencia	80-84	Male	DV.7.1.2	GRA
COV119430	hCoV-19/Spain/VC-CVA_ALIC-119430/2023	Valencia	1	Spain	Valencia	85-89	Female	EG.5.1.3	GRA
COV119431	hCoV-19/Spain/VC-CVA_ALIC-119431/2023	Valencia	0	Spain	Valencia	35-39	Female	FL.20	GRA
COV119432	hCoV-19/Spain/VC-CVA_ALIC-119432/2023	Valencia	1	Spain	Valencia	75-79	Male	GB.1	GRA
COV119433	hCoV-19/Spain/VC-CVA_ALIC-119433/2023	Valencia	0	Spain	Valencia	70-74	Female	DV.7.1	GRA
COV119434	hCoV-19/Spain/VC-CVA_ALIC-119434/2023	Valencia	0	Spain	Valencia	30-34	Female	XBB.1.16	GRA
COV119435	hCoV-19/Spain/VC-CVA_ALIC-119435/2023	Valencia	0	Spain	Valencia	55-59	Female	XBB.1.16	GRA
COV119436	hCoV-19/Spain/VC-CVA_ALIC-119436/2023	Valencia	0	Spain	Valencia	55-59	Female	XBB.1.9.2	GRA
COV119438	hCoV-19/Spain/VC-CVA_ALIC-119438/2023	Valencia	0	Spain	Valencia	85-89	Female	XBB.1.5.71	GRA
COV119439	hCoV-19/Spain/VC-CVA_ALIC-119439/2023	Valencia	0	Spain	Valencia	85-89	Male	XBB.1.5.71	GRA
COV119440	hCoV-19/Spain/VC-CVA_ALIC-119440/2023	Valencia	0	Spain	Valencia	85-89	Male	XBB.1.5.71	GRA
COV119441	hCoV-19/Spain/VC-CVA_ALIC-119441/2023	Valencia	1	Spain	Valencia	85-89	Female	XBB.1.5.71	GRA
COV119442	hCoV-19/Spain/VC-CVA_ALIC-119442/2023	Valencia	1	Spain	Valencia	75-79	Male	XBB.1.5.71	GRA
COV119443	hCoV-19/Spain/VC-CVA_ALIC-119443/2023	Valencia	0	Spain	Valencia	75-79	Male	XBB.1.5.37	GRA
COV119444	hCoV-19/Spain/VC-CVA_ALIC-119444/2023	Valencia	1	Spain	Valencia	75-79	Female	FE.1.2	GRA
COV119445	hCoV-19/Spain/VC-CVA_ALIC-119445/2023	Valencia	0	Spain	Valencia	65-69	Female	XBB.1.16	GRA
COV119446	hCoV-19/Spain/VC-CVA_ALIC-119446/2023	Valencia	0	Spain	Valencia	90-94	Female	GE.1	GRA
COV119447	hCoV-19/Spain/VC-CVA_ALIC-119447/2023	Valencia	1	Spain	Valencia	65-69	Male	XBB.1.16.32	GRA
COV119448	hCoV-19/Spain/VC-CVA_ALIC-119448/2023	Valencia	0	Spain	Valencia	70-74	Female	EG.10.1.1	GRA
COV119449	hCoV-19/Spain/VC-CVA_ALIC-119449/2023	Valencia	1	Spain	Valencia	65-69	Male	XBB.1.16	GRA
COV119450	hCoV-19/Spain/VC-CVA_ALIC-119450/2023	Valencia	1	Spain	Valencia	80-84	Female	XBB.1.5.71	GRA
COV119451	hCoV-19/Spain/VC-CVA_ALIC-119451/2023	Valencia	1	Spain	Valencia	85-89	Male	GB.1	GRA
COV119452	hCoV-19/Spain/VC-CVA_ALIC-119452/2023	Valencia	0	Spain	Valencia	75-79	Female	DV.7.1.5	GRA
COV119453	hCoV-19/Spain/VC-CVA_ALIC-119453/2023	Valencia	1	Spain	Valencia	80-84	Male	EG.6.1	GRA
COV119454	hCoV-19/Spain/VC-CVA_ALIC-119454/2023	Valencia	0	Spain	NA	35-39	Male	XBB.1.5	GRA
COV119455	hCoV-19/Spain/VC-CVA_ALIC-119455/2023	Valencia	0	Spain	Valencia	60-64	Female	FL.20	GRA
COV119456	hCoV-19/Spain/VC-CVA_ALIC-119456/2023	Valencia	0	Spain	Valencia	90-94	Female	FL.5	GRA
COV119457	hCoV-19/Spain/VC-CVA_ALIC-119457/2023	Valencia	0	Spain	Valencia	75-79	Female	XBB.1.5.71	GRA
COV119458	hCoV-19/Spain/VC-CVA_ALIC-119458/2023	Valencia	0	Spain	Valencia	40-44	Female	EG.1	GRA
COV119459	hCoV-19/Spain/VC-CVA_ALIC-119459/2023	Valencia	0	Spain	Valencia	60-64	Male	FU.3	GRA
COV119460	hCoV-19/Spain/VC-CVA_ALIC-119460/2023	Valencia	1	Spain	Valencia	80-84	Female	GB.1	GRA
COV119461	hCoV-19/Spain/VC-CVA_ALIC-119461/2023	Valencia	1	Spain	Valencia	30-34	Male	EG.5.1.3	GRA
COV119462	hCoV-19/Spain/VC-CVA_ALIC-119462/2023	Valencia	1	Spain	Valencia	50-54	Female	XBB.1.5.37	GRA
COV119463	hCoV-19/Spain/VC-CVA_ALIC-119463/2023	Valencia	0	Spain	Valencia	70-74	Female	GB.1	GRA
COV119465	hCoV-19/Spain/VC-CVA_ALIC-119465/2023	Valencia	0	Spain	Valencia	65-69	Female	FE.1.2	GRA
COV119466	hCoV-19/Spain/VC-CVA_ALIC-119466/2023	Valencia	0	Spain	Valencia	55-59	Female	GJ.1.2	GRA
COV119467	hCoV-19/Spain/VC-CVA_ALIC-119467/2023	Valencia	1	Spain	Valencia	65-69	Male	GE.1	GRA
COV119468	hCoV-19/Spain/VC-CVA_ALIC-119468/2023	Valencia	0	Spain	Valencia	10-14	Female	XBB.1.16.11	GRA
COV119469	hCoV-19/Spain/VC-CVA_ALIC-119469/2023	Valencia	0	Spain	Valencia	unknown	Female	XBB.1.16	GRA
COV119470	hCoV-19/Spain/VC-CVA_ALIC-119470/2023	Valencia	1	Spain	Valencia	95-99	Female	EG.1	GRA
COV119471	hCoV-19/Spain/VC-CVA_ALIC-119471/2023	Valencia	1	Spain	Valencia	35-39	Male	XBB.1.16.6	GRA
COV119472	hCoV-19/Spain/VC-CVA_ALIC-119472/2023	Valencia	1	Spain	Valencia	90-94	Male	DV.7.1.2	GRA
COV119473	hCoV-19/Spain/VC-CVA_ALIC-119473/2023	Valencia	0	Spain	Valencia	95-99	Female	XBB.1.5.72	GRA
COV119474	hCoV-19/Spain/VC-CVA_ALIC-119474/2023	Valencia	0	Spain	Valencia	75-79	Male	XBB.1.16	GRA
COV119476	hCoV-19/Spain/VC-CVA_ALIC-119476/2023	Valencia	0	Spain	Valencia	80-84	Male	EG.5.1.4	GRA
COV119477	hCoV-19/Spain/VC-CVA_ALIC-119477/2023	Valencia	1	Spain	Valencia	75-79	Male	GW.1.1	GRA
COV119478	hCoV-19/Spain/VC-CVA_ALIC-119478/2023	Valencia	0	Spain	Valencia	75-79	Female	GK.2.1	GRA
COV119479	hCoV-19/Spain/VC-CVA_ALIC-119479/2023	Valencia	0	Spain	Valencia	80-84	Female	FU.3	GRA
COV119480	hCoV-19/Spain/VC-CVA_ALIC-119480/2023	Valencia	0	Spain	Valencia	90-94	Female	GE.1	GRA
COV119481	hCoV-19/Spain/VC-CVA_ALIC-119481/2023	Valencia	0	Spain	Valencia	80-84	Female	GE.1	GRA
COV119482	hCoV-19/Spain/VC-CVA_ALIC-119482/2023	Valencia	0	Spain	Valencia	85-89	Male	GE.1	GRA
COV119483	hCoV-19/Spain/VC-CVA_ALIC-119483/2023	Valencia	0	Spain	Valencia	75-79	Male	GE.1	GRA
COV119484	hCoV-19/Spain/VC-CVA_ALIC-119484/2023	Valencia	0	Spain	Valencia	90-94	Female	GE.1	GRA
COV119485	hCoV-19/Spain/VC-CVA_ALIC-119485/2023	Valencia	0	Spain	Valencia	90-94	Male	XBB.1.16	GRA
COV119486	hCoV-19/Spain/VC-CVA_ALIC-119486/2023	Valencia	0	Spain	Valencia	85-89	Male	XBB.1.16	GRA
COV119487	hCoV-19/Spain/VC-CVA_ALIC-119487/2023	Valencia	0	Spain	Valencia	85-89	Female	XBB.1.16	GRA
COV119488	hCoV-19/Spain/VC-CVA_ALIC-119488/2023	Valencia	0	Spain	Valencia	90-94	Female	XBB.1.16	GRA
COV119489	hCoV-19/Spain/VC-CVA_ALIC-119489/2023	Valencia	1	Spain	Valencia	85-89	Female	XBB.1.16	GRA
COV119490	hCoV-19/Spain/VC-CVA_ALIC-119490/2023	Valencia	1	Spain	Valencia	85-89	Female	XBB.1.5.59	GRA
COV119491	hCoV-19/Spain/VC-CVA_ALIC-119491/2023	Valencia	0	Spain	Valencia	90-94	Female	FL.5	GRA
COV119492	hCoV-19/Spain/VC-CVA_ALIC-119492/2023	Valencia	0	Spain	Valencia	80-84	Male	FL.10.1	GRA
COV119493	hCoV-19/Spain/VC-CVA_GRAL-119493/2023	Valencia	1	Spain	Valencia	60-64	Female	EG.5.1	GRA
COV119494	hCoV-19/Spain/VC-CVA_GRAL-119494/2023	Valencia	0	Spain	Valencia	25-29	Male	EG.5.1.3	GRA
COV119495	hCoV-19/Spain/VC-CVA_GRAL-119495/2023	Valencia	0	Spain	Valencia	40-44	Male	EG.5.1.1	GRA
COV119496	hCoV-19/Spain/VC-CVA_GRAL-119496/2023	Valencia	0	Spain	Valencia	unknown	Male	EG.5.1.3	GRA
COV119497	hCoV-19/Spain/VC-CVA_GRAL-119497/2023	Valencia	0	Spain	Valencia	85-89	Male	FL.2.2.1	GRA
COV119498	hCoV-19/Spain/VC-CVA_GRAL-119498/2023	Valencia	0	Spain	Valencia	85-89	Male	GK.2.1	GRA
COV119499	hCoV-19/Spain/VC-CVA_GRAL-119499/2023	Valencia	0	Spain	Valencia	30-34	Female	DV.7.1.2	GRA
COV119500	hCoV-19/Spain/VC-CVA_GRAL-119500/2023	Valencia	1	Spain	Valencia	50-54	Male	EG.5.1.3	GRA
COV119501	hCoV-19/Spain/VC-CVA_GRAL-119501/2023	Valencia	0	Spain	Valencia	80-84	Male	XBB.1.5.59	GRA
COV119502	hCoV-19/Spain/VC-CVA_GRAL-119502/2023	Valencia	1	Spain	Valencia	80-84	Female	EG.5.1.3	GRA
COV119503	hCoV-19/Spain/VC-CVA_GRAL-119503/2023	Valencia	0	Spain	Valencia	65-69	Female	EG.5.1.3	GRA
COV119504	hCoV-19/Spain/VC-CVA_GRAL-119504/2023	Valencia	0	Spain	Valencia	85-89	Female	EG.5.1	GRA
COV119505	hCoV-19/Spain/VC-CVA_GRAL-119505/2023	Valencia	0	Spain	Valencia	25-29	Female	FY.1.2.1	GRA
COV119506	hCoV-19/Spain/VC-CVA_GRAL-119506/2023	Valencia	0	Spain	Valencia	75-79	Female	GK.2.1	GRA
COV119507	hCoV-19/Spain/VC-CVA_GRAL-119507/2023	Valencia	0	Spain	Valencia	25-29	Female	HK.6	GRA
COV119508	hCoV-19/Spain/VC-CVA_GRAL-119508/2023	Valencia	0	Spain	Valencia	60-64	Male	EG.5.1	GRA
COV119509	hCoV-19/Spain/VC-CVA_GRAL-119509/2023	Valencia	0	Spain	Valencia	20-24	Male	DV.7.1	GRA
COV119511	hCoV-19/Spain/VC-CVA_GRAL-119511/2023	Valencia	0	Spain	Valencia	85-89	Male	EG.5.1	GRA
COV119512	hCoV-19/Spain/VC-CVA_GRAL-119512/2023	Valencia	0	Spain	Valencia	75-79	Male	XBB.1.5.104	GRA
COV119513	hCoV-19/Spain/VC-CVA_GRAL-119513/2023	Valencia	0	Spain	Valencia	0-4	Female	XBB.1.5.59	GRA
COV119514	hCoV-19/Spain/VC-CVA_GRAL-119514/2023	Valencia	1	Spain	Valencia	75-79	Female	GJ.1.2	GRA
COV119515	hCoV-19/Spain/VC-CVA_GRAL-119515/2023	Valencia	0	Spain	Valencia	unknown	Male	EG.5.1	GRA
COV119516	hCoV-19/Spain/VC-CVA_GRAL-119516/2023	Valencia	0	Spain	Valencia		Female	XBB.1.5.71
COV119517	hCoV-19/Spain/VC-CVA_GRAL-119517/2023	Valencia	0	Spain	Valencia	50-54	Male	XBB.1.5	GRA
COV119518	hCoV-19/Spain/VC-CVA_GRAL-119518/2023	Valencia	0	Spain	Valencia	60-64	Female	FL.20
COV119520	hCoV-19/Spain/VC-CVA_GRAL-119520/2023	Valencia	0	Spain	Valencia	65-69	Male	XBB.2.3.3	GRA
COV119521	hCoV-19/Spain/VC-CVA_GRAL-119521/2023	Valencia	0	Spain	Valencia	25-29	Female	GK.2.1	GRA
COV119522	hCoV-19/Spain/VC-CVA_GRAL-119522/2023	Valencia	0	Spain	Valencia	65-69	Male	JG.1	GRA
COV119523	hCoV-19/Spain/VC-CVA_GRAL-119523/2023	Valencia	0	Spain	Valencia	unknown	Female	EG.5.1.3	GRA
COV119524	hCoV-19/Spain/VC-CVA_GRAL-119524/2023	Valencia	0	Spain	Valencia	35-39	Male	DV.7.1	GRA
COV119525	hCoV-19/Spain/VC-CVA_GRAL-119525/2023	Valencia	0	Spain	Valencia	85-89	Male	XBB.1.16.15	GRA
COV119526	hCoV-19/Spain/VC-CVA_GRAL-119526/2023	Valencia	0	Spain	Valencia	45-49	Male	XBB.1.5.108	GRA
COV119527	hCoV-19/Spain/VC-CVA_GRAL-119527/2023	Valencia	0	Spain	Valencia	40-44	Female	EG.5.1	GRA
COV119528	hCoV-19/Spain/VC-CVA_GRAL-119528/2023	Valencia	0	Spain	Valencia	55-59	Male	EG.5.1	GRA
COV119529	hCoV-19/Spain/VC-CVA_GRAL-119529/2023	Valencia	0	Spain	Valencia	80-84	Male	EG.5.1.3	GRA
COV119530	hCoV-19/Spain/VC-CVA_GRAL-119530/2023	Valencia	1	Spain	Valencia	90-94	Female	FL.9	GRA
COV119531	hCoV-19/Spain/VC-CVA_GRAL-119531/2023	Valencia	0	Spain	Valencia	90-94	Male	FL.20
COV119532	hCoV-19/Spain/VC-CVA_GRAL-119532/2023	Valencia	0	Spain	Valencia	30-34	Male	EG.5.1.6	GRA
COV119534	hCoV-19/Spain/VC-CVA_GRAL-119534/2023	Valencia	0	Spain	Valencia	35-39	Female	EG.5.1.4	GRA
COV119536	hCoV-19/Spain/VC-CVA_GRAL-119536/2023	Valencia	0	Spain	Valencia	70-74	Male	EG.5.1.3	GRA
COV119537	hCoV-19/Spain/VC-CVA_GRAL-119537/2023	Valencia	0	Spain	Valencia	55-59	Female	DV.7.1.2	GRA
COV119538	hCoV-19/Spain/VC-CVA_GRAL-119538/2023	Valencia	0	Spain	Valencia		Male	FL.20
COV119539	hCoV-19/Spain/VC-CVA_GRAL-119539/2023	Valencia	0	Spain	Valencia	85-89	Female	DV.7.1	GRA
COV119540	hCoV-19/Spain/VC-CVA_GRAL-119540/2023	Valencia	1	Spain	Valencia	70-74	Female	XBB.1.16.11	GRA
COV119541	hCoV-19/Spain/VC-CVA_GRAL-119541/2023	Valencia	0	Spain	Valencia	unknown	Male	DV.7.1.5	GRA
COV119542	hCoV-19/Spain/VC-CVA_GRAL-119542/2023	Valencia	1	Spain	Valencia	85-89	Female	XBB.1.5.59	GRA
COV119543	hCoV-19/Spain/VC-CVA_GRAL-119543/2023	Valencia	0	Spain	Valencia	0-4	Male	JG.1	GRA
COV119544	hCoV-19/Spain/VC-CVA_GRAL-119544/2023	Valencia	0	Spain	Valencia	55-59	Female	HH.1	GRA
COV119545	hCoV-19/Spain/VC-CVA_GRAL-119545/2023	Valencia	0	Spain	Valencia	65-69	Female	FL.24	GRA
COV119547	hCoV-19/Spain/VC-CVA_GRAL-119547/2023	Valencia	0	Spain	Valencia	95-99	Male	XBB.2.3	GRA
COV119548	hCoV-19/Spain/VC-CVA_GRAL-119548/2023	Valencia	0	Spain	Valencia	25-29	Female	GK.2.1	GRA
COV119549	hCoV-19/Spain/VC-CVA_GRAL-119549/2023	Valencia	0	Spain	Valencia	unknown	Male	FL.1.5	GRA
COV119550	hCoV-19/Spain/VC-CVA_GRAL-119550/2023	Valencia	0	Spain	Valencia	60-64	Female	DV.7.1.2	GRA
COV119551	hCoV-19/Spain/VC-CVA_GRAL-119551/2023	Valencia	1	Spain	Valencia	60-64	Male	EG.5.1	GRA
COV119552	hCoV-19/Spain/VC-CVA_GRAL-119552/2023	Valencia	0	Spain	Valencia	90-94	Female	FL.15	GRA
COV119553	hCoV-19/Spain/VC-CVA_GRAL-119553/2023	Valencia	0	Spain	Valencia	75-79	Male	GK.2.1	GRA
COV119554	hCoV-19/Spain/VC-CVA_GRAL-119554/2023	Valencia	1	Spain	Valencia	95-99	Female	FL.4	GRA
COV119555	hCoV-19/Spain/VC-CVA_GRAL-119555/2023	Valencia	1	Spain	Valencia	85-89	Male	GD.1	GRA
COV119556	hCoV-19/Spain/VC-CVA_GRAL-119556/2023	Valencia	1	Spain	Valencia	80-84	Female	EG.5.1	GRA
COV119557	hCoV-19/Spain/VC-CVA_GRAL-119557/2023	Valencia	0	Spain	Valencia	50-54	Female	EG.5.1	GRA
COV119558	hCoV-19/Spain/VC-CVA_GRAL-119558/2023	Valencia	0	Spain	Valencia	35-39	Female	DV.7.1.2	GRA
COV119559	hCoV-19/Spain/VC-CVA_GRAL-119559/2023	Valencia	0	Spain	Valencia		Female	EG.5.1
COV119561	hCoV-19/Spain/VC-CVA_GRAL-119561/2023	Valencia	0	Spain	Valencia	80-84	Female	EG.5.1	GRA
COV119562	hCoV-19/Spain/VC-CVA_GRAL-119562/2023	Valencia	0	Spain	Valencia	85-89	Female	GK.2.1
COV119563	hCoV-19/Spain/VC-CVA_GRAL-119563/2023	Valencia	1	Spain	Valencia	80-84	Female	EG.5.1.3	GRA
COV119564	hCoV-19/Spain/VC-CVA_GRAL-119564/2023	Valencia	1	Spain	Valencia	65-69	Male	XBB.1.5.107	GRA
COV119565	hCoV-19/Spain/VC-CVA_GRAL-119565/2023	Valencia	0	Spain	Valencia	50-54	Male	EG.5.1	GRA
COV119566	hCoV-19/Spain/VC-CVA_GRAL-119566/2023	Valencia	0	Spain	Valencia	65-69	Female	XBB.1.16.11	GRA
COV119567	hCoV-19/Spain/VC-CVA_GRAL-119567/2023	Valencia	0	Spain	Valencia	85-89	Female	EG.5.1	GRA
COV119568	hCoV-19/Spain/VC-CVA_GRAL-119568/2023	Valencia	0	Spain	Valencia	60-64	Female	FE.1.2	GRA
COV119569	hCoV-19/Spain/VC-CVA_GRAL-119569/2023	Valencia	0	Spain	Valencia	35-39	Male	GW.1.1	GRA
COV119570	hCoV-19/Spain/VC-CVA_GRAL-119570/2023	Valencia	0	Spain	Valencia	50-54	Male	XBB.1.5	GRA
COV119571	hCoV-19/Spain/VC-CVA_GRAL-119571/2023	Valencia	0	Spain	Valencia	95-99	Female	GK.2	GRA
COV119572	hCoV-19/Spain/VC-CVA_GRAL-119572/2023	Valencia	0	Spain	Valencia	60-64	Male	DV.7.1.5	GRA
COV119573	hCoV-19/Spain/VC-CVA_GRAL-119573/2023	Valencia	0	Spain	Valencia	80-84	Male	GK.2.1	GRA
COV119574	hCoV-19/Spain/VC-CVA_GRAL-119574/2023	Valencia	0	Spain	Valencia	80-84	Male	FL.20
COV119575	hCoV-19/Spain/VC-CVA_GRAL-119575/2023	Valencia	1	Spain	Valencia	65-69	Female	EG.5.1	GRA
COV119576	hCoV-19/Spain/VC-CVA_GRAL-119576/2023	Valencia	0	Spain	Valencia	65-69	Male	XBB.1.5.10	GRA
COV119577	hCoV-19/Spain/VC-CVA_GRAL-119577/2023	Valencia	0	Spain	Valencia	60-64	Male	XBB.1.16.11	GRA
COV119578	hCoV-19/Spain/VC-CVA_GRAL-119578/2023	Valencia	1	Spain	Valencia	unknown	Male	EG.5.1.1	GRA
COV119579	hCoV-19/Spain/VC-CVA_GRAL-119579/2023	Valencia	0	Spain	Valencia	55-59	Female	XBB.1.9.1	GRA
COV119580	hCoV-19/Spain/VC-CVA_GRAL-119580/2023	Valencia	0	Spain	Valencia	80-84	Female	FL.4	GRA
COV119581	hCoV-19/Spain/VC-CVA_GRAL-119581/2023	Valencia	0	Spain	Valencia		Female	FL.20
COV119582	hCoV-19/Spain/VC-CVA_GRAL-119582/2023	Valencia	0	Spain	Valencia	65-69	Male	XBB.1.5	GRA
COV119583	hCoV-19/Spain/VC-CVA_GRAL-119583/2023	Valencia	1	Spain	Valencia	80-84	Male	FL.2.2.1	GRA
COV119584	hCoV-19/Spain/VC-CVA_GRAL-119584/2023	Valencia	0	Spain	Valencia	70-74	Male	EG.5.1	GRA
COV119585	hCoV-19/Spain/VC-CVA_GRAL-119585/2023	Valencia	0	Spain	Valencia	15-19	Female	XBB.1.16.15	GRA
COV119586	hCoV-19/Spain/VC-CVA_GRAL-119586/2023	Valencia	0	Spain	Valencia	85-89	Female	EG.5.1.3	GRA
COV119587	hCoV-19/Spain/VC-CVA_GRAL-119587/2023	Valencia	1	Spain	Valencia	85-89	Female	XBB.1.5.108	GRA
COV119588	hCoV-19/Spain/VC-FISABIO-119588/2023	Valencia	0	Spain	Valencia	50-54	Female	EG.5.1.2
COV119589	hCoV-19/Spain/VC-FISABIO-119589/2023	Valencia	0	Spain	Valencia	75-79	Male	EG.5.1.3	GRA
COV119590	hCoV-19/Spain/VC-FISABIO-119590/2023	Valencia	0	Spain	Valencia	35-39	Female	EG.5.1.3	GRA
COV119591	hCoV-19/Spain/VC-FISABIO-119591/2023	Valencia	1	Spain	Valencia	80-84	Male	XBB.1.16.6	GRA
COV119592	hCoV-19/Spain/VC-FISABIO-119592/2023	Valencia	0	Spain	Valencia	75-79	Female	EG.5.1.3	GRA
COV119593	hCoV-19/Spain/VC-FISABIO-119593/2023	Valencia	0	Spain	Valencia	75-79	Female	EG.5.1.4
COV119594	hCoV-19/Spain/VC-FISABIO-119594/2023	Valencia	1	Spain	Valencia	70-74	Male	GS.4.1.1
COV119595	hCoV-19/Spain/VC-FISABIO-119595/2023	Valencia	0	Spain	Valencia	80-84	Female	XBB.1.16.11	GRA
COV119596	hCoV-19/Spain/VC-FISABIO-119596/2023	Valencia	0	Spain	Valencia	70-74	Male	EG.5.1.3	GRA
COV119597	hCoV-19/Spain/VC-FISABIO-119597/2023	Valencia	1	Spain	Valencia	40-44	Female	FY.1.2.1	GRA
COV119598	hCoV-19/Spain/VC-FISABIO-119598/2023	Valencia	1	Spain	Valencia	60-64	Female	GK.2.1	GRA
COV119599	hCoV-19/Spain/VC-FISABIO-119599/2023	Valencia	1	Spain	Valencia	85-89	Female	EG.5.1.3	GRA
COV119600	hCoV-19/Spain/VC-FISABIO-119600/2023	Valencia	1	Spain	Valencia	80-84	Female	HK.19	GRA
COV119601	hCoV-19/Spain/VC-FISABIO-119601/2023	Valencia	0	Spain	Valencia	50-54	Female	EG.5.1.3	GRA
COV119602	hCoV-19/Spain/VC-FISABIO-119602/2023	Valencia	0	Spain	Valencia	55-59	Female	DV.7.1.2	GRA
COV119603	hCoV-19/Spain/VC-FISABIO-119603/2023	Valencia	0	Spain	Valencia	45-49	Female	JN.3
COV119604	hCoV-19/Spain/VC-FISABIO-119604/2023	Valencia	1	Spain	Valencia	75-79	Male	JD.1.1
COV119605	hCoV-19/Spain/VC-FISABIO-119605/2023	Valencia	0	Spain	Valencia	85-89	Female	HK.3	GRA
COV119606	hCoV-19/Spain/VC-FISABIO-119606/2023	Valencia	0	Spain	Valencia	40-44	Female	EG.5.1.3	GRA
COV119607	hCoV-19/Spain/VC-FISABIO-119607/2023	Valencia	0	Spain	Valencia	0-4	Male	EG.5.1.1
COV119608	hCoV-19/Spain/VC-FISABIO-119608/2023	Valencia	0	Spain	Valencia	80-84	Female	FL.1.5.1	GRA
COV119609	hCoV-19/Spain/VC-FISABIO-119609/2023	Valencia	0	Spain	Valencia	80-84	Female	EG.5.1.3	GRA
COV119610	hCoV-19/Spain/VC-FISABIO-119610/2023	Valencia	1	Spain	Valencia	55-59	Male	HV.1	GRA
COV119611	hCoV-19/Spain/VC-FISABIO-119611/2023	Valencia	0	Spain	Valencia	90-94	Female	EG.5.1.1	GRA
COV119612	hCoV-19/Spain/VC-FISABIO-119612/2023	Valencia	0	Spain	Valencia	90-94	Female	EG.5.1	GRA
COV119613	hCoV-19/Spain/VC-FISABIO-119613/2023	Valencia	0	Spain	Valencia	60-64	Male	HK.30
COV119614	hCoV-19/Spain/VC-FISABIO-119614/2023	Valencia	0	Spain	Valencia	90-94	Male	EG.5.1.3	GRA
COV119615	hCoV-19/Spain/VC-FISABIO-119615/2023	Valencia	0	Spain	Valencia	65-69	Male	JD.1.1	GRA
COV119616	hCoV-19/Spain/VC-FISABIO-119616/2023	Valencia	0	Spain	Valencia	60-64	Female	EG.5.1.1	GRA
COV119617	hCoV-19/Spain/VC-FISABIO-119617/2023	Valencia	0	Spain	Valencia	80-84	Male	EG.5.1.1
COV119618	hCoV-19/Spain/VC-FISABIO-119618/2023	Valencia	0	Spain	Valencia	40-44	Female	DV.7.1.7	GRA
COV119619	hCoV-19/Spain/VC-FISABIO-119619/2023	Valencia	0	Spain	Valencia	90-94	Female	HK.3.1
COV119620	hCoV-19/Spain/VC-FISABIO-119620/2023	Valencia	1	Spain	Valencia	75-79	Male	EG.5.1.3	GRA
COV119621	hCoV-19/Spain/VC-FISABIO-119621/2023	Valencia	0	Spain	Valencia	40-44	Female	EG.5.1.3	GRA
COV119622	hCoV-19/Spain/VC-FISABIO-119622/2023	Valencia	1	Spain	Valencia	75-79	Male	HK.3	GRA
COV119623	hCoV-19/Spain/VC-FISABIO-119623/2023	Valencia	0	Spain	Valencia	25-29	Male	HV.1
COV119624	hCoV-19/Spain/VC-FISABIO-119624/2023	Valencia	0	Spain	Valencia	25-29	Female	JG.3	GRA
COV119625	hCoV-19/Spain/VC-FISABIO-119625/2023	Valencia	0	Spain	Valencia	60-64	Male	DV.7.1.3	GRA
COV119626	hCoV-19/Spain/VC-FISABIO-119626/2023	Valencia	0	Spain	Valencia	85-89	Female	DV.7.1.6	GRA
COV119627	hCoV-19/Spain/VC-FISABIO-119627/2023	Valencia	0	Spain	Valencia	85-89	Female	EG.5.1.6	GRA
COV119628	hCoV-19/Spain/VC-FISABIO-119628/2023	Valencia	1	Spain	Valencia	60-64	Female	XBB.1.5.10	GRA
COV119629	hCoV-19/Spain/VC-FISABIO-119629/2023	Valencia	0	Spain	Valencia	40-44	Male	DV.7.1.2	GRA
COV119630	hCoV-19/Spain/VC-FISABIO-119630/2023	Valencia	0	Spain	Valencia	90-94	Female	JG.3	GRA
COV119631	hCoV-19/Spain/VC-FISABIO-119631/2023	Valencia	0	Spain	Valencia	70-74	Male	GK.2.1	GRA
COV119632	hCoV-19/Spain/VC-FISABIO-119632/2023	Valencia	0	Spain	Valencia	35-39	Male	JG.3	GRA
COV119633	hCoV-19/Spain/VC-FISABIO-119633/2023	Valencia	0	Spain	Valencia	60-64	Female	HK.3.11	GRA
COV119634	hCoV-19/Spain/VC-FISABIO-119634/2023	Valencia	1	Spain	Valencia	70-74	Male	JG.3	GRA
COV119635	hCoV-19/Spain/VC-FISABIO-119635/2023	Valencia	0	Spain	Valencia	85-89	Male	EG.5.1.13	GRA
COV119636	hCoV-19/Spain/VC-FISABIO-119636/2023	Valencia	0	Spain	Valencia	55-59	Female	JG.3	GRA
COV119637	hCoV-19/Spain/VC-FISABIO-119637/2023	Valencia	1	Spain	Valencia	85-89	Female	EG.5.1.4
COV119638	hCoV-19/Spain/VC-FISABIO-119638/2023	Valencia	0	Spain	Valencia	55-59	Female	EG.5.1.6
COV119639	hCoV-19/Spain/VC-FISABIO-119639/2023	Valencia	0	Spain	Valencia	65-69	Male	JD.1.1	GRA
COV119640	hCoV-19/Spain/VC-FISABIO-119640/2023	Valencia	0	Spain	Valencia	60-64	Male	JG.3	GRA
COV119641	hCoV-19/Spain/VC-FISABIO-119641/2023	Valencia	0	Spain	Valencia	75-79	Female	GW.5.2	GRA
COV119642	hCoV-19/Spain/VC-FISABIO-119642/2023	Valencia	1	Spain	Valencia	85-89	Female	HN.4	GRA
COV119643	hCoV-19/Spain/VC-FISABIO-119643/2023	Valencia	0	Spain	Valencia	75-79	Male	HK.3
COV119644	hCoV-19/Spain/VC-FISABIO-119644/2023	Valencia	0	Spain	Valencia	40-44	Female	HK.3	GRA
COV119645	hCoV-19/Spain/VC-FISABIO-119645/2023	Valencia	0	Spain	Valencia	75-79	Female	HK.3	GRA
COV119646	hCoV-19/Spain/VC-FISABIO-119646/2023	Valencia	0	Spain	Valencia	80-84	Male	HK.3	GRA
COV119647	hCoV-19/Spain/VC-FISABIO-119647/2023	Valencia	0	Spain	Valencia	45-49	Female	JG.3	GRA
COV119648	hCoV-19/Spain/VC-CVA_GRAL-119648/2023	Valencia	0	Spain	Valencia	90-94	Female	FL.1.5	GRA
COV119650	hCoV-19/Spain/VC-CVA_GRAL-119650/2023	Valencia	0	Spain	Valencia	80-84	Male	EG.5.1	GRA
COV119651	hCoV-19/Spain/VC-CVA_GRAL-119651/2023	Valencia	0	Spain	Valencia	0-4	Female	XBB.1.16.11	GRA
COV119652	hCoV-19/Spain/VC-CVA_GRAL-119652/2023	Valencia	1	Spain	Valencia	80-84	Female	DV.7.1	GRA
COV119653	hCoV-19/Spain/VC-CVA_GRAL-119653/2023	Valencia	0	Spain	Valencia	35-39	Male	EG.5.1.1	GRA
COV119654	hCoV-19/Spain/VC-CVA_GRAL-119654/2023	Valencia	0	Spain	Valencia	30-34	Female	JG.1	GRA
COV119655	hCoV-19/Spain/VC-CVA_GRAL-119655/2023	Valencia	0	Spain	Valencia	80-84	Male	EG.10.1.1	GRA
COV119656	hCoV-19/Spain/VC-CVA_GRAL-119656/2023	Valencia	0	Spain	Valencia	55-59	Male	XBB.1.16.11	GRA
COV119657	hCoV-19/Spain/VC-CVA_GRAL-119657/2023	Valencia	0	Spain	Valencia	80-84	Female	FL.20	GRA
COV119658	hCoV-19/Spain/VC-CVA_GRAL-119658/2023	Valencia	0	Spain	Valencia	85-89	Male	GK.2.1	GRA
COV119659	hCoV-19/Spain/VC-CVA_GRAL-119659/2023	Valencia	0	Spain	Valencia	90-94	Female	HK.30	GRA
COV119660	hCoV-19/Spain/VC-CVA_GRAL-119660/2023	Valencia	0	Spain	Valencia	30-34	Female	DV.7.1	GRA
COV119661	hCoV-19/Spain/VC-CVA_GRAL-119661/2023	Valencia	0	Spain	Valencia	75-79	Female	EG.5.1.1	GRA
COV119662	hCoV-19/Spain/VC-CVA_GRAL-119662/2023	Valencia	0	Spain	Valencia	0-4	Female	EG.5.1.3	GRA
COV119663	hCoV-19/Spain/VC-CVA_GRAL-119663/2023	Valencia	0	Spain	Valencia	0-4	Male	GK.2.1	GRA
COV119664	hCoV-19/Spain/VC-CVA_GRAL-119664/2023	Valencia	0	Spain	Valencia	85-89	Male	GK.2.1	GRA
COV119665	hCoV-19/Spain/VC-CVA_GRAL-119665/2023	Valencia	1	Spain	Valencia	75-79	Female	XBB.1.16.11	GRA
COV119666	hCoV-19/Spain/VC-CVA_GRAL-119666/2023	Valencia	0	Spain	Valencia	0-4	Female	EG.5.1.1	GRA
COV119667	hCoV-19/Spain/VC-CVA_GRAL-119667/2023	Valencia	1	Spain	Valencia	85-89	Female	EG.5.1.4	GRA
COV119668	hCoV-19/Spain/VC-CVA_GRAL-119668/2023	Valencia	0	Spain	Valencia	80-84	Male	XBB.1.9.1	GRA
COV119669	hCoV-19/Spain/VC-CVA_GRAL-119669/2023	Valencia	0	Spain	Valencia	45-49	Female	JF.4	GRA
COV119671	hCoV-19/Spain/VC-CVA_GRAL-119671/2023	Valencia	0	Spain	Valencia	85-89	Female	GK.2.1	GRA
COV119672	hCoV-19/Spain/VC-CVA_GRAL-119672/2023	Valencia	0	Spain	Valencia	75-79	Female	GK.2.1	GRA
COV119673	hCoV-19/Spain/VC-CVA_GRAL-119673/2023	Valencia	1	Spain	Valencia	80-84	Female	DV.7.1.2	GRA
COV119674	hCoV-19/Spain/VC-CVA_GRAL-119674/2023	Valencia	0	Spain	Valencia	75-79	Female	GY.6	GRA
COV119675	hCoV-19/Spain/VC-CVA_GRAL-119675/2023	Valencia	0	Spain	Valencia	85-89	Female	DV.7.1.2	GRA
COV119676	hCoV-19/Spain/VC-CVA_GRAL-119676/2023	Valencia	0	Spain	Valencia	70-74	Male	EG.5.1.3	GRA
COV119677	hCoV-19/Spain/VC-CVA_GRAL-119677/2023	Valencia	0	Spain	Valencia	0-4	Male	DV.7.1.5	GRA
COV119678	hCoV-19/Spain/VC-CVA_GRAL-119678/2023	Valencia	0	Spain	Valencia	5-9	Male	GJ.2	GRA
COV119679	hCoV-19/Spain/VC-CVA_GRAL-119679/2023	Valencia	1	Spain	Valencia	80-84	Male	HK.3	GRA
COV119680	hCoV-19/Spain/VC-CVA_GRAL-119680/2023	Valencia	0	Spain	Valencia	40-44	Female	EG.5.1	GRA
COV119682	hCoV-19/Spain/VC-CVA_GRAL-119682/2023	Valencia	0	Spain	Valencia	85-89	Male	DV.7.1.1	GRA
COV119683	hCoV-19/Spain/VC-CVA_GRAL-119683/2023	Valencia	0	Spain	Valencia	75-79	Female	HK.3	GRA
COV119684	hCoV-19/Spain/VC-CVA_GRAL-119684/2023	Valencia	0	Spain	Valencia	75-79	Male	EG.5.1	GRA
COV119685	hCoV-19/Spain/VC-CVA_GRAL-119685/2023	Valencia	0	Spain	Valencia	10-14	Male	EG.5.1.3	GRA
COV119686	hCoV-19/Spain/VC-CVA_GRAL-119686/2023	Valencia	0	Spain	Valencia	80-84	Male	EG.5.1.3	GRA
COV119687	hCoV-19/Spain/VC-CVA_GRAL-119687/2023	Valencia	0	Spain	Valencia	70-74	Male	FL.20
COV119688	hCoV-19/Spain/VC-CVA_GRAL-119688/2023	Valencia	0	Spain	Valencia	35-39	Female	XBB.1.16
COV119689	hCoV-19/Spain/VC-CVA_GRAL-119689/2023	Valencia	0	Spain	Valencia	45-49	Female	XBB.1.5.108	GRA
COV119690	hCoV-19/Spain/VC-CVA_GRAL-119690/2023	Valencia	0	Spain	Valencia	70-74	Male	DV.7.1	GRA
COV119691	hCoV-19/Spain/VC-CVA_GRAL-119691/2023	Valencia	1	Spain	Valencia	65-69	Female	EG.5.1.3	GRA
COV119693	hCoV-19/Spain/VC-CVA_GRAL-119693/2023	Valencia	1	Spain	Valencia	95-99	Male	DV.7.1
COV119694	hCoV-19/Spain/VC-CVA_GRAL-119694/2023	Valencia	1	Spain	Valencia	60-64	Male	EG.5.1	GRA
COV119695	hCoV-19/Spain/VC-CVA_GRAL-119695/2023	Valencia	0	Spain	Valencia	80-84	Male	EG.5.1.3	GRA
COV119696	hCoV-19/Spain/VC-CVA_GRAL-119696/2023	Valencia	0	Spain	Valencia	0-4	Female	XBB.1.5	GRA
COV119697	hCoV-19/Spain/VC-CVA_GRAL-119697/2023	Valencia	0	Spain	Valencia	80-84	Male	XBB.1.16.6	GRA
COV119698	hCoV-19/Spain/VC-CVA_GRAL-119698/2023	Valencia	1	Spain	Valencia	85-89	Male	XBB.1.16.6	GRA
COV119699	hCoV-19/Spain/VC-CVA_GRAL-119699/2023	Valencia	0	Spain	Valencia	0-4	Male	EG.5.1.3	GRA
COV119700	hCoV-19/Spain/VC-CVA_GRAL-119700/2023	Valencia	0	Spain	Valencia	80-84	Female	EG.5.1.3	GRA
COV119701	hCoV-19/Spain/VC-CVA_GRAL-119701/2023	Valencia	0	Spain	Valencia	50-54	Female	HF.1	GRA
COV119702	hCoV-19/Spain/VC-CVA_GRAL-119702/2023	Valencia	0	Spain	Valencia	90-94	Male	EG.5.1.1	GRA
COV119703	hCoV-19/Spain/VC-CVA_GRAL-119703/2023	Valencia	0	Spain	Valencia	0-4	Male	EG.5.1.3	GRA
COV119704	hCoV-19/Spain/VC-CVA_GRAL-119704/2023	Valencia	1	Spain	Valencia	85-89	Male	HK.3	GRA
COV119705	hCoV-19/Spain/VC-CVA_GRAL-119705/2023	Valencia	0	Spain	Valencia	75-79	Male	JG.2	GRA
COV119706	hCoV-19/Spain/VC-CVA_GRAL-119706/2023	Valencia	0	Spain	Valencia	25-29	Female	HK.6	GRA
COV119708	hCoV-19/Spain/VC-CVA_GRAL-119708/2023	Valencia	1	Spain	Valencia	70-74	Female	EG.5.1.1	GRA
COV119710	hCoV-19/Spain/VC-CVA_GRAL-119710/2023	Valencia	0	Spain	Valencia	20-24	Male	XBB.1.41.1	GRA
COV119711	hCoV-19/Spain/VC-CVA_GRAL-119711/2023	Valencia	0	Spain	Valencia	0-4	Male	JS.1	GRA
COV119712	hCoV-19/Spain/VC-CVA_GRAL-119712/2023	Valencia	0	Spain	Valencia	85-89	Female	FY.1.2.1	GRA
COV119713	hCoV-19/Spain/VC-CVA_GRAL-119713/2023	Valencia	1	Spain	Valencia	65-69	Male	XBB.1.16	GRA
COV119714	hCoV-19/Spain/VC-CVA_GRAL-119714/2023	Valencia	0	Spain	Valencia	75-79	Female	JG.3	GRA
COV119715	hCoV-19/Spain/VC-CVA_GRAL-119715/2023	Valencia	0	Spain	Valencia	0-4	Female	DV.7.1.7	GRA
COV119717	hCoV-19/Spain/VC-CVA_GRAL-119717/2023	Valencia	0	Spain	Valencia	85-89	Male	FU.1	GRA
COV119718	hCoV-19/Spain/VC-CVA_GRAL-119718/2023	Valencia	0	Spain	Valencia	60-64	Male	EG.5.1.4
COV119719	hCoV-19/Spain/VC-CVA_GRAL-119719/2023	Valencia	0	Spain	Valencia	0-4	Female	XBB.1.16.11	GRA
COV119720	hCoV-19/Spain/VC-CVA_GRAL-119720/2023	Valencia	1	Spain	Valencia	55-59	Male	EG.5.1.3	GRA
COV119721	hCoV-19/Spain/VC-CVA_GRAL-119721/2023	Valencia	1	Spain	Valencia	85-89	Female	XBB.1.16	GRA
COV119722	hCoV-19/Spain/VC-CVA_GRAL-119722/2023	Valencia	0	Spain	Valencia	20-24	Male	DV.7.1	GRA
COV119723	hCoV-19/Spain/VC-CVA_GRAL-119723/2023	Valencia	0	Spain	Valencia	45-49	Female	GK.2.1	GRA
COV119724	hCoV-19/Spain/VC-CVA_GRAL-119724/2023	Valencia	0	Spain	Valencia	0-4	Male	GK.2	GRA
COV119725	hCoV-19/Spain/VC-CVA_GRAL-119725/2023	Valencia	0	Spain	Valencia	80-84	Male	EG.5.1.3	GRA
COV119726	hCoV-19/Spain/VC-CVA_GRAL-119726/2023	Valencia	0	Spain	Valencia	90-94	Male	JF.4	GRA
COV119727	hCoV-19/Spain/VC-CVA_GRAL-119727/2023	Valencia	0	Spain	Valencia	90-94	Male	XBB.1.16	GRA
COV119728	hCoV-19/Spain/VC-CVA_GRAL-119728/2023	Valencia	1	Spain	Valencia	70-74	Female	HK.3	GRA
COV119729	hCoV-19/Spain/VC-CVA_GRAL-119729/2023	Valencia	1	Spain	Valencia	55-59	Female	HK.6	GRA
COV119730	hCoV-19/Spain/VC-CVA_GRAL-119730/2023	Valencia	0	Spain	Valencia	0-4	Female	EG.13	GRA
COV119732	hCoV-19/Spain/VC-CVA_GRAL-119732/2023	Valencia	0	Spain	Valencia	0-4	Male	GS.4.1	GRA
COV119733	hCoV-19/Spain/VC-CVA_GRAL-119733/2023	Valencia	0	Spain	Valencia	90-94	Female	EG.5.1.3	GRA
COV119734	hCoV-19/Spain/VC-CVA_GRAL-119734/2023	Valencia	1	Spain	Valencia	90-94	Female	BA.2.86.1	GRA
COV119735	hCoV-19/Spain/VC-CVA_GRAL-119735/2023	Valencia	1	Spain	Valencia	85-89	Female	EG.5.1	GRA
COV119736	hCoV-19/Spain/VC-CVA_GRAL-119736/2023	Valencia	1	Spain	Valencia	85-89	Female	DV.7.1.5	GRA
COV119737	hCoV-19/Spain/VC-CVA_GRAL-119737/2023	Valencia	0	Spain	Valencia	0-4	Male	GK.2.1	GRA
COV119738	hCoV-19/Spain/VC-CVA_GRAL-119738/2023	Valencia	1	Spain	Valencia	90-94	Female	GK.2.1	GRA
COV119739	hCoV-19/Spain/VC-CVA_GRAL-119739/2023	Valencia	1	Spain	Valencia	75-79	Female	XBB.1.16.11	GRA
COV119740	hCoV-19/Spain/VC-CVA_GRAL-119740/2023	Valencia	0	Spain	Valencia	90-94	Male	EG.5.1.3	GRA
COV119741	hCoV-19/Spain/VC-CVA_GRAL-119741/2023	Valencia	0	Spain	Valencia	60-64	Male	DV.7.1.2	GRA
COV119742	hCoV-19/Spain/VC-CVA_GRAL-119742/2023	Valencia	0	Spain	Valencia	35-39	Female	GK.2.1	GRA
COV119743	hCoV-19/Spain/VC-CVA_CAST-119743/2023	Valencia	0	Spain	Valencia	70-74	Female	XBB.1.16.19	GRA
COV119744	hCoV-19/Spain/VC-CVA_CAST-119744/2023	Valencia	1	Spain	Valencia	85-89	Female	EG.6.1	GRA
COV119745	hCoV-19/Spain/VC-CVA_CAST-119745/2023	Valencia	1	Spain	Valencia	80-84	Male	FE.1.1	GRA
COV119746	hCoV-19/Spain/VC-CVA_CAST-119746/2023	Valencia	1	Spain	Valencia	80-84	Female	XBB.1.16.19	GRA
COV119747	hCoV-19/Spain/VC-CVA_CAST-119747/2023	Valencia	0	Spain	Valencia	55-59	Female	EG.6	GRA
COV119748	hCoV-19/Spain/VC-CVA_CAST-119748/2023	Valencia	1	Spain	Valencia	75-79	Male	XBB.1.16.19	GRA
COV119749	hCoV-19/Spain/VC-CVA_CAST-119749/2023	Valencia	1	Spain	Valencia	95-99	Male	EL.1	GRA
COV119750	hCoV-19/Spain/VC-CVA_CAST-119750/2023	Valencia	1	Spain	Valencia	85-89	Female	EG.5.1.1	GRA
COV119751	hCoV-19/Spain/VC-CVA_CAST-119751/2023	Valencia	1	Spain	Valencia	80-84	Male	HN.2.1	GRA
COV119752	hCoV-19/Spain/VC-CVA_CAST-119752/2023	Valencia	1	Spain	Valencia	65-69	Male	JA.1	GRA
COV119753	hCoV-19/Spain/VC-CVA_CAST-119753/2023	Valencia	0	Spain	Valencia	70-74	Female	EG.5.1.3	GRA
COV119754	hCoV-19/Spain/VC-CVA_CAST-119754/2023	Valencia	1	Spain	Valencia	75-79	Male	XBB.2.3.5	GRA
COV119755	hCoV-19/Spain/VC-CVA_CAST-119755/2023	Valencia	1	Spain	Valencia	50-54	Male	JA.1	GRA
COV119756	hCoV-19/Spain/VC-CVA_CAST-119756/2023	Valencia	0	Spain	Valencia	25-29	Female	XBB.1.4.2	GRA
COV119757	hCoV-19/Spain/VC-CVA_CAST-119757/2023	Valencia	1	Spain	Valencia	65-69	Male	GJ.1.2	GRA
COV119758	hCoV-19/Spain/VC-CVA_CAST-119758/2023	Valencia	0	Spain	Valencia	50-54	Male	EG.5.1.3	GRA
COV119759	hCoV-19/Spain/VC-CVA_CAST-119759/2023	Valencia	0	Spain	Valencia	40-44	Male	XBB.1.9.1	GRA
COV119760	hCoV-19/Spain/VC-CVA_CAST-119760/2023	Valencia	1	Spain	Valencia	80-84	Female	FE.1.1	GRA
COV119799	hCoV-19/Spain/VC-CVA_CAST-119799/2023	Valencia	0	Spain	Valencia	65-69	Female	XBB.1.5	GRA
COV119804	hCoV-19/Spain/VC-CVA_CAST-119804/2023	Valencia	0	Spain	Valencia	80-84	Female	XBB.1.5.28	GRA
COV119805	hCoV-19/Spain/VC-CVA_CAST-119805/2023	Valencia	0	Spain	Valencia	50-54	Female	XBB.1.5.28	GRA
COV119806	hCoV-19/Spain/VC-CVA_CAST-119806/2023	Valencia	0	Spain	Valencia	85-89	Male	XBB.1.5.28	GRA
COV119807	hCoV-19/Spain/VC-CVA_CAST-119807/2023	Valencia	0	Spain	Valencia	85-89	Female	XBB.1.5.28	GRA
COV119808	hCoV-19/Spain/VC-CVA_CAST-119808/2023	Valencia	0	Spain	Valencia	90-94	Male	XBB.1.5.28	GRA
COV119809	hCoV-19/Spain/VC-CVA_CAST-119809/2023	Valencia	0	Spain	Valencia	85-89	Female	XBB.1.5.28	GRA
COV119810	hCoV-19/Spain/VC-CVA_CAST-119810/2023	Valencia	0	Spain	Valencia	70-74	Male	XBB.1.5.28	GRA
COV119811	hCoV-19/Spain/VC-CVA_CAST-119811/2023	Valencia	1	Spain	Valencia	85-89	Male	XBB.1.5.28	GRA
COV119812	hCoV-19/Spain/VC-CVA_CAST-119812/2023	Valencia	1	Spain	Valencia	70-74	Female	XBB.2.3.13	GRA
COV119813	hCoV-19/Spain/VC-CVA_CAST-119813/2023	Valencia	0	Spain	NA	65-69	Male	FL.4	GRA
COV119814	hCoV-19/Spain/VC-CVA_CAST-119814/2023	Valencia	1	Spain	Valencia	90-94	Female	XBB.1.5.71	GRA
COV119815	hCoV-19/Spain/VC-CVA_CAST-119815/2023	Valencia	1	Spain	Valencia	70-74	Male	FL.2	GRA
COV119816	hCoV-19/Spain/VC-CVA_CAST-119816/2023	Valencia	1	Spain	Valencia	15-19	Female	EL.1	GRA
COV119817	hCoV-19/Spain/VC-CVA_CAST-119817/2023	Valencia	0	Spain	Valencia	70-74	Male	XBB.1.5.28	GRA
COV119818	hCoV-19/Spain/VC-CVA_CAST-119818/2023	Valencia	1	Spain	Valencia	65-69	Male	XBB.1.5
COV119821	hCoV-19/Spain/VC-CVA_CAST-119821/2023	Valencia	0	Spain	Valencia	65-69	Male	XBB.1.5.37	GRA
COV119822	hCoV-19/Spain/VC-CVA_CAST-119822/2023	Valencia	1	Spain	Valencia	80-84	Male	XBB.1.5.28	GRA
COV119823	hCoV-19/Spain/VC-CVA_CAST-119823/2023	Valencia	1	Spain	Valencia	50-54	Female	FL.40	GRA
COV119824	hCoV-19/Spain/VC-CVA_CAST-119824/2023	Valencia	0	Spain	Valencia	40-44	Female	XBB.1.9.2	GRA
COV119825	hCoV-19/Spain/VC-CVA_CAST-119825/2023	Valencia	0	Spain	Valencia	60-64	Female	FL.3	GRA
COV119826	hCoV-19/Spain/VC-CVA_CAST-119826/2023	Valencia	1	Spain	Valencia	65-69	Male	XBB.1.5.37	GRA
COV119827	hCoV-19/Spain/VC-CVA_CAST-119827/2023	Valencia	0	Spain	Valencia	15-19	Female	XBB.2.3	GRA
COV119828	hCoV-19/Spain/VC-CVA_CAST-119828/2023	Valencia	1	Spain	Valencia	70-74	Male	EG.6	GRA
COV119830	hCoV-19/Spain/VC-CVA_CAST-119830/2023	Valencia	1	Spain	Valencia	75-79	Male	XBB.2.3	GRA
COV119831	hCoV-19/Spain/VC-CVA_CAST-119831/2023	Valencia	1	Spain	Valencia	90-94	Female	XBB.1.5.28	GRA
COV119832	hCoV-19/Spain/VC-CVA_CAST-119832/2023	Valencia	0	Spain	NA	80-84	Female	XBB.1.5	GRA
COV119843	hCoV-19/Spain/VC-CVA_GRAL-119843/2023	Valencia	0	Spain	Valencia	65-69	Male	XBB.1.16.6	GRA
COV119845	hCoV-19/Spain/VC-CVA_GRAL-119845/2023	Valencia	0	Spain	Valencia	95-99	Female	EG.5.1	GRA
COV119846	hCoV-19/Spain/VC-CVA_GRAL-119846/2023	Valencia	0	Spain	Valencia	55-59	Female	XBB.1.16.11	GRA
COV119847	hCoV-19/Spain/VC-CVA_GRAL-119847/2023	Valencia	0	Spain	Valencia	30-34	Male	JA.1	GRA
COV119848	hCoV-19/Spain/VC-CVA_GRAL-119848/2023	Valencia	0	Spain	Valencia	75-79	Female	EG.5.1.3	GRA
COV119849	hCoV-19/Spain/VC-CVA_GRAL-119849/2023	Valencia	1	Spain	Valencia	70-74	Male	EG.5.1.3	GRA
COV119851	hCoV-19/Spain/VC-CVA_GRAL-119851/2023	Valencia	0	Spain	Valencia	80-84	Male	HV.1	GRA
COV119852	hCoV-19/Spain/VC-CVA_GRAL-119852/2023	Valencia	0	Spain	Valencia	60-64	Female	GJ.1.2	GRA
COV119853	hCoV-19/Spain/VC-CVA_GRAL-119853/2023	Valencia	1	Spain	Valencia	90-94	Female	EG.5.1.19	GRA
COV119854	hCoV-19/Spain/VC-CVA_GRAL-119854/2023	Valencia	0	Spain	Valencia	40-44	Female	EG.5.1.3	GRA
COV119855	hCoV-19/Spain/VC-CVA_GRAL-119855/2023	Valencia	0	Spain	Valencia	50-54	Female	EG.5.1.1	GRA
COV119856	hCoV-19/Spain/VC-CVA_GRAL-119856/2023	Valencia	0	Spain	Valencia	75-79	Female	EG.5.1.4	GRA
COV119857	hCoV-19/Spain/VC-CVA_GRAL-119857/2023	Valencia	0	Spain	Valencia	45-49	Female	EG.5.1.3	GRA
COV119858	hCoV-19/Spain/VC-CVA_GRAL-119858/2023	Valencia	0	Spain	Valencia	55-59	Male	EG.5.1.3	GRA
COV119859	hCoV-19/Spain/VC-CVA_GRAL-119859/2023	Valencia	1	Spain	Valencia	70-74	Male	JD.1.1	GRA
COV119860	hCoV-19/Spain/VC-CVA_GRAL-119860/2023	Valencia	0	Spain	Valencia	70-74	Male	GK.2.1	GRA
COV119861	hCoV-19/Spain/VC-CVA_GRAL-119861/2023	Valencia	0	Spain	Valencia	90-94	Female	EG.5.1.3	GRA
COV119862	hCoV-19/Spain/VC-CVA_GRAL-119862/2023	Valencia	1	Spain	Valencia	75-79	Male	EG.5.1.3	GRA
COV119863	hCoV-19/Spain/VC-CVA_GRAL-119863/2023	Valencia	0	Spain	Valencia	90-94	Male	XBB.1.16.11
COV119864	hCoV-19/Spain/VC-CVA_GRAL-119864/2023	Valencia	0	Spain	Valencia	25-29	Female	GW.5.3	GRA
COV119865	hCoV-19/Spain/VC-CVA_GRAL-119865/2023	Valencia	0	Spain	Valencia	80-84	Male	GJ.5.1	GRA
COV119866	hCoV-19/Spain/VC-CVA_GRAL-119866/2023	Valencia	0	Spain	Valencia	80-84	Female	JF.1.1	GRA
COV119867	hCoV-19/Spain/VC-CVA_GRAL-119867/2023	Valencia	0	Spain	Valencia	0-4	Female	XBB.1.16.2	GRA
COV119868	hCoV-19/Spain/VC-CVA_GRAL-119868/2023	Valencia	0	Spain	Valencia	65-69	Female	EG.5.1.3	GRA
COV119869	hCoV-19/Spain/VC-CVA_GRAL-119869/2023	Valencia	0	Spain	Valencia	50-54	Female	EG.5.1.9	GRA
COV119870	hCoV-19/Spain/VC-CVA_GRAL-119870/2023	Valencia	0	Spain	Valencia	75-79	Female	EG.5.1.3	GRA
COV119872	hCoV-19/Spain/VC-CVA_GRAL-119872/2023	Valencia	0	Spain	Valencia	90-94	Female	HV.1	GRA
COV119873	hCoV-19/Spain/VC-CVA_GRAL-119873/2023	Valencia	0	Spain	Valencia	55-59	Female	HV.1	GRA
COV119874	hCoV-19/Spain/VC-CVA_GRAL-119874/2023	Valencia	1	Spain	Valencia	85-89	Male	EG.5.1.10	GRA
COV119875	hCoV-19/Spain/VC-CVA_GRAL-119875/2023	Valencia	0	Spain	Valencia	40-44	Female	JG.3	GRA
COV119876	hCoV-19/Spain/VC-CVA_GRAL-119876/2023	Valencia	0	Spain	Valencia	45-49	Female	HV.1	GRA
COV119877	hCoV-19/Spain/VC-CVA_GRAL-119877/2023	Valencia	0	Spain	Valencia	75-79	Male	GE.1	GRA
COV119878	hCoV-19/Spain/VC-CVA_GRAL-119878/2023	Valencia	0	Spain	Valencia	unknown	Female	XBB.1.16.1	GRA
COV119879	hCoV-19/Spain/VC-CVA_GRAL-119879/2023	Valencia	1	Spain	Valencia	55-59	Male	XBB.1.16.6	GRA
COV119880	hCoV-19/Spain/VC-CVA_GRAL-119880/2023	Valencia	0	Spain	Valencia	40-44	Male	DV.7.1	GRA
COV119881	hCoV-19/Spain/VC-CVA_GRAL-119881/2023	Valencia	0	Spain	Valencia	65-69	Female	HV.1	GRA
COV119882	hCoV-19/Spain/VC-CVA_GRAL-119882/2023	Valencia	0	Spain	Valencia	50-54	Male	EG.5.1.1	GRA
COV119883	hCoV-19/Spain/VC-CVA_GRAL-119883/2023	Valencia	1	Spain	Valencia	95-99	Female	DV.7.1	GRA
COV119884	hCoV-19/Spain/VC-CVA_GRAL-119884/2023	Valencia	1	Spain	Valencia	90-94	Female	JS.1	GRA
COV119885	hCoV-19/Spain/VC-CVA_GRAL-119885/2023	Valencia	0	Spain	Valencia	30-34	Female	EG.5.1	GRA
COV119886	hCoV-19/Spain/VC-CVA_GRAL-119886/2023	Valencia	0	Spain	Valencia	70-74	Female	JG.3	GRA
COV119887	hCoV-19/Spain/VC-CVA_GRAL-119887/2023	Valencia	0	Spain	Valencia	85-89	Male	HK.3	GRA
COV119888	hCoV-19/Spain/VC-CVA_GRAL-119888/2023	Valencia	0	Spain	Valencia	65-69	Male	JD.1.1	GRA
COV119889	hCoV-19/Spain/VC-CVA_GRAL-119889/2023	Valencia	0	Spain	Valencia	85-89	Female	FL.1.5	GRA
COV119890	hCoV-19/Spain/VC-CVA_GRAL-119890/2023	Valencia	0	Spain	Valencia	45-49	Female	FL.1.5	GRA
COV119891	hCoV-19/Spain/VC-CVA_GRAL-119891/2023	Valencia	0	Spain	Valencia	55-59	Female	XBB.1.16.19	GRA
COV119892	hCoV-19/Spain/VC-CVA_GRAL-119892/2023	Valencia	0	Spain	Valencia	45-49	Male	EU.1.1.3	GRA
COV119893	hCoV-19/Spain/VC-CVA_GRAL-119893/2023	Valencia	0	Spain	Valencia	80-84	Male	DV.7.1	GRA
COV119894	hCoV-19/Spain/VC-CVA_GRAL-119894/2023	Valencia	0	Spain	Valencia	35-39	Female	XBB.1.16.20	GRA
COV119896	hCoV-19/Spain/VC-CVA_GRAL-119896/2023	Valencia	1	Spain	Valencia	45-49	Male	JG.3	GRA
COV119897	hCoV-19/Spain/VC-CVA_GRAL-119897/2023	Valencia	0	Spain	Valencia	75-79	Female	XBB.1.16.11	GRA
COV119898	hCoV-19/Spain/VC-CVA_GRAL-119898/2023	Valencia	0	Spain	Valencia	60-64	Female	EG.5.1	GRA
COV119899	hCoV-19/Spain/VC-CVA_GRAL-119899/2023	Valencia	0	Spain	Valencia	45-49	Female	JD.1.1
COV119900	hCoV-19/Spain/VC-CVA_GRAL-119900/2023	Valencia	1	Spain	Valencia	65-69	Male	EG.5.1.1	GRA
COV119901	hCoV-19/Spain/VC-CVA_GRAL-119901/2023	Valencia	1	Spain	Valencia	80-84	Female	JG.1	GRA
COV119902	hCoV-19/Spain/VC-CVA_GRAL-119902/2023	Valencia	0	Spain	Valencia	40-44	Female	GK.2	GRA
COV119904	hCoV-19/Spain/VC-CVA_GRAL-119904/2023	Valencia	0	Spain	Valencia	80-84	Male	HK.16	GRA
COV119906	hCoV-19/Spain/VC-CVA_GRAL-119906/2023	Valencia	0	Spain	Valencia	unknown	Male	EG.5.1.1	GRA
COV119907	hCoV-19/Spain/VC-CVA_GRAL-119907/2023	Valencia	0	Spain	Valencia	85-89	Female	GK.1.7	GRA
COV119908	hCoV-19/Spain/VC-CVA_GRAL-119908/2023	Valencia	0	Spain	Valencia	40-44	Male	JG.3	GRA
COV119909	hCoV-19/Spain/VC-CVA_GRAL-119909/2023	Valencia	0	Spain	Valencia	35-39	Male	JS.1	GRA
COV119910	hCoV-19/Spain/VC-CVA_GRAL-119910/2023	Valencia	0	Spain	Valencia	80-84	Female	XBB.1.16.6	GRA
COV119911	hCoV-19/Spain/VC-CVA_GRAL-119911/2023	Valencia	1	Spain	Valencia	60-64	Female	JG.3	GRA
COV119913	hCoV-19/Spain/VC-CVA_GRAL-119913/2023	Valencia	0	Spain	Valencia	85-89	Male	EG.5.1.6	GRA
COV119914	hCoV-19/Spain/VC-CVA_GRAL-119914/2023	Valencia	0	Spain	Valencia	50-54	Male	BA.2.86.1	GRA
COV119915	hCoV-19/Spain/VC-CVA_GRAL-119915/2023	Valencia	0	Spain	Valencia	75-79	Female	GE.1	GRA
COV119916	hCoV-19/Spain/VC-CVA_GRAL-119916/2023	Valencia	0	Spain	Valencia	80-84	Male	EG.5.1.4	GRA
COV119917	hCoV-19/Spain/VC-CVA_GRAL-119917/2023	Valencia	0	Spain	Valencia	80-84	Female	JD.1.1	GRA
COV119918	hCoV-19/Spain/VC-CVA_GRAL-119918/2023	Valencia	0	Spain	Valencia	60-64	Female	XBB.1.16.6	GRA
COV119919	hCoV-19/Spain/VC-CVA_GRAL-119919/2023	Valencia	0	Spain	Valencia	75-79	Male	JN.3	GRA
COV119920	hCoV-19/Spain/VC-CVA_GRAL-119920/2023	Valencia	0	Spain	Valencia	70-74	Male	GK.2.1	GRA
COV119921	hCoV-19/Spain/VC-CVA_GRAL-119921/2023	Valencia	0	Spain	Valencia	85-89	Female	EG.5.1.3	GRA
COV119922	hCoV-19/Spain/VC-CVA_GRAL-119922/2023	Valencia	0	Spain	Valencia	40-44	Male	JG.3	GRA
COV119923	hCoV-19/Spain/VC-CVA_GRAL-119923/2023	Valencia	0	Spain	Valencia	85-89	Female	EG.5.1.3	GRA
COV119924	hCoV-19/Spain/VC-CVA_GRAL-119924/2023	Valencia	0	Spain	Valencia	25-29	Female	EG.5.1	GRA
COV119925	hCoV-19/Spain/VC-CVA_GRAL-119925/2023	Valencia	0	Spain	Valencia	55-59	Male	EG.5.1.3	GRA
COV119926	hCoV-19/Spain/VC-CVA_GRAL-119926/2023	Valencia	0	Spain	Valencia	70-74	Male	EG.5.1.1	GRA
COV119928	hCoV-19/Spain/VC-CVA_GRAL-119928/2023	Valencia	0	Spain	Valencia	90-94	Female	DV.7.1	GRA
COV119930	hCoV-19/Spain/VC-CVA_GRAL-119930/2023	Valencia	0	Spain	Valencia	90-94	Male	JN.3	GRA
COV119931	hCoV-19/Spain/VC-CVA_GRAL-119931/2023	Valencia	0	Spain	Valencia	unknown	Male	HK.6	GRA
COV119932	hCoV-19/Spain/VC-CVA_GRAL-119932/2023	Valencia	0	Spain	Valencia	unknown	Male	EG.5.1.1	GRA
COV119933	hCoV-19/Spain/VC-CVA_GRAL-119933/2023	Valencia	0	Spain	Valencia	30-34	Male	JG.3	GRA
COV119934	hCoV-19/Spain/VC-CVA_GRAL-119934/2023	Valencia	0	Spain	Valencia	85-89	Female	DV.7.1.2	GRA
COV119935	hCoV-19/Spain/VC-CVA_GRAL-119935/2023	Valencia	0	Spain	Valencia	60-64	Female	XBB.1.5.72	GRA
COV120392	hCoV-19/Spain/VC-FISABIO-120392/2023	Valencia	1	Spain	Valencia	60-64	Male	XBB.2.3.14
COV120395	hCoV-19/Spain/VC-FISABIO-120395/2023	Valencia	0	Spain	Valencia	70-74	Male	XBB.1.5
COV120404	hCoV-19/Spain/VC-CVA_ELCH-120404/2023	Valencia	0	Spain	Valencia	75-79	Male	FL.5	GRA
COV120407	hCoV-19/Spain/VC-CVA_ELCH-120407/2023	Valencia	0	Spain	Valencia	0-4	Male	FL.3.2	GRA
COV120408	hCoV-19/Spain/VC-FISABIO-120408/2023	Valencia	0	Spain	Valencia	50-54	Female	GB.1
COV120409	hCoV-19/Spain/VC-FISABIO-120409/2023	Valencia	0	Spain	Valencia	55-59	Male	XBB.1.5
COV120410	hCoV-19/Spain/VC-FISABIO-120410/2023	Valencia	0	Spain	Valencia		Male	FL.29
COV120413	hCoV-19/Spain/VC-FISABIO-120413/2023	Valencia	1	Spain	Valencia	20-24	Female	XBB.1.5.71
COV120417	hCoV-19/Spain/VC-FISABIO-120417/2023	Valencia	0	Spain	Valencia		Male	XBB.1.5
COV120419	hCoV-19/Spain/VC-FISABIO-120419/2023	Valencia	0	Spain	Valencia	90-94	Female	FL.5
COV120434	hCoV-19/Spain/VC-FISABIO-120434/2023	Valencia	1	Spain	Valencia	75-79	Male	XBB.1.16.11
COV120440	hCoV-19/Spain/VC-CVA_ELCH-120440/2023	Valencia	0	Spain	Valencia	75-79	Female	GB.1	GRA
COV120441	hCoV-19/Spain/VC-CVA_ELCH-120441/2023	Valencia	1	Spain	Valencia	75-79	Male	XBB.1.16.11	GRA
COV120444	hCoV-19/Spain/VC-CVA_ELCH-120444/2023	Valencia	1	Spain	Valencia	90-94	Female	GN.1	GRA
COV120445	hCoV-19/Spain/VC-CVA_ELCH-120445/2023	Valencia	0	Spain	Valencia	55-59	Male	GE.1	GRA
COV120448	hCoV-19/Spain/VC-CVA_ELCH-120448/2023	Valencia	1	Spain	Valencia	70-74	Female	FL.5	GRA
COV120449	hCoV-19/Spain/VC-CVA_ELCH-120449/2023	Valencia	1	Spain	Valencia	75-79	Female	XBB.1.5.47	GRA
COV120450	hCoV-19/Spain/VC-FISABIO-120450/2023	Valencia	1	Spain	Valencia	70-74	Male	XBB.1.16.11
COV120451	hCoV-19/Spain/VC-CVA_ELCH-120451/2023	Valencia	0	Spain	Valencia	80-84	Female	FL.5	GRA
COV120453	hCoV-19/Spain/VC-CVA_ELCH-120453/2023	Valencia	1	Spain	Valencia	70-74	Male	GB.1	GRA
COV120454	hCoV-19/Spain/VC-CVA_ELCH-120454/2023	Valencia	1	Spain	Valencia	70-74	Female	JA.1	GRA
COV120455	hCoV-19/Spain/VC-FISABIO-120455/2023	Valencia	0	Spain	Valencia	65-69	Male	XBB.2.3.14
COV120456	hCoV-19/Spain/VC-FISABIO-120456/2023	Valencia	0	Spain	Valencia	85-89	Male	EG.5.1.3
COV120457	hCoV-19/Spain/VC-FISABIO-120457/2023	Valencia	1	Spain	Valencia	50-54	Male	XBB.2.3
COV120461	hCoV-19/Spain/VC-CVA_ELCH-120461/2023	Valencia	1	Spain	Valencia	75-79	Male	XBB.2.3	GRA
COV120462	hCoV-19/Spain/VC-FISABIO-120462/2023	Valencia	1	Spain	Valencia	60-64	Male	XBB.1.16.11
COV120463	hCoV-19/Spain/VC-CVA_ELCH-120463/2023	Valencia	1	Spain	Valencia	85-89	Male	GK.2.1	GRA
COV120464	hCoV-19/Spain/VC-CVA_ELCH-120464/2023	Valencia	1	Spain	Valencia	85-89	Female	FE.1.2	GRA
COV120465	hCoV-19/Spain/VC-CVA_ELCH-120465/2023	Valencia	1	Spain	Valencia	90-94	Female	EG.5.1.3	GRA
COV120466	hCoV-19/Spain/VC-CVA_ELCH-120466/2023	Valencia	1	Spain	Valencia	90-94	Male	XBB.1.9.1	GRA
COV120467	hCoV-19/Spain/VC-CVA_ELCH-120467/2023	Valencia	0	Spain	Valencia	30-34	Female	GE.1	GRA
COV120468	hCoV-19/Spain/VC-FISABIO-120468/2023	Valencia	0	Spain	Valencia	85-89	Female	XBB.1.16
COV120469	hCoV-19/Spain/VC-FISABIO-120469/2023	Valencia	1	Spain	Valencia	80-84	Female	XBB.2.3.14
COV120470	hCoV-19/Spain/VC-CVA_ELCH-120470/2023	Valencia	0	Spain	Valencia	30-34	Male	FL.4	GRA
COV120471	hCoV-19/Spain/VC-FISABIO-120471/2023	Valencia	0	Spain	Valencia	45-49	Male	XBB.1.5.71
COV120472	hCoV-19/Spain/VC-CVA_ELCH-120472/2023	Valencia	0	Spain	Valencia	55-59	Female	DV.7.1	GRA
COV120473	hCoV-19/Spain/VC-FISABIO-120473/2023	Valencia	1	Spain	Valencia	85-89	Female	GE.1
COV120474	hCoV-19/Spain/VC-FISABIO-120474/2023	Valencia	0	Spain	Valencia	80-84	Male	GE.1.4
COV120475	hCoV-19/Spain/VC-CVA_ELCH-120475/2023	Valencia	0	Spain	Valencia	70-74	Female	XBB.1.5.72	GRA
COV120476	hCoV-19/Spain/VC-FISABIO-120476/2023	Valencia	0	Spain	Valencia	25-29	Male	GE.1
COV120477	hCoV-19/Spain/VC-CVA_ELCH-120477/2023	Valencia	0	Spain	Valencia	25-29	Male	EG.5.1	GRA
COV120478	hCoV-19/Spain/VC-CVA_ELCH-120478/2023	Valencia	0	Spain	Valencia	90-94	Female	XBB.1.16.32	GRA
COV120480	hCoV-19/Spain/VC-CVA_ELCH-120480/2023	Valencia	1	Spain	Valencia	85-89	Female	GE.1	GRA
COV120481	hCoV-19/Spain/VC-CVA_ELCH-120481/2023	Valencia	1	Spain	Valencia	85-89	Male	GE.1	GRA
COV120483	hCoV-19/Spain/VC-FISABIO-120483/2023	Valencia	0	Spain	Valencia	60-64	Female	EG.6.1
COV120485	hCoV-19/Spain/VC-CVA_ELCH-120485/2023	Valencia	0	Spain	Valencia	60-64	Female	GE.1	GRA
COV120486	hCoV-19/Spain/VC-CVA_ELCH-120486/2023	Valencia	1	Spain	Valencia	90-94	Male	XBB.1.16	GRA
COV120487	hCoV-19/Spain/VC-FISABIO-120487/2023	Valencia	1	Spain	Valencia	85-89	Female	DV.7.1
COV120488	hCoV-19/Spain/VC-CVA_ELCH-120488/2023	Valencia	1	Spain	Valencia	85-89	Male	EG.5.1.3	GRA
COV120489	hCoV-19/Spain/VC-CVA_ELCH-120489/2023	Valencia	1	Spain	Valencia	85-89	Female	FY.6	GRA
COV120490	hCoV-19/Spain/VC-CVA_ELCH-120490/2023	Valencia	0	Spain	Valencia	85-89	Female	XBB.1.16	GRA
COV120491	hCoV-19/Spain/VC-FISABIO-120491/2023	Valencia	0	Spain	Valencia	60-64	Female	XBB.1.16
COV120492	hCoV-19/Spain/VC-CVA_ELCH-120492/2023	Valencia	0	Spain	Valencia	70-74	Female	HK.6	GRA
COV120493	hCoV-19/Spain/VC-CVA_ELCH-120493/2023	Valencia	0	Spain	Valencia	80-84	Female	DV.7.1.3	GRA
COV120494	hCoV-19/Spain/VC-CVA_ELCH-120494/2023	Valencia	1	Spain	Valencia	85-89	Male	GE.1	GRA
COV120495	hCoV-19/Spain/VC-CVA_ELCH-120495/2023	Valencia	1	Spain	Valencia	70-74	Male	EG.5.1.3	GRA
COV120496	hCoV-19/Spain/VC-CVA_ELCH-120496/2023	Valencia	0	Spain	Valencia	50-54	Female	GE.1	GRA
COV120497	hCoV-19/Spain/VC-CVA_ELCH-120497/2023	Valencia	0	Spain	Valencia	50-54	Male	XBB.1.16	GRA
COV120498	hCoV-19/Spain/VC-CVA_ELCH-120498/2023	Valencia	0	Spain	Valencia	70-74	Male	DV.7	GRA
COV120499	hCoV-19/Spain/VC-CVA_ELCH-120499/2023	Valencia	0	Spain	Valencia	70-74	Male	EG.5.1.3	GRA
COV120500	hCoV-19/Spain/VC-CVA_ELCH-120500/2023	Valencia	0	Spain	Valencia	60-64	Female	GE.1	GRA
COV120501	hCoV-19/Spain/VC-CVA_ELCH-120501/2023	Valencia	0	Spain	Valencia	80-84	Male	DV.7.1	GRA
COV120503	hCoV-19/Spain/VC-CVA_ELCH-120503/2023	Valencia	0	Spain	Valencia	50-54	Male	DV.7.1.2	GRA
COV120504	hCoV-19/Spain/VC-CVA_ELCH-120504/2023	Valencia	0	Spain	Valencia	60-64	Male	EU.1.1	GRA
COV120505	hCoV-19/Spain/VC-CVA_ELCH-120505/2023	Valencia	0	Spain	Valencia	55-59	Female	DV.7.1.2	GRA
COV120506	hCoV-19/Spain/VC-CVA_ELCH-120506/2023	Valencia	0	Spain	Valencia	50-54	Male	DV.7.1.2	GRA
COV120507	hCoV-19/Spain/VC-CVA_ELCH-120507/2023	Valencia	0	Spain	Valencia	75-79	Male	EG.5.1.3	GRA
COV120508	hCoV-19/Spain/VC-CVA_ELCH-120508/2023	Valencia	0	Spain	Valencia	60-64	Male	DV.7.1.2	GRA
COV120509	hCoV-19/Spain/VC-CVA_ELCH-120509/2023	Valencia	0	Spain	Valencia	55-59	Female	DV.7.1.2	GRA
COV120511	hCoV-19/Spain/VC-FISABIO-120511/2023	Valencia	0	Spain	Valencia	90-94	Male	XBB.2.3.14
COV120512	hCoV-19/Spain/VC-CVA_ELCH-120512/2023	Valencia	0	Spain	Valencia	80-84	Male	GE.1	GRA
COV120513	hCoV-19/Spain/VC-CVA_ELCH-120513/2023	Valencia	0	Spain	Valencia	60-64	Female	DV.7.1.2	GRA
COV120514	hCoV-19/Spain/VC-CVA_ELCH-120514/2023	Valencia	1	Spain	Valencia	85-89	Female	EG.5.1.4	GRA
COV120515	hCoV-19/Spain/VC-CVA_ELCH-120515/2023	Valencia	0	Spain	Valencia	50-54	Female	HK.6	GRA
COV120516	hCoV-19/Spain/VC-FISABIO-120516/2023	Valencia	0	Spain	Valencia	5-9	Female	XBB.1.16
COV120517	hCoV-19/Spain/VC-CVA_ELCH-120517/2023	Valencia	1	Spain	Valencia	55-59	Male	EG.5.1.5	GRA
COV120518	hCoV-19/Spain/VC-CVA_ELCH-120518/2023	Valencia	0	Spain	Valencia	75-79	Female	DV.7.1	GRA
COV120519	hCoV-19/Spain/VC-CVA_ELCH-120519/2023	Valencia	1	Spain	Valencia	50-54	Male	EG.5.1	GRA
COV120520	hCoV-19/Spain/VC-FISABIO-120520/2023	Valencia	1	Spain	Valencia	85-89	Male	XBB.1.16.11
COV120521	hCoV-19/Spain/VC-CVA_ELCH-120521/2023	Valencia	0	Spain	Valencia	30-34	Male	EG.5.1.1	GRA
COV120522	hCoV-19/Spain/VC-CVA_ELCH-120522/2023	Valencia	1	Spain	Valencia	35-39	Male	GE.1	GRA
COV120523	hCoV-19/Spain/VC-CVA_ELCH-120523/2023	Valencia	1	Spain	Valencia	50-54	Female	FU.1	GRA
COV120525	hCoV-19/Spain/VC-CVA_ELCH-120525/2023	Valencia	0	Spain	Valencia	40-44	Female	EG.5.1.3	GRA
COV120526	hCoV-19/Spain/VC-CVA_ELCH-120526/2023	Valencia	0	Spain	Valencia	55-59	Female	GK.1.6	GRA
COV120527	hCoV-19/Spain/VC-CVA_ELCH-120527/2023	Valencia	0	Spain	Valencia	70-74	Male	XBB.1.16.11	GRA
COV120529	hCoV-19/Spain/VC-CVA_ELCH-120529/2023	Valencia	0	Spain	Valencia	25-29	Female	XBB.1.16.11	GRA
COV120530	hCoV-19/Spain/VC-CVA_ELCH-120530/2023	Valencia	0	Spain	Valencia	15-19	Female	XBB.1.16.11	GRA
COV120531	hCoV-19/Spain/VC-CVA_ELCH-120531/2023	Valencia	0	Spain	Valencia	60-64	Female	DV.7.1.3	GRA
COV120532	hCoV-19/Spain/VC-CVA_ELCH-120532/2023	Valencia	0	Spain	Valencia	85-89	Female	XBB.2.3.14	GRA
COV120533	hCoV-19/Spain/VC-CVA_ELCH-120533/2023	Valencia	0	Spain	Valencia	30-34	Female	GK.2.1	GRA
COV120534	hCoV-19/Spain/VC-FISABIO-120534/2023	Valencia	1	Spain	Valencia	70-74	Male	XBB.1.5.108
COV120535	hCoV-19/Spain/VC-CVA_ELCH-120535/2023	Valencia	0	Spain	Valencia	35-39	Female	XBB.1.5.108	GRA
COV120536	hCoV-19/Spain/VC-CVA_ELCH-120536/2023	Valencia	0	Spain	Valencia	80-84	Male	DV.7.1.5	GRA
COV120537	hCoV-19/Spain/VC-CVA_ELCH-120537/2023	Valencia	0	Spain	Valencia	25-29	Female	JA.1	GRA
COV120540	hCoV-19/Spain/VC-CVA_ELCH-120540/2023	Valencia	1	Spain	Valencia	70-74	Male	JA.1	GRA
COV120541	hCoV-19/Spain/VC-CVA_ELCH-120541/2023	Valencia	0	Spain	Valencia	35-39	Female	XBB.1.16	GRA
COV120542	hCoV-19/Spain/VC-CVA_ELCH-120542/2023	Valencia	0	Spain	Valencia	55-59	Male	GE.1	GRA
COV120543	hCoV-19/Spain/VC-CVA_ELCH-120543/2023	Valencia	1	Spain	Valencia	95-99	Female	HK.6	GRA
COV120544	hCoV-19/Spain/VC-CVA_ELCH-120544/2023	Valencia	0	Spain	Valencia	40-44	Female	GK.2.1	GRA
COV120546	hCoV-19/Spain/VC-CVA_ELCH-120546/2023	Valencia	0	Spain	Valencia	85-89	Male	HK.19	GRA
COV120547	hCoV-19/Spain/VC-CVA_ELCH-120547/2023	Valencia	0	Spain	Valencia	25-29	Female	GK.2.1	GRA
COV120548	hCoV-19/Spain/VC-CVA_ELCH-120548/2023	Valencia	0	Spain	Valencia	85-89	Female	FL.15	GRA
COV120549	hCoV-19/Spain/VC-CVA_ELCH-120549/2023	Valencia	0	Spain	Valencia	60-64	Female	FL.20	GRA
COV120550	hCoV-19/Spain/VC-CVA_ELCH-120550/2023	Valencia	0	Spain	Valencia	70-74	Female	GE.1	GRA
COV120551	hCoV-19/Spain/VC-CVA_ELCH-120551/2023	Valencia	1	Spain	Valencia	85-89	Male	FL.20	GRA
COV120552	hCoV-19/Spain/VC-FISABIO-120552/2023	Valencia	1	Spain	Valencia	70-74	Male	DV.7.1.3
COV120554	hCoV-19/Spain/VC-CVA_ELCH-120554/2023	Valencia	0	Spain	Valencia	70-74	Female	EG.5.1.3	GRA
COV120556	hCoV-19/Spain/VC-CVA_ELCH-120556/2023	Valencia	1	Spain	Valencia	75-79	Male	EG.5.1.3	GRA
COV120557	hCoV-19/Spain/VC-CVA_ELCH-120557/2023	Valencia	0	Spain	Valencia	70-74	Female	HK.3	GRA
COV120558	hCoV-19/Spain/VC-CVA_ELCH-120558/2023	Valencia	0	Spain	Valencia	70-74	Male	HK.3	GRA
COV120559	hCoV-19/Spain/VC-CVA_ELCH-120559/2023	Valencia	0	Spain	Valencia	90-94	Male	EG.5.1.13	GRA
COV120560	hCoV-19/Spain/VC-CVA_ELCH-120560/2023	Valencia	0	Spain	Valencia	35-39	Female	EG.5.1.1	GRA
COV120561	hCoV-19/Spain/VC-CVA_ELCH-120561/2023	Valencia	1	Spain	Valencia	90-94	Female	EG.5.1.3	GRA
COV120562	hCoV-19/Spain/VC-CVA_ELCH-120562/2023	Valencia	0	Spain	Valencia	65-69	Male	EG.5.1.1	GRA
COV120563	hCoV-19/Spain/VC-FISABIO-120563/2023	Valencia	1	Spain	Valencia	75-79	Male	XBB.1.16.11
COV120565	hCoV-19/Spain/VC-CVA_ELCH-120565/2023	Valencia	0	Spain	Valencia	85-89	Female	HK.19	GRA
COV120566	hCoV-19/Spain/VC-CVA_ELCH-120566/2023	Valencia	0	Spain	Valencia	45-49	Female	GE.1	GRA
COV120567	hCoV-19/Spain/VC-CVA_ELCH-120567/2023	Valencia	0	Spain	Valencia	55-59	Female	JG.3	GRA
COV120569	hCoV-19/Spain/VC-CVA_ELCH-120569/2023	Valencia	1	Spain	Valencia	75-79	Female	EG.5.1.3	GRA
COV120570	hCoV-19/Spain/VC-CVA_ELCH-120570/2023	Valencia	0	Spain	Valencia	70-74	Female	HK.3	GRA
COV120571	hCoV-19/Spain/VC-CVA_ELCH-120571/2023	Valencia	1	Spain	Valencia	75-79	Female	GS.4.1	GRA
COV120572	hCoV-19/Spain/VC-CVA_ELCH-120572/2023	Valencia	1	Spain	Valencia	65-69	Male	EG.5.1.13	GRA
COV120573	hCoV-19/Spain/VC-CVA_ELCH-120573/2023	Valencia	1	Spain	Valencia	80-84	Female	KC.1	GRA
COV120574	hCoV-19/Spain/VC-CVA_GRAL-120574/2023	Valencia	0	Spain	Valencia	80-84	Male	JG.3	GRA
COV120575	hCoV-19/Spain/VC-CVA_GRAL-120575/2023	Valencia	0	Spain	Valencia	80-84	Male	HH.1	GRA
COV120576	hCoV-19/Spain/VC-CVA_GRAL-120576/2023	Valencia	0	Spain	Valencia	50-54	Male	GY.8	GRA
COV120577	hCoV-19/Spain/VC-CVA_GRAL-120577/2023	Valencia	0	Spain	Valencia	50-54	Female	HK.30	GRA
COV120578	hCoV-19/Spain/VC-CVA_GRAL-120578/2023	Valencia	1	Spain	Valencia	70-74	Male	JG.4	GRA
COV120579	hCoV-19/Spain/VC-CVA_GRAL-120579/2023	Valencia	0	Spain	Valencia	85-89	Female	XBB.1.16	GRA
COV120581	hCoV-19/Spain/VC-CVA_GRAL-120581/2023	Valencia	1	Spain	Valencia	80-84	Female	HK.3	GRA
COV120582	hCoV-19/Spain/VC-CVA_GRAL-120582/2023	Valencia	0	Spain	Valencia		Female	JF.4
COV120583	hCoV-19/Spain/VC-CVA_GRAL-120583/2023	Valencia	0	Spain	Valencia	70-74	Male	EG.6.1	GRA
COV120584	hCoV-19/Spain/VC-CVA_GRAL-120584/2023	Valencia	0	Spain	Valencia	0-4	Female	GJ.1.2	GRA
COV120586	hCoV-19/Spain/VC-CVA_GRAL-120586/2023	Valencia	0	Spain	Valencia	70-74	Female	GK.1	GRA
COV120587	hCoV-19/Spain/VC-CVA_GRAL-120587/2023	Valencia	0	Spain	Valencia	60-64	Male	EG.10.1.1	GRA
COV120588	hCoV-19/Spain/VC-CVA_GRAL-120588/2023	Valencia	1	Spain	Valencia	80-84	Male	EG.5.1	GRA
COV120590	hCoV-19/Spain/VC-CVA_GRAL-120590/2023	Valencia	1	Spain	Valencia	75-79	Female	EG.5.1.4	GR
COV120591	hCoV-19/Spain/VC-CVA_GRAL-120591/2023	Valencia	0	Spain	Valencia	0-4	Female	HK.3	GRA
COV120592	hCoV-19/Spain/VC-CVA_GRAL-120592/2023	Valencia	1	Spain	Valencia	75-79	Female	HK.23.1	GRA
COV120593	hCoV-19/Spain/VC-CVA_GRAL-120593/2023	Valencia	1	Spain	Valencia	90-94	Female	EG.10.1.1	GRA
COV120594	hCoV-19/Spain/VC-CVA_GRAL-120594/2023	Valencia	0	Spain	Valencia	0-4	Female	XBB.2.3	GRA
COV120595	hCoV-19/Spain/VC-CVA_GRAL-120595/2023	Valencia	0	Spain	Valencia	65-69	Male	GK.2.1	GRA
COV120596	hCoV-19/Spain/VC-CVA_GRAL-120596/2023	Valencia	1	Spain	Valencia	75-79	Male	DV.7.1.2	GRA
COV120597	hCoV-19/Spain/VC-CVA_GRAL-120597/2023	Valencia	0	Spain	Valencia	75-79	Male	EG.6.1	GRA
COV120598	hCoV-19/Spain/VC-CVA_GRAL-120598/2023	Valencia	0	Spain	Valencia	0-4	Male	FL.1.5.1	GRA
COV120599	hCoV-19/Spain/VC-CVA_GRAL-120599/2023	Valencia	0	Spain	Valencia	80-84	Female	EG.5.1.3	GRA
COV120600	hCoV-19/Spain/VC-CVA_GRAL-120600/2023	Valencia	0	Spain	Valencia	50-54	Male	JG.3	GRA
COV120601	hCoV-19/Spain/VC-CVA_GRAL-120601/2023	Valencia	0	Spain	Valencia	45-49	Male	HK.3.1	GRA
COV120602	hCoV-19/Spain/VC-CVA_GRAL-120602/2023	Valencia	0	Spain	Valencia	0-4	Female	FY.5	GRA
COV120603	hCoV-19/Spain/VC-CVA_GRAL-120603/2023	Valencia	0	Spain	Valencia	80-84	Male	JD.1.1.1	GRA
COV120604	hCoV-19/Spain/VC-CVA_GRAL-120604/2023	Valencia	0	Spain	Valencia	60-64	Male	EG.5.1	GRA
COV120605	hCoV-19/Spain/VC-CVA_GRAL-120605/2023	Valencia	0	Spain	Valencia	65-69	Female	JG.3
COV120606	hCoV-19/Spain/VC-CVA_GRAL-120606/2023	Valencia	0	Spain	Valencia	65-69	Male	EG.5.1.4	GRA
COV120607	hCoV-19/Spain/VC-CVA_GRAL-120607/2023	Valencia	0	Spain	Valencia	85-89	Male	JD.1.1.7	GRA
COV120608	hCoV-19/Spain/VC-CVA_GRAL-120608/2023	Valencia	0	Spain	Valencia	65-69	Female	FL.20
COV120609	hCoV-19/Spain/VC-CVA_GRAL-120609/2023	Valencia	1	Spain	Valencia	85-89	Male	EG.5.1	GRA
COV120610	hCoV-19/Spain/VC-CVA_GRAL-120610/2023	Valencia	0	Spain	Valencia	60-64	Female	HK.3	GRA
COV120611	hCoV-19/Spain/VC-CVA_GRAL-120611/2023	Valencia	0	Spain	Valencia	80-84	Female	EG.5.1.4	GRA
COV120612	hCoV-19/Spain/VC-CVA_GRAL-120612/2023	Valencia	0	Spain	Valencia	55-59	Male	JG.3	GRA
COV120613	hCoV-19/Spain/VC-CVA_GRAL-120613/2023	Valencia	0	Spain	Valencia	60-64	Female	HN.2.1	GRA
COV120615	hCoV-19/Spain/VC-CVA_GRAL-120615/2023	Valencia	0	Spain	Valencia	75-79	Female	HK.3	GRA
COV120616	hCoV-19/Spain/VC-CVA_GRAL-120616/2023	Valencia	1	Spain	Valencia	50-54	Male	EG.5.1.4	GRA
COV120617	hCoV-19/Spain/VC-CVA_GRAL-120617/2023	Valencia	0	Spain	Valencia	90-94	Male	EG.5.1	GRA
COV120618	hCoV-19/Spain/VC-CVA_GRAL-120618/2023	Valencia	0	Spain	Valencia	75-79	Male	HV.1	GRA
COV120619	hCoV-19/Spain/VC-CVA_GRAL-120619/2023	Valencia	0	Spain	Valencia	75-79	Male	XBB.1.16.11	GRA
COV120620	hCoV-19/Spain/VC-CVA_GRAL-120620/2023	Valencia	0	Spain	Valencia	60-64	Female	HK.3	GRA
COV120621	hCoV-19/Spain/VC-CVA_GRAL-120621/2023	Valencia	0	Spain	Valencia	70-74	Female	EG.6.1	GRA
COV120622	hCoV-19/Spain/VC-CVA_GRAL-120622/2023	Valencia	0	Spain	Valencia	90-94	Male	EG.5.1	GRA
COV120623	hCoV-19/Spain/VC-CVA_GRAL-120623/2023	Valencia	0	Spain	Valencia	75-79	Female	XBB.1.16.11	GRA
COV120624	hCoV-19/Spain/VC-CVA_GRAL-120624/2023	Valencia	0	Spain	Valencia	80-84	Male	HK.3	GRA
COV120625	hCoV-19/Spain/VC-CVA_GRAL-120625/2023	Valencia	1	Spain	Valencia	60-64	Female	HK.23.1	GRA
COV120626	hCoV-19/Spain/VC-CVA_GRAL-120626/2023	Valencia	0	Spain	Valencia	55-59	Female	JG.4	GRA
COV120627	hCoV-19/Spain/VC-CVA_GRAL-120627/2023	Valencia	0	Spain	Valencia	45-49	Male	GE.1	GRA
COV120628	hCoV-19/Spain/VC-CVA_GRAL-120628/2023	Valencia	0	Spain	Valencia	75-79	Female	EG.5.1.6	GRA
COV120629	hCoV-19/Spain/VC-CVA_GRAL-120629/2023	Valencia	1	Spain	Valencia	60-64	Male	GS.4.1	GRA
COV120630	hCoV-19/Spain/VC-CVA_GRAL-120630/2023	Valencia	0	Spain	Valencia	85-89	Female	HK.3	GRA
COV120631	hCoV-19/Spain/VC-CVA_GRAL-120631/2023	Valencia	0	Spain	Valencia	80-84	Male	EG.10.1	GRA
COV120632	hCoV-19/Spain/VC-CVA_GRAL-120632/2023	Valencia	0	Spain	Valencia	75-79	Female	JG.3	GRA
COV120633	hCoV-19/Spain/VC-CVA_GRAL-120633/2023	Valencia	0	Spain	Valencia	0-4	Male	HK.15	GRA
COV120634	hCoV-19/Spain/VC-CVA_GRAL-120634/2023	Valencia	1	Spain	Valencia	80-84	Female	HK.3	GRA
COV120636	hCoV-19/Spain/VC-CVA_GRAL-120636/2023	Valencia	0	Spain	Valencia	35-39	Female	EG.5.1.1	GRA
COV120637	hCoV-19/Spain/VC-CVA_GRAL-120637/2023	Valencia	0	Spain	Valencia	85-89	Male	JD.1.1	GRA
COV120638	hCoV-19/Spain/VC-CVA_GRAL-120638/2023	Valencia	1	Spain	Valencia	0-4	Male	HV.1	GRA
COV120639	hCoV-19/Spain/VC-CVA_GRAL-120639/2023	Valencia	0	Spain	Valencia	0-4	Female	JF.1.1	GRA
COV120640	hCoV-19/Spain/VC-CVA_GRAL-120640/2023	Valencia	1	Spain	Valencia	90-94	Male	EG.5.1.1	GRA
COV120643	hCoV-19/Spain/VC-CVA_GRAL-120643/2023	Valencia	1	Spain	Valencia	85-89	Male	HK.11.1	GRA
COV120644	hCoV-19/Spain/VC-CVA_GRAL-120644/2023	Valencia	0	Spain	Valencia	0-4	Female	HK.3	GRA
COV120645	hCoV-19/Spain/VC-CVA_GRAL-120645/2023	Valencia	0	Spain	Valencia	0-4	Male	JD.1.1	GRA
COV120647	hCoV-19/Spain/VC-CVA_GRAL-120647/2023	Valencia	0	Spain	Valencia	35-39	Female	EG.5.1.3	GRA
COV120648	hCoV-19/Spain/VC-CVA_GRAL-120648/2023	Valencia	0	Spain	Valencia	80-84	Male	XBB.1.16.15
COV120651	hCoV-19/Spain/VC-CVA_GRAL-120651/2023	Valencia	1	Spain	Valencia	50-54	Male	HK.7	GRA
COV120653	hCoV-19/Spain/VC-CVA_GRAL-120653/2023	Valencia	1	Spain	Valencia	65-69	Male	GK.2.1	GRA
COV120654	hCoV-19/Spain/VC-CVA_GRAL-120654/2023	Valencia	1	Spain	Valencia	60-64	Female	GY.8	GRA
COV120655	hCoV-19/Spain/VC-CVA_GRAL-120655/2023	Valencia	1	Spain	Valencia	80-84	Female	XBB.1.16.11	GRA
COV120657	hCoV-19/Spain/VC-CVA_GRAL-120657/2023	Valencia	1	Spain	Valencia	85-89	Male	EG.5.1.4	GRA
COV120658	hCoV-19/Spain/VC-CVA_GRAL-120658/2023	Valencia	1	Spain	Valencia	55-59	Female	HK.3	GRA
COV120659	hCoV-19/Spain/VC-CVA_GRAL-120659/2023	Valencia	0	Spain	Valencia	50-54	Female	HF.1.1	GRA
COV120660	hCoV-19/Spain/VC-CVA_GRAL-120660/2023	Valencia	0	Spain	Valencia	60-64	Female	FE.1.2	GRA
COV120662	hCoV-19/Spain/VC-CVA_ELCH-120662/2023	Valencia	1	Spain	Valencia	65-69	Female	EG.5.1.3	GRA
COV120663	hCoV-19/Spain/VC-CVA_ELCH-120663/2023	Valencia	1	Spain	Valencia	75-79	Female	EG.5.1	GRA
COV120664	hCoV-19/Spain/VC-FISABIO-120664/2023	Valencia	1	Spain	Valencia	65-69	Male	XBB.1.16
COV120665	hCoV-19/Spain/VC-CVA_ELCH-120665/2023	Valencia	1	Spain	Valencia	80-84	Male	EG.5.1	GRA
COV120666	hCoV-19/Spain/VC-CVA_ELCH-120666/2023	Valencia	1	Spain	Valencia	85-89	Male	EG.5.1.5	GRA
COV120667	hCoV-19/Spain/VC-CVA_ELCH-120667/2023	Valencia	1	Spain	Valencia	90-94	Male	GE.1	GRA
COV120668	hCoV-19/Spain/VC-CVA_ELCH-120668/2023	Valencia	1	Spain	Valencia	85-89	Female	EG.5.1	GRA
COV120669	hCoV-19/Spain/VC-CVA_ELCH-120669/2023	Valencia	0	Spain	Valencia	25-29	Female	GE.1	GRA
COV120670	hCoV-19/Spain/VC-CVA_ELCH-120670/2023	Valencia	1	Spain	Valencia	65-69	Male	GK.2.1	GRA
COV120671	hCoV-19/Spain/VC-CVA_ELCH-120671/2023	Valencia	0	Spain	Valencia	60-64	Male	FL.15	GRA
COV120672	hCoV-19/Spain/VC-CVA_ELCH-120672/2023	Valencia	0	Spain	Valencia	75-79	Female	GE.1	GRA
COV120673	hCoV-19/Spain/VC-CVA_ELCH-120673/2023	Valencia	0	Spain	Valencia	85-89	Female	GE.1	GRA
COV120675	hCoV-19/Spain/VC-CVA_ELCH-120675/2023	Valencia	1	Spain	Valencia	85-89	Male	GE.1	GRA
COV120676	hCoV-19/Spain/VC-CVA_ELCH-120676/2023	Valencia	0	Spain	Valencia	65-69	Female	HK.6	GRA
COV120677	hCoV-19/Spain/VC-CVA_ELCH-120677/2023	Valencia	0	Spain	Valencia	40-44	Male	HK.6	GRA
COV120678	hCoV-19/Spain/VC-CVA_ELCH-120678/2023	Valencia	1	Spain	Valencia	90-94	Female	DV.7.1.3	GRA
COV120679	hCoV-19/Spain/VC-FISABIO-120679/2023	Valencia	0	Spain	Valencia	20-24	Male	GS.4.1
COV120681	hCoV-19/Spain/VC-CVA_ELCH-120681/2023	Valencia	1	Spain	Valencia	90-94	Female	GE.1	GRA
COV120683	hCoV-19/Spain/VC-CVA_ELCH-120683/2023	Valencia	1	Spain	Valencia	65-69	Male	EG.11	GRA
COV120684	hCoV-19/Spain/VC-CVA_ELCH-120684/2023	Valencia	0	Spain	Valencia	80-84	Male	EG.5.1.1	GRA
COV120685	hCoV-19/Spain/VC-CVA_ELCH-120685/2023	Valencia	1	Spain	Valencia	75-79	Male	HN.6	GRA
COV120686	hCoV-19/Spain/VC-CVA_ELCH-120686/2023	Valencia	1	Spain	Valencia	75-79	Male	EG.5.1.3	GRA
COV120688	hCoV-19/Spain/VC-CVA_ELCH-120688/2023	Valencia	1	Spain	Valencia	70-74	Female	EG.5.1.3	GRA
COV120689	hCoV-19/Spain/VC-CVA_ELCH-120689/2023	Valencia	0	Spain	Valencia	45-49	Female	GE.1	GRA
COV120690	hCoV-19/Spain/VC-CVA_ELCH-120690/2023	Valencia	1	Spain	Valencia	80-84	Male	FL.15	GRA
COV120691	hCoV-19/Spain/VC-CVA_ELCH-120691/2023	Valencia	1	Spain	Valencia	95-99	Female	EG.5.1.3	GRA
COV120693	hCoV-19/Spain/VC-CVA_ELCH-120693/2023	Valencia	0	Spain	Valencia	85-89	Female	EG.5.1.3	GRA
COV120694	hCoV-19/Spain/VC-CVA_ALIC-120694/2023	Valencia	0	Spain	Valencia	35-39	Male	XBB.1.16
COV120696	hCoV-19/Spain/VC-CVA_ALIC-120696/2023	Valencia	1	Spain	Valencia	85-89	Female	GE.1	GRA
COV120697	hCoV-19/Spain/VC-CVA_ALIC-120697/2023	Valencia	0	Spain	Valencia	65-69	Male	XBB.1.16
COV120698	hCoV-19/Spain/VC-CVA_ALIC-120698/2023	Valencia	0	Spain	Valencia	75-79	Female	XBB.1.16
COV120699	hCoV-19/Spain/VC-CVA_ALIC-120699/2023	Valencia	0	Spain	Valencia	90-94	Female	EG.5.1.3	GRA
COV120700	hCoV-19/Spain/VC-CVA_ALIC-120700/2023	Valencia	0	Spain	Valencia	40-44	Female	FL.1.5.1	GRA
COV120701	hCoV-19/Spain/VC-CVA_ALIC-120701/2023	Valencia	0	Spain	Valencia	45-49	Male	XBB.1.5.71
COV120702	hCoV-19/Spain/VC-CVA_ALIC-120702/2023	Valencia	1	Spain	Valencia	90-94	Female	FY.6	GRA
COV120703	hCoV-19/Spain/VC-CVA_ALIC-120703/2023	Valencia	1	Spain	Valencia	50-54	Male	EG.5.1.1	GRA
COV120704	hCoV-19/Spain/VC-CVA_ALIC-120704/2023	Valencia	0	Spain	Valencia	30-34	Female	DV.7.1.2	GRA
COV120711	hCoV-19/Spain/VC-CVA_ALIC-120711/2023	Valencia	1	Spain	Valencia	80-84	Male	EG.5.1	GRA
COV120713	hCoV-19/Spain/VC-CVA_ALIC-120713/2023	Valencia	1	Spain	Valencia	30-34	Female	EG.5.1.15	GRA
COV120715	hCoV-19/Spain/VC-CVA_ALIC-120715/2023	Valencia	1	Spain	Valencia	45-49	Male	XBB.1.5.71
COV120716	hCoV-19/Spain/VC-CVA_ALIC-120716/2023	Valencia	1	Spain	Valencia	80-84	Female	GK.2.1	GRA
COV120717	hCoV-19/Spain/VC-CVA_ALIC-120717/2023	Valencia	0	Spain	Valencia	35-39	Female	FU.3	GRA
COV120718	hCoV-19/Spain/VC-CVA_ALIC-120718/2023	Valencia	0	Spain	Valencia	35-39	Female	FL.3.2	GRA
COV120719	hCoV-19/Spain/VC-CVA_ALIC-120719/2023	Valencia	0	Spain	Valencia	15-19	Female	EG.5.1	GRA
COV120720	hCoV-19/Spain/VC-CVA_ALIC-120720/2023	Valencia	0	Spain	Valencia	70-74	Female	XBB.2.3.14	GRA
COV120721	hCoV-19/Spain/VC-CVA_ALIC-120721/2023	Valencia	0	Spain	Valencia	30-34	Female	EG.10.1.1	GRA
COV120724	hCoV-19/Spain/VC-CVA_ALIC-120724/2023	Valencia	1	Spain	Valencia	85-89	Female	GE.1	GRA
COV120725	hCoV-19/Spain/VC-CVA_ALIC-120725/2023	Valencia	0	Spain	Valencia	35-39	Male	EG.5.1.3	GRA
COV120726	hCoV-19/Spain/VC-CVA_ALIC-120726/2023	Valencia	0	Spain	Valencia	90-94	Male	XBB.1.16	GRA
COV120727	hCoV-19/Spain/VC-CVA_ALIC-120727/2023	Valencia	1	Spain	Valencia	75-79	Female	EG.5.1.3	GRA
COV120729	hCoV-19/Spain/VC-CVA_ALIC-120729/2023	Valencia	0	Spain	Valencia	65-69	Female	GK.2.1	GRA
COV120730	hCoV-19/Spain/VC-CVA_ALIC-120730/2023	Valencia	0	Spain	Valencia	50-54	Female	GE.1	GRA
COV120732	hCoV-19/Spain/VC-CVA_ALIC-120732/2023	Valencia	0	Spain	Valencia	70-74	Female	EG.5.1.3	GRA
COV120733	hCoV-19/Spain/VC-CVA_ALIC-120733/2023	Valencia	0	Spain	Valencia	25-29	Female	XBB.1.5	GRA
COV120734	hCoV-19/Spain/VC-CVA_ALIC-120734/2023	Valencia	1	Spain	Valencia	65-69	Female	GE.1	GRA
COV120735	hCoV-19/Spain/VC-CVA_ALIC-120735/2023	Valencia	0	Spain	Valencia	45-49	Female	EG.5.1.4	GRA
COV120736	hCoV-19/Spain/VC-CVA_ALIC-120736/2023	Valencia	0	Spain	Valencia	60-64	Male	XBB.1.16.11	GRA
COV120737	hCoV-19/Spain/VC-CVA_ALIC-120737/2023	Valencia	0	Spain	Valencia	20-24	Male	EG.5.1.1	GRA
COV120738	hCoV-19/Spain/VC-CVA_ALIC-120738/2023	Valencia	0	Spain	Valencia	80-84	Male	EG.5.1.1	GRA
COV120739	hCoV-19/Spain/VC-CVA_ALIC-120739/2023	Valencia	1	Spain	Valencia	85-89	Female	XBB.1.16	GRA
COV120742	hCoV-19/Spain/VC-CVA_ALIC-120742/2023	Valencia	0	Spain	Valencia	90-94	Female	GJ.1.2	GRA
COV120743	hCoV-19/Spain/VC-CVA_ALIC-120743/2023	Valencia	0	Spain	Valencia	95-99	Female	GJ.1.2	GRA
COV120744	hCoV-19/Spain/VC-CVA_ALIC-120744/2023	Valencia	0	Spain	Valencia	80-84	Female	GJ.1.2	GRA
COV120745	hCoV-19/Spain/VC-CVA_ALIC-120745/2023	Valencia	0	Spain	Valencia	30-34	Female	FL.1.5.1	GRA
COV120747	hCoV-19/Spain/VC-CVA_ALIC-120747/2023	Valencia	1	Spain	Valencia	70-74	Female	XBB.1.16	GRA
COV120748	hCoV-19/Spain/VC-CVA_ALIC-120748/2023	Valencia	0	Spain	Valencia	60-64	Male	XBB.1.5	GRA
COV120749	hCoV-19/Spain/VC-CVA_ALIC-120749/2023	Valencia	0	Spain	Valencia	70-74	Female	XBB.1.5.108	GRA
COV120750	hCoV-19/Spain/VC-CVA_ALIC-120750/2023	Valencia	0	Spain	Valencia	75-79	Female	XBB.1.5.10	GRA
COV120752	hCoV-19/Spain/VC-CVA_ALIC-120752/2023	Valencia	1	Spain	Valencia	85-89	Male	JF.4	GRA
COV120753	hCoV-19/Spain/VC-CVA_ALIC-120753/2023	Valencia	1	Spain	Valencia	85-89	Male	EG.5.1.4	GRA
COV120755	hCoV-19/Spain/VC-CVA_ALIC-120755/2023	Valencia	0	Spain	Valencia	75-79	Male	XBB.1.5.10	GRA
COV120756	hCoV-19/Spain/VC-CVA_ALIC-120756/2023	Valencia	0	Spain	Valencia	65-69	Male	XBB.1.16	GRA
COV120758	hCoV-19/Spain/VC-CVA_ALIC-120758/2023	Valencia	0	Spain	Valencia	75-79	Female	EG.5.1	GRA
COV120759	hCoV-19/Spain/VC-CVA_ALIC-120759/2023	Valencia	1	Spain	Valencia	0-4	Male	GJ.1.2	GRA
COV120760	hCoV-19/Spain/VC-CVA_ALIC-120760/2023	Valencia	0	Spain	Valencia	25-29	Female	XBB.1.16.6	GRA
COV120763	hCoV-19/Spain/VC-CVA_ALIC-120763/2023	Valencia	0	Spain	Valencia	75-79	Male	EG.5.1.3	GRA
COV120764	hCoV-19/Spain/VC-CVA_ALIC-120764/2023	Valencia	0	Spain	Valencia	75-79	Female	XBB.1.16
COV120765	hCoV-19/Spain/VC-CVA_ALIC-120765/2023	Valencia	0	Spain	Valencia	35-39	Male	XBB.1.5	GRA
COV120768	hCoV-19/Spain/VC-CVA_ALIC-120768/2023	Valencia	1	Spain	Valencia	55-59	Male	XBB.1.16
COV120770	hCoV-19/Spain/VC-CVA_ALIC-120770/2023	Valencia	1	Spain	Valencia	80-84	Male	EG.5.1.4	GRA
COV120775	hCoV-19/Spain/VC-CVA_ALIC-120775/2023	Valencia	1	Spain	Valencia	80-84	Female	XBB.1.5.10	GRA
COV120776	hCoV-19/Spain/VC-CVA_ALIC-120776/2023	Valencia	0	Spain	Valencia	75-79	Female	JF.4	GRA
COV120780	hCoV-19/Spain/VC-CVA_ALIC-120780/2023	Valencia	1	Spain	Valencia	75-79	Female	EG.5.1.4	GRA
COV120781	hCoV-19/Spain/VC-CVA_ALIC-120781/2023	Valencia	0	Spain	Valencia	80-84	Female	JF.4	GRA
COV120782	hCoV-19/Spain/VC-CVA_ALIC-120782/2023	Valencia	0	Spain	Valencia	45-49	Male	FL.20	GRA
COV120783	hCoV-19/Spain/VC-CVA_ALIC-120783/2023	Valencia	0	Spain	Valencia	50-54	Male	HK.6	GRA
COV120784	hCoV-19/Spain/VC-CVA_ALIC-120784/2023	Valencia	1	Spain	Valencia	75-79	Male	EG.5.1.3	GRA
COV120786	hCoV-19/Spain/VC-CVA_ALIC-120786/2023	Valencia	0	Spain	Valencia	15-19	Female	XBB.1.16
COV120787	hCoV-19/Spain/VC-CVA_ALIC-120787/2023	Valencia	0	Spain	Valencia	90-94	Male	XBB.1.16.11	GRA
COV120788	hCoV-19/Spain/VC-CVA_ALIC-120788/2023	Valencia	1	Spain	Valencia	75-79	Male	XBB.1.16	GRA
COV120789	hCoV-19/Spain/VC-CVA_ALIC-120789/2023	Valencia	1	Spain	Valencia	75-79	Male	HK.32	GRA
COV120790	hCoV-19/Spain/VC-CVA_ALIC-120790/2023	Valencia	0	Spain	Valencia	80-84	Male	EG.5.1.3	GRA
COV120792	hCoV-19/Spain/VC-CVA_ALIC-120792/2023	Valencia	0	Spain	Valencia	80-84	Female	EG.5.1.3	GRA
COV120793	hCoV-19/Spain/VC-CVA_ALIC-120793/2023	Valencia	0	Spain	Valencia	70-74	Male	GJ.5.1	GRA
COV120794	hCoV-19/Spain/VC-CVA_ALIC-120794/2023	Valencia	0	Spain	Valencia	70-74	Female	GE.1	GRA
COV120795	hCoV-19/Spain/VC-CVA_ALIC-120795/2023	Valencia	0	Spain	Valencia	50-54	Female	GK.2.1	GRA
COV120796	hCoV-19/Spain/VC-CVA_ALIC-120796/2023	Valencia	1	Spain	Valencia	60-64	Male	XBB.1.5.70	GRA
COV120797	hCoV-19/Spain/VC-CVA_ALIC-120797/2023	Valencia	0	Spain	Valencia	75-79	Male	EG.5.1	GRA
COV120798	hCoV-19/Spain/VC-CVA_ALIC-120798/2023	Valencia	0	Spain	Valencia	80-84	Female	XBB.1.16	GRA
COV120799	hCoV-19/Spain/VC-CVA_ALIC-120799/2023	Valencia	1	Spain	Valencia	90-94	Female	XBB.1.16.32	GRA
COV120800	hCoV-19/Spain/VC-CVA_ALIC-120800/2023	Valencia	0	Spain	Valencia	unknown	Female	FL.20	GRA
COV120801	hCoV-19/Spain/VC-CVA_ALIC-120801/2023	Valencia	0	Spain	Valencia	90-94	Female	GE.1.4	GRA
COV120802	hCoV-19/Spain/VC-CVA_ALIC-120802/2023	Valencia	1	Spain	Valencia	50-54	Female	EG.5.1.3	GRA
COV120803	hCoV-19/Spain/VC-CVA_ALIC-120803/2023	Valencia	0	Spain	Valencia	75-79	Male	FL.20	GRA
COV120804	hCoV-19/Spain/VC-CVA_ALIC-120804/2023	Valencia	0	Spain	Valencia	35-39	Female	XBB.1.16.11	GRA
COV120805	hCoV-19/Spain/VC-CVA_ALIC-120805/2023	Valencia	0	Spain	Valencia	unknown	Male	FL.20	GRA
COV120806	hCoV-19/Spain/VC-CVA_ALIC-120806/2023	Valencia	1	Spain	Valencia	90-94	Female	FL.20	GRA
COV120807	hCoV-19/Spain/VC-CVA_ALIC-120807/2023	Valencia	1	Spain	Valencia	80-84	Male	JG.2	GRA
COV120808	hCoV-19/Spain/VC-CVA_ALIC-120808/2023	Valencia	1	Spain	Valencia	25-29	Female	EG.5.1.3	GRA
COV120809	hCoV-19/Spain/VC-CVA_ALIC-120809/2023	Valencia	0	Spain	Valencia	0-4	Male	EG.5.1.3	GRA
COV120810	hCoV-19/Spain/VC-CVA_ALIC-120810/2023	Valencia	1	Spain	Valencia	85-89	Male	XBB.2.3.2	GRA
COV120812	hCoV-19/Spain/VC-CVA_ALIC-120812/2023	Valencia	0	Spain	Valencia	30-34	Female	GE.1	GRA
COV120813	hCoV-19/Spain/VC-CVA_ALIC-120813/2023	Valencia	0	Spain	Valencia	55-59	Female	EG.5.1	GRA
COV120814	hCoV-19/Spain/VC-CVA_ALIC-120814/2023	Valencia	0	Spain	Valencia	85-89	Female	EG.5.1.4	GRA
COV120815	hCoV-19/Spain/VC-CVA_ALIC-120815/2023	Valencia	1	Spain	Valencia	85-89	Female	XBB.1.5.71
COV120816	hCoV-19/Spain/VC-CVA_ALIC-120816/2023	Valencia	0	Spain	Valencia	85-89	Female	XBB.1.16
COV120817	hCoV-19/Spain/VC-CVA_ALIC-120817/2023	Valencia	0	Spain	Valencia	90-94	Female	XBB.1.16
COV120818	hCoV-19/Spain/VC-CVA_ALIC-120818/2023	Valencia	0	Spain	Valencia	90-94	Female	XBB.1.16.11	GRA
COV120819	hCoV-19/Spain/VC-CVA_ALIC-120819/2023	Valencia	0	Spain	Valencia	85-89	Female	XBB.1.42.1	GRA
COV120820	hCoV-19/Spain/VC-CVA_ALIC-120820/2023	Valencia	0	Spain	Valencia	55-59	Male	FL.1.5.1	GRA
COV120821	hCoV-19/Spain/VC-CVA_ALIC-120821/2023	Valencia	0	Spain	Valencia	20-24	Male	FL.1.5.1	GRA
COV120822	hCoV-19/Spain/VC-CVA_ALIC-120822/2023	Valencia	1	Spain	Valencia	60-64	Male	FL.1.5.1	GRA
COV120823	hCoV-19/Spain/VC-CVA_ALIC-120823/2023	Valencia	0	Spain	Valencia	90-94	Male	XBB.1.16.11	GRA
COV120824	hCoV-19/Spain/VC-CVA_ALIC-120824/2023	Valencia	0	Spain	Valencia	90-94	Female	XBB.1.16.11	GRA
COV120825	hCoV-19/Spain/VC-CVA_ALIC-120825/2023	Valencia	0	Spain	Valencia	85-89	Female	XBB.1.16.11	GRA
COV120826	hCoV-19/Spain/VC-CVA_ALIC-120826/2023	Valencia	0	Spain	Valencia	80-84	Male	XBB.1.16
COV120827	hCoV-19/Spain/VC-CVA_ALIC-120827/2023	Valencia	0	Spain	Valencia	10-14	Male	GE.1	GRA
COV120828	hCoV-19/Spain/VC-CVA_ALIC-120828/2023	Valencia	1	Spain	Valencia	65-69	Male	HK.4	GRA
COV120829	hCoV-19/Spain/VC-CVA_ALIC-120829/2023	Valencia	1	Spain	Valencia	85-89	Male	XBB.1.16.1	GRA
COV120830	hCoV-19/Spain/VC-CVA_ALIC-120830/2023	Valencia	0	Spain	Valencia	30-34	Male	FL.9	GRA
COV120831	hCoV-19/Spain/VC-CVA_ALIC-120831/2023	Valencia	0	Spain	Valencia	50-54	Male	DV.7.1	GRA
COV120832	hCoV-19/Spain/VC-CVA_ALIC-120832/2023	Valencia	0	Spain	Valencia	85-89	Female	XBB.1.5.72	GRA
COV120833	hCoV-19/Spain/VC-CVA_ALIC-120833/2023	Valencia	1	Spain	Valencia	65-69	Male	FL.2	GRA
COV120834	hCoV-19/Spain/VC-CVA_ALIC-120834/2023	Valencia	1	Spain	Valencia	75-79	Male	JG.1	GRA
COV120835	hCoV-19/Spain/VC-CVA_ALIC-120835/2023	Valencia	1	Spain	Valencia	90-94	Female	XBB.1.16.1	GRA
COV120836	hCoV-19/Spain/VC-CVA_ALIC-120836/2023	Valencia	0	Spain	Valencia	90-94	Female	DV.7.1.5	GRA
COV120837	hCoV-19/Spain/VC-CVA_ALIC-120837/2023	Valencia	1	Spain	Valencia	75-79	Male	XBB.2.3.14	GRA
COV120838	hCoV-19/Spain/VC-CVA_ALIC-120838/2023	Valencia	0	Spain	Valencia	85-89	Female	DV.7.1.5	GRA
COV120839	hCoV-19/Spain/VC-CVA_ALIC-120839/2023	Valencia	0	Spain	Valencia	40-44	Female	GK.2.1	GRA
COV120840	hCoV-19/Spain/VC-CVA_ALIC-120840/2023	Valencia	0	Spain	Valencia	55-59	Female	XBB.1.5.10	GRA
COV120841	hCoV-19/Spain/VC-CVA_ALIC-120841/2023	Valencia	0	Spain	Valencia	25-29	Male	JG.2	GRA
COV120842	hCoV-19/Spain/VC-CVA_ALIC-120842/2023	Valencia	0	Spain	Valencia	70-74	Female	DV.7.1.5	GRA
COV120843	hCoV-19/Spain/VC-CVA_ALIC-120843/2023	Valencia	0	Spain	Valencia	90-94	Female	XBB.1.16.1	GRA
COV120844	hCoV-19/Spain/VC-CVA_ALIC-120844/2023	Valencia	0	Spain	Valencia		Male	XBB.1.16
COV120845	hCoV-19/Spain/VC-CVA_ALIC-120845/2023	Valencia	0	Spain	Valencia	80-84	Female	EG.5.1.3	GRA
COV120846	hCoV-19/Spain/VC-CVA_ALIC-120846/2023	Valencia	0	Spain	Valencia	65-69	Female	DV.7.1.2	GRA
COV120847	hCoV-19/Spain/VC-CVA_ALIC-120847/2023	Valencia	0	Spain	Valencia	15-19	Female	EG.5.1	GRA
COV120849	hCoV-19/Spain/VC-CVA_ALIC-120849/2023	Valencia	0	Spain	Valencia	45-49	Female	GE.1	GRA
COV120850	hCoV-19/Spain/VC-CVA_ALIC-120850/2023	Valencia	0	Spain	Valencia	75-79	Female	JF.4	GRA
COV120851	hCoV-19/Spain/VC-CVA_ALIC-120851/2023	Valencia	1	Spain	Valencia	90-94	Female	XBB.1.9.2	GRA
COV120852	hCoV-19/Spain/VC-CVA_ALIC-120852/2023	Valencia	1	Spain	Valencia	80-84	Male	GK.2.1	GRA
COV120853	hCoV-19/Spain/VC-CVA_ALIC-120853/2023	Valencia	0	Spain	Valencia	30-34	Male	GJ.5.1	GRA
COV120854	hCoV-19/Spain/VC-CVA_ALIC-120854/2023	Valencia	0	Spain	Valencia	45-49	Male	GE.1	GRA
COV120855	hCoV-19/Spain/VC-CVA_ALIC-120855/2023	Valencia	0	Spain	Valencia	75-79	Male	EG.5.1.10	GRA
COV120856	hCoV-19/Spain/VC-CVA_ALIC-120856/2023	Valencia	0	Spain	Valencia	55-59	Female	GE.1	GRA
COV120857	hCoV-19/Spain/VC-CVA_ALIC-120857/2023	Valencia	0	Spain	Valencia	25-29	Female	GE.1	GRA
COV120858	hCoV-19/Spain/VC-CVA_ALIC-120858/2023	Valencia	0	Spain	Valencia	90-94	Male	GE.1	GRA
COV120859	hCoV-19/Spain/VC-CVA_ALIC-120859/2023	Valencia	1	Spain	Valencia	95-99	Female	GE.1	GRA
COV120860	hCoV-19/Spain/VC-CVA_ALIC-120860/2023	Valencia	1	Spain	Valencia	85-89	Male	XBB.1.16.11	GRA
COV120861	hCoV-19/Spain/VC-CVA_ALIC-120861/2023	Valencia	0	Spain	Valencia	40-44	Male	FL.20	GRA
COV120862	hCoV-19/Spain/VC-CVA_ALIC-120862/2023	Valencia	0	Spain	Valencia	50-54	Female	HK.3	GRA
COV120863	hCoV-19/Spain/VC-CVA_ALIC-120863/2023	Valencia	0	Spain	Valencia	85-89	Female	HK.6	GRA
COV120864	hCoV-19/Spain/VC-CVA_ALIC-120864/2023	Valencia	0	Spain	Valencia	40-44	Female	EG.5.1.1	GRA
COV120865	hCoV-19/Spain/VC-CVA_ALIC-120865/2023	Valencia	0	Spain	Valencia	45-49	Female	DV.7.1	GRA
COV120866	hCoV-19/Spain/VC-CVA_ALIC-120866/2023	Valencia	0	Spain	Valencia	unknown	Male	EG.5.1.3	GRA
COV120867	hCoV-19/Spain/VC-CVA_ALIC-120867/2023	Valencia	0	Spain	Valencia	30-34	Male	EG.5.1	GRA
COV120868	hCoV-19/Spain/VC-CVA_ALIC-120868/2023	Valencia	0	Spain	Valencia	60-64	Male	DV.7.1.7	GRA
COV120869	hCoV-19/Spain/VC-CVA_ALIC-120869/2023	Valencia	0	Spain	Valencia	45-49	Female	DV.7.1	GRA
COV120870	hCoV-19/Spain/VC-CVA_ALIC-120870/2023	Valencia	1	Spain	Valencia	55-59	Female	XBB.1.5.71
COV120871	hCoV-19/Spain/VC-CVA_ALIC-120871/2023	Valencia	0	Spain	Valencia	25-29	Female	XBB.1.16.11	GRA
COV120872	hCoV-19/Spain/VC-CVA_ALIC-120872/2023	Valencia	0	Spain	Valencia	70-74	Female	XBB.1.16.11	GRA
COV120873	hCoV-19/Spain/VC-CVA_ALIC-120873/2023	Valencia	0	Spain	Valencia	50-54	Female	XBB.2.3.2	GRA
COV120874	hCoV-19/Spain/VC-CVA_ALIC-120874/2023	Valencia	1	Spain	Valencia	85-89	Male	GK.2.1	GRA
COV120875	hCoV-19/Spain/VC-CVA_ALIC-120875/2023	Valencia	0	Spain	Valencia	20-24	Female	GJ.2	GRA
COV120876	hCoV-19/Spain/VC-CVA_ALIC-120876/2023	Valencia	1	Spain	Valencia	70-74	Male	HK.6	GRA
COV120877	hCoV-19/Spain/VC-CVA_ALIC-120877/2023	Valencia	0	Spain	Valencia	20-24	Female	DV.7.1.2	GRA
COV120882	hCoV-19/Spain/VC-CVA_ALIC-120882/2023	Valencia	0	Spain	Valencia	0-4	Male	XBB.1.9.2	GRA
COV120883	hCoV-19/Spain/VC-CVA_ALIC-120883/2023	Valencia	0	Spain	Valencia	90-94	Female	GB.1	GRA
COV120884	hCoV-19/Spain/VC-CVA_ALIC-120884/2023	Valencia	0	Spain	Valencia	80-84	Female	EG.5.1.3	GRA
COV120885	hCoV-19/Spain/VC-CVA_ALIC-120885/2023	Valencia	0	Spain	Valencia	50-54	Female	DV.7.1.2	GRA
COV120886	hCoV-19/Spain/VC-CVA_ALIC-120886/2023	Valencia	0	Spain	Valencia	85-89	Female	XBB.1.16.11	GRA
COV120887	hCoV-19/Spain/VC-CVA_ALIC-120887/2023	Valencia	1	Spain	Valencia	80-84	Female	XBB.1.5.70	GRA
COV120888	hCoV-19/Spain/VC-CVA_ALIC-120888/2023	Valencia	0	Spain	Valencia	25-29	Male	GE.1	GRA
COV120889	hCoV-19/Spain/VC-CVA_ALIC-120889/2023	Valencia	1	Spain	Valencia	90-94	Male	DV.7.1.2	GRA
COV120890	hCoV-19/Spain/VC-CVA_ALIC-120890/2023	Valencia	1	Spain	Valencia	85-89	Female	XBB.1.16	GRA
COV120891	hCoV-19/Spain/VC-CVA_ALIC-120891/2023	Valencia	1	Spain	Valencia	90-94	Male	DV.7.1.2	GRA
COV120892	hCoV-19/Spain/VC-CVA_ALIC-120892/2023	Valencia	1	Spain	Valencia	70-74	Male	GB.1	GRA
COV120893	hCoV-19/Spain/VC-CVA_ALIC-120893/2023	Valencia	1	Spain	Valencia	85-89	Female	EG.5.1.3	GRA
COV120894	hCoV-19/Spain/VC-CVA_ALIC-120894/2023	Valencia	1	Spain	Valencia	75-79	Female	DV.7.1.2	GRA
COV120895	hCoV-19/Spain/VC-CVA_ALIC-120895/2023	Valencia	1	Spain	Valencia	55-59	Male	EG.5.1.4	GRA
COV120896	hCoV-19/Spain/VC-CVA_ALIC-120896/2023	Valencia	1	Spain	Valencia	70-74	Female	FY.1.2.1	GRA
COV120897	hCoV-19/Spain/VC-CVA_ALIC-120897/2023	Valencia	1	Spain	Valencia	85-89	Male	FL.5	GRA
COV120898	hCoV-19/Spain/VC-CVA_ALIC-120898/2023	Valencia	0	Spain	Valencia	25-29	Female	XBB.1.16.11	GRA
COV120899	hCoV-19/Spain/VC-CVA_ALIC-120899/2023	Valencia	0	Spain	Valencia	90-94	Male	GB.1	GRA
COV120900	hCoV-19/Spain/VC-CVA_ALIC-120900/2023	Valencia	0	Spain	Valencia	35-39	Female	XBB.1.16	GRA
COV120901	hCoV-19/Spain/VC-CVA_ALIC-120901/2023	Valencia	0	Spain	Valencia	90-94	Female	XBB.1.16	GRA
COV120902	hCoV-19/Spain/VC-CVA_ALIC-120902/2023	Valencia	1	Spain	Valencia	85-89	Male	XBB.1.5.71
COV120903	hCoV-19/Spain/VC-CVA_ALIC-120903/2023	Valencia	0	Spain	Valencia	80-84	Male	FL.20	GRA
COV120904	hCoV-19/Spain/VC-CVA_ALIC-120904/2023	Valencia	1	Spain	Valencia	75-79	Male	EU.1.1	GRA
COV120905	hCoV-19/Spain/VC-CVA_ALIC-120905/2023	Valencia	1	Spain	Valencia	75-79	Female	XBB.2.4	GRA
COV120906	hCoV-19/Spain/VC-CVA_ALIC-120906/2023	Valencia	1	Spain	Valencia	55-59	Male	XBB.1.5.71
COV120907	hCoV-19/Spain/VC-CVA_ALIC-120907/2023	Valencia	1	Spain	Valencia	80-84	Male	GE.1	GRA
COV120908	hCoV-19/Spain/VC-CVA_ALIC-120908/2023	Valencia	0	Spain	Valencia	0-4	Male	XBB.1.16
COV120909	hCoV-19/Spain/VC-CVA_ALIC-120909/2023	Valencia	1	Spain	Valencia	60-64	Male	GB.1	GRA
COV120910	hCoV-19/Spain/VC-CVA_ALIC-120910/2023	Valencia	0	Spain	Valencia	80-84	Female	GK.2.1	GRA
COV120912	hCoV-19/Spain/VC-CVA_ALIC-120912/2023	Valencia	0	Spain	Valencia	70-74	Male	HK.6	GRA
COV120913	hCoV-19/Spain/VC-CVA_ALIC-120913/2023	Valencia	1	Spain	Valencia	80-84	Male	EG.5.1.1	GRA
COV120914	hCoV-19/Spain/VC-CVA_ALIC-120914/2023	Valencia	0	Spain	Valencia	60-64	Female	FU.3	GRA
COV120915	hCoV-19/Spain/VC-CVA_ALIC-120915/2023	Valencia	0	Spain	Valencia	0-4	Female	GK.2.1	GRA
COV120916	hCoV-19/Spain/VC-CVA_ALIC-120916/2023	Valencia	0	Spain	Valencia	65-69	Male	GE.1	GRA
COV120917	hCoV-19/Spain/VC-CVA_ALIC-120917/2023	Valencia	0	Spain	Valencia	70-74	Female	XBB.1.5.71
COV120918	hCoV-19/Spain/VC-CVA_ALIC-120918/2023	Valencia	1	Spain	Valencia	80-84	Female	EU.1.1.3	GRA
COV120919	hCoV-19/Spain/VC-CVA_ALIC-120919/2023	Valencia	1	Spain	Valencia	30-34	Male	XBB.1.16.11	GRA
COV120920	hCoV-19/Spain/VC-CVA_ALIC-120920/2023	Valencia	0	Spain	Valencia	75-79	Male	XBB.2.3.3	GRA
COV120921	hCoV-19/Spain/VC-CVA_ALIC-120921/2023	Valencia	1	Spain	Valencia	85-89	Male	EG.5.1.3	GRA
COV120922	hCoV-19/Spain/VC-CVA_ALIC-120922/2023	Valencia	1	Spain	Valencia	70-74	Male	XBB.1.5.72	GRA
COV120923	hCoV-19/Spain/VC-CVA_ALIC-120923/2023	Valencia	1	Spain	Valencia	75-79	Male	XBB.2.3.14	GRA
COV120924	hCoV-19/Spain/VC-CVA_ALIC-120924/2023	Valencia	1	Spain	Valencia	85-89	Female	XBB.1.16.1	GRA
COV120925	hCoV-19/Spain/VC-CVA_ALIC-120925/2023	Valencia	1	Spain	Valencia	85-89	Male	FE.1.2	GRA
COV120926	hCoV-19/Spain/VC-CVA_ALIC-120926/2023	Valencia	1	Spain	Valencia	75-79	Male	FL.9	GRA
COV120927	hCoV-19/Spain/VC-CVA_ALIC-120927/2023	Valencia	1	Spain	Valencia	70-74	Female	GK.2.1	GRA
COV120928	hCoV-19/Spain/VC-CVA_ALIC-120928/2023	Valencia	1	Spain	Valencia	75-79	Female	XBB.1.16
COV120929	hCoV-19/Spain/VC-CVA_ALIC-120929/2023	Valencia	1	Spain	Valencia	30-34	Female	FL.3.2	GRA
COV120930	hCoV-19/Spain/VC-CVA_ALIC-120930/2023	Valencia	0	Spain	Valencia	85-89	Female	FE.1.1	GRA
COV120931	hCoV-19/Spain/VC-CVA_ALIC-120931/2023	Valencia	0	Spain	Valencia	80-84	Female	XBB.1.5	GRA
COV120932	hCoV-19/Spain/VC-CVA_ALIC-120932/2023	Valencia	1	Spain	Valencia	70-74	Male	XBB.1.16	GRA
COV120933	hCoV-19/Spain/VC-CVA_ALIC-120933/2023	Valencia	0	Spain	Valencia	75-79	Male	FY.6	GRA
COV120934	hCoV-19/Spain/VC-CVA_ALIC-120934/2023	Valencia	0	Spain	Valencia	60-64	Male	XBB.1.5	GRA
COV120935	hCoV-19/Spain/VC-CVA_ALIC-120935/2023	Valencia	1	Spain	Valencia	90-94	Female	XBB.1.5.10	GRA
COV120936	hCoV-19/Spain/VC-CVA_ALIC-120936/2023	Valencia	0	Spain	Valencia	80-84	Male	XBB.2.3	GRA
COV120937	hCoV-19/Spain/VC-CVA_ALIC-120937/2023	Valencia	1	Spain	Valencia	95-99	Female	XBB.1.16
COV120938	hCoV-19/Spain/VC-CVA_ALIC-120938/2023	Valencia	1	Spain	Valencia	70-74	Male	XBB.1.5.10	GRA
COV120939	hCoV-19/Spain/VC-CVA_ALIC-120939/2023	Valencia	0	Spain	Valencia	70-74	Male	GE.1	GRA
COV120940	hCoV-19/Spain/VC-CVA_ALIC-120940/2023	Valencia	0	Spain	Valencia	50-54	Female	EG.5.1.3	GRA
COV120941	hCoV-19/Spain/VC-CVA_ALIC-120941/2023	Valencia	1	Spain	Valencia	90-94	Female	GB.1	GRA
COV120942	hCoV-19/Spain/VC-CVA_ALIC-120942/2023	Valencia	0	Spain	Valencia	35-39	Male	XBB.1.16.1	GRA
COV120943	hCoV-19/Spain/VC-CVA_ALIC-120943/2023	Valencia	0	Spain	Valencia	75-79	Male	EG.5.1.3	GRA
COV120944	hCoV-19/Spain/VC-CVA_ALIC-120944/2023	Valencia	0	Spain	Valencia	65-69	Female	XBB.1.16	GRA
COV120945	hCoV-19/Spain/VC-CVA_ALIC-120945/2023	Valencia	0	Spain	Valencia	65-69	Male	FY.1.2.1	GRA
COV120946	hCoV-19/Spain/VC-CVA_ALIC-120946/2023	Valencia	1	Spain	Valencia	90-94	Female	EG.5.1.3	GRA
COV120947	hCoV-19/Spain/VC-CVA_ALIC-120947/2023	Valencia	0	Spain	Valencia	85-89	Male	HZ.1	GRA
COV120948	hCoV-19/Spain/VC-CVA_ALIC-120948/2023	Valencia	0	Spain	Valencia	85-89	Female	FL.20	GRA
COV120949	hCoV-19/Spain/VC-CVA_ALIC-120949/2023	Valencia	1	Spain	Valencia	85-89	Male	FL.20	GRA
COV120950	hCoV-19/Spain/VC-CVA_ALIC-120950/2023	Valencia	1	Spain	Valencia	75-79	Male	XBB.1.16
COV120951	hCoV-19/Spain/VC-CVA_ALIC-120951/2023	Valencia	0	Spain	Valencia	80-84	Female	JF.4	GRA
COV120952	hCoV-19/Spain/VC-CVA_ALIC-120952/2023	Valencia	1	Spain	Valencia	65-69	Female	DV.7.1.5	GRA
COV120953	hCoV-19/Spain/VC-CVA_ALIC-120953/2023	Valencia	1	Spain	Valencia	0-4	Male	EG.5.1.1	GRA
COV120954	hCoV-19/Spain/VC-CVA_ALIC-120954/2023	Valencia	1	Spain	Valencia	75-79	Male	XBB.1.5	GRA
COV120955	hCoV-19/Spain/VC-CVA_ALIC-120955/2023	Valencia	1	Spain	Valencia	75-79	Male	EG.5.1	GRA
COV120956	hCoV-19/Spain/VC-CVA_ALIC-120956/2023	Valencia	0	Spain	Valencia	80-84	Female	EG.5.1.1	GRA
COV120957	hCoV-19/Spain/VC-CVA_ALIC-120957/2023	Valencia	0	Spain	Valencia	90-94	Female	XBB.1.16
COV120958	hCoV-19/Spain/VC-CVA_ALIC-120958/2023	Valencia	0	Spain	Valencia	50-54	Male	GE.1	GRA
COV120959	hCoV-19/Spain/VC-CVA_ALIC-120959/2023	Valencia	0	Spain	Valencia	75-79	Male	XBB.1.5.10	GRA
COV120960	hCoV-19/Spain/VC-CVA_ALIC-120960/2023	Valencia	1	Spain	Valencia	65-69	Male	DV.7.1.2	GRA
COV120961	hCoV-19/Spain/VC-CVA_ALIC-120961/2023	Valencia	1	Spain	Valencia	75-79	Female	FL.20	GRA
COV120962	hCoV-19/Spain/VC-CVA_ALIC-120962/2023	Valencia	0	Spain	Valencia	40-44	Female	EG.5.1.1	GRA
COV120963	hCoV-19/Spain/VC-CVA_ALIC-120963/2023	Valencia	0	Spain	Valencia	0-4	Female	EG.5.1.6	GRA
COV120964	hCoV-19/Spain/VC-CVA_ALIC-120964/2023	Valencia	0	Spain	Valencia	80-84	Male	XBB.1.5.71	GRA
COV120965	hCoV-19/Spain/VC-CVA_ALIC-120965/2023	Valencia	1	Spain	Valencia	95-99	Female	FU.3	GRA
COV120966	hCoV-19/Spain/VC-CVA_ALIC-120966/2023	Valencia	0	Spain	Valencia	60-64	Female	XBB.1.5.108	GRA
COV120967	hCoV-19/Spain/VC-CVA_ALIC-120967/2023	Valencia	1	Spain	Valencia	65-69	Male	EG.5.1.3	GRA
COV120968	hCoV-19/Spain/VC-CVA_ALIC-120968/2023	Valencia	0	Spain	Valencia		Male	XBB.1.16
COV120969	hCoV-19/Spain/VC-CVA_ALIC-120969/2023	Valencia	0	Spain	Valencia	25-29	Male	EG.5.1.3	GRA
COV120970	hCoV-19/Spain/VC-CVA_ALIC-120970/2023	Valencia	0	Spain	Valencia	75-79	Female	EG.5.1.3	GRA
COV120971	hCoV-19/Spain/VC-CVA_ALIC-120971/2023	Valencia	1	Spain	Valencia	95-99	Female	XBB.1.16	GRA
COV120973	hCoV-19/Spain/VC-CVA_ALIC-120973/2023	Valencia	1	Spain	Valencia	85-89	Female	FL.1.5.1	GRA
COV120974	hCoV-19/Spain/VC-CVA_ALIC-120974/2023	Valencia	1	Spain	Valencia	85-89	Female	XBB.1.5.71
COV120975	hCoV-19/Spain/VC-CVA_ALIC-120975/2023	Valencia	0	Spain	Valencia	10-14	Female	XBB.1.16.11	GRA
COV120976	hCoV-19/Spain/VC-CVA_ALIC-120976/2023	Valencia	1	Spain	Valencia	75-79	Female	HQ.1	GRA
COV120977	hCoV-19/Spain/VC-CVA_ALIC-120977/2023	Valencia	0	Spain	Valencia	35-39	Male	XBB.1.16.11	GRA
COV120978	hCoV-19/Spain/VC-CVA_ALIC-120978/2023	Valencia	1	Spain	Valencia	80-84	Male	XBB.2.3.2	GRA
COV120979	hCoV-19/Spain/VC-CVA_ALIC-120979/2023	Valencia	1	Spain	Valencia	80-84	Female	GS.4.1
COV120980	hCoV-19/Spain/VC-CVA_ALIC-120980/2023	Valencia	1	Spain	Valencia	85-89	Female	EG.5.1.3	GRA
COV120981	hCoV-19/Spain/VC-CVA_ALIC-120981/2023	Valencia	0	Spain	Valencia	25-29	Male	EG.5.1.3	GRA
COV120982	hCoV-19/Spain/VC-CVA_ALIC-120982/2023	Valencia	0	Spain	Valencia	45-49	Male	JF.4	GRA
COV120983	hCoV-19/Spain/VC-CVA_ALIC-120983/2023	Valencia	0	Spain	Valencia	50-54	Female	GJ.1.2	GRA
COV120984	hCoV-19/Spain/VC-CVA_ALIC-120984/2023	Valencia	0	Spain	Valencia	50-54	Female	EG.5.1.1	GRA
COV120985	hCoV-19/Spain/VC-CVA_ALIC-120985/2023	Valencia	0	Spain	Valencia	80-84	Female	GE.1	GRA
COV120986	hCoV-19/Spain/VC-CVA_ALIC-120986/2023	Valencia	0	Spain	Valencia	50-54	Female	GE.1	GRA
COV120987	hCoV-19/Spain/VC-CVA_ALIC-120987/2023	Valencia	0	Spain	Valencia	70-74	Female	GS.4.1	GRA
COV120988	hCoV-19/Spain/VC-CVA_ALIC-120988/2023	Valencia	0	Spain	Valencia	70-74	Male	EG.5.1	GRA
COV120989	hCoV-19/Spain/VC-CVA_ALIC-120989/2023	Valencia	0	Spain	Valencia	45-49	Female	FU.1
COV120990	hCoV-19/Spain/VC-CVA_ALIC-120990/2023	Valencia	1	Spain	Valencia	30-34	Female	DV.7.1.3	GRA
COV120991	hCoV-19/Spain/VC-CVA_ALIC-120991/2023	Valencia	0	Spain	Valencia	80-84	Female	XBB.1.16.1	GRA
COV120992	hCoV-19/Spain/VC-CVA_ALIC-120992/2023	Valencia	0	Spain	Valencia		Male	XBB.1.16
COV120993	hCoV-19/Spain/VC-CVA_ALIC-120993/2023	Valencia	0	Spain	Valencia	0-4	Male	EG.5.1	GRA
COV120994	hCoV-19/Spain/VC-CVA_ALIC-120994/2023	Valencia	0	Spain	Valencia	45-49	Male	HK.6	GRA
COV120996	hCoV-19/Spain/VC-CVA_ALIC-120996/2023	Valencia	0	Spain	Valencia	70-74	Female	FU.1	GRA
COV120998	hCoV-19/Spain/VC-CVA_ALIC-120998/2023	Valencia	0	Spain	Valencia	70-74	Male	XBB.1.16	GRA
COV120999	hCoV-19/Spain/VC-CVA_ALIC-120999/2023	Valencia	0	Spain	Valencia	90-94	Female	FL.1.5	GRA
COV121000	hCoV-19/Spain/VC-CVA_ALIC-121000/2023	Valencia	1	Spain	Valencia	50-54	Male	XBB.1.16.1	GRA
COV121001	hCoV-19/Spain/VC-CVA_ALIC-121001/2023	Valencia	1	Spain	Valencia	35-39	Female	FL.20	GRA
COV121002	hCoV-19/Spain/VC-CVA_ALIC-121002/2023	Valencia	1	Spain	Valencia	55-59	Male	XBB.2.3.2	GRA
COV121003	hCoV-19/Spain/VC-CVA_ALIC-121003/2023	Valencia	1	Spain	Valencia	0-4	Male	FU.3.1	GRA
COV121004	hCoV-19/Spain/VC-CVA_ALIC-121004/2023	Valencia	1	Spain	Valencia	85-89	Male	DV.7.1.5	GRA
COV121005	hCoV-19/Spain/VC-CVA_ALIC-121005/2023	Valencia	0	Spain	Valencia	0-4	Female	HK.6	GRA
COV121006	hCoV-19/Spain/VC-CVA_ALIC-121006/2023	Valencia	1	Spain	Valencia	30-34	Female	FU.3.1	GRA
COV121007	hCoV-19/Spain/VC-CVA_ALIC-121007/2023	Valencia	1	Spain	Valencia	85-89	Male	GS.4.1	GRA
COV121008	hCoV-19/Spain/VC-CVA_ALIC-121008/2023	Valencia	0	Spain	Valencia	0-4	Female	DV.7.1.3	GRA
COV121009	hCoV-19/Spain/VC-CVA_ALIC-121009/2023	Valencia	1	Spain	Valencia	85-89	Male	XBB.1.16	GRA
COV121010	hCoV-19/Spain/VC-CVA_ALIC-121010/2023	Valencia	1	Spain	Valencia	85-89	Female	DV.7.1.5	GRA
COV121011	hCoV-19/Spain/VC-CVA_ALIC-121011/2023	Valencia	0	Spain	Valencia	20-24	Female	HK.3	GRA
COV121012	hCoV-19/Spain/VC-CVA_ALIC-121012/2023	Valencia	1	Spain	Valencia	40-44	Male	EG.5.1	GRA
COV121013	hCoV-19/Spain/VC-CVA_ALIC-121013/2023	Valencia	1	Spain	Valencia	0-4	Male	GE.1	GRA
COV121015	hCoV-19/Spain/VC-CVA_ALIC-121015/2023	Valencia	1	Spain	Valencia	80-84	Male	EG.5.1.1	GRA
COV121016	hCoV-19/Spain/VC-CVA_ALIC-121016/2023	Valencia	0	Spain	Valencia	40-44	Male	HV.1	GRA
COV121017	hCoV-19/Spain/VC-CVA_ALIC-121017/2023	Valencia	0	Spain	Valencia	80-84	Female	XBB.1.16.15	GRA
COV121018	hCoV-19/Spain/VC-CVA_ALIC-121018/2023	Valencia	0	Spain	Valencia	25-29	Male	EG.5.1	GRA
COV121019	hCoV-19/Spain/VC-CVA_ALIC-121019/2023	Valencia	0	Spain	Valencia	0-4	Male	XBB.1.16.11	GRA
COV121020	hCoV-19/Spain/VC-CVA_ALIC-121020/2023	Valencia	1	Spain	Valencia	75-79	Male	EG.5.1	GRA
COV121021	hCoV-19/Spain/VC-CVA_ALIC-121021/2023	Valencia	0	Spain	Valencia	35-39	Male	HK.3	GRA
COV121022	hCoV-19/Spain/VC-CVA_ALIC-121022/2023	Valencia	0	Spain	Valencia	80-84	Female	EG.5.1	GRA
COV121023	hCoV-19/Spain/VC-CVA_ALIC-121023/2023	Valencia	1	Spain	Valencia	90-94	Male	HK.28	GRA
COV121024	hCoV-19/Spain/VC-CVA_ALIC-121024/2023	Valencia	0	Spain	Valencia	80-84	Female	XBB.1.5	GRA
COV121025	hCoV-19/Spain/VC-CVA_ALIC-121025/2023	Valencia	1	Spain	Valencia	55-59	Male	EG.5.1	GRA
COV121026	hCoV-19/Spain/VC-CVA_ALIC-121026/2023	Valencia	1	Spain	Valencia	85-89	Female	XBB.1.16.11	GRA
COV121027	hCoV-19/Spain/VC-CVA_ALIC-121027/2023	Valencia	0	Spain	Valencia	85-89	Female	DV.7.1.7	GRA
COV121028	hCoV-19/Spain/VC-CVA_ALIC-121028/2023	Valencia	0	Spain	Valencia	65-69	Female	KG.2	GRA
COV121029	hCoV-19/Spain/VC-CVA_ALIC-121029/2023	Valencia	1	Spain	Valencia	0-4	Male	GE.1	GRA
COV121030	hCoV-19/Spain/VC-CVA_ALIC-121030/2023	Valencia	0	Spain	Valencia	50-54	Male	JG.2	GRA
COV121031	hCoV-19/Spain/VC-CVA_ALIC-121031/2023	Valencia	0	Spain	Valencia	50-54	Male	XBB.1.16.21	GRA
COV121032	hCoV-19/Spain/VC-CVA_ALIC-121032/2023	Valencia	0	Spain	Valencia	90-94	Male	GK.2	GRA
COV121033	hCoV-19/Spain/VC-CVA_ALIC-121033/2023	Valencia	1	Spain	Valencia	40-44	Male	FL.31.1	GRA
COV121034	hCoV-19/Spain/VC-CVA_ALIC-121034/2023	Valencia	1	Spain	Valencia	80-84	Male	XBB.1.16.11	GRA
COV121035	hCoV-19/Spain/VC-CVA_ALIC-121035/2023	Valencia	0	Spain	Valencia	65-69	Female	FE.1.2	GRA
COV121036	hCoV-19/Spain/VC-CVA_ALIC-121036/2023	Valencia	1	Spain	Valencia	90-94	Male	DV.7.1.5	GRA
COV121037	hCoV-19/Spain/VC-CVA_ALIC-121037/2023	Valencia	0	Spain	Valencia	45-49	Male	FL.1.5.1	GRA
COV121038	hCoV-19/Spain/VC-CVA_ALIC-121038/2023	Valencia	1	Spain	Valencia	70-74	Male	KC.1	GRA
COV121039	hCoV-19/Spain/VC-CVA_ALIC-121039/2023	Valencia	0	Spain	Valencia	40-44	Male	FL.20	GRA
COV121040	hCoV-19/Spain/VC-CVA_ALIC-121040/2023	Valencia	0	Spain	Valencia	65-69	Female	XBB.2.3.2	GRA
COV121041	hCoV-19/Spain/VC-CVA_ALIC-121041/2023	Valencia	1	Spain	Valencia	90-94	Female	GK.2.1	GRA
COV121042	hCoV-19/Spain/VC-CVA_ALIC-121042/2023	Valencia	1	Spain	Valencia	80-84	Male	EG.5.1.3	GRA
COV121043	hCoV-19/Spain/VC-CVA_ALIC-121043/2023	Valencia	1	Spain	Valencia	85-89	Male	EG.5.1.1	GRA
COV121044	hCoV-19/Spain/VC-CVA_ALIC-121044/2023	Valencia	1	Spain	Valencia	85-89	Male	FL.20	GRA
COV121045	hCoV-19/Spain/VC-CVA_ALIC-121045/2023	Valencia	1	Spain	Valencia	90-94	Male	HK.6	GRA
COV121046	hCoV-19/Spain/VC-CVA_ALIC-121046/2023	Valencia	0	Spain	Valencia	85-89	Male	EG.5.1	GRA
COV121047	hCoV-19/Spain/VC-CVA_ALIC-121047/2023	Valencia	0	Spain	Valencia	85-89	Female	DV.7.1.2	GRA
COV121048	hCoV-19/Spain/VC-CVA_ALIC-121048/2023	Valencia	1	Spain	Valencia	90-94	Female	EG.5.1	GRA
COV121049	hCoV-19/Spain/VC-CVA_ALIC-121049/2023	Valencia	1	Spain	Valencia	70-74	Male	GJ.1.2	GRA
COV121050	hCoV-19/Spain/VC-CVA_ALIC-121050/2023	Valencia	0	Spain	Valencia	20-24	Female	GK.2.1	GRA
COV121052	hCoV-19/Spain/VC-CVA_ALIC-121052/2023	Valencia	0	Spain	Valencia	unknown	Male	HK.3	GRA
COV121053	hCoV-19/Spain/VC-CVA_ALIC-121053/2023	Valencia	0	Spain	Valencia	50-54	Female	JG.3	GRA
COV121054	hCoV-19/Spain/VC-CVA_ALIC-121054/2023	Valencia	1	Spain	Valencia	50-54	Male	XBB.1.16.1	GRA
COV121055	hCoV-19/Spain/VC-CVA_ALIC-121055/2023	Valencia	0	Spain	Valencia	60-64	Male	JG.3	GRA
COV121056	hCoV-19/Spain/VC-CVA_ALIC-121056/2023	Valencia	0	Spain	Valencia	70-74	Male	DV.7.1.2	GRA
COV121057	hCoV-19/Spain/VC-CVA_ALIC-121057/2023	Valencia	0	Spain	Valencia	80-84	Female	GE.1	GRA
COV121058	hCoV-19/Spain/VC-CVA_ALIC-121058/2023	Valencia	0	Spain	Valencia	80-84	Female	GE.1	GRA
COV121059	hCoV-19/Spain/VC-CVA_ALIC-121059/2023	Valencia	0	Spain	Valencia	90-94	Female	GE.1	GRA
COV121060	hCoV-19/Spain/VC-CVA_ALIC-121060/2023	Valencia	0	Spain	Valencia	80-84	Female	GE.1	GRA
COV121061	hCoV-19/Spain/VC-CVA_ALIC-121061/2023	Valencia	0	Spain	Valencia	90-94	Female	GE.1	GRA
COV121062	hCoV-19/Spain/VC-CVA_ALIC-121062/2023	Valencia	0	Spain	Valencia	80-84	Male	EG.5.1.3	GRA
COV121063	hCoV-19/Spain/VC-CVA_ALIC-121063/2023	Valencia	0	Spain	Valencia	25-29	Female	JG.1	GRA
COV121064	hCoV-19/Spain/VC-CVA_ALIC-121064/2023	Valencia	1	Spain	Valencia	90-94	Female	DV.7.1	GRA
COV121066	hCoV-19/Spain/VC-CVA_ALIC-121066/2023	Valencia	1	Spain	Valencia	65-69	Male	FL.2	GRA
COV121067	hCoV-19/Spain/VC-CVA_ALIC-121067/2023	Valencia	1	Spain	Valencia	75-79	Female	GK.2.1	GRA
COV121068	hCoV-19/Spain/VC-CVA_ALIC-121068/2023	Valencia	1	Spain	Valencia	75-79	Male	XBB.1.16.11	GRA
COV121069	hCoV-19/Spain/VC-CVA_ALIC-121069/2023	Valencia	0	Spain	Valencia	90-94	Female	GJ.2	GRA
COV121070	hCoV-19/Spain/VC-CVA_ALIC-121070/2023	Valencia	0	Spain	Valencia	90-94	Male	EG.5.1.4	GRA
COV121071	hCoV-19/Spain/VC-CVA_ALIC-121071/2023	Valencia	0	Spain	Valencia	80-84	Male	EG.5.2.1	GRA
COV121072	hCoV-19/Spain/VC-CVA_ALIC-121072/2023	Valencia	1	Spain	Valencia	90-94	Female	XBB.1.16.1	GRA
COV121073	hCoV-19/Spain/VC-CVA_ALIC-121073/2023	Valencia	1	Spain	Valencia	75-79	Female	GJ.2	GRA
COV121074	hCoV-19/Spain/VC-CVA_ALIC-121074/2023	Valencia	0	Spain	Valencia	75-79	Male	XBB.1.16.1	GRA
COV121075	hCoV-19/Spain/VC-CVA_ALIC-121075/2023	Valencia	1	Spain	Valencia	85-89	Male	XBB.1.16.11	GRA
COV121076	hCoV-19/Spain/VC-CVA_ALIC-121076/2023	Valencia	1	Spain	Valencia	70-74	Female	GJ.2	GRA
COV121077	hCoV-19/Spain/VC-CVA_ALIC-121077/2023	Valencia	0	Spain	Valencia	80-84	Female	GJ.2	GRA
COV121078	hCoV-19/Spain/VC-CVA_ALIC-121078/2023	Valencia	1	Spain	Valencia	90-94	Female	XBB.1.5.72	GRA
COV121079	hCoV-19/Spain/VC-CVA_ALIC-121079/2023	Valencia	1	Spain	Valencia	80-84	Female	XBB.1.16.15	GRA
COV121080	hCoV-19/Spain/VC-CVA_ALIC-121080/2023	Valencia	1	Spain	Valencia	65-69	Female	GK.1.1	GRA
COV121081	hCoV-19/Spain/VC-CVA_ALIC-121081/2023	Valencia	1	Spain	Valencia	80-84	Male	GD.1	GRA
COV121082	hCoV-19/Spain/VC-CVA_ALIC-121082/2023	Valencia	1	Spain	Valencia	60-64	Female	DV.7.1.2	GRA
COV121083	hCoV-19/Spain/VC-CVA_ALIC-121083/2023	Valencia	1	Spain	Valencia	80-84	Male	HK.6	GRA
COV121084	hCoV-19/Spain/VC-CVA_ALIC-121084/2023	Valencia	0	Spain	Valencia	85-89	Male	FL.1.5.1	GRA
COV121085	hCoV-19/Spain/VC-CVA_ALIC-121085/2023	Valencia	0	Spain	Valencia	85-89	Male	EG.5.1.4	GRA
COV121086	hCoV-19/Spain/VC-CVA_ALIC-121086/2023	Valencia	0	Spain	Valencia	55-59	Male	JF.4	GRA
COV121087	hCoV-19/Spain/VC-CVA_ALIC-121087/2023	Valencia	1	Spain	Valencia	80-84	Male	EG.5.1.4	GRA
COV121088	hCoV-19/Spain/VC-CVA_ALIC-121088/2023	Valencia	1	Spain	Valencia	55-59	Male	EG.5.1.3	GRA
COV121089	hCoV-19/Spain/VC-CVA_ALIC-121089/2023	Valencia	0	Spain	Valencia	80-84	Female	EG.5.1.4	GRA
COV121090	hCoV-19/Spain/VC-CVA_ALIC-121090/2023	Valencia	0	Spain	Valencia	95-99	Female	EG.5.1.4	GRA
COV121091	hCoV-19/Spain/VC-CVA_ALIC-121091/2023	Valencia	1	Spain	Valencia	70-74	Male	EG.5.1.3	GRA
COV121092	hCoV-19/Spain/VC-CVA_ALIC-121092/2023	Valencia	1	Spain	Valencia	50-54	Male	XBB.1.16.11	GRA
COV121093	hCoV-19/Spain/VC-CVA_ALIC-121093/2023	Valencia	0	Spain	Valencia	30-34	Female	EG.5.1.1	GRA
COV121094	hCoV-19/Spain/VC-CVA_ALIC-121094/2023	Valencia	0	Spain	Valencia	80-84	Male	GK.4	GRA
COV121095	hCoV-19/Spain/VC-CVA_ALIC-121095/2023	Valencia	0	Spain	Valencia	60-64	Female	XBB.1.16.11	GRA
COV121096	hCoV-19/Spain/VC-CVA_ALIC-121096/2023	Valencia	1	Spain	Valencia	90-94	Female	EG.5.1.4	GRA
COV121097	hCoV-19/Spain/VC-CVA_ALIC-121097/2023	Valencia	0	Spain	Valencia	75-79	Female	DV.7.1.3	GRA
COV121098	hCoV-19/Spain/VC-CVA_ALIC-121098/2023	Valencia	1	Spain	Valencia	90-94	Female	DV.7.1.6	GRA
COV121100	hCoV-19/Spain/VC-CVA_ALIC-121100/2023	Valencia	1	Spain	Valencia	80-84	Male	GK.4	GRA
COV121101	hCoV-19/Spain/VC-CVA_ALIC-121101/2023	Valencia	1	Spain	Valencia	85-89	Male	EG.5.1.7	GRA
COV121102	hCoV-19/Spain/VC-CVA_ALIC-121102/2023	Valencia	1	Spain	Valencia	20-24	Male	EG.5.1.1	GRA
COV121103	hCoV-19/Spain/VC-CVA_ALIC-121103/2023	Valencia	1	Spain	Valencia	80-84	Female	GJ.5.1	GRA
COV121104	hCoV-19/Spain/VC-CVA_ALIC-121104/2023	Valencia	1	Spain	Valencia	35-39	Male	GE.1	GRA
COV121105	hCoV-19/Spain/VC-CVA_ALIC-121105/2023	Valencia	1	Spain	Valencia	80-84	Male	EG.5.1.3	GRA
COV121106	hCoV-19/Spain/VC-CVA_ALIC-121106/2023	Valencia	1	Spain	Valencia	65-69	Female	FL.1.5.1	GRA
COV121107	hCoV-19/Spain/VC-CVA_ALIC-121107/2023	Valencia	1	Spain	Valencia	20-24	Male	XBB.1.5.1
COV121109	hCoV-19/Spain/VC-CVA_ALIC-121109/2023	Valencia	0	Spain	NA	90-94	Female	FG.2	GRA
COV121110	hCoV-19/Spain/VC-CVA_ALIC-121110/2023	Valencia	0	Spain	Valencia	unknown	Female	XBB.1.5	GRA
COV121111	hCoV-19/Spain/VC-CVA_ALIC-121111/2023	Valencia	1	Spain	Valencia	70-74	Male	XBB.1.5	GRA
COV121112	hCoV-19/Spain/VC-CVA_ALIC-121112/2023	Valencia	0	Spain	Valencia	85-89	Male	XBB.1.5.24	GRA
COV121113	hCoV-19/Spain/VC-CVA_ALIC-121113/2023	Valencia	1	Spain	Valencia	75-79	Male	XBB.1.5	GRA
COV121114	hCoV-19/Spain/VC-CVA_ALIC-121114/2023	Valencia	1	Spain	Valencia	80-84	Male	FK.1.1	GRA
COV121115	hCoV-19/Spain/VC-CVA_ALIC-121115/2023	Valencia	1	Spain	Valencia	80-84	Male	EG.5.1.3	GRA
COV121116	hCoV-19/Spain/VC-CVA_ALIC-121116/2023	Valencia	0	Spain	Valencia	50-54	Male	FL.20	GRA
COV121117	hCoV-19/Spain/VC-CVA_ALIC-121117/2023	Valencia	0	Spain	Valencia	35-39	Female	EG.5.1.1	GRA
COV121118	hCoV-19/Spain/VC-CVA_ALIC-121118/2023	Valencia	1	Spain	Valencia	70-74	Male	GK.4	GRA
COV121119	hCoV-19/Spain/VC-CVA_ALIC-121119/2023	Valencia	0	Spain	Valencia	50-54	Male	EG.5.1.3	GRA
COV121120	hCoV-19/Spain/VC-CVA_ALIC-121120/2023	Valencia	1	Spain	Valencia	50-54	Male	FL.15	GRA
COV121121	hCoV-19/Spain/VC-CVA_ALIC-121121/2023	Valencia	0	Spain	Valencia	80-84	Male	DV.7.1.4	GRA
COV121122	hCoV-19/Spain/VC-CVA_ALIC-121122/2023	Valencia	0	Spain	Valencia	85-89	Female	GK.4	GRA
COV121123	hCoV-19/Spain/VC-CVA_ALIC-121123/2023	Valencia	0	Spain	Valencia	40-44	Female	EG.5.1.3	GRA
COV121124	hCoV-19/Spain/VC-CVA_ALIC-121124/2023	Valencia	0	Spain	Valencia	65-69	Male	EG.5.1.1	GRA
COV121125	hCoV-19/Spain/VC-CVA_ALIC-121125/2023	Valencia	0	Spain	Valencia	40-44	Male	EG.5.1.1	GRA
COV121126	hCoV-19/Spain/VC-CVA_ALIC-121126/2023	Valencia	1	Spain	Valencia	90-94	Female	JG.2	GRA
COV121127	hCoV-19/Spain/VC-CVA_ALIC-121127/2023	Valencia	0	Spain	Valencia	55-59	Female	GK.2.1	GRA
COV121128	hCoV-19/Spain/VC-CVA_ALIC-121128/2023	Valencia	0	Spain	Valencia	85-89	Female	EG.5.1.1	GRA
COV121129	hCoV-19/Spain/VC-CVA_ALIC-121129/2023	Valencia	0	Spain	Valencia	70-74	Male	FL.1.5.1	GRA
COV121130	hCoV-19/Spain/VC-CVA_ALIC-121130/2023	Valencia	1	Spain	Valencia	75-79	Male	EG.5.1.5	GRA
COV121131	hCoV-19/Spain/VC-CVA_ALIC-121131/2023	Valencia	0	Spain	Valencia	90-94	Male	EG.5.1.3	GRA
COV121132	hCoV-19/Spain/VC-CVA_ALIC-121132/2023	Valencia	0	Spain	Valencia	65-69	Male	EG.5.1.3	GRA
COV121133	hCoV-19/Spain/VC-CVA_ALIC-121133/2023	Valencia	0	Spain	Valencia	85-89	Female	EG.5.1.3	GRA
COV121134	hCoV-19/Spain/VC-CVA_ALIC-121134/2023	Valencia	0	Spain	Valencia	65-69	Female	EG.6.1	GRA
COV121135	hCoV-19/Spain/VC-CVA_ALIC-121135/2023	Valencia	1	Spain	Valencia	75-79	Female	XBB.1.9.2	GRA
COV121136	hCoV-19/Spain/VC-CVA_ALIC-121136/2023	Valencia	0	Spain	Valencia	70-74	Female	EG.5.1.4	GRA
COV121137	hCoV-19/Spain/VC-CVA_ALIC-121137/2023	Valencia	0	Spain	Valencia	75-79	Male	EG.5.1.3	GRA
COV121138	hCoV-19/Spain/VC-CVA_ALIC-121138/2023	Valencia	0	Spain	Valencia	85-89	Female	XBB.1.22
COV121139	hCoV-19/Spain/VC-CVA_ALIC-121139/2023	Valencia	1	Spain	Valencia	85-89	Female	GK.2.1	GRA
COV121140	hCoV-19/Spain/VC-CVA_ALIC-121140/2023	Valencia	1	Spain	Valencia	85-89	Female	EG.5.1.3	GRA
COV121141	hCoV-19/Spain/VC-CVA_ALIC-121141/2023	Valencia	0	Spain	Valencia	85-89	Male	DV.7.1.2	GRA
COV121142	hCoV-19/Spain/VC-CVA_ALIC-121142/2023	Valencia	1	Spain	Valencia	65-69	Male	GE.1	GRA
COV121143	hCoV-19/Spain/VC-CVA_ALIC-121143/2023	Valencia	1	Spain	Valencia	15-19	Male	EG.5.1.3	GRA
COV121144	hCoV-19/Spain/VC-CVA_ALIC-121144/2023	Valencia	1	Spain	Valencia	90-94	Male	GK.2.1	GRA
COV121145	hCoV-19/Spain/VC-CVA_ALIC-121145/2023	Valencia	1	Spain	Valencia	95-99	Female	EG.5.1.4	GRA
COV121146	hCoV-19/Spain/VC-CVA_ALIC-121146/2023	Valencia	1	Spain	Valencia	85-89	Male	XBB.1.16.11	GRA
COV121147	hCoV-19/Spain/VC-CVA_ALIC-121147/2023	Valencia	1	Spain	Valencia	75-79	Male	FL.1.5	GRA
COV121149	hCoV-19/Spain/VC-CVA_ALIC-121149/2023	Valencia	0	Spain	Valencia	70-74	Female	GK.1.1	GRA
COV121150	hCoV-19/Spain/VC-CVA_ALIC-121150/2023	Valencia	1	Spain	Valencia	85-89	Male	DV.7.1.3	GRA
COV121151	hCoV-19/Spain/VC-CVA_ALIC-121151/2023	Valencia	1	Spain	Valencia	45-49	Male	EG.5.1	GRA
COV121152	hCoV-19/Spain/VC-CVA_ALIC-121152/2023	Valencia	0	Spain	Valencia	75-79	Female	GJ.1.2	GRA
COV121153	hCoV-19/Spain/VC-CVA_ALIC-121153/2023	Valencia	1	Spain	Valencia	65-69	Female	GJ.2	GRA
COV121154	hCoV-19/Spain/VC-CVA_ALIC-121154/2023	Valencia	1	Spain	Valencia	65-69	Male	XBB.1.16.6	GRA
COV121155	hCoV-19/Spain/VC-CVA_ALIC-121155/2023	Valencia	1	Spain	Valencia	70-74	Male	XBB.1.16.6
COV121157	hCoV-19/Spain/VC-CVA_ALIC-121157/2023	Valencia	0	Spain	Valencia	90-94	Female	DV.7.1.2	GRA
COV121158	hCoV-19/Spain/VC-CVA_ALIC-121158/2023	Valencia	0	Spain	Valencia	70-74	Female	EG.5.1	GRA
COV121160	hCoV-19/Spain/VC-CVA_ALIC-121160/2023	Valencia	0	Spain	Valencia	0-4	Male	DV.7.1	GRA
COV121161	hCoV-19/Spain/VC-CVA_ALIC-121161/2023	Valencia	1	Spain	Valencia	70-74	Female	HK.16	GRA
COV121162	hCoV-19/Spain/VC-CVA_ALIC-121162/2023	Valencia	0	Spain	Valencia	75-79	Male	EG.5.1.3	GRA
COV121163	hCoV-19/Spain/VC-CVA_ALIC-121163/2023	Valencia	1	Spain	Valencia	80-84	Male	EG.5.1.3	GRA
COV121164	hCoV-19/Spain/VC-CVA_ALIC-121164/2023	Valencia	1	Spain	Valencia	20-24	Female	XBB.1.16.9	GRA
COV121165	hCoV-19/Spain/VC-CVA_ALIC-121165/2023	Valencia	1	Spain	Valencia	60-64	Male	XBB.1.16.15	GRA
COV121166	hCoV-19/Spain/VC-CVA_ALIC-121166/2023	Valencia	0	Spain	Valencia	80-84	Female	JD.1.1	GRA
COV121167	hCoV-19/Spain/VC-CVA_ALIC-121167/2023	Valencia	1	Spain	Valencia	55-59	Female	GN.1	GRA
COV121168	hCoV-19/Spain/VC-CVA_ALIC-121168/2023	Valencia	0	Spain	Valencia	75-79	Female	JG.3	GRA
COV121169	hCoV-19/Spain/VC-CVA_ALIC-121169/2023	Valencia	0	Spain	Valencia	45-49	Female	DV.7.1.2	GRA
COV121170	hCoV-19/Spain/VC-CVA_ALIC-121170/2023	Valencia	0	Spain	Valencia	60-64	Male	DV.7.1.2	GRA
COV121172	hCoV-19/Spain/VC-CVA_ALIC-121172/2023	Valencia	0	Spain	Valencia	30-34	Female	GJ.1.2	GRA
COV121173	hCoV-19/Spain/VC-CVA_ALIC-121173/2023	Valencia	0	Spain	Valencia	60-64	Female	GK.2.1	GRA
COV121174	hCoV-19/Spain/VC-CVA_ALIC-121174/2023	Valencia	0	Spain	Valencia	100-104	Female	EG.5.1.3	GRA
COV121175	hCoV-19/Spain/VC-CVA_ALIC-121175/2023	Valencia	0	Spain	Valencia	85-89	Female	EG.5.1.3	GRA
COV121176	hCoV-19/Spain/VC-CVA_ALIC-121176/2023	Valencia	0	Spain	Valencia	90-94	Female	EG.5.1.3	GRA
COV121177	hCoV-19/Spain/VC-CVA_ALIC-121177/2023	Valencia	0	Spain	Valencia	90-94	Female	EG.5.1.3	GRA
COV121178	hCoV-19/Spain/VC-CVA_ALIC-121178/2023	Valencia	0	Spain	Valencia	80-84	Female	EG.5.1.3	GRA
COV121179	hCoV-19/Spain/VC-CVA_ALIC-121179/2023	Valencia	0	Spain	Valencia	85-89	Female	EG.5.1.3	GRA
COV121180	hCoV-19/Spain/VC-CVA_ALIC-121180/2023	Valencia	1	Spain	Valencia	85-89	Female	JG.3	GRA
COV121181	hCoV-19/Spain/VC-CVA_ALIC-121181/2023	Valencia	0	Spain	Valencia	45-49	Male	EG.5.1	GRA
COV121182	hCoV-19/Spain/VC-CVA_ALIC-121182/2023	Valencia	0	Spain	Valencia	75-79	Male	FL.1.5.1	GRA
COV121183	hCoV-19/Spain/VC-CVA_ALIC-121183/2023	Valencia	0	Spain	Valencia	85-89	Female	HK.6	GRA
COV121184	hCoV-19/Spain/VC-CVA_ALIC-121184/2023	Valencia	1	Spain	Valencia	70-74	Male	XBB.1.5.72	GRA
COV121185	hCoV-19/Spain/VC-CVA_ALIC-121185/2023	Valencia	1	Spain	Valencia	60-64	Female	XBB.1.16	GRA
COV121186	hCoV-19/Spain/VC-CVA_ALIC-121186/2023	Valencia	0	Spain	Valencia	40-44	Male	GJ.2	GRA
COV121187	hCoV-19/Spain/VC-CVA_ALIC-121187/2023	Valencia	0	Spain	Valencia	80-84	Female	EG.5.1.3	GRA
COV121188	hCoV-19/Spain/VC-CVA_ALIC-121188/2023	Valencia	1	Spain	Valencia	55-59	Male	EG.5.1.4	GRA
COV121189	hCoV-19/Spain/VC-CVA_ALIC-121189/2023	Valencia	0	Spain	Valencia	50-54	Male	XBB.1.16.9	GRA
COV121190	hCoV-19/Spain/VC-CVA_ALIC-121190/2023	Valencia	0	Spain	Valencia	55-59	Female	EG.5.1.3	GRA
COV121191	hCoV-19/Spain/VC-CVA_ALIC-121191/2023	Valencia	1	Spain	Valencia	80-84	Male	EG.5.1.3	GRA
COV121192	hCoV-19/Spain/VC-CVA_ALIC-121192/2023	Valencia	1	Spain	Valencia	75-79	Male	EG.5.1.3	GRA
COV121193	hCoV-19/Spain/VC-CVA_ALIC-121193/2023	Valencia	1	Spain	Valencia	75-79	Female	EG.5.1	GRA
COV121194	hCoV-19/Spain/VC-CVA_ALIC-121194/2023	Valencia	0	Spain	Valencia	75-79	Female	EG.5.1.1	GRA
COV121195	hCoV-19/Spain/VC-CVA_ALIC-121195/2023	Valencia	0	Spain	Valencia	45-49	Male	EG.5.1.3	GRA
COV121196	hCoV-19/Spain/VC-CVA_ALIC-121196/2023	Valencia	1	Spain	Valencia	85-89	Female	EG.5.1.3	GRA
COV121198	hCoV-19/Spain/VC-CVA_ALIC-121198/2023	Valencia	1	Spain	Valencia	80-84	Female	JG.2	GRA
COV121199	hCoV-19/Spain/VC-CVA_ALIC-121199/2023	Valencia	1	Spain	Valencia	80-84	Male	JD.1.1	GRA
COV121200	hCoV-19/Spain/VC-CVA_ALIC-121200/2023	Valencia	0	Spain	Valencia	50-54	Male	DV.7.1.5	GRA
COV121201	hCoV-19/Spain/VC-CVA_ALIC-121201/2023	Valencia	1	Spain	Valencia	65-69	Female	XBB.1.16.15	GRA
COV121202	hCoV-19/Spain/VC-CVA_ALIC-121202/2023	Valencia	1	Spain	Valencia	90-94	Female	EG.5.1	GRA
COV121203	hCoV-19/Spain/VC-CVA_ALIC-121203/2023	Valencia	1	Spain	Valencia	65-69	Male	DV.7.1.3	GRA
COV121204	hCoV-19/Spain/VC-CVA_ALIC-121204/2023	Valencia	0	Spain	Valencia	0-4	Male	EG.5.1.3	GRA
COV121205	hCoV-19/Spain/VC-CVA_ALIC-121205/2023	Valencia	0	Spain	Valencia	30-34	Female	DV.7.1	GRA
COV121206	hCoV-19/Spain/VC-CVA_ALIC-121206/2023	Valencia	0	Spain	Valencia	65-69	Female	EG.6.1	GRA
COV121207	hCoV-19/Spain/VC-CVA_ALIC-121207/2023	Valencia	0	Spain	Valencia	85-89	Male	JG.3	GRA
COV121208	hCoV-19/Spain/VC-CVA_ALIC-121208/2023	Valencia	0	Spain	Valencia	60-64	Male	JD.1.1	GRA
COV121209	hCoV-19/Spain/VC-CVA_ALIC-121209/2023	Valencia	0	Spain	Valencia	95-99	Female	EG.5.1.3	GRA
COV121210	hCoV-19/Spain/VC-CVA_ALIC-121210/2023	Valencia	1	Spain	Valencia	90-94	Female	XBB.1.16.6	GRA
COV121211	hCoV-19/Spain/VC-CVA_ALIC-121211/2023	Valencia	0	Spain	Valencia	65-69	Female	FL.1.5.1	GRA
COV121212	hCoV-19/Spain/VC-CVA_ALIC-121212/2023	Valencia	1	Spain	Valencia	65-69	Male	JD.1.1	GRA
COV121213	hCoV-19/Spain/VC-CVA_ALIC-121213/2023	Valencia	1	Spain	Valencia	80-84	Male	XBB.1.16.6	GRA
COV121215	hCoV-19/Spain/VC-CVA_ALIC-121215/2023	Valencia	1	Spain	Valencia	60-64	Female	EG.5.1.3	GRA
COV121216	hCoV-19/Spain/VC-CVA_ALIC-121216/2023	Valencia	1	Spain	Valencia	75-79	Male	EG.5.1.3	GRA
COV121217	hCoV-19/Spain/VC-CVA_ALIC-121217/2023	Valencia	1	Spain	Valencia	95-99	Male	EG.5.1	GRA
COV121218	hCoV-19/Spain/VC-CVA_ALIC-121218/2023	Valencia	0	Spain	Valencia	40-44	Female	EG.5.1.3	GRA
COV121220	hCoV-19/Spain/VC-FISABIO-121220/2023	Valencia	1	Spain	Valencia	75-79	Male	JD.1.1	GRA
COV121221	hCoV-19/Spain/VC-FISABIO-121221/2023	Valencia	0	Spain	Valencia	65-69	Female	EG.5.1.3	GRA
COV121222	hCoV-19/Spain/VC-FISABIO-121222/2023	Valencia	0	Spain	Valencia	85-89	Female	EG.5.1.10	GRA
COV121223	hCoV-19/Spain/VC-FISABIO-121223/2023	Valencia	0	Spain	Valencia	90-94	Female	FL.1.5.1	GRA
COV121225	hCoV-19/Spain/VC-FISABIO-121225/2023	Valencia	0	Spain	Valencia	65-69	Male	EG.5.1.3	GRA
COV121228	hCoV-19/Spain/VC-FISABIO-121228/2023	Valencia	0	Spain	Valencia	85-89	Male	EG.5.1.6	GRA
COV121229	hCoV-19/Spain/VC-FISABIO-121229/2023	Valencia	1	Spain	Valencia	80-84	Male	JN.3
COV121232	hCoV-19/Spain/VC-FISABIO-121232/2023	Valencia	0	Spain	Valencia	45-49	Male	EG.5.1.1	GRA
COV121233	hCoV-19/Spain/VC-FISABIO-121233/2023	Valencia	0	Spain	Valencia	80-84	Female	JG.3	GRA
COV121234	hCoV-19/Spain/VC-FISABIO-121234/2023	Valencia	0	Spain	Valencia	85-89	Female	FD.5.1	GRA
COV121235	hCoV-19/Spain/VC-FISABIO-121235/2023	Valencia	0	Spain	Valencia	70-74	Female	HK.3	GRA
COV121236	hCoV-19/Spain/VC-FISABIO-121236/2023	Valencia	0	Spain	Valencia	85-89	Male	HK.6	GRA
COV121237	hCoV-19/Spain/VC-FISABIO-121237/2023	Valencia	0	Spain	Valencia	55-59	Male	JD.1.1	GRA
COV121238	hCoV-19/Spain/VC-FISABIO-121238/2023	Valencia	0	Spain	Valencia	75-79	Male	JG.3	GRA
COV121239	hCoV-19/Spain/VC-FISABIO-121239/2023	Valencia	0	Spain	Valencia	85-89	Female	HK.3	GRA
COV121240	hCoV-19/Spain/VC-FISABIO-121240/2023	Valencia	0	Spain	Valencia	55-59	Female	HK.3	GRA
COV121241	hCoV-19/Spain/VC-FISABIO-121241/2023	Valencia	0	Spain	Valencia	85-89	Male	EG.5.1	GRA
COV121243	hCoV-19/Spain/VC-FISABIO-121243/2023	Valencia	0	Spain	Valencia	75-79	Male	XBB.1.16.11	GRA
COV121244	hCoV-19/Spain/VC-FISABIO-121244/2023	Valencia	0	Spain	Valencia	70-74	Female	JG.3	GRA
COV121245	hCoV-19/Spain/VC-FISABIO-121245/2023	Valencia	0	Spain	Valencia	85-89	Female	HV.1	GRA
COV121247	hCoV-19/Spain/VC-FISABIO-121247/2023	Valencia	0	Spain	Valencia	45-49	Male	JN.3
COV121248	hCoV-19/Spain/VC-FISABIO-121248/2023	Valencia	0	Spain	Valencia	35-39	Female	KC.1	GRA
COV121249	hCoV-19/Spain/VC-FISABIO-121249/2023	Valencia	0	Spain	Valencia	70-74	Female	JD.1.1	GRA
COV121250	hCoV-19/Spain/VC-FISABIO-121250/2023	Valencia	0	Spain	Valencia	60-64	Female	EG.5.1.6	GRA
COV121251	hCoV-19/Spain/VC-FISABIO-121251/2023	Valencia	0	Spain	Valencia	60-64	Male	HK.26	GRA
COV121252	hCoV-19/Spain/VC-FISABIO-121252/2023	Valencia	0	Spain	Valencia	70-74	Female	HK.3.9	GRA
COV121254	hCoV-19/Spain/VC-FISABIO-121254/2023	Valencia	0	Spain	Valencia	50-54	Female	HK.3	GRA
COV121257	hCoV-19/Spain/VC-FISABIO-121257/2023	Valencia	0	Spain	Valencia	50-54	Female	HK.3.2	GRA
COV121258	hCoV-19/Spain/VC-FISABIO-121258/2023	Valencia	1	Spain	Valencia	75-79	Male	JG.3	GRA
COV121259	hCoV-19/Spain/VC-FISABIO-121259/2023	Valencia	0	Spain	Valencia	65-69	Male	HK.3	GRA
COV121261	hCoV-19/Spain/VC-FISABIO-121261/2023	Valencia	0	Spain	Valencia	65-69	Male	JG.3	GRA
COV121262	hCoV-19/Spain/VC-FISABIO-121262/2023	Valencia	0	Spain	Valencia	65-69	Female	JD.1.1	GRA
COV121263	hCoV-19/Spain/VC-FISABIO-121263/2023	Valencia	0	Spain	Valencia	80-84	Female	HK.3	GRA
COV121264	hCoV-19/Spain/VC-FISABIO-121264/2023	Valencia	0	Spain	Valencia	55-59	Female	DV.7.1.7	GRA
COV121265	hCoV-19/Spain/VC-FISABIO-121265/2023	Valencia	0	Spain	Valencia	65-69	Female	EG.5.1.19	GRA
COV121266	hCoV-19/Spain/VC-FISABIO-121266/2023	Valencia	1	Spain	Valencia	80-84	Female	HK.3	GRA
COV121268	hCoV-19/Spain/VC-FISABIO-121268/2023	Valencia	0	Spain	Valencia	55-59	Male	HK.3	GRA
COV121269	hCoV-19/Spain/VC-FISABIO-121269/2023	Valencia	0	Spain	Valencia	95-99	Female	HK.3	GRA
COV121270	hCoV-19/Spain/VC-FISABIO-121270/2023	Valencia	1	Spain	Valencia	50-54	Female	EG.5.1.3	GRA
COV121271	hCoV-19/Spain/VC-FISABIO-121271/2023	Valencia	0	Spain	Valencia	55-59	Female	JD.1.1
COV121272	hCoV-19/Spain/VC-FISABIO-121272/2023	Valencia	1	Spain	Valencia	85-89	Female	BA.2.86.1
COV121273	hCoV-19/Spain/VC-CVA_CLIN-121273/2023	Valencia	0	Spain	Valencia	25-29	Female	DV.7.1.5	GRA
COV121275	hCoV-19/Spain/VC-CVA_CLIN-121275/2023	Valencia	0	Spain	Valencia	25-29	Female	XBB.1.5.98	GRA
COV121276	hCoV-19/Spain/VC-CVA_CLIN-121276/2023	Valencia	0	Spain	Valencia	85-89	Female	JF.4	GRA
COV121278	hCoV-19/Spain/VC-CVA_CLIN-121278/2023	Valencia	0	Spain	Valencia	40-44	Male	XBB.1.5	GRA
COV121279	hCoV-19/Spain/VC-CVA_CLIN-121279/2023	Valencia	1	Spain	Valencia	80-84	Female	XBB.2.3.5	GRA
COV121280	hCoV-19/Spain/VC-CVA_CLIN-121280/2023	Valencia	1	Spain	Valencia	80-84	Female	XBB.1.5	GRA
COV121281	hCoV-19/Spain/VC-CVA_CLIN-121281/2023	Valencia	0	Spain	Valencia	65-69	Male	XBB.1.5.71	GRA
COV121283	hCoV-19/Spain/VC-CVA_CLIN-121283/2023	Valencia	0	Spain	Valencia	25-29	Female	EG.5.1.3	GRA
COV121284	hCoV-19/Spain/VC-CVA_CLIN-121284/2023	Valencia	0	Spain	Valencia	40-44	Male	XBB.1.5.71
COV121285	hCoV-19/Spain/VC-CVA_CLIN-121285/2023	Valencia	1	Spain	Valencia	65-69	Female	EG.5.1.3	GRA
COV121287	hCoV-19/Spain/VC-CVA_CLIN-121287/2023	Valencia	0	Spain	Valencia	55-59	Female	FE.1.1.1	GRA
COV121288	hCoV-19/Spain/VC-CVA_CLIN-121288/2023	Valencia	1	Spain	Valencia	70-74	Male	XBB.1.9.2
COV121289	hCoV-19/Spain/VC-CVA_CLIN-121289/2023	Valencia	0	Spain	Valencia	85-89	Male	FL.20
COV121290	hCoV-19/Spain/VC-CVA_CLIN-121290/2023	Valencia	0	Spain	Valencia	35-39	Female	EG.5.1.3	GRA
COV121291	hCoV-19/Spain/VC-CVA_CLIN-121291/2023	Valencia	1	Spain	Valencia	85-89	Female	XBB.2.3.5	GRA
COV121292	hCoV-19/Spain/VC-CVA_CLIN-121292/2023	Valencia	1	Spain	Valencia	85-89	Female	EG.5.1.1	GRA
COV121293	hCoV-19/Spain/VC-CVA_CLIN-121293/2023	Valencia	0	Spain	Valencia	65-69	Male	HH.5	GRA
COV121294	hCoV-19/Spain/VC-CVA_CLIN-121294/2023	Valencia	0	Spain	Valencia	45-49	Female	HH.5	GRA
COV121295	hCoV-19/Spain/VC-CVA_CLIN-121295/2023	Valencia	0	Spain	Valencia	85-89	Female	HH.2.1	GRA
COV121297	hCoV-19/Spain/VC-CVA_CLIN-121297/2023	Valencia	0	Spain	Valencia	45-49	Female	FE.1.1.1	GRA
COV121298	hCoV-19/Spain/VC-CVA_CLIN-121298/2023	Valencia	0	Spain	Valencia	45-49	Male	XBB.1.16.19	GRA
COV121299	hCoV-19/Spain/VC-CVA_CLIN-121299/2023	Valencia	0	Spain	Valencia	55-59	Female	EG.5.1	GRA
COV121300	hCoV-19/Spain/VC-CVA_CLIN-121300/2023	Valencia	0	Spain	Valencia	45-49	Female	EG.1	GRA
COV121301	hCoV-19/Spain/VC-CVA_CLIN-121301/2023	Valencia	0	Spain	Valencia	20-24	Male	EG.5.1.3	GRA
COV121302	hCoV-19/Spain/VC-CVA_CLIN-121302/2023	Valencia	1	Spain	Valencia	95-99	Female	FY.1.2.1	GRA
COV121303	hCoV-19/Spain/VC-CVA_CLIN-121303/2023	Valencia	1	Spain	Valencia	75-79	Male	EG.5.1.1	GRA
COV121304	hCoV-19/Spain/VC-CVA_CLIN-121304/2023	Valencia	1	Spain	Valencia	85-89	Male	EG.5.1.1	GRA
COV121306	hCoV-19/Spain/VC-CVA_CLIN-121306/2023	Valencia	0	Spain	Valencia	85-89	Male	XBB.1.5.59	GRA
COV121307	hCoV-19/Spain/VC-CVA_CLIN-121307/2023	Valencia	0	Spain	Valencia	85-89	Male	GK.2.1	GRA
COV121308	hCoV-19/Spain/VC-CVA_CLIN-121308/2023	Valencia	0	Spain	Valencia	90-94	Male	FL.11	GRA
COV121309	hCoV-19/Spain/VC-CVA_CLIN-121309/2023	Valencia	0	Spain	Valencia	80-84	Male	GK.2.1	GRA
COV121310	hCoV-19/Spain/VC-CVA_CLIN-121310/2023	Valencia	0	Spain	Valencia	85-89	Female	EG.5.1	GRA
COV121311	hCoV-19/Spain/VC-CVA_CLIN-121311/2023	Valencia	1	Spain	Valencia	65-69	Female	GK.2.1	GRA
COV121312	hCoV-19/Spain/VC-CVA_CLIN-121312/2023	Valencia	0	Spain	Valencia	85-89	Male	XBB.1.16	GRA
COV121313	hCoV-19/Spain/VC-CVA_CLIN-121313/2023	Valencia	1	Spain	Valencia	85-89	Female	GK.2.1	GRA
COV121314	hCoV-19/Spain/VC-CVA_CLIN-121314/2023	Valencia	0	Spain	Valencia	70-74	Male	XBB.1.16.1	GRA
COV121315	hCoV-19/Spain/VC-CVA_CLIN-121315/2023	Valencia	1	Spain	Valencia	75-79	Male	FL.2.2.1	GRA
COV121316	hCoV-19/Spain/VC-CVA_CLIN-121316/2023	Valencia	1	Spain	Valencia	60-64	Female	HN.2.1
COV121317	hCoV-19/Spain/VC-CVA_CLIN-121317/2023	Valencia	1	Spain	Valencia	80-84	Male	HK.30	GRA
COV121318	hCoV-19/Spain/VC-CVA_CLIN-121318/2023	Valencia	0	Spain	Valencia	50-54	Female	XBB.1.16.19	GRA
COV121320	hCoV-19/Spain/VC-CVA_CLIN-121320/2023	Valencia	0	Spain	Valencia	65-69	Male	FD.1.1	GRA
COV121321	hCoV-19/Spain/VC-CVA_CLIN-121321/2023	Valencia	1	Spain	Valencia	85-89	Male	FL.4	GRA
COV121322	hCoV-19/Spain/VC-CVA_CLIN-121322/2023	Valencia	0	Spain	Valencia	60-64	Female	FD.1.1	GRA
COV121324	hCoV-19/Spain/VC-CVA_CLIN-121324/2023	Valencia	0	Spain	Valencia	55-59	Male	DV.7.1	GRA
COV121325	hCoV-19/Spain/VC-CVA_CLIN-121325/2023	Valencia	1	Spain	Valencia	85-89	Female	XBB.1.16.11	GRA
COV121326	hCoV-19/Spain/VC-CVA_CLIN-121326/2023	Valencia	0	Spain	Valencia	45-49	Female	EG.5.1.3	GRA
COV121327	hCoV-19/Spain/VC-CVA_CLIN-121327/2023	Valencia	0	Spain	Valencia	65-69	Female	XBB.1.16	GRA
COV121328	hCoV-19/Spain/VC-CVA_CLIN-121328/2023	Valencia	0	Spain	Valencia	70-74	Female	EG.5.1.3	GRA
COV121329	hCoV-19/Spain/VC-CVA_CLIN-121329/2023	Valencia	0	Spain	Valencia	90-94	Female	FL.1.5.1	GRA
COV121330	hCoV-19/Spain/VC-CVA_CLIN-121330/2023	Valencia	0	Spain	Valencia	80-84	Male	XBB.1.16
COV121331	hCoV-19/Spain/VC-CVA_CLIN-121331/2023	Valencia	0	Spain	Valencia	85-89	Female	HN.2.1	GRA
COV121332	hCoV-19/Spain/VC-CVA_CLIN-121332/2023	Valencia	0	Spain	Valencia	60-64	Male	EG.5.1	GRA
COV121333	hCoV-19/Spain/VC-CVA_CLIN-121333/2023	Valencia	0	Spain	Valencia	80-84	Female	FY.6	GRA
COV121334	hCoV-19/Spain/VC-CVA_CLIN-121334/2023	Valencia	0	Spain	Valencia	70-74	Male	EG.5.1.3	GRA
COV121335	hCoV-19/Spain/VC-CVA_CLIN-121335/2023	Valencia	0	Spain	Valencia	80-84	Female	EG.5.1.6	GRA
COV121336	hCoV-19/Spain/VC-CVA_CLIN-121336/2023	Valencia	1	Spain	Valencia	85-89	Male	HK.6	GRA
COV121337	hCoV-19/Spain/VC-CVA_CLIN-121337/2023	Valencia	1	Spain	Valencia	85-89	Female	HK.6	GRA
COV121338	hCoV-19/Spain/VC-CVA_CLIN-121338/2023	Valencia	0	Spain	Valencia	65-69	Female	EG.5.1.4	GRA
COV121339	hCoV-19/Spain/VC-CVA_CLIN-121339/2023	Valencia	0	Spain	Valencia	80-84	Male	FY.1.2.1	GRA
COV121340	hCoV-19/Spain/VC-CVA_CLIN-121340/2023	Valencia	1	Spain	Valencia	85-89	Female	GE.1	GRA
COV121341	hCoV-19/Spain/VC-CVA_CLIN-121341/2023	Valencia	0	Spain	Valencia	80-84	Female	JF.1.1	GRA
COV121342	hCoV-19/Spain/VC-CVA_CLIN-121342/2023	Valencia	0	Spain	Valencia	95-99	Male	EG.5.1	GRA
COV121343	hCoV-19/Spain/VC-CVA_CLIN-121343/2023	Valencia	0	Spain	Valencia	75-79	Male	XBB.1.5.103	GRA
COV121344	hCoV-19/Spain/VC-CVA_CLIN-121344/2023	Valencia	0	Spain	Valencia	75-79	Male	XBB.1.16.1	GRA
COV121345	hCoV-19/Spain/VC-CVA_CLIN-121345/2023	Valencia	0	Spain	Valencia	80-84	Female	XBB.1.41.1	GRA
COV121346	hCoV-19/Spain/VC-CVA_CLIN-121346/2023	Valencia	0	Spain	Valencia	45-49	Female	FL.20
COV121347	hCoV-19/Spain/VC-CVA_CLIN-121347/2023	Valencia	0	Spain	Valencia	55-59	Male	FL.1.5	GRA
COV121348	hCoV-19/Spain/VC-CVA_CLIN-121348/2023	Valencia	0	Spain	Valencia	70-74	Male	XBB.1.16.11	GRA
COV121350	hCoV-19/Spain/VC-CVA_CLIN-121350/2023	Valencia	0	Spain	Valencia	80-84	Male	EG.5.1.1	GRA
COV121351	hCoV-19/Spain/VC-CVA_CLIN-121351/2023	Valencia	0	Spain	Valencia	85-89	Female	GJ.1.2	GRA
COV121352	hCoV-19/Spain/VC-CVA_CLIN-121352/2023	Valencia	0	Spain	Valencia	80-84	Female	EG.5.1.3	GRA
COV121353	hCoV-19/Spain/VC-CVA_CLIN-121353/2023	Valencia	0	Spain	Valencia	45-49	Female	EG.5.1.1	GRA
COV121354	hCoV-19/Spain/VC-CVA_CLIN-121354/2023	Valencia	0	Spain	Valencia	60-64	Male	HK.6	GRA
COV121355	hCoV-19/Spain/VC-CVA_CLIN-121355/2023	Valencia	1	Spain	Valencia	85-89	Male	EG.5.1	GRA
COV121356	hCoV-19/Spain/VC-CVA_CLIN-121356/2023	Valencia	0	Spain	Valencia	85-89	Female	EG.5.1.4	GRA
COV121357	hCoV-19/Spain/VC-CVA_CLIN-121357/2023	Valencia	0	Spain	Valencia	80-84	Female	EG.5.1.3	GRA
COV121358	hCoV-19/Spain/VC-CVA_CLIN-121358/2023	Valencia	0	Spain	Valencia	25-29	Male	EG.5.1	GRA
COV121359	hCoV-19/Spain/VC-CVA_CLIN-121359/2023	Valencia	0	Spain	Valencia	75-79	Male	EG.5.1.3	GRA
COV121360	hCoV-19/Spain/VC-CVA_CLIN-121360/2023	Valencia	0	Spain	Valencia	80-84	Female	EG.5.1	GRA
COV121361	hCoV-19/Spain/VC-CVA_CLIN-121361/2023	Valencia	0	Spain	Valencia	50-54	Male	JG.3	GRA
COV121362	hCoV-19/Spain/VC-CVA_ELCH-121362/2023	Valencia	1	Spain	Valencia	90-94	Female	DV.7.1.3	GRA
COV121363	hCoV-19/Spain/VC-FISABIO-121363/2023	Valencia	1	Spain	Valencia	85-89	Female	XBB.1.16.11
COV121364	hCoV-19/Spain/VC-CVA_ELCH-121364/2023	Valencia	1	Spain	Valencia	90-94	Male	GS.4.1.1	GRA
COV121365	hCoV-19/Spain/VC-CVA_ELCH-121365/2023	Valencia	0	Spain	Valencia	70-74	Male	GS.4.1	GRA
COV121366	hCoV-19/Spain/VC-CVA_ELCH-121366/2023	Valencia	0	Spain	Valencia	50-54	Male	EG.5.1.1	GRA
COV121367	hCoV-19/Spain/VC-CVA_ELCH-121367/2023	Valencia	1	Spain	Valencia	15-19	Male	EG.5.1.1	GRA
COV121368	hCoV-19/Spain/VC-CVA_ELCH-121368/2023	Valencia	1	Spain	Valencia	65-69	Male	HK.3	GRA
COV121369	hCoV-19/Spain/VC-FISABIO-121369/2023	Valencia	0	Spain	Valencia	60-64	Male	XBB.1.42.1
COV121370	hCoV-19/Spain/VC-FISABIO-121370/2023	Valencia	1	Spain	Valencia	85-89	Male	GS.4.1
COV121371	hCoV-19/Spain/VC-CVA_ELCH-121371/2023	Valencia	0	Spain	Valencia	50-54	Male	EG.5.1.1	GRA
COV121372	hCoV-19/Spain/VC-FISABIO-121372/2023	Valencia	0	Spain	Valencia	60-64	Female	HK.3
COV121373	hCoV-19/Spain/VC-CVA_ELCH-121373/2023	Valencia	0	Spain	Valencia	35-39	Male	FL.20.2	GRA
COV121374	hCoV-19/Spain/VC-CVA_ELCH-121374/2023	Valencia	0	Spain	Valencia	75-79	Female	JD.1.1.7	GRA
COV121375	hCoV-19/Spain/VC-CVA_ELCH-121375/2023	Valencia	0	Spain	Valencia	75-79	Male	EG.5.1.1	GRA
COV121376	hCoV-19/Spain/VC-FISABIO-121376/2023	Valencia	0	Spain	Valencia	75-79	Male	EG.5.1
COV121377	hCoV-19/Spain/VC-CVA_ELCH-121377/2023	Valencia	1	Spain	Valencia	80-84	Male	HK.3	GRA
COV121378	hCoV-19/Spain/VC-CVA_ELCH-121378/2023	Valencia	1	Spain	Valencia	90-94	Female	GS.4.1	GRA
COV121381	hCoV-19/Spain/VC-CVA_ELCH-121381/2023	Valencia	1	Spain	Valencia	65-69	Female	GS.4.1	GRA
COV121382	hCoV-19/Spain/VC-CVA_ELCH-121382/2023	Valencia	1	Spain	Valencia	45-49	Male	HK.11.1	GRA
COV121383	hCoV-19/Spain/VC-FISABIO-121383/2023	Valencia	0	Spain	Valencia	75-79	Female	JG.3
COV121384	hCoV-19/Spain/VC-CVA_ELCH-121384/2023	Valencia	1	Spain	Valencia	80-84	Male	HK.11.1	GRA
COV121385	hCoV-19/Spain/VC-CVA_ELCH-121385/2023	Valencia	0	Spain	Valencia	60-64	Male	HK.11.1	GRA
COV121389	hCoV-19/Spain/VC-CVA_GRAL-121389/2023	Valencia	0	Spain	Valencia	70-74	Female	EG.5.1.1	GRA
COV121390	hCoV-19/Spain/VC-CVA_GRAL-121390/2023	Valencia	0	Spain	Valencia	75-79	Female	EG.5.1.1	GRA
COV121391	hCoV-19/Spain/VC-CVA_GRAL-121391/2023	Valencia	1	Spain	Valencia	60-64	Female	HK.3	GRA
COV121392	hCoV-19/Spain/VC-CVA_GRAL-121392/2023	Valencia	0	Spain	Valencia	0-4	Female	JF.1.1	GRA
COV121393	hCoV-19/Spain/VC-CVA_GRAL-121393/2023	Valencia	0	Spain	Valencia	80-84	Male	XBB.1.16.11	GRA
COV121394	hCoV-19/Spain/VC-CVA_GRAL-121394/2023	Valencia	0	Spain	Valencia	65-69	Male	JG.4	GRA
COV121395	hCoV-19/Spain/VC-CVA_GRAL-121395/2023	Valencia	0	Spain	Valencia	75-79	Male	EG.5.1.4	GRA
COV121396	hCoV-19/Spain/VC-CVA_GRAL-121396/2023	Valencia	1	Spain	Valencia	85-89	Male	GS.4.1	GRA
COV121398	hCoV-19/Spain/VC-CVA_GRAL-121398/2023	Valencia	0	Spain	Valencia	25-29	Female	EG.5.1.6	GRA
COV121399	hCoV-19/Spain/VC-CVA_GRAL-121399/2023	Valencia	1	Spain	Valencia	75-79	Male	EG.5.1.3	GRA
COV121400	hCoV-19/Spain/VC-CVA_GRAL-121400/2023	Valencia	1	Spain	Valencia	90-94	Female	EG.5.1.1	GRA
COV121401	hCoV-19/Spain/VC-CVA_GRAL-121401/2023	Valencia	0	Spain	Valencia	80-84	Female	JG.1	GRA
COV121402	hCoV-19/Spain/VC-CVA_GRAL-121402/2023	Valencia	0	Spain	Valencia	65-69	Male	KC.1	GRA
COV121403	hCoV-19/Spain/VC-CVA_GRAL-121403/2023	Valencia	0	Spain	Valencia	45-49	Male	HK.3.4	GRA
COV121404	hCoV-19/Spain/VC-CVA_GRAL-121404/2023	Valencia	0	Spain	Valencia	70-74	Female	JF.1.1	GRA
COV121406	hCoV-19/Spain/VC-CVA_GRAL-121406/2023	Valencia	0	Spain	Valencia	80-84	Male	EG.5.1.13	GRA
COV121407	hCoV-19/Spain/VC-CVA_GRAL-121407/2023	Valencia	1	Spain	Valencia	65-69	Male	EG.5.1.1	GRA
COV121409	hCoV-19/Spain/VC-CVA_GRAL-121409/2023	Valencia	0	Spain	Valencia	80-84	Female	EG.5.1.1	GRA
COV121410	hCoV-19/Spain/VC-CVA_GRAL-121410/2023	Valencia	1	Spain	Valencia	75-79	Male	JG.3	GRA
COV121411	hCoV-19/Spain/VC-CVA_GRAL-121411/2023	Valencia	1	Spain	Valencia	85-89	Male	JD.1.1.8	GRA
COV121412	hCoV-19/Spain/VC-CVA_GRAL-121412/2023	Valencia	0	Spain	Valencia	40-44	Female	JD.1.1	GRA
COV121413	hCoV-19/Spain/VC-CVA_GRAL-121413/2023	Valencia	0	Spain	Valencia	65-69	Male	JQ.1	GRA
COV121414	hCoV-19/Spain/VC-CVA_GRAL-121414/2023	Valencia	0	Spain	Valencia	50-54	Male	EG.5.1.1	GRA
COV121415	hCoV-19/Spain/VC-CVA_GRAL-121415/2023	Valencia	0	Spain	Valencia	75-79	Male	JD.1.1.1	GRA
COV121416	hCoV-19/Spain/VC-CVA_GRAL-121416/2023	Valencia	0	Spain	Valencia	85-89	Male	JQ.1	GRA
COV121417	hCoV-19/Spain/VC-CVA_GRAL-121417/2023	Valencia	0	Spain	Valencia	75-79	Female	EG.5.1.6	GRA
COV121418	hCoV-19/Spain/VC-CVA_GRAL-121418/2023	Valencia	0	Spain	Valencia	45-49	Female	JG.3	GRA
COV121419	hCoV-19/Spain/VC-CVA_GRAL-121419/2023	Valencia	1	Spain	Valencia	75-79	Male	JG.3	GRA
COV121420	hCoV-19/Spain/VC-CVA_GRAL-121420/2023	Valencia	0	Spain	Valencia	65-69	Female	JD.1.1.1	GRA
COV121421	hCoV-19/Spain/VC-CVA_GRAL-121421/2023	Valencia	1	Spain	Valencia	0-4	Male	JF.1.1	GRA
COV121423	hCoV-19/Spain/VC-CVA_GRAL-121423/2023	Valencia	0	Spain	Valencia	80-84	Female	GK.1.11	GRA
COV121424	hCoV-19/Spain/VC-CVA_GRAL-121424/2023	Valencia	0	Spain	Valencia	60-64	Female	HK.3
COV121426	hCoV-19/Spain/VC-CVA_GRAL-121426/2023	Valencia	0	Spain	Valencia	0-4	Female	EG.5.1.1	GRA
COV121427	hCoV-19/Spain/VC-CVA_GRAL-121427/2023	Valencia	0	Spain	Valencia	80-84	Female	HK.3	GRA
COV121428	hCoV-19/Spain/VC-CVA_GRAL-121428/2023	Valencia	0	Spain	Valencia	60-64	Male	HK.3	GRA
COV121429	hCoV-19/Spain/VC-CVA_GRAL-121429/2023	Valencia	1	Spain	Valencia	80-84	Male	EG.5.1.3	GRA
COV121430	hCoV-19/Spain/VC-CVA_GRAL-121430/2023	Valencia	0	Spain	Valencia	80-84	Female	GK.1.1	GRA
COV121434	hCoV-19/Spain/VC-CVA_GRAL-121434/2023	Valencia	0	Spain	Valencia	50-54	Male	FL.1.5.1	GRA
COV121435	hCoV-19/Spain/VC-CVA_GRAL-121435/2023	Valencia	1	Spain	Valencia	90-94	Male	JD.1.1	GRA
COV121436	hCoV-19/Spain/VC-CVA_GRAL-121436/2023	Valencia	0	Spain	Valencia	25-29	Male	JD.1.1	GRA
COV121437	hCoV-19/Spain/VC-CVA_GRAL-121437/2023	Valencia	1	Spain	Valencia	45-49	Female	EG.5.1.1	GRA
COV121438	hCoV-19/Spain/VC-CVA_GRAL-121438/2023	Valencia	0	Spain	Valencia	70-74	Male	JN.1	GRA
COV121439	hCoV-19/Spain/VC-CVA_GRAL-121439/2023	Valencia	0	Spain	Valencia	65-69	Male	JN.1	GRA
COV121440	hCoV-19/Spain/VC-CVA_GRAL-121440/2023	Valencia	0	Spain	Valencia	65-69	Female	EG.5.1.1	GRA
COV121441	hCoV-19/Spain/VC-CVA_GRAL-121441/2023	Valencia	0	Spain	Valencia	85-89	Male	HV.1	GRA
COV121444	hCoV-19/Spain/VC-CVA_GRAL-121444/2023	Valencia	1	Spain	Valencia	90-94	Female	JD.1.1	GRA
COV121446	hCoV-19/Spain/VC-CVA_GRAL-121446/2023	Valencia	0	Spain	Valencia	65-69	Male	HK.3	GRA
COV121447	hCoV-19/Spain/VC-CVA_GRAL-121447/2023	Valencia	0	Spain	Valencia	0-4	Female	JD.1.1	GRA
COV121448	hCoV-19/Spain/VC-CVA_GRAL-121448/2023	Valencia	1	Spain	Valencia	85-89	Male	JD.1.1.1	GRA
COV121449	hCoV-19/Spain/VC-CVA_GRAL-121449/2023	Valencia	1	Spain	Valencia	75-79	Male	BA.2.86.1	GRA
COV121451	hCoV-19/Spain/VC-CVA_GRAL-121451/2023	Valencia	1	Spain	Valencia	80-84	Male	JN.1	GRA
COV121452	hCoV-19/Spain/VC-CVA_GRAL-121452/2023	Valencia	1	Spain	Valencia	75-79	Male	HK.3.2.1	GRA
COV121453	hCoV-19/Spain/VC-CVA_GRAL-121453/2023	Valencia	0	Spain	Valencia	45-49	Female	JN.1.59	GRA
COV121454	hCoV-19/Spain/VC-CVA_GRAL-121454/2023	Valencia	0	Spain	Valencia	20-24	Female	EG.5.1.1	GRA
COV121456	hCoV-19/Spain/VC-CVA_GRAL-121456/2023	Valencia	0	Spain	Valencia	85-89	Male	HK.26	GRA
COV121457	hCoV-19/Spain/VC-CVA_GRAL-121457/2023	Valencia	0	Spain	Valencia	70-74	Male	EG.5.1.1	GRA
COV121460	hCoV-19/Spain/VC-CVA_GRAL-121460/2023	Valencia	0	Spain	Valencia	55-59	Female	EG.5.1.1	GRA
COV121461	hCoV-19/Spain/VC-CVA_GRAL-121461/2023	Valencia	0	Spain	Valencia	75-79	Male	GS.4.1.1	GRA
COV121462	hCoV-19/Spain/VC-CVA_GRAL-121462/2023	Valencia	0	Spain	Valencia	80-84	Male	HK.3.1	GRA
COV121463	hCoV-19/Spain/VC-CVA_GRAL-121463/2023	Valencia	0	Spain	Valencia	95-99	Female	JG.3	GRA
COV121464	hCoV-19/Spain/VC-CVA_GRAL-121464/2023	Valencia	0	Spain	Valencia	90-94	Female	JN.10	GRA
COV121465	hCoV-19/Spain/VC-CVA_GRAL-121465/2023	Valencia	0	Spain	Valencia	0-4	Male	JN.1	GRA
COV121466	hCoV-19/Spain/VC-CVA_GRAL-121466/2023	Valencia	0	Spain	Valencia	80-84	Male	BA.2.86.1	GRA
COV121467	hCoV-19/Spain/VC-CVA_GRAL-121467/2023	Valencia	0	Spain	Valencia	0-4	Male	GS.4.1	GRA
COV121468	hCoV-19/Spain/VC-CVA_GRAL-121468/2023	Valencia	1	Spain	Valencia	85-89	Female	JN.1.8	GRA
COV121469	hCoV-19/Spain/VC-CVA_GRAL-121469/2023	Valencia	0	Spain	Valencia	0-4	Female	HK.3.2	GRA
COV121471	hCoV-19/Spain/VC-CVA_GRAL-121471/2023	Valencia	0	Spain	Valencia	0-4	Female	JN.1	GRA
COV121472	hCoV-19/Spain/VC-CVA_GRAL-121472/2023	Valencia	1	Spain	Valencia	80-84	Male	JD.1.1	GRA
COV121473	hCoV-19/Spain/VC-CVA_GRAL-121473/2023	Valencia	0	Spain	Valencia	50-54	Female	JN.1.1	GRA
COV121474	hCoV-19/Spain/VC-CVA_GRAL-121474/2023	Valencia	0	Spain	Valencia	0-4	Female	HK.3	GRA
COV121475	hCoV-19/Spain/VC-CVA_GRAL-121475/2023	Valencia	0	Spain	Valencia	0-4	Female	HK.3	GRA
COV121476	hCoV-19/Spain/VC-CVA_GRAL-121476/2023	Valencia	0	Spain	Valencia	60-64	Male	JN.1.59	GRA
COV121477	hCoV-19/Spain/VC-CVA_GRAL-121477/2023	Valencia	0	Spain	Valencia	95-99	Male	JG.3	GRA
COV121478	hCoV-19/Spain/VC-CVA_GRAL-121478/2023	Valencia	0	Spain	Valencia	60-64	Male	JN.1	GRA
COV121479	hCoV-19/Spain/VC-CVA_GRAL-121479/2023	Valencia	0	Spain	Valencia	65-69	Male	JG.1	GRA
COV121480	hCoV-19/Spain/VC-CVA_GRAL-121480/2023	Valencia	1	Spain	Valencia	90-94	Male	JN.4	GRA
COV121481	hCoV-19/Spain/VC-CVA_GRAL-121481/2023	Valencia	1	Spain	Valencia	55-59	Female	JD.1.1	GRA
COV121521	hCoV-19/Spain/VC-CVA_GRAL-121521/2023	Valencia	0	Spain	Valencia	85-89	Male	KC.1	GRA
COV121522	hCoV-19/Spain/VC-CVA_GRAL-121522/2023	Valencia	0	Spain	Valencia	80-84	Male	EG.5.1.6	GRA
COV121523	hCoV-19/Spain/VC-CVA_GRAL-121523/2023	Valencia	0	Spain	Valencia	60-64	Female	JD.1.1	GRA
COV121524	hCoV-19/Spain/VC-CVA_GRAL-121524/2023	Valencia	0	Spain	Valencia	75-79	Male	JG.3	GRA
COV121525	hCoV-19/Spain/VC-CVA_GRAL-121525/2023	Valencia	0	Spain	Valencia	85-89	Female	JN.1	GRA
COV121526	hCoV-19/Spain/VC-CVA_GRAL-121526/2023	Valencia	0	Spain	Valencia	50-54	Male	HV.1	GRA
COV121528	hCoV-19/Spain/VC-CVA_GRAL-121528/2023	Valencia	0	Spain	Valencia	60-64	Female	JD.1.1	GRA
COV121529	hCoV-19/Spain/VC-CVA_GRAL-121529/2023	Valencia	0	Spain	Valencia	80-84	Female	JN.1.1	GRA
COV121530	hCoV-19/Spain/VC-CVA_GRAL-121530/2023	Valencia	0	Spain	Valencia	80-84	Male	KC.1	GRA
COV121531	hCoV-19/Spain/VC-CVA_GRAL-121531/2023	Valencia	0	Spain	Valencia	30-34	Female	JN.1	GRA
COV121532	hCoV-19/Spain/VC-CVA_GRAL-121532/2023	Valencia	0	Spain	Valencia	60-64	Female	BA.2.86.1	GRA
COV121533	hCoV-19/Spain/VC-CVA_GRAL-121533/2023	Valencia	1	Spain	Valencia	95-99	Female	JN.1	GRA
COV121534	hCoV-19/Spain/VC-CVA_GRAL-121534/2023	Valencia	1	Spain	Valencia	65-69	Male	KC.1	GRA
COV121535	hCoV-19/Spain/VC-CVA_GRAL-121535/2023	Valencia	0	Spain	Valencia	70-74	Male	JN.1	GRA
COV121536	hCoV-19/Spain/VC-CVA_GRAL-121536/2023	Valencia	0	Spain	Valencia	70-74	Male	KC.1	GRA
COV121537	hCoV-19/Spain/VC-CVA_GRAL-121537/2023	Valencia	1	Spain	Valencia	45-49	Female	EG.5.1.1	GRA
COV121538	hCoV-19/Spain/VC-CVA_GRAL-121538/2023	Valencia	0	Spain	Valencia	30-34	Female	JN.1	GRA
COV121539	hCoV-19/Spain/VC-CVA_GRAL-121539/2023	Valencia	0	Spain	Valencia	55-59	Female	JN.1.8	GRA
COV121541	hCoV-19/Spain/VC-CVA_GRAL-121541/2023	Valencia	0	Spain	Valencia	25-29	Male	JN.1	GRA
COV121542	hCoV-19/Spain/VC-CVA_GRAL-121542/2023	Valencia	0	Spain	Valencia	40-44	Male	HK.11.1	GRA
COV121543	hCoV-19/Spain/VC-CVA_GRAL-121543/2023	Valencia	1	Spain	Valencia	50-54	Male	JN.1	GRA
COV121546	hCoV-19/Spain/VC-CVA_GRAL-121546/2023	Valencia	0	Spain	Valencia	65-69	Female	JG.3	GRA
COV121547	hCoV-19/Spain/VC-CVA_GRAL-121547/2023	Valencia	0	Spain	Valencia	85-89	Female	JN.1.1	GRA
COV121548	hCoV-19/Spain/VC-CVA_GRAL-121548/2023	Valencia	0	Spain	Valencia	55-59	Male	JN.1	GRA
COV121549	hCoV-19/Spain/VC-CVA_GRAL-121549/2023	Valencia	1	Spain	Valencia	85-89	Male	JN.1.39	GRA
COV121551	hCoV-19/Spain/VC-CVA_GRAL-121551/2023	Valencia	0	Spain	Valencia	45-49	Female	JN.1	GRA
COV121552	hCoV-19/Spain/VC-CVA_GRAL-121552/2023	Valencia	1	Spain	Valencia	80-84	Female	JN.1.1	GRA
COV121553	hCoV-19/Spain/VC-CVA_GRAL-121553/2023	Valencia	0	Spain	Valencia	75-79	Male	JN.1.1	GRA
COV121554	hCoV-19/Spain/VC-CVA_GRAL-121554/2023	Valencia	0	Spain	Valencia	70-74	Female	JN.1.39	GRA
COV121555	hCoV-19/Spain/VC-CVA_GRAL-121555/2023	Valencia	0	Spain	Valencia	55-59	Female	JN.1	GRA
COV121556	hCoV-19/Spain/VC-CVA_GRAL-121556/2023	Valencia	0	Spain	Valencia	60-64	Female	JN.1	GRA
COV121557	hCoV-19/Spain/VC-CVA_GRAL-121557/2023	Valencia	1	Spain	Valencia	50-54	Male	JG.3	GRA
COV121559	hCoV-19/Spain/VC-CVA_GRAL-121559/2023	Valencia	1	Spain	Valencia	45-49	Male	JN.1	GRA
COV121560	hCoV-19/Spain/VC-CVA_GRAL-121560/2023	Valencia	0	Spain	Valencia	80-84	Female	JN.1.31	GRA
COV121561	hCoV-19/Spain/VC-CVA_GRAL-121561/2023	Valencia	0	Spain	Valencia	65-69	Male	KC.1	GRA
COV121562	hCoV-19/Spain/VC-CVA_GRAL-121562/2023	Valencia	1	Spain	Valencia	70-74	Male	JN.1	GRA
COV121563	hCoV-19/Spain/VC-CVA_GRAL-121563/2023	Valencia	0	Spain	Valencia	65-69	Male	KC.1	GRA
COV121564	hCoV-19/Spain/VC-CVA_GRAL-121564/2023	Valencia	0	Spain	Valencia	0-4	Female	JN.1	GRA
COV121565	hCoV-19/Spain/VC-CVA_GRAL-121565/2023	Valencia	0	Spain	Valencia	75-79	Female	JN.1	GRA
COV121566	hCoV-19/Spain/VC-CVA_GRAL-121566/2023	Valencia	0	Spain	Valencia	90-94	Female	JN.1.1	GRA
COV121567	hCoV-19/Spain/VC-CVA_GRAL-121567/2023	Valencia	0	Spain	Valencia	0-4	Male	JN.1	GRA
COV121568	hCoV-19/Spain/VC-CVA_GRAL-121568/2023	Valencia	0	Spain	Valencia	0-4	Male	JN.1	GRA
COV121569	hCoV-19/Spain/VC-CVA_GRAL-121569/2023	Valencia	0	Spain	Valencia	60-64	Male	JN.1.59	GRA
COV121570	hCoV-19/Spain/VC-CVA_GRAL-121570/2023	Valencia	1	Spain	Valencia	80-84	Male	JN.3	GRA
COV121571	hCoV-19/Spain/VC-CVA_GRAL-121571/2023	Valencia	0	Spain	Valencia	55-59	Male	JN.1.56	GRA
COV121572	hCoV-19/Spain/VC-CVA_GRAL-121572/2023	Valencia	0	Spain	Valencia	80-84	Male	JD.1.1	GRA
COV121573	hCoV-19/Spain/VC-CVA_GRAL-121573/2023	Valencia	0	Spain	Valencia	40-44	Female	JN.1	GRA
COV121574	hCoV-19/Spain/VC-CVA_GRAL-121574/2023	Valencia	1	Spain	Valencia	15-19	Male	JN.1	GRA
COV121575	hCoV-19/Spain/VC-CVA_GRAL-121575/2023	Valencia	0	Spain	Valencia	60-64	Female	JN.1	GRA
COV121576	hCoV-19/Spain/VC-CVA_GRAL-121576/2023	Valencia	1	Spain	Valencia	20-24	Male	JD.1.1	GRA
COV121577	hCoV-19/Spain/VC-CVA_GRAL-121577/2023	Valencia	0	Spain	Valencia	85-89	Male	JN.1.1	GRA
COV121578	hCoV-19/Spain/VC-CVA_GRAL-121578/2023	Valencia	1	Spain	Valencia	50-54	Male	JN.1.39	GRA
COV121579	hCoV-19/Spain/VC-CVA_GRAL-121579/2023	Valencia	0	Spain	Valencia	75-79	Female	JN.1	GRA
COV121580	hCoV-19/Spain/VC-CVA_GRAL-121580/2023	Valencia	0	Spain	Valencia	55-59	Female	JG.3	GRA
COV121581	hCoV-19/Spain/VC-CVA_GRAL-121581/2023	Valencia	0	Spain	Valencia	90-94	Male	JN.1	GRA
COV121582	hCoV-19/Spain/VC-CVA_GRAL-121582/2023	Valencia	0	Spain	Valencia	30-34	Female	JN.1	GRA
COV121585	hCoV-19/Spain/VC-CVA_GRAL-121585/2023	Valencia	1	Spain	Valencia	90-94	Female	JN.1	GRA
COV121586	hCoV-19/Spain/VC-CVA_GRAL-121586/2023	Valencia	0	Spain	Valencia	60-64	Female	JN.1.4	GRA
COV121587	hCoV-19/Spain/VC-CVA_GRAL-121587/2023	Valencia	0	Spain	Valencia	55-59	Female	JN.1	GRA
COV121588	hCoV-19/Spain/VC-CVA_GRAL-121588/2023	Valencia	0	Spain	Valencia	65-69	Male	JN.1.1	GRA
COV121590	hCoV-19/Spain/VC-CVA_GRAL-121590/2023	Valencia	0	Spain	Valencia	55-59	Female	JN.1	GRA
COV121591	hCoV-19/Spain/VC-CVA_GRAL-121591/2023	Valencia	0	Spain	Valencia	70-74	Male	JN.1	GRA
COV121592	hCoV-19/Spain/VC-CVA_GRAL-121592/2023	Valencia	1	Spain	Valencia	90-94	Female	JN.1	GRA
COV121596	hCoV-19/Spain/VC-CVA_GRAL-121596/2023	Valencia	1	Spain	Valencia	75-79	Male	JN.1	GRA
COV121597	hCoV-19/Spain/VC-CVA_GRAL-121597/2023	Valencia	1	Spain	Valencia	45-49	Female	JN.1	GRA
COV121598	hCoV-19/Spain/VC-CVA_GRAL-121598/2023	Valencia	1	Spain	Valencia	65-69	Male	JN.1	GRA
COV121599	hCoV-19/Spain/VC-CVA_GRAL-121599/2023	Valencia	1	Spain	Valencia	75-79	Male	JN.1	GRA
COV121600	hCoV-19/Spain/VC-CVA_GRAL-121600/2023	Valencia	1	Spain	Valencia	85-89	Female	HV.1	GRA
COV121601	hCoV-19/Spain/VC-CVA_GRAL-121601/2023	Valencia	1	Spain	Valencia	70-74	Male	JN.1.1	GRA
COV121602	hCoV-19/Spain/VC-CVA_GRAL-121602/2023	Valencia	1	Spain	Valencia	70-74	Female	JD.1.1	GRA
COV121603	hCoV-19/Spain/VC-CVA_GRAL-121603/2023	Valencia	0	Spain	Valencia	0-4	Female	JN.1	GRA
COV121604	hCoV-19/Spain/VC-CVA_GRAL-121604/2023	Valencia	0	Spain	Valencia	55-59	Female	JN.1.9	GRA
COV121605	hCoV-19/Spain/VC-CVA_GRAL-121605/2023	Valencia	0	Spain	Valencia	65-69	Male	EG.5.1.3	GRA
COV121606	hCoV-19/Spain/VC-CVA_GRAL-121606/2023	Valencia	0	Spain	Valencia	0-4	Female	EG.5.1	GRA
COV121607	hCoV-19/Spain/VC-CVA_GRAL-121607/2023	Valencia	0	Spain	Valencia	50-54	Female	HK.6	GRA
COV121608	hCoV-19/Spain/VC-CVA_GRAL-121608/2023	Valencia	0	Spain	Valencia	65-69	Female	JG.3	GRA
COV121610	hCoV-19/Spain/VC-CVA_GRAL-121610/2023	Valencia	0	Spain	Valencia	0-4	Male	JN.1.4	GRA
COV121611	hCoV-19/Spain/VC-CVA_GRAL-121611/2023	Valencia	0	Spain	Valencia	50-54	Female	JN.1.49	GRA
COV121612	hCoV-19/Spain/VC-CVA_GRAL-121612/2023	Valencia	0	Spain	Valencia	30-34	Female	JN.1	GRA
COV121613	hCoV-19/Spain/VC-CVA_GRAL-121613/2023	Valencia	0	Spain	Valencia	30-34	Male	JG.3	GRA
COV121614	hCoV-19/Spain/VC-CVA_GRAL-121614/2023	Valencia	0	Spain	Valencia	0-4	Female	JN.1	GRA
COV121705	hCoV-19/Spain/VC-CVA_CAST-121705/2023	Valencia	0	Spain	Valencia	75-79	Female	XBB.1.16.11	GRA
COV121706	hCoV-19/Spain/VC-CVA_CAST-121706/2023	Valencia	1	Spain	Valencia	55-59	Male	HK.30	GRA
COV121707	hCoV-19/Spain/VC-CVA_CAST-121707/2023	Valencia	1	Spain	Valencia	80-84	Male	GE.1	GRA
COV121708	hCoV-19/Spain/VC-CVA_CAST-121708/2023	Valencia	0	Spain	Valencia	55-59	Female	GE.1	GRA
COV121709	hCoV-19/Spain/VC-CVA_CAST-121709/2023	Valencia	0	Spain	Valencia	75-79	Female	EG.5.1.4	GRA
COV121710	hCoV-19/Spain/VC-CVA_CAST-121710/2023	Valencia	0	Spain	Valencia	10-14	Female	JD.1.1	GRA
COV121711	hCoV-19/Spain/VC-CVA_CAST-121711/2023	Valencia	1	Spain	Valencia	60-64	Male	EG.1	GRA
COV121712	hCoV-19/Spain/VC-CVA_CAST-121712/2023	Valencia	1	Spain	Valencia	80-84	Female	DV.7.1.1	GRA
COV121713	hCoV-19/Spain/VC-CVA_CAST-121713/2023	Valencia	0	Spain	Valencia	80-84	Male	JG.1	GRA
COV121714	hCoV-19/Spain/VC-CVA_CAST-121714/2023	Valencia	1	Spain	Valencia	55-59	Male	JA.1	GRA
COV121716	hCoV-19/Spain/VC-CVA_CAST-121716/2023	Valencia	0	Spain	Valencia	65-69	Male	XBB.1.4.2	GRA
COV121717	hCoV-19/Spain/VC-CVA_CAST-121717/2023	Valencia	1	Spain	Valencia	65-69	Female	XBB.1.16	GRA
COV121718	hCoV-19/Spain/VC-CVA_CAST-121718/2023	Valencia	1	Spain	Valencia	80-84	Male	FY.1.2.1	GRA
COV121719	hCoV-19/Spain/VC-CVA_CAST-121719/2023	Valencia	0	Spain	Valencia	0-4	Male	GK.2.1	GRA
COV121720	hCoV-19/Spain/VC-CVA_CAST-121720/2023	Valencia	1	Spain	Valencia	50-54	Male	GK.2.1	GRA
COV121721	hCoV-19/Spain/VC-CVA_CAST-121721/2023	Valencia	1	Spain	Valencia	60-64	Female	GJ.1.2	GRA
COV121723	hCoV-19/Spain/VC-CVA_CAST-121723/2023	Valencia	1	Spain	Valencia	65-69	Male	EG.5.1.3	GRA
COV121724	hCoV-19/Spain/VC-CVA_CAST-121724/2023	Valencia	1	Spain	Valencia	80-84	Female	JG.1	GRA
COV121725	hCoV-19/Spain/VC-CVA_CAST-121725/2023	Valencia	1	Spain	Valencia	80-84	Male	EG.5.1.3	GRA
COV121726	hCoV-19/Spain/VC-CVA_CAST-121726/2023	Valencia	1	Spain	Valencia	85-89	Male	EG.5.1.3	GRA
COV121727	hCoV-19/Spain/VC-CVA_CAST-121727/2023	Valencia	1	Spain	Valencia	75-79	Female	XBB.1.16.1	GRA
COV121728	hCoV-19/Spain/VC-CVA_CAST-121728/2023	Valencia	0	Spain	Valencia	40-44	Female	XBB.1.16.11	GRA
COV121729	hCoV-19/Spain/VC-CVA_CAST-121729/2023	Valencia	1	Spain	Valencia	80-84	Female	XBB.2.3.11	GRA
COV121730	hCoV-19/Spain/VC-CVA_CAST-121730/2023	Valencia	0	Spain	Valencia	85-89	Male	EG.5.1.3	GRA
COV121731	hCoV-19/Spain/VC-CVA_CAST-121731/2023	Valencia	0	Spain	Valencia	45-49	Male	EG.5.1.3	GRA
COV121732	hCoV-19/Spain/VC-CVA_CAST-121732/2023	Valencia	0	Spain	Valencia	15-19	Male	XBB.1.16.11	GRA
COV121733	hCoV-19/Spain/VC-CVA_CAST-121733/2023	Valencia	1	Spain	Valencia	75-79	Female	EG.5.1.1	GRA
COV121734	hCoV-19/Spain/VC-CVA_CAST-121734/2023	Valencia	1	Spain	Valencia	85-89	Female	XBB.1.16	GRA
COV121735	hCoV-19/Spain/VC-CVA_CAST-121735/2023	Valencia	0	Spain	Valencia	75-79	Male	XBB.1.16	GRA
COV121736	hCoV-19/Spain/VC-CVA_CAST-121736/2023	Valencia	0	Spain	Valencia	60-64	Male	XBB.1.16	GRA
COV121737	hCoV-19/Spain/VC-CVA_CAST-121737/2023	Valencia	0	Spain	Valencia	70-74	Female	EG.5.1.3	GRA
COV121738	hCoV-19/Spain/VC-CVA_CAST-121738/2023	Valencia	1	Spain	Valencia	50-54	Male	HZ.1
COV121739	hCoV-19/Spain/VC-CVA_CAST-121739/2023	Valencia	1	Spain	Valencia	75-79	Male	EG.5.1	GRA
COV121740	hCoV-19/Spain/VC-CVA_CAST-121740/2023	Valencia	1	Spain	Valencia	75-79	Female	EG.5.1	GRA
COV121741	hCoV-19/Spain/VC-CVA_CAST-121741/2023	Valencia	1	Spain	Valencia	55-59	Female	EG.5.1	GRA
COV121742	hCoV-19/Spain/VC-CVA_CAST-121742/2023	Valencia	0	Spain	Valencia	45-49	Female	EG.5.1	GRA
COV121743	hCoV-19/Spain/VC-CVA_CAST-121743/2023	Valencia	1	Spain	Valencia	85-89	Female	EG.5.1	GRA
COV121744	hCoV-19/Spain/VC-CVA_CAST-121744/2023	Valencia	0	Spain	Valencia	45-49	Female	EG.5.1	GRA
COV121745	hCoV-19/Spain/VC-CVA_CAST-121745/2023	Valencia	1	Spain	Valencia	75-79	Female	EG.5.1	GRA
COV121746	hCoV-19/Spain/VC-CVA_CAST-121746/2023	Valencia	0	Spain	Valencia	60-64	Female	EG.5.1.1	GRA
COV121747	hCoV-19/Spain/VC-CVA_CAST-121747/2023	Valencia	1	Spain	Valencia	70-74	Female	EG.5.1	GRA
COV121748	hCoV-19/Spain/VC-CVA_CAST-121748/2023	Valencia	0	Spain	Valencia	70-74	Female	DV.7.1.1	GRA
COV121749	hCoV-19/Spain/VC-CVA_CAST-121749/2023	Valencia	0	Spain	Valencia	0-4	Female	XBB.1.9.1	GRA
COV121750	hCoV-19/Spain/VC-CVA_CAST-121750/2023	Valencia	0	Spain	Valencia	55-59	Female	GK.2.1	GRA
COV121751	hCoV-19/Spain/VC-CVA_CAST-121751/2023	Valencia	0	Spain	Valencia	65-69	Female	JG.3	GRA
COV121752	hCoV-19/Spain/VC-CVA_CAST-121752/2023	Valencia	0	Spain	Valencia	65-69	Male	GK.3.1	GRA
COV121753	hCoV-19/Spain/VC-CVA_CAST-121753/2023	Valencia	1	Spain	Valencia	90-94	Male	XBB.1.5.10	GRA
COV121754	hCoV-19/Spain/VC-CVA_CAST-121754/2023	Valencia	0	Spain	Valencia	25-29	Male	GK.1	GRA
COV121755	hCoV-19/Spain/VC-CVA_CAST-121755/2023	Valencia	1	Spain	Valencia	75-79	Male	FL.24	GRA
COV121756	hCoV-19/Spain/VC-CVA_CAST-121756/2023	Valencia	1	Spain	Valencia	60-64	Male	EG.1	GRA
COV121757	hCoV-19/Spain/VC-CVA_CAST-121757/2023	Valencia	1	Spain	Valencia	80-84	Male	EG.10.1.1	GRA
COV121759	hCoV-19/Spain/VC-CVA_CAST-121759/2023	Valencia	1	Spain	Valencia	85-89	Female	JG.3	GRA
COV121761	hCoV-19/Spain/VC-CVA_CAST-121761/2023	Valencia	0	Spain	Valencia	40-44	Male	GK.2.1	GRA
COV121762	hCoV-19/Spain/VC-CVA_CAST-121762/2023	Valencia	1	Spain	Valencia	70-74	Female	EG.5.1	GRA
COV121763	hCoV-19/Spain/VC-CVA_CAST-121763/2023	Valencia	0	Spain	Valencia	45-49	Female	HK.6	GRA
COV121764	hCoV-19/Spain/VC-CVA_CAST-121764/2023	Valencia	1	Spain	Valencia	45-49	Female	JA.1	GRA
COV121765	hCoV-19/Spain/VC-CVA_CAST-121765/2023	Valencia	1	Spain	Valencia	75-79	Male	FL.24	GRA
COV121766	hCoV-19/Spain/VC-CVA_CAST-121766/2023	Valencia	1	Spain	Valencia	65-69	Female	GJ.1.2	GRA
COV121767	hCoV-19/Spain/VC-CVA_CAST-121767/2023	Valencia	0	Spain	Valencia	55-59	Female	GK.2.1	GRA
COV121768	hCoV-19/Spain/VC-CVA_CAST-121768/2023	Valencia	1	Spain	Valencia	85-89	Male	EG.5.1.3	GRA
COV121769	hCoV-19/Spain/VC-CVA_CAST-121769/2023	Valencia	0	Spain	Valencia	65-69	Male	DV.7.1.2	GRA
COV121771	hCoV-19/Spain/VC-CVA_CAST-121771/2023	Valencia	0	Spain	Valencia	85-89	Male	GK.2.1	GRA
COV121772	hCoV-19/Spain/VC-CVA_CAST-121772/2023	Valencia	0	Spain	Valencia	80-84	Female	XBB.1.42.1	GRA
COV121773	hCoV-19/Spain/VC-CVA_CAST-121773/2023	Valencia	0	Spain	Valencia	35-39	Female	GE.1	GRA
COV121774	hCoV-19/Spain/VC-CVA_CAST-121774/2023	Valencia	0	Spain	Valencia	65-69	Male	XBB.1.16	GRA
COV121775	hCoV-19/Spain/VC-CVA_CAST-121775/2023	Valencia	0	Spain	Valencia	65-69	Male	FL.10.1
COV121776	hCoV-19/Spain/VC-CVA_CAST-121776/2023	Valencia	1	Spain	Valencia	65-69	Female	JG.3	GRA
COV121778	hCoV-19/Spain/VC-CVA_CAST-121778/2023	Valencia	0	Spain	Valencia	70-74	Female	EG.5.1.3	GRA
COV121779	hCoV-19/Spain/VC-CVA_CAST-121779/2023	Valencia	1	Spain	Valencia	50-54	Male	HK.6	GRA
COV121780	hCoV-19/Spain/VC-CVA_CAST-121780/2023	Valencia	1	Spain	Valencia	80-84	Female	JG.3	GRA
COV121781	hCoV-19/Spain/VC-CVA_CAST-121781/2023	Valencia	1	Spain	Valencia	90-94	Male	HK.6	GRA
COV121782	hCoV-19/Spain/VC-CVA_CAST-121782/2023	Valencia	1	Spain	Valencia	85-89	Female	GK.2.1	GRA
COV121783	hCoV-19/Spain/VC-CVA_CAST-121783/2023	Valencia	0	Spain	Valencia	55-59	Female	XBB.1.41.1	GRA
COV121784	hCoV-19/Spain/VC-CVA_CAST-121784/2023	Valencia	1	Spain	Valencia	65-69	Female	DV.7.1.7	GRA
COV121786	hCoV-19/Spain/VC-CVA_CAST-121786/2023	Valencia	1	Spain	Valencia	90-94	Female	EG.6.1.1	GRA
COV121787	hCoV-19/Spain/VC-CVA_CAST-121787/2023	Valencia	1	Spain	Valencia	85-89	Female	HK.6	GRA
COV121788	hCoV-19/Spain/VC-CVA_CAST-121788/2023	Valencia	1	Spain	Valencia	80-84	Male	HK.3
COV121789	hCoV-19/Spain/VC-CVA_CAST-121789/2023	Valencia	0	Spain	Valencia	55-59	Male	EG.5.1.9	GRA
COV121790	hCoV-19/Spain/VC-CVA_CAST-121790/2023	Valencia	1	Spain	Valencia	60-64	Male	DV.7.1.7	GRA
COV121791	hCoV-19/Spain/VC-CVA_CAST-121791/2023	Valencia	0	Spain	Valencia	45-49	Female	XBB.1.16.11	GRA
COV121792	hCoV-19/Spain/VC-CVA_CAST-121792/2023	Valencia	0	Spain	Valencia	0-4	Female	EG.5.1.6	GRA
COV121793	hCoV-19/Spain/VC-CVA_CAST-121793/2023	Valencia	1	Spain	Valencia	85-89	Female	HK.6	GRA
COV121794	hCoV-19/Spain/VC-CVA_CAST-121794/2023	Valencia	0	Spain	Valencia	50-54	Female	GK.1.1	GRA
COV121795	hCoV-19/Spain/VC-CVA_CAST-121795/2023	Valencia	0	Spain	Valencia	65-69	Female	GK.2.1	GRA
COV121796	hCoV-19/Spain/VC-CVA_CAST-121796/2023	Valencia	0	Spain	Valencia	85-89	Female	JD.1.1	GRA
COV121797	hCoV-19/Spain/VC-CVA_CAST-121797/2023	Valencia	1	Spain	Valencia	80-84	Male	HK.3	GRA
COV121798	hCoV-19/Spain/VC-CVA_GRAL-121798/2023	Valencia	0	Spain	Valencia	80-84	Female	JN.1	GRA
COV121799	hCoV-19/Spain/VC-CVA_GRAL-121799/2023	Valencia	0	Spain	Valencia	45-49	Male	JN.1.39	GRA
COV121800	hCoV-19/Spain/VC-CVA_GRAL-121800/2023	Valencia	0	Spain	Valencia	55-59	Female	JN.1	GRA
COV121801	hCoV-19/Spain/VC-CVA_GRAL-121801/2023	Valencia	0	Spain	Valencia	55-59	Male	JN.1	GRA
COV121802	hCoV-19/Spain/VC-CVA_GRAL-121802/2023	Valencia	0	Spain	Valencia	45-49	Female	JN.1	GRA
COV121803	hCoV-19/Spain/VC-CVA_GRAL-121803/2023	Valencia	1	Spain	Valencia	50-54	Female	JN.1	GRA
COV121805	hCoV-19/Spain/VC-CVA_GRAL-121805/2023	Valencia	0	Spain	Valencia	60-64	Female	JN.1	GRA
COV121807	hCoV-19/Spain/VC-CVA_GRAL-121807/2023	Valencia	0	Spain	Valencia	50-54	Female	JN.1	GRA
COV121808	hCoV-19/Spain/VC-CVA_GRAL-121808/2023	Valencia	0	Spain	Valencia	85-89	Female	BA.2.86.1	GRA
COV121811	hCoV-19/Spain/VC-CVA_GRAL-121811/2023	Valencia	0	Spain	Valencia	55-59	Female	JN.1.39	GRA
COV121812	hCoV-19/Spain/VC-CVA_GRAL-121812/2023	Valencia	0	Spain	Valencia	70-74	Male	JN.1	GRA
COV121813	hCoV-19/Spain/VC-CVA_GRAL-121813/2023	Valencia	0	Spain	Valencia	60-64	Female	JN.1	GRA
COV121814	hCoV-19/Spain/VC-CVA_GRAL-121814/2023	Valencia	0	Spain	Valencia	55-59	Male	JN.1.39	GRA
COV121815	hCoV-19/Spain/VC-CVA_GRAL-121815/2023	Valencia	1	Spain	Valencia	70-74	Male	JN.1	GRA
COV121816	hCoV-19/Spain/VC-CVA_GRAL-121816/2023	Valencia	0	Spain	Valencia	40-44	Male	BA.2.86.1	GRA
COV121817	hCoV-19/Spain/VC-CVA_GRAL-121817/2023	Valencia	0	Spain	Valencia	80-84	Female	JN.1.59	GRA
COV121818	hCoV-19/Spain/VC-CVA_GRAL-121818/2023	Valencia	0	Spain	Valencia	90-94	Female	JN.1.37	GRA
COV121819	hCoV-19/Spain/VC-CVA_GRAL-121819/2023	Valencia	0	Spain	Valencia	80-84	Male	JN.1	GRA
COV121820	hCoV-19/Spain/VC-CVA_GRAL-121820/2023	Valencia	1	Spain	Valencia	85-89	Male	JN.1	GRA
COV121821	hCoV-19/Spain/VC-CVA_GRAL-121821/2023	Valencia	0	Spain	Valencia	65-69	Male	JN.1.1	GRA
COV121822	hCoV-19/Spain/VC-CVA_GRAL-121822/2023	Valencia	1	Spain	Valencia	85-89	Female	JN.1.1	GRA
COV121823	hCoV-19/Spain/VC-CVA_GRAL-121823/2023	Valencia	0	Spain	Valencia	70-74	Female	JN.1.4.5	GRA
COV121824	hCoV-19/Spain/VC-CVA_GRAL-121824/2023	Valencia	1	Spain	Valencia	90-94	Female	JN.1.59	GRA
COV121826	hCoV-19/Spain/VC-CVA_GRAL-121826/2023	Valencia	0	Spain	Valencia	65-69	Male	JN.1
COV121827	hCoV-19/Spain/VC-CVA_GRAL-121827/2023	Valencia	1	Spain	Valencia	70-74	Male	JN.1	GRA
COV121828	hCoV-19/Spain/VC-CVA_GRAL-121828/2023	Valencia	1	Spain	Valencia	85-89	Female	JN.1.7	GRA
COV121830	hCoV-19/Spain/VC-CVA_GRAL-121830/2023	Valencia	0	Spain	Valencia	85-89	Male	JN.1	GRA
COV121832	hCoV-19/Spain/VC-CVA_GRAL-121832/2023	Valencia	1	Spain	Valencia	80-84	Female	JN.1.8	GRA
COV121833	hCoV-19/Spain/VC-CVA_GRAL-121833/2023	Valencia	0	Spain	Valencia	45-49	Female	JN.1	GRA
COV121834	hCoV-19/Spain/VC-CVA_GRAL-121834/2023	Valencia	0	Spain	Valencia	65-69	Male	JN.1.39	GRA
COV121835	hCoV-19/Spain/VC-CVA_GRAL-121835/2023	Valencia	0	Spain	Valencia	0-4	Female	JN.1	GRA
COV121836	hCoV-19/Spain/VC-CVA_GRAL-121836/2023	Valencia	1	Spain	Valencia	65-69	Male	JN.1	GRA
COV121837	hCoV-19/Spain/VC-CVA_GRAL-121837/2023	Valencia	0	Spain	Valencia	50-54	Male	JN.1.4	GRA
COV121838	hCoV-19/Spain/VC-CVA_GRAL-121838/2023	Valencia	0	Spain	Valencia	70-74	Female	JN.1	GRA
COV121839	hCoV-19/Spain/VC-CVA_GRAL-121839/2023	Valencia	1	Spain	Valencia	50-54	Male	JN.1	GRA
COV121840	hCoV-19/Spain/VC-CVA_GRAL-121840/2023	Valencia	1	Spain	Valencia	70-74	Male	JN.1
COV121841	hCoV-19/Spain/VC-CVA_GRAL-121841/2023	Valencia	0	Spain	Valencia	20-24	Female	JN.1	GRA
COV121842	hCoV-19/Spain/VC-CVA_GRAL-121842/2023	Valencia	1	Spain	Valencia	80-84	Male	JN.1.16	GRA
COV121843	hCoV-19/Spain/VC-CVA_GRAL-121843/2023	Valencia	0	Spain	Valencia	60-64	Male	JN.1	GRA
COV121845	hCoV-19/Spain/VC-CVA_GRAL-121845/2023	Valencia	0	Spain	Valencia	65-69	Male	JN.1	GRA
COV121846	hCoV-19/Spain/VC-CVA_GRAL-121846/2023	Valencia	0	Spain	Valencia	90-94	Female	JN.1	GRA
COV121847	hCoV-19/Spain/VC-CVA_GRAL-121847/2023	Valencia	0	Spain	Valencia	85-89	Female	JN.1	GRA
COV121848	hCoV-19/Spain/VC-CVA_GRAL-121848/2023	Valencia	1	Spain	Valencia	95-99	Female	JD.1.1.1	GRA
COV121849	hCoV-19/Spain/VC-CVA_GRAL-121849/2023	Valencia	0	Spain	NA	60-64	Male	JN.1	GRA
COV121850	hCoV-19/Spain/VC-CVA_GRAL-121850/2023	Valencia	0	Spain	Valencia	0-4	Female	JN.1	GRA
COV121851	hCoV-19/Spain/VC-CVA_GRAL-121851/2023	Valencia	1	Spain	Valencia	75-79	Female	JN.1.59	GRA
COV121852	hCoV-19/Spain/VC-CVA_GRAL-121852/2023	Valencia	0	Spain	Valencia	50-54	Male	JN.1	GRA
COV121853	hCoV-19/Spain/VC-CVA_GRAL-121853/2023	Valencia	0	Spain	Valencia	30-34	Female	JN.1	GRA
COV121854	hCoV-19/Spain/VC-CVA_GRAL-121854/2023	Valencia	0	Spain	Valencia	55-59	Female	JN.1.32	GRA
COV121855	hCoV-19/Spain/VC-CVA_GRAL-121855/2023	Valencia	1	Spain	Valencia	80-84	Female	JN.1.59	GRA
COV121856	hCoV-19/Spain/VC-CVA_GRAL-121856/2023	Valencia	0	Spain	Valencia	60-64	Female	JN.1.39	GRA
COV121857	hCoV-19/Spain/VC-CVA_GRAL-121857/2023	Valencia	1	Spain	Valencia	80-84	Female	JN.1	GRA
COV121859	hCoV-19/Spain/VC-CVA_GRAL-121859/2023	Valencia	0	Spain	Valencia	85-89	Male	JN.1
COV121860	hCoV-19/Spain/VC-CVA_GRAL-121860/2023	Valencia	1	Spain	Valencia	75-79	Male	JN.1.39	GRA
COV121861	hCoV-19/Spain/VC-CVA_GRAL-121861/2023	Valencia	0	Spain	Valencia	25-29	Male	JN.1	GRA
COV121862	hCoV-19/Spain/VC-CVA_GRAL-121862/2023	Valencia	1	Spain	Valencia	60-64	Male	JN.1.1	GRA
COV121863	hCoV-19/Spain/VC-CVA_GRAL-121863/2023	Valencia	0	Spain	Valencia	85-89	Female	JN.1	GRA
COV121864	hCoV-19/Spain/VC-CVA_GRAL-121864/2023	Valencia	1	Spain	Valencia	75-79	Female	JN.1.22	GRA
COV121866	hCoV-19/Spain/VC-CVA_GRAL-121866/2023	Valencia	0	Spain	Valencia	40-44	Female	JN.1.39	GRA
COV121867	hCoV-19/Spain/VC-CVA_GRAL-121867/2023	Valencia	0	Spain	Valencia	30-34	Female	JN.1	GRA
COV121868	hCoV-19/Spain/VC-CVA_GRAL-121868/2023	Valencia	1	Spain	Valencia	90-94	Male	JN.1	GRA
COV121869	hCoV-19/Spain/VC-CVA_GRAL-121869/2023	Valencia	0	Spain	Valencia	65-69	Male	JD.1.1
COV121870	hCoV-19/Spain/VC-CVA_GRAL-121870/2023	Valencia	0	Spain	Valencia	70-74	Female	JN.1	GRA
COV121872	hCoV-19/Spain/VC-CVA_GRAL-121872/2023	Valencia	1	Spain	Valencia	65-69	Female	JN.1	GRA
COV121873	hCoV-19/Spain/VC-CVA_GRAL-121873/2023	Valencia	1	Spain	Valencia	85-89	Female	JN.1.10	GRA
COV121875	hCoV-19/Spain/VC-CVA_GRAL-121875/2023	Valencia	1	Spain	Valencia	90-94	Male	JN.1	GRA
COV121877	hCoV-19/Spain/VC-CVA_GRAL-121877/2024	Valencia	1	Spain	Valencia	75-79	Male	JN.1.9	GRA
COV121878	hCoV-19/Spain/VC-CVA_GRAL-121878/2023	Valencia	1	Spain	Valencia	85-89	Female	JN.1	GRA
COV121880	hCoV-19/Spain/VC-CVA_GRAL-121880/2024	Valencia	1	Spain	Valencia	80-84	Male	JN.1	GRA
COV121881	hCoV-19/Spain/VC-CVA_GRAL-121881/2024	Valencia	0	Spain	Valencia	5-9	Female	JN.1	GRA
COV121882	hCoV-19/Spain/VC-CVA_GRAL-121882/2024	Valencia	1	Spain	Valencia	75-79	Male	JN.1.7	GRA
COV121883	hCoV-19/Spain/VC-CVA_GRAL-121883/2024	Valencia	0	Spain	Valencia	55-59	Female	JN.1.9	GRA
COV121884	hCoV-19/Spain/VC-CVA_GRAL-121884/2024	Valencia	1	Spain	Valencia	40-44	Female	JN.1	GRA
COV121885	hCoV-19/Spain/VC-CVA_GRAL-121885/2024	Valencia	1	Spain	Valencia	65-69	Male	JN.1.22	GRA
COV121886	hCoV-19/Spain/VC-CVA_GRAL-121886/2024	Valencia	0	Spain	Valencia	0-4	Female	JN.1	GRA
COV121887	hCoV-19/Spain/VC-CVA_GRAL-121887/2024	Valencia	1	Spain	Valencia	80-84	Male	JN.1	GRA
COV121888	hCoV-19/Spain/VC-CVA_GRAL-121888/2024	Valencia	0	Spain	Valencia	0-4	Female	JN.1	GRA
COV121889	hCoV-19/Spain/VC-CVA_GRAL-121889/2024	Valencia	1	Spain	Valencia	80-84	Male	JN.1	GRA
COV121890	hCoV-19/Spain/VC-CVA_GRAL-121890/2024	Valencia	0	Spain	Valencia	45-49	Male	JN.1.1	GRA
COV121891	hCoV-19/Spain/VC-CVA_GRAL-121891/2024	Valencia	0	Spain	Valencia	55-59	Male	JN.1.31	GRA
COV121892	hCoV-19/Spain/VC-CVA_GRAL-121892/2024	Valencia	0	Spain	Valencia	80-84	Female	JN.1	GRA
COV121894	hCoV-19/Spain/VC-CVA_GRAL-121894/2024	Valencia	0	Spain	Valencia	60-64	Female	JN.1	GRA
COV121895	hCoV-19/Spain/VC-CVA_GRAL-121895/2024	Valencia	1	Spain	Valencia	30-34	Female	JN.1	GRA
COV121896	hCoV-19/Spain/VC-CVA_GRAL-121896/2024	Valencia	0	Spain	Valencia	35-39	Female	JN.1	GRA
COV121897	hCoV-19/Spain/VC-CVA_GRAL-121897/2024	Valencia	1	Spain	Valencia	75-79	Female	JN.1.4	GRA
COV121899	hCoV-19/Spain/VC-CVA_GRAL-121899/2024	Valencia	0	Spain	Valencia	55-59	Male	JN.1	GRA
COV121900	hCoV-19/Spain/VC-CVA_GRAL-121900/2024	Valencia	1	Spain	Valencia	80-84	Female	JN.1.4	GRA
COV121901	hCoV-19/Spain/VC-CVA_GRAL-121901/2024	Valencia	0	Spain	Valencia	85-89	Male	JN.1	GRA
COV121902	hCoV-19/Spain/VC-CVA_GRAL-121902/2024	Valencia	1	Spain	Valencia	80-84	Female	JN.1	GRA
COV121903	hCoV-19/Spain/VC-CVA_GRAL-121903/2024	Valencia	1	Spain	Valencia	80-84	Male	JN.1	GRA
COV121904	hCoV-19/Spain/VC-CVA_GRAL-121904/2023	Valencia	0	Spain	Valencia	55-59	Female	JN.1.9	GRA
COV121905	hCoV-19/Spain/VC-CVA_GRAL-121905/2023	Valencia	0	Spain	Valencia	55-59	Male	HK.3	GRA
COV121906	hCoV-19/Spain/VC-CVA_GRAL-121906/2023	Valencia	1	Spain	Valencia	75-79	Male	JN.1	GRA
COV121907	hCoV-19/Spain/VC-CVA_GRAL-121907/2023	Valencia	1	Spain	Valencia	85-89	Female	JN.1.39	GRA
COV121908	hCoV-19/Spain/VC-CVA_GRAL-121908/2023	Valencia	1	Spain	Valencia	85-89	Male	JN.1	GRA
COV121909	hCoV-19/Spain/VC-CVA_GRAL-121909/2023	Valencia	0	Spain	Valencia	55-59	Female	JN.1.39	GRA
COV121910	hCoV-19/Spain/VC-CVA_GRAL-121910/2023	Valencia	0	Spain	Valencia	100-104	Female	JN.1	GRA
COV121911	hCoV-19/Spain/VC-CVA_GRAL-121911/2023	Valencia	0	Spain	Valencia	55-59	Female	JN.1.8	GRA
COV121913	hCoV-19/Spain/VC-CVA_GRAL-121913/2023	Valencia	1	Spain	Valencia	85-89	Female	JN.1	GRA
COV121914	hCoV-19/Spain/VC-CVA_GRAL-121914/2023	Valencia	0	Spain	Valencia	75-79	Male	JN.1.37	GRA
COV121915	hCoV-19/Spain/VC-CVA_GRAL-121915/2023	Valencia	0	Spain	Valencia	80-84	Male	JN.1.1	GRA
COV121916	hCoV-19/Spain/VC-CVA_GRAL-121916/2023	Valencia	0	Spain	Valencia	65-69	Male	JN.1	GRA
COV121920	hCoV-19/Spain/VC-CVA_GRAL-121920/2024	Valencia	1	Spain	Valencia	80-84	Female	JN.1	GRA
COV121921	hCoV-19/Spain/VC-CVA_GRAL-121921/2024	Valencia	1	Spain	Valencia	85-89	Male	JN.1.4.5	GRA
COV121922	hCoV-19/Spain/VC-CVA_GRAL-121922/2024	Valencia	1	Spain	Valencia	55-59	Female	HK.3	GRA
COV121923	hCoV-19/Spain/VC-CVA_GRAL-121923/2024	Valencia	0	Spain	Valencia	70-74	Female	JN.1	GRA
COV121924	hCoV-19/Spain/VC-CVA_GRAL-121924/2024	Valencia	1	Spain	Valencia	65-69	Male	JN.1	GRA
COV121925	hCoV-19/Spain/VC-CVA_GRAL-121925/2024	Valencia	1	Spain	Valencia	75-79	Male	JN.1	GRA
COV121926	hCoV-19/Spain/VC-CVA_GRAL-121926/2024	Valencia	0	Spain	Valencia	25-29	Female	JN.1	GRA
COV121927	hCoV-19/Spain/VC-CVA_GRAL-121927/2024	Valencia	1	Spain	Valencia	60-64	Male	JN.1.39	GRA
COV121928	hCoV-19/Spain/VC-CVA_GRAL-121928/2024	Valencia	1	Spain	Valencia	25-29	Male	JN.1	GRA
COV121929	hCoV-19/Spain/VC-CVA_GRAL-121929/2024	Valencia	1	Spain	Valencia	80-84	Female	JN.1.1	GRA
COV121930	hCoV-19/Spain/VC-CVA_GRAL-121930/2024	Valencia	1	Spain	Valencia	85-89	Male	JN.1	GRA
COV121931	hCoV-19/Spain/VC-CVA_GRAL-121931/2024	Valencia	0	Spain	Valencia	85-89	Female	JN.1.4	GRA
COV121932	hCoV-19/Spain/VC-CVA_GRAL-121932/2024	Valencia	0	Spain	Valencia	60-64	Male	JN.1	GRA
COV121933	hCoV-19/Spain/VC-CVA_GRAL-121933/2024	Valencia	1	Spain	Valencia	90-94	Male	JN.1	GRA
COV121935	hCoV-19/Spain/VC-CVA_GRAL-121935/2024	Valencia	0	Spain	Valencia	40-44	Female	JN.1	GRA
COV121937	hCoV-19/Spain/VC-CVA_GRAL-121937/2024	Valencia	1	Spain	Valencia	70-74	Male	JN.1	GRA
COV121938	hCoV-19/Spain/VC-CVA_GRAL-121938/2024	Valencia	1	Spain	Valencia	75-79	Female	JN.1	GRA
COV121939	hCoV-19/Spain/VC-CVA_GRAL-121939/2024	Valencia	0	Spain	Valencia	65-69	Female	JN.1.4	GRA
COV121940	hCoV-19/Spain/VC-CVA_GRAL-121940/2024	Valencia	1	Spain	Valencia	80-84	Female	JN.1	GRA
COV121941	hCoV-19/Spain/VC-CVA_GRAL-121941/2024	Valencia	0	Spain	Valencia	70-74	Male	HV.1	GRA
COV121942	hCoV-19/Spain/VC-CVA_GRAL-121942/2024	Valencia	0	Spain	Valencia	0-4	Male	JN.1	GRA
COV121943	hCoV-19/Spain/VC-CVA_GRAL-121943/2024	Valencia	1	Spain	Valencia	70-74	Male	JN.1.39	GRA
COV121944	hCoV-19/Spain/VC-CVA_GRAL-121944/2024	Valencia	1	Spain	Valencia	85-89	Male	JN.1.67	GRA
COV121945	hCoV-19/Spain/VC-CVA_GRAL-121945/2024	Valencia	0	Spain	Valencia	75-79	Male	JN.1	GRA
COV121946	hCoV-19/Spain/VC-CVA_GRAL-121946/2024	Valencia	1	Spain	Valencia	90-94	Female	JN.1.8.3	GRA
COV121947	hCoV-19/Spain/VC-CVA_GRAL-121947/2024	Valencia	1	Spain	Valencia	75-79	Male	JN.1.8	GRA
COV121948	hCoV-19/Spain/VC-CVA_GRAL-121948/2024	Valencia	0	Spain	Valencia	35-39	Female	JN.1	GRA
COV121949	hCoV-19/Spain/VC-CVA_GRAL-121949/2024	Valencia	1	Spain	Valencia	95-99	Male	JN.1.4	GRA
COV121951	hCoV-19/Spain/VC-CVA_GRAL-121951/2024	Valencia	0	Spain	Valencia	60-64	Female	JN.2	GRA
COV121953	hCoV-19/Spain/VC-CVA_GRAL-121953/2024	Valencia	1	Spain	Valencia	60-64	Male	JN.1	GRA
COV121954	hCoV-19/Spain/VC-CVA_GRAL-121954/2024	Valencia	0	Spain	Valencia	65-69	Female	JN.1.31	GRA
COV121955	hCoV-19/Spain/VC-CVA_GRAL-121955/2024	Valencia	0	Spain	Valencia	0-4	Male	JN.18	GRA
COV121956	hCoV-19/Spain/VC-CVA_GRAL-121956/2024	Valencia	1	Spain	Valencia	15-19	Female	JN.1.1	GRA
COV121957	hCoV-19/Spain/VC-CVA_GRAL-121957/2024	Valencia	0	Spain	Valencia	60-64	Male	JN.1	GRA
COV121958	hCoV-19/Spain/VC-CVA_GRAL-121958/2024	Valencia	0	Spain	Valencia	70-74	Male	JN.1	GRA
COV121959	hCoV-19/Spain/VC-CVA_GRAL-121959/2024	Valencia	1	Spain	Valencia	80-84	Male	JN.1.43	GRA
COV121960	hCoV-19/Spain/VC-CVA_GRAL-121960/2024	Valencia	1	Spain	Valencia	70-74	Female	JN.1	GRA
COV121961	hCoV-19/Spain/VC-CVA_GRAL-121961/2024	Valencia	0	Spain	Valencia	0-4	Male	JN.1.4	GRA
COV121962	hCoV-19/Spain/VC-CVA_GRAL-121962/2024	Valencia	0	Spain	Valencia		Male	XBB.1.16.11
COV121964	hCoV-19/Spain/VC-CVA_GRAL-121964/2024	Valencia	1	Spain	Valencia	75-79	Male	JN.10	GRA
COV121965	hCoV-19/Spain/VC-CVA_GRAL-121965/2024	Valencia	1	Spain	Valencia	70-74	Female	JN.1	GRA
COV121966	hCoV-19/Spain/VC-CVA_GRAL-121966/2024	Valencia	0	Spain	Valencia	95-99	Female	JN.1	GRA
COV121967	hCoV-19/Spain/VC-CVA_GRAL-121967/2024	Valencia	1	Spain	Valencia	45-49	Male	JN.1.4.5	GRA
COV121968	hCoV-19/Spain/VC-CVA_GRAL-121968/2024	Valencia	1	Spain	Valencia	80-84	Female	JN.1	GRA
COV121969	hCoV-19/Spain/VC-CVA_GRAL-121969/2024	Valencia	1	Spain	Valencia	70-74	Male	JN.1	GRA
COV121970	hCoV-19/Spain/VC-CVA_GRAL-121970/2024	Valencia	1	Spain	Valencia	90-94	Female	JN.1.9	GRA
COV121971	hCoV-19/Spain/VC-CVA_GRAL-121971/2024	Valencia	0	Spain	Valencia	45-49	Male	JN.1	GRA
COV121972	hCoV-19/Spain/VC-CVA_GRAL-121972/2024	Valencia	1	Spain	Valencia	85-89	Male	JN.1	GRA
COV121973	hCoV-19/Spain/VC-CVA_GRAL-121973/2024	Valencia	1	Spain	Valencia	85-89	Female	JN.1	GRA
COV121974	hCoV-19/Spain/VC-CVA_GRAL-121974/2024	Valencia	0	Spain	Valencia	45-49	Female	JN.1	GRA
COV121975	hCoV-19/Spain/VC-CVA_GRAL-121975/2024	Valencia	0	Spain	Valencia	75-79	Female	JN.1	GRA
COV121976	hCoV-19/Spain/VC-CVA_GRAL-121976/2024	Valencia	0	Spain	Valencia	0-4	Male	JN.1.8.3	GRA
COV121977	hCoV-19/Spain/VC-CVA_GRAL-121977/2024	Valencia	1	Spain	Valencia	80-84	Female	JN.1.39	GRA
COV121978	hCoV-19/Spain/VC-CVA_GRAL-121978/2024	Valencia	0	Spain	Valencia	0-4	Male	JN.1.32	GRA
COV121979	hCoV-19/Spain/VC-CVA_GRAL-121979/2024	Valencia	1	Spain	Valencia	85-89	Female	JN.1.9	GRA
COV121980	hCoV-19/Spain/VC-CVA_GRAL-121980/2024	Valencia	1	Spain	Valencia	80-84	Female	JN.1	GRA
COV121981	hCoV-19/Spain/VC-CVA_GRAL-121981/2024	Valencia	1	Spain	Valencia	100-104	Male	JN.1.1	GRA
COV121983	hCoV-19/Spain/VC-CVA_GRAL-121983/2024	Valencia	0	Spain	Valencia	90-94	Male	JN.1	GRA
COV121985	hCoV-19/Spain/VC-CVA_GRAL-121985/2024	Valencia	1	Spain	Valencia	75-79	Female	JG.3	GRA
COV121986	hCoV-19/Spain/VC-CVA_GRAL-121986/2024	Valencia	1	Spain	Valencia	85-89	Female	JN.1.53.1	GRA
COV121987	hCoV-19/Spain/VC-CVA_GRAL-121987/2024	Valencia	0	Spain	Valencia	0-4	Male	JN.1.39	GRA
COV122007	hCoV-19/Spain/VC-CVA_CLIN-122007/2023	Valencia	0	Spain	Valencia	85-89	Male	XBB.1.16.6	GRA
COV122008	hCoV-19/Spain/VC-CVA_CLIN-122008/2023	Valencia	0	Spain	Valencia	90-94	Female	JD.1.1	GRA
COV122009	hCoV-19/Spain/VC-CVA_CLIN-122009/2023	Valencia	0	Spain	Valencia	70-74	Male	DV.7.1.4	GRA
COV122010	hCoV-19/Spain/VC-CVA_CLIN-122010/2023	Valencia	0	Spain	Valencia	75-79	Male	EG.5.1.3	GRA
COV122011	hCoV-19/Spain/VC-CVA_CLIN-122011/2023	Valencia	0	Spain	Valencia	80-84	Male	EG.5.1.1	GRA
COV122013	hCoV-19/Spain/VC-CVA_CLIN-122013/2023	Valencia	0	Spain	Valencia	85-89	Male	GK.2	GRA
COV122014	hCoV-19/Spain/VC-CVA_CLIN-122014/2023	Valencia	0	Spain	Valencia	90-94	Female	FY.1.2.1	GRA
COV122015	hCoV-19/Spain/VC-CVA_CLIN-122015/2023	Valencia	0	Spain	Valencia	75-79	Female	JD.1.1	GRA
COV122016	hCoV-19/Spain/VC-CVA_CLIN-122016/2023	Valencia	0	Spain	Valencia	70-74	Male	GE.1
COV122017	hCoV-19/Spain/VC-CVA_CLIN-122017/2023	Valencia	0	Spain	Valencia	85-89	Male	GS.5	GRA
COV122018	hCoV-19/Spain/VC-CVA_CLIN-122018/2023	Valencia	0	Spain	Valencia	20-24	Female	FL.1.5.1	GRA
COV122019	hCoV-19/Spain/VC-CVA_CLIN-122019/2023	Valencia	0	Spain	Valencia	80-84	Female	JC.5	GRA
COV122020	hCoV-19/Spain/VC-CVA_CLIN-122020/2023	Valencia	1	Spain	Valencia	100-104	Female	EG.5.1	GRA
COV122021	hCoV-19/Spain/VC-CVA_CLIN-122021/2023	Valencia	0	Spain	Valencia	80-84	Female	EG.5.1.1	GRA
COV122022	hCoV-19/Spain/VC-CVA_CLIN-122022/2023	Valencia	0	Spain	Valencia	80-84	Female	HK.6	GRA
COV122023	hCoV-19/Spain/VC-CVA_CLIN-122023/2023	Valencia	0	Spain	Valencia	55-59	Male	GK.1	GRA
COV122024	hCoV-19/Spain/VC-CVA_CLIN-122024/2023	Valencia	0	Spain	Valencia	90-94	Female	JG.3	GRA
COV122025	hCoV-19/Spain/VC-CVA_CLIN-122025/2023	Valencia	1	Spain	Valencia	85-89	Male	DV.7.1.5	GRA
COV122026	hCoV-19/Spain/VC-CVA_CLIN-122026/2023	Valencia	0	Spain	Valencia	65-69	Female	HK.3	GRA
COV122028	hCoV-19/Spain/VC-CVA_CLIN-122028/2023	Valencia	0	Spain	Valencia	85-89	Female	HH.2.1	GRA
COV122029	hCoV-19/Spain/VC-CVA_CLIN-122029/2023	Valencia	0	Spain	Valencia	70-74	Male	JN.3	GRA
COV122030	hCoV-19/Spain/VC-CVA_CLIN-122030/2023	Valencia	0	Spain	Valencia	35-39	Female	EG.5.1	GRA
COV122031	hCoV-19/Spain/VC-CVA_CLIN-122031/2023	Valencia	0	Spain	Valencia	75-79	Male	JD.1.1	GRA
COV122032	hCoV-19/Spain/VC-CVA_CLIN-122032/2023	Valencia	0	Spain	Valencia	75-79	Male	GK.1	GRA
COV122033	hCoV-19/Spain/VC-CVA_CLIN-122033/2023	Valencia	0	Spain	Valencia	80-84	Male	EG.5.1	GRA
COV122034	hCoV-19/Spain/VC-CVA_CLIN-122034/2023	Valencia	0	Spain	Valencia	90-94	Female	HN.4	GRA
COV122035	hCoV-19/Spain/VC-CVA_CLIN-122035/2023	Valencia	0	Spain	Valencia	90-94	Male	FL.1.5.1	GRA
COV122036	hCoV-19/Spain/VC-CVA_CLIN-122036/2023	Valencia	0	Spain	Valencia	75-79	Male	GE.1.4	GRA
COV122037	hCoV-19/Spain/VC-CVA_CLIN-122037/2023	Valencia	1	Spain	Valencia	95-99	Female	EG.6.1	GRA
COV122038	hCoV-19/Spain/VC-CVA_CLIN-122038/2023	Valencia	0	Spain	Valencia	85-89	Male	XBB.1.16.11	GRA
COV122039	hCoV-19/Spain/VC-CVA_CLIN-122039/2023	Valencia	0	Spain	Valencia	75-79	Male	EG.5.1	GRA
COV122040	hCoV-19/Spain/VC-CVA_CLIN-122040/2023	Valencia	0	Spain	Valencia	80-84	Male	XBB.1.16.11	GRA
COV122041	hCoV-19/Spain/VC-CVA_CLIN-122041/2023	Valencia	0	Spain	Valencia	75-79	Female	HK.3	GRA
COV122042	hCoV-19/Spain/VC-CVA_CLIN-122042/2023	Valencia	0	Spain	Valencia	75-79	Female	XBB.1.16.15	GRA
COV122043	hCoV-19/Spain/VC-CVA_CLIN-122043/2023	Valencia	0	Spain	Valencia	65-69	Male	HF.1	GRA
COV122044	hCoV-19/Spain/VC-CVA_CLIN-122044/2023	Valencia	0	Spain	Valencia	35-39	Female	FL.20.1	GRA
COV122045	hCoV-19/Spain/VC-CVA_CLIN-122045/2023	Valencia	0	Spain	Valencia	90-94	Male	DV.7.1.3	GRA
COV122046	hCoV-19/Spain/VC-CVA_CLIN-122046/2023	Valencia	0	Spain	Valencia	75-79	Male	JF.1.1	GRA
COV122047	hCoV-19/Spain/VC-CVA_CLIN-122047/2023	Valencia	0	Spain	Valencia	70-74	Female	JF.1.1	GRA
COV122048	hCoV-19/Spain/VC-CVA_CLIN-122048/2023	Valencia	1	Spain	Valencia	85-89	Female	EG.5.1	GRA
COV122049	hCoV-19/Spain/VC-CVA_CLIN-122049/2023	Valencia	1	Spain	Valencia	90-94	Female	DV.7.1.3	GRA
COV122050	hCoV-19/Spain/VC-CVA_CLIN-122050/2023	Valencia	0	Spain	Valencia	95-99	Female	GE.1	GRA
COV122051	hCoV-19/Spain/VC-CVA_CLIN-122051/2023	Valencia	0	Spain	Valencia	95-99	Male	XBB.1.16.15	GRA
COV122052	hCoV-19/Spain/VC-CVA_CLIN-122052/2023	Valencia	0	Spain	Valencia	75-79	Female	GS.4.1.1	GRA
COV122055	hCoV-19/Spain/VC-CVA_CLIN-122055/2023	Valencia	0	Spain	Valencia	50-54	Female	HK.27.1	GRA
COV122056	hCoV-19/Spain/VC-CVA_CLIN-122056/2023	Valencia	0	Spain	Valencia	35-39	Female	JD.1.1	GRA
COV122057	hCoV-19/Spain/VC-CVA_CLIN-122057/2023	Valencia	0	Spain	Valencia	75-79	Female	JG.3	GRA
COV122058	hCoV-19/Spain/VC-CVA_CLIN-122058/2023	Valencia	0	Spain	Valencia	85-89	Female	GK.2.1	GRA
COV122059	hCoV-19/Spain/VC-CVA_CLIN-122059/2023	Valencia	0	Spain	Valencia	90-94	Female	JD.1.1	GRA
COV122060	hCoV-19/Spain/VC-CVA_CLIN-122060/2023	Valencia	0	Spain	Valencia	75-79	Female	GS.4.1.1	GRA
COV122061	hCoV-19/Spain/VC-CVA_CLIN-122061/2023	Valencia	0	Spain	Valencia	55-59	Male	HV.1	GRA
COV122062	hCoV-19/Spain/VC-CVA_CLIN-122062/2023	Valencia	0	Spain	Valencia	75-79	Female	HK.3	GRA
COV122063	hCoV-19/Spain/VC-CVA_CLIN-122063/2023	Valencia	0	Spain	Valencia	10-14	Male	FW.1
COV122064	hCoV-19/Spain/VC-CVA_CLIN-122064/2023	Valencia	0	Spain	Valencia	85-89	Male	EG.5.1.1	GRA
COV122065	hCoV-19/Spain/VC-CVA_CLIN-122065/2023	Valencia	0	Spain	Valencia	85-89	Female	EG.5.1.1	GRA
COV122066	hCoV-19/Spain/VC-CVA_CLIN-122066/2023	Valencia	0	Spain	Valencia	75-79	Female	EG.5.1.14	GRA
COV122067	hCoV-19/Spain/VC-CVA_CLIN-122067/2023	Valencia	0	Spain	Valencia	75-79	Male	JG.3
COV122068	hCoV-19/Spain/VC-CVA_CLIN-122068/2023	Valencia	0	Spain	Valencia	80-84	Female	HV.1	GRA
COV122069	hCoV-19/Spain/VC-CVA_CLIN-122069/2023	Valencia	0	Spain	Valencia	75-79	Female	EG.5.1.1
COV122070	hCoV-19/Spain/VC-CVA_CLIN-122070/2023	Valencia	0	Spain	Valencia	80-84	Female	EG.5.1.13	GRA
COV122071	hCoV-19/Spain/VC-CVA_CLIN-122071/2023	Valencia	0	Spain	Valencia	90-94	Female	JD.1.1	GRA
COV122072	hCoV-19/Spain/VC-CVA_CLIN-122072/2023	Valencia	0	Spain	Valencia	55-59	Male	JG.3
COV122073	hCoV-19/Spain/VC-CVA_CLIN-122073/2023	Valencia	0	Spain	Valencia	75-79	Male	HK.3	GRA
COV122074	hCoV-19/Spain/VC-CVA_CLIN-122074/2023	Valencia	0	Spain	Valencia	70-74	Male	EG.5.1.1	GRA
COV122075	hCoV-19/Spain/VC-CVA_CLIN-122075/2023	Valencia	0	Spain	Valencia	75-79	Female	JG.3	GRA
COV122076	hCoV-19/Spain/VC-CVA_CLIN-122076/2023	Valencia	0	Spain	Valencia	75-79	Female	EG.5.1	GRA
COV122077	hCoV-19/Spain/VC-CVA_CLIN-122077/2023	Valencia	0	Spain	Valencia	90-94	Female	JD.1.1	GRA
COV122079	hCoV-19/Spain/VC-CVA_CLIN-122079/2023	Valencia	0	Spain	Valencia	65-69	Female	FY.1.2.1	GRA
COV122080	hCoV-19/Spain/VC-CVA_CLIN-122080/2023	Valencia	1	Spain	Valencia	55-59	Male	JG.3	GRA
COV122081	hCoV-19/Spain/VC-CVA_CLIN-122081/2023	Valencia	0	Spain	Valencia	80-84	Female	JN.1	GRA
COV122082	hCoV-19/Spain/VC-CVA_CLIN-122082/2023	Valencia	0	Spain	Valencia	60-64	Female	EG.5.1	GRA
COV122083	hCoV-19/Spain/VC-CVA_CLIN-122083/2023	Valencia	0	Spain	Valencia	95-99	Female	HK.3	GRA
COV122084	hCoV-19/Spain/VC-CVA_CLIN-122084/2023	Valencia	1	Spain	Valencia	45-49	Male	JD.1.1	GRA
COV122085	hCoV-19/Spain/VC-CVA_CLIN-122085/2023	Valencia	0	Spain	Valencia	85-89	Male	JD.1.1	GRA
COV122086	hCoV-19/Spain/VC-CVA_CLIN-122086/2023	Valencia	0	Spain	Valencia	35-39	Female	JG.3	GRA
COV122087	hCoV-19/Spain/VC-CVA_CLIN-122087/2023	Valencia	1	Spain	Valencia	85-89	Female	KC.1	GRA
COV122088	hCoV-19/Spain/VC-CVA_CLIN-122088/2023	Valencia	0	Spain	Valencia	unknown	Female	HK.3	GRA
COV122089	hCoV-19/Spain/VC-CVA_CLIN-122089/2023	Valencia	1	Spain	Valencia	75-79	Male	JG.3	GRA
COV122090	hCoV-19/Spain/VC-CVA_CLIN-122090/2023	Valencia	1	Spain	Valencia	90-94	Female	GE.1	GRA
COV122091	hCoV-19/Spain/VC-CVA_CLIN-122091/2023	Valencia	0	Spain	Valencia	35-39	Male	JF.1.1	GRA
COV122092	hCoV-19/Spain/VC-CVA_CLIN-122092/2023	Valencia	1	Spain	Valencia	80-84	Female	HK.3	GRA
COV122093	hCoV-19/Spain/VC-CVA_CLIN-122093/2023	Valencia	0	Spain	Valencia	80-84	Male	HK.3	GRA
COV122095	hCoV-19/Spain/VC-CVA_CLIN-122095/2023	Valencia	0	Spain	Valencia	55-59	Male	HK.3	GRA
COV122096	hCoV-19/Spain/VC-CVA_CLIN-122096/2023	Valencia	0	Spain	Valencia	90-94	Female	GE.1	GRA
COV122295	hCoV-19/Spain/VC-CVA_ALIC-122295/2023	Valencia	0	Spain	Valencia	50-54	Male	EG.5.1	GRA
COV122296	hCoV-19/Spain/VC-CVA_ALIC-122296/2023	Valencia	0	Spain	Valencia	55-59	Male	EG.5.1.3	GRA
COV122297	hCoV-19/Spain/VC-CVA_ALIC-122297/2023	Valencia	0	Spain	Valencia	65-69	Female	HN.2	GRA
COV122298	hCoV-19/Spain/VC-CVA_ALIC-122298/2023	Valencia	0	Spain	Valencia	50-54	Female	HN.4.2	GRA
COV122299	hCoV-19/Spain/VC-CVA_ALIC-122299/2023	Valencia	0	Spain	Valencia	60-64	Male	JG.3	GRA
COV122300	hCoV-19/Spain/VC-CVA_ALIC-122300/2023	Valencia	0	Spain	Valencia	90-94	Female	JG.4	GRA
COV122301	hCoV-19/Spain/VC-CVA_ALIC-122301/2023	Valencia	1	Spain	Valencia	60-64	Female	JF.4	GRA
COV122302	hCoV-19/Spain/VC-CVA_ALIC-122302/2023	Valencia	1	Spain	Valencia	75-79	Male	EG.5.1.3	GRA
COV122303	hCoV-19/Spain/VC-CVA_ALIC-122303/2023	Valencia	0	Spain	Valencia	35-39	Female	EG.5.1.1	GRA
COV122304	hCoV-19/Spain/VC-CVA_ALIC-122304/2023	Valencia	1	Spain	Valencia	85-89	Male	EG.5.1.3	GRA
COV122305	hCoV-19/Spain/VC-CVA_ALIC-122305/2023	Valencia	0	Spain	Valencia	55-59	Male	JG.3	GRA
COV122306	hCoV-19/Spain/VC-CVA_ALIC-122306/2023	Valencia	0	Spain	Valencia	75-79	Female	EG.5.1	GRA
COV122307	hCoV-19/Spain/VC-CVA_ALIC-122307/2023	Valencia	1	Spain	Valencia	40-44	Male	FL.1.5.1	GRA
COV122308	hCoV-19/Spain/VC-CVA_ALIC-122308/2023	Valencia	0	Spain	Valencia	65-69	Female	JG.3	GRA
COV122309	hCoV-19/Spain/VC-CVA_ALIC-122309/2023	Valencia	0	Spain	Valencia	95-99	Female	JG.3	GRA
COV122310	hCoV-19/Spain/VC-CVA_ALIC-122310/2023	Valencia	0	Spain	Valencia	30-34	Female	JD.1.1	GRA
COV122311	hCoV-19/Spain/VC-CVA_ALIC-122311/2023	Valencia	0	Spain	Valencia	35-39	Male	EG.5.1.3	GRA
COV122312	hCoV-19/Spain/VC-CVA_ALIC-122312/2023	Valencia	0	Spain	Valencia	60-64	Female	HK.3	GRA
COV122313	hCoV-19/Spain/VC-CVA_ALIC-122313/2023	Valencia	0	Spain	Valencia	45-49	Female	DV.7.1	GRA
COV122314	hCoV-19/Spain/VC-CVA_ALIC-122314/2023	Valencia	0	Spain	Valencia	unknown	Male	FL.1.5.1	GRA
COV122315	hCoV-19/Spain/VC-CVA_ALIC-122315/2023	Valencia	1	Spain	Valencia	80-84	Male	EG.5.1.3	GRA
COV122317	hCoV-19/Spain/VC-CVA_ALIC-122317/2023	Valencia	0	Spain	Valencia	90-94	Male	DV.7.1	GRA
COV122318	hCoV-19/Spain/VC-CVA_ALIC-122318/2023	Valencia	1	Spain	Valencia	60-64	Male	HK.6	GRA
COV122319	hCoV-19/Spain/VC-CVA_ALIC-122319/2023	Valencia	0	Spain	Valencia	25-29	Female	EG.5.1	GRA
COV122320	hCoV-19/Spain/VC-CVA_ALIC-122320/2023	Valencia	1	Spain	Valencia	80-84	Male	FL.1.5.1	GRA
COV122321	hCoV-19/Spain/VC-CVA_ALIC-122321/2023	Valencia	1	Spain	Valencia	50-54	Female	GS.4.1	GRA
COV122322	hCoV-19/Spain/VC-CVA_ALIC-122322/2023	Valencia	0	Spain	Valencia	90-94	Female	EG.5.1.3	GRA
COV122323	hCoV-19/Spain/VC-CVA_ALIC-122323/2023	Valencia	0	Spain	Valencia	30-34	Female	EG.5.1.3	GRA
COV122324	hCoV-19/Spain/VC-CVA_ALIC-122324/2023	Valencia	0	Spain	Valencia	25-29	Female	EG.5.1.3	GRA
COV122325	hCoV-19/Spain/VC-CVA_ALIC-122325/2023	Valencia	1	Spain	Valencia	80-84	Female	HV.1	GRA
COV122326	hCoV-19/Spain/VC-CVA_ALIC-122326/2023	Valencia	1	Spain	Valencia	20-24	Female	EG.5.1.3	GRA
COV122327	hCoV-19/Spain/VC-CVA_ALIC-122327/2023	Valencia	1	Spain	Valencia	75-79	Male	BA.2.86.1	GRA
COV122328	hCoV-19/Spain/VC-CVA_ALIC-122328/2023	Valencia	1	Spain	Valencia	70-74	Male	GE.1	GRA
COV122329	hCoV-19/Spain/VC-CVA_ALIC-122329/2023	Valencia	1	Spain	Valencia	0-4	Female	DV.7.1.3	GRA
COV122330	hCoV-19/Spain/VC-CVA_ALIC-122330/2023	Valencia	0	Spain	Valencia	75-79	Male	EG.5.1.3	GRA
COV122331	hCoV-19/Spain/VC-CVA_ALIC-122331/2023	Valencia	1	Spain	Valencia	70-74	Male	GS.4.1	GRA
COV122332	hCoV-19/Spain/VC-CVA_ALIC-122332/2023	Valencia	0	Spain	Valencia	50-54	Male	EG.5.1.5	GRA
COV122333	hCoV-19/Spain/VC-CVA_ALIC-122333/2023	Valencia	0	Spain	Valencia	65-69	Female	DV.7.1.3	GRA
COV122334	hCoV-19/Spain/VC-CVA_ALIC-122334/2023	Valencia	1	Spain	Valencia	50-54	Male	GE.1	GRA
COV122335	hCoV-19/Spain/VC-CVA_ALIC-122335/2023	Valencia	1	Spain	Valencia	90-94	Female	EG.5.1.1	GRA
COV122336	hCoV-19/Spain/VC-CVA_ALIC-122336/2023	Valencia	0	Spain	Valencia	35-39	Female	JG.3	GRA
COV122337	hCoV-19/Spain/VC-CVA_ALIC-122337/2023	Valencia	0	Spain	Valencia	85-89	Male	GJ.1.2	GRA
COV122338	hCoV-19/Spain/VC-CVA_ALIC-122338/2023	Valencia	0	Spain	Valencia	80-84	Female	JG.3	GRA
COV122339	hCoV-19/Spain/VC-CVA_ALIC-122339/2023	Valencia	0	Spain	Valencia	75-79	Female	EG.5.1.3	GRA
COV122340	hCoV-19/Spain/VC-CVA_ALIC-122340/2023	Valencia	1	Spain	Valencia	65-69	Female	FL.15	GRA
COV122341	hCoV-19/Spain/VC-CVA_ALIC-122341/2023	Valencia	0	Spain	Valencia	35-39	Male	EG.5.1.3	GRA
COV122342	hCoV-19/Spain/VC-CVA_ALIC-122342/2023	Valencia	0	Spain	Valencia	50-54	Male	FU.1	GRA
COV122343	hCoV-19/Spain/VC-CVA_ALIC-122343/2023	Valencia	1	Spain	Valencia	60-64	Male	XBB.2.3.14	GRA
COV122344	hCoV-19/Spain/VC-CVA_ALIC-122344/2023	Valencia	0	Spain	Valencia	55-59	Male	EG.5.1.3	GRA
COV122345	hCoV-19/Spain/VC-CVA_ALIC-122345/2023	Valencia	0	Spain	Valencia	25-29	Female	XBB.2.3	GRA
COV122346	hCoV-19/Spain/VC-CVA_ALIC-122346/2023	Valencia	0	Spain	Valencia	90-94	Male	EG.5.1.1	GRA
COV122347	hCoV-19/Spain/VC-CVA_ALIC-122347/2023	Valencia	1	Spain	Valencia	75-79	Female	DV.7.1.3	GRA
COV122348	hCoV-19/Spain/VC-CVA_ALIC-122348/2023	Valencia	0	Spain	Valencia	20-24	Female	EG.5.1.3	GRA
COV122349	hCoV-19/Spain/VC-CVA_ALIC-122349/2023	Valencia	1	Spain	Valencia	60-64	Male	EG.5.1	GRA
COV122350	hCoV-19/Spain/VC-CVA_ALIC-122350/2023	Valencia	1	Spain	Valencia	60-64	Male	HK.6	GRA
COV122351	hCoV-19/Spain/VC-CVA_ALIC-122351/2023	Valencia	0	Spain	Valencia	75-79	Female	JG.3	GRA
COV122352	hCoV-19/Spain/VC-CVA_ALIC-122352/2023	Valencia	1	Spain	Valencia	80-84	Male	EG.5.1.3	GRA
COV122353	hCoV-19/Spain/VC-CVA_ALIC-122353/2023	Valencia	1	Spain	Valencia	65-69	Female	KC.1	GRA
COV122354	hCoV-19/Spain/VC-CVA_ALIC-122354/2023	Valencia	1	Spain	Valencia	unknown	Male	HN.1	GRA
COV122355	hCoV-19/Spain/VC-CVA_ALIC-122355/2023	Valencia	1	Spain	Valencia	75-79	Female	GJ.1.2	GRA
COV122358	hCoV-19/Spain/VC-CVA_ALIC-122358/2023	Valencia	1	Spain	Valencia	65-69	Female	XBB.1.16.11	GRA
COV122359	hCoV-19/Spain/VC-CVA_ALIC-122359/2023	Valencia	0	Spain	Valencia	85-89	Male	JG.3	GRA
COV122361	hCoV-19/Spain/VC-CVA_ALIC-122361/2023	Valencia	1	Spain	Valencia	90-94	Female	XBB.1.16.11	GRA
COV122362	hCoV-19/Spain/VC-CVA_ALIC-122362/2023	Valencia	0	Spain	Valencia	85-89	Male	JN.3	GRA
COV122363	hCoV-19/Spain/VC-CVA_ALIC-122363/2023	Valencia	0	Spain	Valencia	65-69	Female	EG.5.1.3	GRA
COV122364	hCoV-19/Spain/VC-CVA_ALIC-122364/2023	Valencia	1	Spain	Valencia	75-79	Male	DV.7.1.3	GRA
COV122365	hCoV-19/Spain/VC-CVA_ALIC-122365/2023	Valencia	0	Spain	Valencia	20-24	Male	EG.5.1.1	GRA
COV122366	hCoV-19/Spain/VC-CVA_ALIC-122366/2023	Valencia	1	Spain	Valencia	90-94	Female	GE.1	GRA
COV122367	hCoV-19/Spain/VC-CVA_ALIC-122367/2023	Valencia	0	Spain	Valencia	75-79	Female	JD.1.1.7	GRA
COV122368	hCoV-19/Spain/VC-CVA_ALIC-122368/2023	Valencia	1	Spain	Valencia	70-74	Female	XBB.1.16.19	GRA
COV122369	hCoV-19/Spain/VC-CVA_ALIC-122369/2023	Valencia	1	Spain	Valencia	90-94	Female	EG.5.1.3	GRA
COV122370	hCoV-19/Spain/VC-CVA_ALIC-122370/2023	Valencia	1	Spain	Valencia	70-74	Male	JG.3	GRA
COV122371	hCoV-19/Spain/VC-CVA_ALIC-122371/2023	Valencia	0	Spain	Valencia	50-54	Female	EG.6.1	GRA
COV122372	hCoV-19/Spain/VC-CVA_ALIC-122372/2023	Valencia	1	Spain	Valencia	80-84	Male	JG.3	GRA
COV122373	hCoV-19/Spain/VC-CVA_ALIC-122373/2023	Valencia	0	Spain	Valencia	75-79	Male	HK.6	GRA
COV122374	hCoV-19/Spain/VC-CVA_ALIC-122374/2023	Valencia	0	Spain	Valencia	60-64	Female	HK.3	GRA
COV122376	hCoV-19/Spain/VC-CVA_ALIC-122376/2023	Valencia	0	Spain	Valencia	35-39	Male	JD.1.1	GRA
COV122377	hCoV-19/Spain/VC-CVA_ALIC-122377/2023	Valencia	1	Spain	Valencia	unknown	Male	JG.3	GRA
COV122378	hCoV-19/Spain/VC-CVA_ALIC-122378/2023	Valencia	1	Spain	Valencia	80-84	Male	EG.5.1.3	GRA
COV122379	hCoV-19/Spain/VC-CVA_ALIC-122379/2023	Valencia	1	Spain	Valencia	80-84	Male	JG.3	GRA
COV122380	hCoV-19/Spain/VC-CVA_ALIC-122380/2023	Valencia	1	Spain	Valencia	80-84	Female	JD.1.1	GRA
COV122381	hCoV-19/Spain/VC-CVA_ALIC-122381/2023	Valencia	0	Spain	Valencia	55-59	Female	HK.3	GRA
COV122382	hCoV-19/Spain/VC-CVA_ALIC-122382/2023	Valencia	1	Spain	Valencia	50-54	Female	JG.3	GRA
COV122383	hCoV-19/Spain/VC-CVA_ALIC-122383/2023	Valencia	0	Spain	Valencia	55-59	Female	JF.1.1	GRA
COV122384	hCoV-19/Spain/VC-CVA_ALIC-122384/2023	Valencia	0	Spain	Valencia	80-84	Female	JD.1.1	GRA
COV122385	hCoV-19/Spain/VC-CVA_ALIC-122385/2023	Valencia	0	Spain	Valencia	65-69	Male	EG.5.1.3	GRA
COV122386	hCoV-19/Spain/VC-CVA_ALIC-122386/2023	Valencia	0	Spain	Valencia	65-69	Male	BA.2.86.1	GRA
COV122387	hCoV-19/Spain/VC-CVA_ALIC-122387/2023	Valencia	0	Spain	Valencia	40-44	Female	JC.5	GRA
COV122388	hCoV-19/Spain/VC-CVA_ALIC-122388/2023	Valencia	0	Spain	Valencia	35-39	Female	EG.10.1	GRA
COV122389	hCoV-19/Spain/VC-CVA_ALIC-122389/2023	Valencia	1	Spain	Valencia	75-79	Male	GS.4.1	GRA
COV122390	hCoV-19/Spain/VC-CVA_ALIC-122390/2023	Valencia	1	Spain	Valencia	75-79	Male	EG.5.1.1	GRA
COV122391	hCoV-19/Spain/VC-CVA_ALIC-122391/2023	Valencia	0	Spain	Valencia	50-54	Female	GS.4.1	GRA
COV122392	hCoV-19/Spain/VC-CVA_ALIC-122392/2023	Valencia	0	Spain	Valencia	25-29	Female	JG.3	GRA
COV122393	hCoV-19/Spain/VC-CVA_ALIC-122393/2023	Valencia	0	Spain	Valencia	65-69	Female	XBB.2.3.14	GRA
COV122394	hCoV-19/Spain/VC-CVA_ALIC-122394/2023	Valencia	0	Spain	Valencia	0-4	Female	XBB.1.16
COV122395	hCoV-19/Spain/VC-CVA_ALIC-122395/2023	Valencia	1	Spain	Valencia	75-79	Female	EG.6.1
COV122398	hCoV-19/Spain/VC-CVA_ALIC-122398/2023	Valencia	1	Spain	Valencia	65-69	Male	XBB.1.16.6	GRA
COV122399	hCoV-19/Spain/VC-CVA_ALIC-122399/2023	Valencia	1	Spain	Valencia	90-94	Male	JD.1.1	GRA
COV122400	hCoV-19/Spain/VC-CVA_ALIC-122400/2023	Valencia	1	Spain	Valencia	80-84	Female	XBB.1.16.6	GRA
COV122402	hCoV-19/Spain/VC-CVA_ALIC-122402/2023	Valencia	1	Spain	Valencia	70-74	Female	EG.5.1.3	GRA
COV122403	hCoV-19/Spain/VC-CVA_ALIC-122403/2023	Valencia	1	Spain	Valencia	45-49	Male	XBB.1.16.6	GRA
COV122404	hCoV-19/Spain/VC-CVA_ALIC-122404/2023	Valencia	1	Spain	Valencia	50-54	Male	XBB.1.16.6	GRA
COV122405	hCoV-19/Spain/VC-CVA_ALIC-122405/2023	Valencia	1	Spain	Valencia	65-69	Male	JD.1.1	GRA
COV122406	hCoV-19/Spain/VC-CVA_ALIC-122406/2023	Valencia	0	Spain	Valencia	55-59	Male	XBB.1.16.6	GRA
COV122407	hCoV-19/Spain/VC-CVA_ALIC-122407/2023	Valencia	1	Spain	Valencia	85-89	Female	JD.1.1	GRA
COV122408	hCoV-19/Spain/VC-CVA_ALIC-122408/2023	Valencia	1	Spain	Valencia	75-79	Male	XBB.1.16.6	GRA
COV122409	hCoV-19/Spain/VC-CVA_ALIC-122409/2023	Valencia	1	Spain	Valencia	85-89	Male	EG.5.1.3	GRA
COV122410	hCoV-19/Spain/VC-CVA_ALIC-122410/2023	Valencia	0	Spain	Valencia	80-84	Male	HK.6	GRA
COV122411	hCoV-19/Spain/VC-CVA_ALIC-122411/2023	Valencia	0	Spain	Valencia	80-84	Female	HK.6	GRA
COV122413	hCoV-19/Spain/VC-CVA_ALIC-122413/2023	Valencia	1	Spain	Valencia	10-14	Female	EG.5.1.1	GRA
COV122414	hCoV-19/Spain/VC-CVA_ALIC-122414/2023	Valencia	1	Spain	Valencia	80-84	Male	EG.5.1	GRA
COV122415	hCoV-19/Spain/VC-CVA_ALIC-122415/2023	Valencia	1	Spain	Valencia	50-54	Female	EG.5.1.4	GRA
COV122416	hCoV-19/Spain/VC-CVA_ALIC-122416/2023	Valencia	1	Spain	Valencia	55-59	Male	JG.3	GRA
COV122417	hCoV-19/Spain/VC-CVA_ALIC-122417/2023	Valencia	0	Spain	Valencia	30-34	Female	JG.3	GRA
COV122419	hCoV-19/Spain/VC-CVA_ALIC-122419/2023	Valencia	1	Spain	Valencia	80-84	Male	FL.1.5.1	GRA
COV122421	hCoV-19/Spain/VC-CVA_ALIC-122421/2023	Valencia	1	Spain	Valencia	100-104	Female	DV.7.1.3	GRA
COV122422	hCoV-19/Spain/VC-CVA_ALIC-122422/2023	Valencia	0	Spain	Valencia	65-69	Female	EG.5.1.3	GRA
COV122423	hCoV-19/Spain/VC-CVA_ALIC-122423/2023	Valencia	0	Spain	Valencia	55-59	Female	JG.3	GRA
COV122424	hCoV-19/Spain/VC-CVA_ALIC-122424/2023	Valencia	0	Spain	Valencia	50-54	Male	EG.5.1.3	GRA
COV122425	hCoV-19/Spain/VC-CVA_ALIC-122425/2023	Valencia	0	Spain	Valencia	75-79	Female	GS.4.1	GRA
COV122426	hCoV-19/Spain/VC-CVA_ALIC-122426/2023	Valencia	0	Spain	Valencia	60-64	Male	EG.5.1.1
COV122427	hCoV-19/Spain/VC-CVA_ALIC-122427/2023	Valencia	0	Spain	Valencia	85-89	Female	EG.5.1.1
COV122428	hCoV-19/Spain/VC-CVA_ALIC-122428/2023	Valencia	0	Spain	Valencia	35-39	Female	EG.5.1.13	GRA
COV122429	hCoV-19/Spain/VC-CVA_ALIC-122429/2023	Valencia	0	Spain	Valencia	65-69	Male	EG.5.1.13	GRA
COV122430	hCoV-19/Spain/VC-CVA_ALIC-122430/2023	Valencia	0	Spain	Valencia	55-59	Male	EG.5.1.5	GRA
COV122431	hCoV-19/Spain/VC-CVA_ALIC-122431/2023	Valencia	0	Spain	Valencia	35-39	Male	EG.5.1.5	GRA
COV122432	hCoV-19/Spain/VC-CVA_ALIC-122432/2023	Valencia	0	Spain	Valencia	75-79	Female	DV.7.1.2	GRA
COV122433	hCoV-19/Spain/VC-CVA_ALIC-122433/2023	Valencia	0	Spain	Valencia	40-44	Male	HK.3	GRA
COV122434	hCoV-19/Spain/VC-CVA_ALIC-122434/2023	Valencia	0	Spain	Valencia	65-69	Male	GS.4.1	GRA
COV122435	hCoV-19/Spain/VC-CVA_ALIC-122435/2023	Valencia	1	Spain	Valencia	75-79	Male	EG.5.1	GRA
COV122436	hCoV-19/Spain/VC-CVA_ALIC-122436/2023	Valencia	0	Spain	Valencia	85-89	Female	HK.3	GRA
COV122437	hCoV-19/Spain/VC-CVA_ALIC-122437/2023	Valencia	0	Spain	Valencia	65-69	Male	JG.3	GRA
COV122438	hCoV-19/Spain/VC-CVA_ALIC-122438/2023	Valencia	1	Spain	Valencia	85-89	Female	JG.3	GRA
COV122439	hCoV-19/Spain/VC-CVA_ALIC-122439/2023	Valencia	1	Spain	Valencia	80-84	Male	EG.5.1.3	GRA
COV122440	hCoV-19/Spain/VC-CVA_ALIC-122440/2023	Valencia	1	Spain	Valencia	80-84	Female	JG.3	GRA
COV122441	hCoV-19/Spain/VC-CVA_ALIC-122441/2023	Valencia	1	Spain	Valencia	80-84	Female	EG.5.1.4	GRA
COV122443	hCoV-19/Spain/VC-CVA_ALIC-122443/2023	Valencia	1	Spain	Valencia	75-79	Female	JG.3	GRA
COV122444	hCoV-19/Spain/VC-CVA_ALIC-122444/2023	Valencia	0	Spain	Valencia	0-4	Female	GS.4.1	GRA
COV122445	hCoV-19/Spain/VC-CVA_ALIC-122445/2023	Valencia	1	Spain	Valencia	80-84	Male	JG.3	GRA
COV122446	hCoV-19/Spain/VC-CVA_ALIC-122446/2023	Valencia	1	Spain	Valencia	65-69	Male	JG.3	GRA
COV122447	hCoV-19/Spain/VC-CVA_ALIC-122447/2023	Valencia	1	Spain	Valencia	75-79	Female	GS.4.1
COV122448	hCoV-19/Spain/VC-CVA_ALIC-122448/2023	Valencia	1	Spain	Valencia	90-94	Female	HK.3	GRA
COV122449	hCoV-19/Spain/VC-CVA_ALIC-122449/2023	Valencia	0	Spain	Valencia	0-4	Female	FL.1.5.1	GRA
COV122450	hCoV-19/Spain/VC-CVA_ALIC-122450/2023	Valencia	0	Spain	Valencia	60-64	Male	EG.5.1.1	GRA
COV122451	hCoV-19/Spain/VC-CVA_ALIC-122451/2023	Valencia	1	Spain	Valencia	80-84	Male	XBB.1.5.109	GRA
COV122452	hCoV-19/Spain/VC-CVA_ALIC-122452/2023	Valencia	1	Spain	Valencia	40-44	Female	GS.4.1	GRA
COV122453	hCoV-19/Spain/VC-CVA_ALIC-122453/2023	Valencia	1	Spain	Valencia	75-79	Female	DV.7.1.2	GRA
COV122454	hCoV-19/Spain/VC-CVA_ALIC-122454/2023	Valencia	0	Spain	Valencia	30-34	Female	HV.1	GRA
COV122455	hCoV-19/Spain/VC-CVA_ALIC-122455/2023	Valencia	0	Spain	Valencia	85-89	Male	FL.1.5.1	GRA
COV122456	hCoV-19/Spain/VC-CVA_ALIC-122456/2023	Valencia	1	Spain	Valencia	90-94	Female	XBB.1.16.11	GRA
COV122457	hCoV-19/Spain/VC-CVA_ALIC-122457/2023	Valencia	1	Spain	Valencia	85-89	Male	JG.3	GRA
COV122459	hCoV-19/Spain/VC-CVA_ALIC-122459/2023	Valencia	1	Spain	Valencia	75-79	Male	HK.3	GRA
COV122460	hCoV-19/Spain/VC-CVA_ALIC-122460/2023	Valencia	0	Spain	Valencia	85-89	Female	GS.4.1	GRA
COV122461	hCoV-19/Spain/VC-CVA_ALIC-122461/2023	Valencia	1	Spain	Valencia	90-94	Female	JN.2	GRA
COV122463	hCoV-19/Spain/VC-CVA_ALIC-122463/2023	Valencia	0	Spain	Valencia	85-89	Female	EG.5.1.1	GRA
COV122464	hCoV-19/Spain/VC-CVA_ALIC-122464/2023	Valencia	1	Spain	Valencia	80-84	Male	DV.7.1.5	GRA
COV122465	hCoV-19/Spain/VC-CVA_ALIC-122465/2023	Valencia	0	Spain	Valencia	35-39	Female	XBB.1.16.27	GRA
COV122466	hCoV-19/Spain/VC-CVA_ALIC-122466/2023	Valencia	0	Spain	Valencia	55-59	Female	JG.3	GRA
COV122467	hCoV-19/Spain/VC-CVA_ALIC-122467/2023	Valencia	0	Spain	Valencia	55-59	Male	FL.1.5.1	GRA
COV122468	hCoV-19/Spain/VC-CVA_ALIC-122468/2023	Valencia	1	Spain	Valencia	75-79	Female	JN.2	GRA
COV122469	hCoV-19/Spain/VC-CVA_ALIC-122469/2023	Valencia	0	Spain	Valencia	45-49	Male	JG.3	GRA
COV122470	hCoV-19/Spain/VC-CVA_ALIC-122470/2023	Valencia	1	Spain	Valencia	75-79	Male	JN.1	GRA
COV122471	hCoV-19/Spain/VC-CVA_ALIC-122471/2023	Valencia	1	Spain	Valencia	75-79	Female	JG.3	GRA
COV122472	hCoV-19/Spain/VC-CVA_ALIC-122472/2023	Valencia	1	Spain	Valencia	85-89	Female	HK.3.2	GRA
COV122473	hCoV-19/Spain/VC-CVA_ALIC-122473/2023	Valencia	1	Spain	Valencia	85-89	Male	EG.5.1.19	GRA
COV122474	hCoV-19/Spain/VC-CVA_ALIC-122474/2023	Valencia	1	Spain	Valencia	80-84	Female	JG.3	GRA
COV122475	hCoV-19/Spain/VC-CVA_ALIC-122475/2023	Valencia	0	Spain	Valencia	60-64	Male	FY.1.2.2	GRA
COV122476	hCoV-19/Spain/VC-CVA_ALIC-122476/2023	Valencia	1	Spain	Valencia	85-89	Female	EG.5.1.19	GRA
COV122477	hCoV-19/Spain/VC-CVA_ALIC-122477/2023	Valencia	0	Spain	Valencia	45-49	Male	JG.3	GRA
COV122478	hCoV-19/Spain/VC-CVA_ALIC-122478/2023	Valencia	0	Spain	Valencia	75-79	Female	EG.5.1.1	GRA
COV122479	hCoV-19/Spain/VC-CVA_ALIC-122479/2023	Valencia	0	Spain	Valencia	75-79	Female	JD.1.1	GRA
COV122480	hCoV-19/Spain/VC-CVA_ALIC-122480/2023	Valencia	0	Spain	Valencia	45-49	Female	JG.3	GRA
COV122481	hCoV-19/Spain/VC-CVA_ALIC-122481/2023	Valencia	0	Spain	Valencia	25-29	Female	FL.1.5.1	GRA
COV122482	hCoV-19/Spain/VC-CVA_ALIC-122482/2023	Valencia	0	Spain	Valencia	25-29	Female	HN.2.1	GRA
COV122483	hCoV-19/Spain/VC-CVA_ALIC-122483/2023	Valencia	0	Spain	Valencia	60-64	Female	JG.3	GRA
COV122484	hCoV-19/Spain/VC-CVA_ALIC-122484/2023	Valencia	0	Spain	Valencia	45-49	Female	JG.3	GRA
COV122485	hCoV-19/Spain/VC-CVA_ALIC-122485/2023	Valencia	0	Spain	Valencia	20-24	Male	BA.2.86.1	GRA
COV122486	hCoV-19/Spain/VC-CVA_ALIC-122486/2023	Valencia	0	Spain	Valencia	85-89	Male	EG.5.1.19	GRA
COV122487	hCoV-19/Spain/VC-CVA_ALIC-122487/2023	Valencia	1	Spain	Valencia	90-94	Male	FL.1.5.1	GRA
COV122488	hCoV-19/Spain/VC-CVA_ALIC-122488/2023	Valencia	0	Spain	Valencia	75-79	Male	GK.1	GRA
COV122489	hCoV-19/Spain/VC-CVA_ALIC-122489/2023	Valencia	0	Spain	Valencia	55-59	Male	XBB.1.16.27	GRA
COV122490	hCoV-19/Spain/VC-CVA_ALIC-122490/2023	Valencia	1	Spain	Valencia	75-79	Male	EG.5.1	GRA
COV122491	hCoV-19/Spain/VC-CVA_ALIC-122491/2023	Valencia	1	Spain	Valencia	75-79	Male	FL.15.1.1	GRA
COV122493	hCoV-19/Spain/VC-CVA_ALIC-122493/2023	Valencia	0	Spain	Valencia	90-94	Male	XBB.1.16.6	GRA
COV122494	hCoV-19/Spain/VC-CVA_ALIC-122494/2023	Valencia	1	Spain	Valencia	60-64	Female	JG.3	GRA
COV122495	hCoV-19/Spain/VC-CVA_ALIC-122495/2023	Valencia	1	Spain	Valencia	70-74	Female	JG.3	GRA
COV122496	hCoV-19/Spain/VC-CVA_ALIC-122496/2023	Valencia	0	Spain	Valencia	50-54	Male	XBB.1.16.27	GRA
COV122497	hCoV-19/Spain/VC-CVA_ALIC-122497/2023	Valencia	1	Spain	Valencia	75-79	Male	KB.4	GRA
COV122498	hCoV-19/Spain/VC-CVA_ALIC-122498/2023	Valencia	0	Spain	Valencia	55-59	Male	JN.1.1	GRA
COV122499	hCoV-19/Spain/VC-CVA_ALIC-122499/2023	Valencia	1	Spain	Valencia	70-74	Female	JN.1	GRA
COV122500	hCoV-19/Spain/VC-CVA_ALIC-122500/2023	Valencia	0	Spain	Valencia	25-29	Male	GJ.1.2.7	GRA
COV122501	hCoV-19/Spain/VC-CVA_ALIC-122501/2023	Valencia	1	Spain	Valencia	45-49	Male	HV.1	GRA
COV122502	hCoV-19/Spain/VC-CVA_ALIC-122502/2023	Valencia	0	Spain	Valencia	80-84	Female	JN.1	GRA
COV122503	hCoV-19/Spain/VC-CVA_ALIC-122503/2023	Valencia	0	Spain	Valencia	50-54	Female	JD.1.1	GRA
COV122504	hCoV-19/Spain/VC-CVA_ALIC-122504/2023	Valencia	0	Spain	Valencia	65-69	Male	HV.1	GRA
COV122505	hCoV-19/Spain/VC-CVA_ALIC-122505/2023	Valencia	0	Spain	Valencia	unknown	Male	JG.3	GRA
COV122506	hCoV-19/Spain/VC-CVA_ALIC-122506/2023	Valencia	0	Spain	Valencia	25-29	Female	EG.10.1.1	GRA
COV122507	hCoV-19/Spain/VC-CVA_ALIC-122507/2023	Valencia	0	Spain	Valencia	80-84	Female	XBB.1.16.11	GRA
COV122508	hCoV-19/Spain/VC-CVA_ALIC-122508/2023	Valencia	0	Spain	Valencia	35-39	Male	KE.3
COV122509	hCoV-19/Spain/VC-CVA_ALIC-122509/2023	Valencia	0	Spain	Valencia	35-39	Female	HN.2.1	GRA
COV122510	hCoV-19/Spain/VC-CVA_ALIC-122510/2023	Valencia	1	Spain	Valencia	75-79	Male	HK.3.2	GRA
COV122511	hCoV-19/Spain/VC-CVA_ALIC-122511/2023	Valencia	0	Spain	Valencia	75-79	Male	HK.20	GRA
COV122513	hCoV-19/Spain/VC-CVA_ALIC-122513/2023	Valencia	1	Spain	Valencia	55-59	Male	HN.3	GRA
COV122515	hCoV-19/Spain/VC-CVA_ALIC-122515/2023	Valencia	1	Spain	Valencia	85-89	Male	HN.3	GRA
COV122516	hCoV-19/Spain/VC-CVA_ALIC-122516/2023	Valencia	1	Spain	Valencia	95-99	Female	JF.4	GRA
COV122517	hCoV-19/Spain/VC-CVA_ALIC-122517/2023	Valencia	1	Spain	Valencia	95-99	Male	XBB.1.16.14	GRA
COV122518	hCoV-19/Spain/VC-CVA_ALIC-122518/2023	Valencia	1	Spain	Valencia	80-84	Female	JN.3	GRA
COV122519	hCoV-19/Spain/VC-CVA_ALIC-122519/2023	Valencia	0	Spain	Valencia	45-49	Male	HV.1	GRA
COV122520	hCoV-19/Spain/VC-CVA_ALIC-122520/2023	Valencia	0	Spain	Valencia	65-69	Male	EG.5.1.8	GRA
COV122521	hCoV-19/Spain/VC-CVA_ALIC-122521/2023	Valencia	0	Spain	Valencia	80-84	Female	JN.3	GRA
COV122522	hCoV-19/Spain/VC-CVA_ALIC-122522/2023	Valencia	0	Spain	Valencia	90-94	Female	JN.1	GRA
COV122523	hCoV-19/Spain/VC-CVA_ALIC-122523/2023	Valencia	1	Spain	Valencia	75-79	Male	HK.3	GRA
COV122525	hCoV-19/Spain/VC-CVA_ALIC-122525/2023	Valencia	1	Spain	Valencia	75-79	Female	HK.3.2	GRA
COV122526	hCoV-19/Spain/VC-CVA_ALIC-122526/2023	Valencia	0	Spain	Valencia	20-24	Female	HK.3.2.1	GRA
COV122527	hCoV-19/Spain/VC-CVA_ALIC-122527/2023	Valencia	1	Spain	Valencia	80-84	Female	JN.1	GRA
COV122528	hCoV-19/Spain/VC-CVA_ALIC-122528/2023	Valencia	1	Spain	Valencia	50-54	Female	XBB.1.16.14	GRA
COV122529	hCoV-19/Spain/VC-CVA_ALIC-122529/2023	Valencia	1	Spain	Valencia	75-79	Male	JD.1.1.8	GRA
COV122530	hCoV-19/Spain/VC-CVA_ALIC-122530/2023	Valencia	1	Spain	Valencia	85-89	Male	EG.5.1	GRA
COV122531	hCoV-19/Spain/VC-CVA_ALIC-122531/2023	Valencia	0	Spain	Valencia	85-89	Male	EG.5.1.4	GRA
COV122532	hCoV-19/Spain/VC-CVA_ALIC-122532/2023	Valencia	1	Spain	Valencia	95-99	Female	EG.6.1	GRA
COV122533	hCoV-19/Spain/VC-CVA_ALIC-122533/2023	Valencia	0	Spain	Valencia	85-89	Male	JN.5	GRA
COV122534	hCoV-19/Spain/VC-CVA_ALIC-122534/2023	Valencia	1	Spain	Valencia	60-64	Male	JD.1.1.7	GRA
COV122535	hCoV-19/Spain/VC-CVA_ALIC-122535/2023	Valencia	0	Spain	Valencia	50-54	Female	JG.3	GRA
COV122536	hCoV-19/Spain/VC-CVA_ALIC-122536/2023	Valencia	1	Spain	Valencia	65-69	Female	KC.1	GRA
COV122537	hCoV-19/Spain/VC-CVA_ALIC-122537/2023	Valencia	1	Spain	Valencia	70-74	Female	EG.5.1.3
COV122538	hCoV-19/Spain/VC-CVA_ALIC-122538/2023	Valencia	1	Spain	Valencia	80-84	Male	EG.5.1.7	GRA
COV122539	hCoV-19/Spain/VC-CVA_ALIC-122539/2023	Valencia	0	Spain	Valencia	75-79	Male	JG.3	GRA
COV122540	hCoV-19/Spain/VC-CVA_ALIC-122540/2023	Valencia	1	Spain	Valencia	20-24	Male	HK.3.2.1	GRA
COV122541	hCoV-19/Spain/VC-CVA_ALIC-122541/2023	Valencia	1	Spain	Valencia	80-84	Female	FL.4	GRA
COV122543	hCoV-19/Spain/VC-CVA_ALIC-122543/2023	Valencia	1	Spain	Valencia	85-89	Male	FL.1.5.1	GRA
COV122544	hCoV-19/Spain/VC-CVA_ALIC-122544/2023	Valencia	1	Spain	Valencia	75-79	Male	FL.1.5.1	GRA
COV122545	hCoV-19/Spain/VC-CVA_ALIC-122545/2023	Valencia	1	Spain	Valencia	75-79	Male	HV.1	GRA
COV122546	hCoV-19/Spain/VC-CVA_ALIC-122546/2023	Valencia	1	Spain	Valencia	75-79	Female	FL.1.5.1	GRA
COV122547	hCoV-19/Spain/VC-CVA_ALIC-122547/2023	Valencia	0	Spain	Valencia	50-54	Female	HK.3	GRA
COV122548	hCoV-19/Spain/VC-CVA_ALIC-122548/2023	Valencia	1	Spain	Valencia	90-94	Female	DV.7.1.5	GRA
COV122549	hCoV-19/Spain/VC-CVA_ALIC-122549/2023	Valencia	1	Spain	Valencia	85-89	Female	HK.3.8	GRA
COV122550	hCoV-19/Spain/VC-CVA_ALIC-122550/2023	Valencia	1	Spain	Valencia	75-79	Female	FL.1.5.1	GRA
COV122551	hCoV-19/Spain/VC-CVA_ALIC-122551/2023	Valencia	0	Spain	Valencia	80-84	Female	EG.5.1.4	GRA
COV122552	hCoV-19/Spain/VC-CVA_ALIC-122552/2023	Valencia	1	Spain	Valencia	85-89	Male	FL.28	GRA
COV122553	hCoV-19/Spain/VC-CVA_ALIC-122553/2023	Valencia	0	Spain	Valencia	25-29	Female	GS.4.1	GRA
COV122554	hCoV-19/Spain/VC-CVA_ALIC-122554/2023	Valencia	1	Spain	Valencia	80-84	Male	EG.5.1.3	GRA
COV122555	hCoV-19/Spain/VC-CVA_ALIC-122555/2023	Valencia	1	Spain	Valencia	75-79	Male	JD.1.1.1	GRA
COV122556	hCoV-19/Spain/VC-CVA_ALIC-122556/2023	Valencia	1	Spain	Valencia	75-79	Male	EG.5.1.3	GRA
COV122557	hCoV-19/Spain/VC-CVA_ALIC-122557/2023	Valencia	0	Spain	Valencia	55-59	Female	HV.1	GRA
COV122558	hCoV-19/Spain/VC-CVA_ALIC-122558/2023	Valencia	0	Spain	Valencia	55-59	Female	JN.1.1	GRA
COV122559	hCoV-19/Spain/VC-CVA_ALIC-122559/2023	Valencia	1	Spain	Valencia	70-74	Male	HK.3	GRA
COV122560	hCoV-19/Spain/VC-CVA_ALIC-122560/2023	Valencia	0	Spain	Valencia	75-79	Male	HK.3.2.1	GRA
COV122561	hCoV-19/Spain/VC-CVA_ALIC-122561/2023	Valencia	0	Spain	Valencia	75-79	Male	HV.1	GRA
COV122562	hCoV-19/Spain/VC-CVA_ALIC-122562/2023	Valencia	0	Spain	Valencia	65-69	Male	JN.3	GRA
COV122565	hCoV-19/Spain/VC-CVA_ALIC-122565/2023	Valencia	0	Spain	Valencia	80-84	Male	EG.5.1.1	GRA
COV122566	hCoV-19/Spain/VC-CVA_ALIC-122566/2023	Valencia	0	Spain	Valencia	60-64	Female	BA.2.86.1	GRA
COV122568	hCoV-19/Spain/VC-CVA_ALIC-122568/2023	Valencia	1	Spain	Valencia	40-44	Male	HV.1	GRA
COV122570	hCoV-19/Spain/VC-CVA_ALIC-122570/2023	Valencia	1	Spain	Valencia	50-54	Male	HV.1	GRA
COV122571	hCoV-19/Spain/VC-CVA_ALIC-122571/2023	Valencia	0	Spain	Valencia	45-49	Female	JN.1	GRA
COV122574	hCoV-19/Spain/VC-CVA_ALIC-122574/2023	Valencia	1	Spain	Valencia	80-84	Male	HV.1	GRA
COV122576	hCoV-19/Spain/VC-CVA_ALIC-122576/2023	Valencia	1	Spain	Valencia	30-34	Male	JG.3	GRA
COV122577	hCoV-19/Spain/VC-CVA_ALIC-122577/2023	Valencia	0	Spain	Valencia	30-34	Male	JN.1	GRA
COV122578	hCoV-19/Spain/VC-CVA_ALIC-122578/2023	Valencia	0	Spain	Valencia	80-84	Female	FL.1.5.1	GRA
COV122579	hCoV-19/Spain/VC-CVA_ALIC-122579/2023	Valencia	0	Spain	Valencia	65-69	Female	JN.1.22	GRA
COV122581	hCoV-19/Spain/VC-CVA_ALIC-122581/2023	Valencia	0	Spain	Valencia	90-94	Female	JN.1.31	GRA
COV122582	hCoV-19/Spain/VC-CVA_ALIC-122582/2023	Valencia	1	Spain	Valencia	75-79	Female	JN.1	GRA
COV122585	hCoV-19/Spain/VC-CVA_ALIC-122585/2023	Valencia	1	Spain	Valencia	80-84	Male	GS.4.1	GRA
COV122586	hCoV-19/Spain/VC-CVA_ALIC-122586/2023	Valencia	0	Spain	Valencia	70-74	Male	EG.5.1.1	GRA
COV122587	hCoV-19/Spain/VC-CVA_ALIC-122587/2023	Valencia	1	Spain	Valencia	80-84	Male	BA.2.86.1	GRA
COV122590	hCoV-19/Spain/VC-CVA_ALIC-122590/2023	Valencia	1	Spain	Valencia	85-89	Male	FL.1.5.1	GRA
COV122591	hCoV-19/Spain/VC-CVA_ALIC-122591/2023	Valencia	1	Spain	Valencia	75-79	Male	JG.3	GRA
COV122592	hCoV-19/Spain/VC-CVA_ALIC-122592/2023	Valencia	1	Spain	Valencia	75-79	Male	FL.1.5.1	GRA
COV122594	hCoV-19/Spain/VC-CVA_ALIC-122594/2023	Valencia	1	Spain	Valencia	95-99	Male	FL.1.5.1	GRA
COV122597	hCoV-19/Spain/VC-CVA_ALIC-122597/2023	Valencia	0	Spain	Valencia	60-64	Female	JN.2	GRA
COV122598	hCoV-19/Spain/VC-CVA_ALIC-122598/2023	Valencia	0	Spain	Valencia	85-89	Female	JN.1	GRA
COV122600	hCoV-19/Spain/VC-CVA_ALIC-122600/2023	Valencia	0	Spain	Valencia	90-94	Female	JN.1	GRA
COV122601	hCoV-19/Spain/VC-CVA_ALIC-122601/2023	Valencia	0	Spain	Valencia	75-79	Female	JD.1.1	GRA
COV122602	hCoV-19/Spain/VC-CVA_ALIC-122602/2023	Valencia	0	Spain	Valencia	75-79	Male	JD.1.1	GRA
COV122603	hCoV-19/Spain/VC-CVA_ALIC-122603/2023	Valencia	0	Spain	Valencia	70-74	Male	JN.1	GRA
COV122604	hCoV-19/Spain/VC-CVA_ALIC-122604/2023	Valencia	0	Spain	Valencia	45-49	Female	JN.1.1	GRA
COV122605	hCoV-19/Spain/VC-CVA_ALIC-122605/2023	Valencia	0	Spain	Valencia	35-39	Female	JG.3	GRA
COV122606	hCoV-19/Spain/VC-CVA_ALIC-122606/2023	Valencia	0	Spain	Valencia	75-79	Male	BA.2.86.1	GRA
COV122607	hCoV-19/Spain/VC-CVA_ALIC-122607/2023	Valencia	1	Spain	Valencia	65-69	Female	JG.3	GRA
COV122608	hCoV-19/Spain/VC-CVA_ALIC-122608/2023	Valencia	0	Spain	Valencia	50-54	Male	HK.3.2	GRA
COV122609	hCoV-19/Spain/VC-CVA_ALIC-122609/2023	Valencia	1	Spain	Valencia	65-69	Female	JG.3	GRA
COV122610	hCoV-19/Spain/VC-CVA_ALIC-122610/2023	Valencia	1	Spain	Valencia	75-79	Male	JG.3	GRA
COV122613	hCoV-19/Spain/VC-CVA_ALIC-122613/2023	Valencia	0	Spain	Valencia	45-49	Female	JN.1	GRA
COV122614	hCoV-19/Spain/VC-CVA_ALIC-122614/2023	Valencia	0	Spain	Valencia	35-39	Female	JN.1	GRA
COV122615	hCoV-19/Spain/VC-CVA_ALIC-122615/2023	Valencia	0	Spain	Valencia	40-44	Female	JN.1	GRA
COV122617	hCoV-19/Spain/VC-CVA_ALIC-122617/2023	Valencia	0	Spain	Valencia	0-4	Female	HK.3	GRA
COV122619	hCoV-19/Spain/VC-CVA_ALIC-122619/2023	Valencia	0	Spain	Valencia	65-69	Female	JN.1.8.3	GRA
COV122620	hCoV-19/Spain/VC-CVA_ALIC-122620/2023	Valencia	1	Spain	Valencia	75-79	Female	JG.3.3	GRA
COV122621	hCoV-19/Spain/VC-CVA_ALIC-122621/2023	Valencia	1	Spain	Valencia	80-84	Male	HN.3	GRA
COV122622	hCoV-19/Spain/VC-CVA_ALIC-122622/2023	Valencia	1	Spain	Valencia	90-94	Female	JR.1.1	GRA
COV122623	hCoV-19/Spain/VC-CVA_ALIC-122623/2023	Valencia	1	Spain	Valencia	20-24	Male	HK.3.2.1	GRA
COV122625	hCoV-19/Spain/VC-CVA_ALIC-122625/2023	Valencia	1	Spain	Valencia	75-79	Male	JN.1	GRA
COV122626	hCoV-19/Spain/VC-CVA_ALIC-122626/2023	Valencia	0	Spain	Valencia	30-34	Female	JG.3	GRA
COV122627	hCoV-19/Spain/VC-CVA_ALIC-122627/2023	Valencia	0	Spain	Valencia	45-49	Female	JN.1.4.5
COV122628	hCoV-19/Spain/VC-CVA_ALIC-122628/2023	Valencia	0	Spain	Valencia	60-64	Male	JN.1	GRA
COV122629	hCoV-19/Spain/VC-CVA_ALIC-122629/2023	Valencia	0	Spain	Valencia	80-84	Male	HK.3	GRA
COV122630	hCoV-19/Spain/VC-CVA_ALIC-122630/2023	Valencia	1	Spain	Valencia	90-94	Male	JN.1	GRA
COV122631	hCoV-19/Spain/VC-CVA_ALIC-122631/2023	Valencia	0	Spain	Valencia	unknown	Male	JR.1.1	GRA
COV122632	hCoV-19/Spain/VC-CVA_ALIC-122632/2023	Valencia	0	Spain	Valencia	90-94	Male	JD.1.1	GRA
COV122633	hCoV-19/Spain/VC-CVA_ALIC-122633/2023	Valencia	1	Spain	Valencia	90-94	Female	HV.1	GRA
COV122634	hCoV-19/Spain/VC-CVA_ALIC-122634/2023	Valencia	1	Spain	Valencia	75-79	Female	JN.1	GRA
COV122635	hCoV-19/Spain/VC-CVA_ALIC-122635/2023	Valencia	0	Spain	Valencia	20-24	Male	JN.1	GRA
COV122636	hCoV-19/Spain/VC-CVA_ALIC-122636/2023	Valencia	0	Spain	Valencia	75-79	Female	HN.4	GRA
COV122637	hCoV-19/Spain/VC-CVA_ALIC-122637/2023	Valencia	1	Spain	Valencia	75-79	Female	JG.3.1	GRA
COV122638	hCoV-19/Spain/VC-CVA_ALIC-122638/2023	Valencia	0	Spain	Valencia	45-49	Male	JN.1.31	GRA
COV122639	hCoV-19/Spain/VC-CVA_ALIC-122639/2023	Valencia	0	Spain	Valencia	25-29	Female	JN.1.4.5	GRA
COV122640	hCoV-19/Spain/VC-CVA_ALIC-122640/2023	Valencia	1	Spain	Valencia	90-94	Male	JN.1	GRA
COV122641	hCoV-19/Spain/VC-CVA_ALIC-122641/2023	Valencia	0	Spain	Valencia	0-4	Female	JD.1.1	GRA
COV122642	hCoV-19/Spain/VC-CVA_ALIC-122642/2023	Valencia	0	Spain	Valencia	55-59	Female	FL.1.5.1	GRA
COV122643	hCoV-19/Spain/VC-CVA_ALIC-122643/2023	Valencia	0	Spain	Valencia	75-79	Male	JN.1	GRA
COV122644	hCoV-19/Spain/VC-CVA_ALIC-122644/2023	Valencia	0	Spain	Valencia	80-84	Male	JG.3	GRA
COV122645	hCoV-19/Spain/VC-CVA_ALIC-122645/2023	Valencia	1	Spain	Valencia	40-44	Female	BA.2.86.1	GRA
COV122646	hCoV-19/Spain/VC-CVA_ALIC-122646/2023	Valencia	0	Spain	Valencia	60-64	Male	JN.1	GRA
COV122647	hCoV-19/Spain/VC-CVA_ALIC-122647/2023	Valencia	0	Spain	Valencia	80-84	Male	JN.1.31	GRA
COV122648	hCoV-19/Spain/VC-CVA_ALIC-122648/2023	Valencia	0	Spain	Valencia	10-14	Male	JN.1.42
COV122649	hCoV-19/Spain/VC-CVA_ALIC-122649/2023	Valencia	0	Spain	Valencia	60-64	Male	HK.3.2.1	GRA
COV122650	hCoV-19/Spain/VC-CVA_ALIC-122650/2023	Valencia	1	Spain	Valencia	55-59	Male	XBB.1.5.107	GRA
COV122652	hCoV-19/Spain/VC-CVA_ALIC-122652/2023	Valencia	1	Spain	Valencia	unknown	Male	JN.1	GRA
COV122653	hCoV-19/Spain/VC-CVA_ALIC-122653/2023	Valencia	0	Spain	Valencia	60-64	Female	JD.1.1	GRA
COV122654	hCoV-19/Spain/VC-CVA_ALIC-122654/2023	Valencia	0	Spain	Valencia	70-74	Female	JG.3	GRA
COV122655	hCoV-19/Spain/VC-CVA_ALIC-122655/2023	Valencia	0	Spain	Valencia	50-54	Male	JD.1.1.1	GRA
COV122656	hCoV-19/Spain/VC-CVA_ALIC-122656/2023	Valencia	0	Spain	Valencia	65-69	Female	JN.1	GRA
COV122657	hCoV-19/Spain/VC-CVA_ALIC-122657/2023	Valencia	1	Spain	Valencia	65-69	Male	XBB.1.22	GRA
COV122658	hCoV-19/Spain/VC-CVA_ALIC-122658/2023	Valencia	0	Spain	Valencia	50-54	Female	JN.1	GRA
COV122659	hCoV-19/Spain/VC-CVA_ALIC-122659/2023	Valencia	0	Spain	Valencia	50-54	Female	JN.1	GRA
COV122660	hCoV-19/Spain/VC-CVA_ALIC-122660/2023	Valencia	0	Spain	Valencia	65-69	Male	JG.3	GRA
COV122661	hCoV-19/Spain/VC-CVA_ALIC-122661/2023	Valencia	0	Spain	Valencia	55-59	Male	JD.1.1	GRA
COV122662	hCoV-19/Spain/VC-CVA_ALIC-122662/2023	Valencia	1	Spain	Valencia	90-94	Male	FL.1.5.1	GRA
COV122663	hCoV-19/Spain/VC-CVA_ALIC-122663/2023	Valencia	0	Spain	Valencia	80-84	Male	JG.3	GRA
COV122664	hCoV-19/Spain/VC-CVA_ALIC-122664/2023	Valencia	1	Spain	Valencia	80-84	Female	HV.1	GRA
COV122665	hCoV-19/Spain/VC-CVA_ALIC-122665/2023	Valencia	1	Spain	Valencia	5-9	Female	JN.1	GRA
COV122666	hCoV-19/Spain/VC-CVA_ALIC-122666/2023	Valencia	0	Spain	Valencia	35-39	Male	JN.1.4	GRA
COV122667	hCoV-19/Spain/VC-CVA_ALIC-122667/2023	Valencia	1	Spain	Valencia	75-79	Male	JN.1.45	GRA
COV122668	hCoV-19/Spain/VC-CVA_ALIC-122668/2023	Valencia	0	Spain	Valencia	80-84	Male	JN.1	GRA
COV122669	hCoV-19/Spain/VC-CVA_ALIC-122669/2023	Valencia	0	Spain	Valencia	70-74	Female	HK.3.2	GRA
COV122670	hCoV-19/Spain/VC-CVA_ALIC-122670/2023	Valencia	1	Spain	Valencia	85-89	Male	JN.1	GRA
COV122672	hCoV-19/Spain/VC-CVA_ALIC-122672/2023	Valencia	1	Spain	Valencia	80-84	Male	JN.1	GRA
COV122673	hCoV-19/Spain/VC-CVA_ALIC-122673/2023	Valencia	1	Spain	Valencia	75-79	Male	JN.1.59	GRA
COV122674	hCoV-19/Spain/VC-CVA_ALIC-122674/2023	Valencia	1	Spain	Valencia	70-74	Male	JG.3	GRA
COV122675	hCoV-19/Spain/VC-CVA_ALIC-122675/2023	Valencia	0	Spain	Valencia	75-79	Male	JN.1	GRA
COV122676	hCoV-19/Spain/VC-CVA_ALIC-122676/2023	Valencia	0	Spain	Valencia	55-59	Male	JN.1	GRA
COV122677	hCoV-19/Spain/VC-CVA_ALIC-122677/2023	Valencia	1	Spain	Valencia	35-39	Female	HK.3.2	GRA
COV122678	hCoV-19/Spain/VC-CVA_ALIC-122678/2023	Valencia	1	Spain	Valencia	75-79	Female	HK.3.2	GRA
COV122679	hCoV-19/Spain/VC-CVA_ALIC-122679/2023	Valencia	0	Spain	Valencia	80-84	Male	JN.1	GRA
COV122680	hCoV-19/Spain/VC-CVA_ALIC-122680/2023	Valencia	1	Spain	Valencia	85-89	Female	JN.1
COV122681	hCoV-19/Spain/VC-CVA_ALIC-122681/2023	Valencia	1	Spain	Valencia	90-94	Female	HK.6	GRA
COV122682	hCoV-19/Spain/VC-CVA_ALIC-122682/2023	Valencia	0	Spain	Valencia	35-39	Female	EG.5.1.8	GRA
COV122683	hCoV-19/Spain/VC-CVA_ALIC-122683/2023	Valencia	1	Spain	Valencia	65-69	Female	JN.1.39	GRA
COV122684	hCoV-19/Spain/VC-CVA_ALIC-122684/2023	Valencia	0	Spain	Valencia	25-29	Female	JR.1.1	GRA
COV122685	hCoV-19/Spain/VC-CVA_ALIC-122685/2023	Valencia	0	Spain	Valencia	80-84	Female	HK.3.2	GRA
COV122686	hCoV-19/Spain/VC-CVA_ALIC-122686/2023	Valencia	0	Spain	Valencia	60-64	Female	JN.1.4	GRA
COV122687	hCoV-19/Spain/VC-CVA_ALIC-122687/2023	Valencia	1	Spain	Valencia	75-79	Male	JG.3	GRA
COV122688	hCoV-19/Spain/VC-CVA_ALIC-122688/2023	Valencia	0	Spain	Valencia	55-59	Female	JN.1.39	GRA
COV122689	hCoV-19/Spain/VC-CVA_ALIC-122689/2023	Valencia	0	Spain	Valencia	80-84	Male	JN.1.43	GRA
COV122691	hCoV-19/Spain/VC-CVA_ALIC-122691/2023	Valencia	0	Spain	Valencia	85-89	Female	JN.1	GRA
COV122692	hCoV-19/Spain/VC-CVA_ALIC-122692/2023	Valencia	0	Spain	Valencia	45-49	Male	FL.1.5.1	GRA
COV122693	hCoV-19/Spain/VC-CVA_ALIC-122693/2023	Valencia	1	Spain	Valencia	80-84	Female	JN.1.31	GRA
COV122694	hCoV-19/Spain/VC-CVA_ALIC-122694/2023	Valencia	1	Spain	Valencia	70-74	Male	JD.1.1	GRA
COV122695	hCoV-19/Spain/VC-CVA_ALIC-122695/2023	Valencia	1	Spain	Valencia	85-89	Female	JD.1.1.7	GRA
COV122696	hCoV-19/Spain/VC-CVA_ALIC-122696/2023	Valencia	0	Spain	Valencia	90-94	Male	JN.1
COV122697	hCoV-19/Spain/VC-CVA_ALIC-122697/2023	Valencia	1	Spain	Valencia	70-74	Male	JN.1	GRA
COV122698	hCoV-19/Spain/VC-CVA_ALIC-122698/2023	Valencia	0	Spain	Valencia	65-69	Female	HK.27.1	GRA
COV122699	hCoV-19/Spain/VC-CVA_ALIC-122699/2023	Valencia	0	Spain	Valencia	55-59	Male	JD.1.1	GRA
COV122700	hCoV-19/Spain/VC-CVA_ALIC-122700/2023	Valencia	1	Spain	Valencia	75-79	Male	JN.1.53	GRA
COV122701	hCoV-19/Spain/VC-CVA_ALIC-122701/2023	Valencia	0	Spain	Valencia	40-44	Male	EG.5.1.8	GRA
COV122702	hCoV-19/Spain/VC-CVA_ALIC-122702/2023	Valencia	1	Spain	Valencia	95-99	Male	HK.27	GRA
COV122703	hCoV-19/Spain/VC-CVA_ALIC-122703/2023	Valencia	0	Spain	Valencia	75-79	Male	JG.3	GRA
COV122704	hCoV-19/Spain/VC-CVA_ALIC-122704/2023	Valencia	0	Spain	Valencia	65-69	Female	JG.3	GRA
COV122705	hCoV-19/Spain/VC-CVA_ALIC-122705/2023	Valencia	1	Spain	Valencia	85-89	Male	JN.1	GRA
COV122706	hCoV-19/Spain/VC-CVA_ALIC-122706/2023	Valencia	1	Spain	Valencia	75-79	Male	JN.1	GRA
COV122707	hCoV-19/Spain/VC-CVA_ALIC-122707/2023	Valencia	0	Spain	Valencia	75-79	Female	BA.2.86.1	GRA
COV122708	hCoV-19/Spain/VC-CVA_ALIC-122708/2023	Valencia	0	Spain	Valencia	90-94	Male	JN.1	GRA
COV122709	hCoV-19/Spain/VC-CVA_ALIC-122709/2023	Valencia	0	Spain	Valencia	45-49	Female	JD.1.1	GRA
COV122710	hCoV-19/Spain/VC-CVA_ALIC-122710/2023	Valencia	0	Spain	Valencia	40-44	Female	JN.1	GRA
COV122711	hCoV-19/Spain/VC-CVA_ALIC-122711/2023	Valencia	1	Spain	Valencia	65-69	Female	JN.1	GRA
COV122712	hCoV-19/Spain/VC-CVA_ALIC-122712/2023	Valencia	0	Spain	Valencia	0-4	Male	JG.3.3	GRA
COV122713	hCoV-19/Spain/VC-CVA_ALIC-122713/2023	Valencia	1	Spain	Valencia	75-79	Male	XBB.1.16	GRA
COV122714	hCoV-19/Spain/VC-CVA_ALIC-122714/2023	Valencia	0	Spain	Valencia	unknown	Male	HK.3.2.1	GRA
COV122715	hCoV-19/Spain/VC-CVA_ALIC-122715/2023	Valencia	1	Spain	Valencia	85-89	Female	JG.3	GRA
COV122716	hCoV-19/Spain/VC-CVA_ALIC-122716/2023	Valencia	0	Spain	Valencia	70-74	Male	JN.1	GRA
COV122717	hCoV-19/Spain/VC-CVA_ALIC-122717/2023	Valencia	1	Spain	Valencia	80-84	Male	JN.1	GRA
COV122718	hCoV-19/Spain/VC-CVA_ALIC-122718/2023	Valencia	1	Spain	Valencia	90-94	Male	JN.1	GRA
COV122719	hCoV-19/Spain/VC-CVA_ALIC-122719/2023	Valencia	0	Spain	Valencia	0-4	Male	JN.1	GRA
COV122720	hCoV-19/Spain/VC-CVA_ALIC-122720/2023	Valencia	0	Spain	Valencia	80-84	Female	JR.1.1	GRA
COV122721	hCoV-19/Spain/VC-CVA_ALIC-122721/2023	Valencia	0	Spain	Valencia	60-64	Male	FL.15.1.1	GRA
COV122722	hCoV-19/Spain/VC-CVA_ALIC-122722/2023	Valencia	0	Spain	Valencia	25-29	Male	FL.15.1.1	GRA
COV122723	hCoV-19/Spain/VC-CVA_ALIC-122723/2023	Valencia	0	Spain	Valencia	85-89	Male	JN.1	GRA
COV122724	hCoV-19/Spain/VC-CVA_ALIC-122724/2023	Valencia	0	Spain	Valencia	70-74	Female	JN.1	GRA
COV122725	hCoV-19/Spain/VC-CVA_ALIC-122725/2023	Valencia	0	Spain	Valencia	30-34	Female	JN.1	GRA
COV122726	hCoV-19/Spain/VC-CVA_ALIC-122726/2023	Valencia	0	Spain	Valencia	20-24	Female	JN.1	GRA
COV122727	hCoV-19/Spain/VC-CVA_ALIC-122727/2023	Valencia	0	Spain	Valencia	70-74	Female	JG.3	GRA
COV122728	hCoV-19/Spain/VC-CVA_ALIC-122728/2023	Valencia	1	Spain	Valencia	90-94	Male	HK.3.2.1	GRA
COV122729	hCoV-19/Spain/VC-CVA_ALIC-122729/2023	Valencia	1	Spain	Valencia	75-79	Male	HK.3.2.1	GRA
COV122730	hCoV-19/Spain/VC-CVA_ALIC-122730/2023	Valencia	1	Spain	Valencia	90-94	Female	JN.1	GRA
COV122731	hCoV-19/Spain/VC-CVA_ALIC-122731/2023	Valencia	0	Spain	Valencia	85-89	Female	JN.1	GRA
COV122732	hCoV-19/Spain/VC-CVA_ALIC-122732/2023	Valencia	1	Spain	Valencia	60-64	Female	JD.1.1	GRA
COV122733	hCoV-19/Spain/VC-CVA_ALIC-122733/2023	Valencia	1	Spain	Valencia	75-79	Male	JD.1.1	GRA
COV122734	hCoV-19/Spain/VC-CVA_ALIC-122734/2023	Valencia	0	Spain	Valencia	55-59	Female	JN.1.4	GRA
COV122735	hCoV-19/Spain/VC-CVA_ALIC-122735/2023	Valencia	0	Spain	Valencia	45-49	Female	JN.1	GRA
COV122736	hCoV-19/Spain/VC-CVA_ALIC-122736/2023	Valencia	0	Spain	Valencia	55-59	Female	JN.1	GRA
COV122737	hCoV-19/Spain/VC-CVA_ALIC-122737/2023	Valencia	0	Spain	Valencia	0-4	Male	JN.1	GRA
COV122738	hCoV-19/Spain/VC-CVA_ALIC-122738/2023	Valencia	0	Spain	Valencia	95-99	Male	JN.1	GRA
COV122739	hCoV-19/Spain/VC-CVA_ALIC-122739/2023	Valencia	0	Spain	Valencia	60-64	Female	JN.1.9	GRA
COV122740	hCoV-19/Spain/VC-CVA_ALIC-122740/2023	Valencia	0	Spain	Valencia	75-79	Male	JG.3	GRA
COV122741	hCoV-19/Spain/VC-CVA_ALIC-122741/2023	Valencia	0	Spain	Valencia	70-74	Female	JN.1	GRA
COV122742	hCoV-19/Spain/VC-CVA_ALIC-122742/2023	Valencia	0	Spain	Valencia	55-59	Female	JN.1	GRA
COV122743	hCoV-19/Spain/VC-CVA_ALIC-122743/2023	Valencia	0	Spain	Valencia	65-69	Female	HK.3	GRA
COV122744	hCoV-19/Spain/VC-CVA_ALIC-122744/2023	Valencia	0	Spain	Valencia	60-64	Female	JN.1	GRA
COV122745	hCoV-19/Spain/VC-CVA_ALIC-122745/2023	Valencia	0	Spain	Valencia	25-29	Female	JN.1	GRA
COV122746	hCoV-19/Spain/VC-CVA_ALIC-122746/2023	Valencia	0	Spain	Valencia	80-84	Female	JN.1	GRA
COV122747	hCoV-19/Spain/VC-CVA_ALIC-122747/2023	Valencia	1	Spain	Valencia	80-84	Male	JG.3.1	GRA
COV122748	hCoV-19/Spain/VC-CVA_ALIC-122748/2023	Valencia	1	Spain	Valencia	90-94	Male	JN.1.4	GRA
COV122749	hCoV-19/Spain/VC-CVA_ALIC-122749/2023	Valencia	1	Spain	Valencia	85-89	Male	JN.1	GRA
COV122750	hCoV-19/Spain/VC-CVA_ALIC-122750/2023	Valencia	1	Spain	Valencia	90-94	Male	JN.1	GRA
COV122752	hCoV-19/Spain/VC-CVA_ALIC-122752/2023	Valencia	0	Spain	Valencia	50-54	Female	JN.1.4	GRA
COV122753	hCoV-19/Spain/VC-CVA_ALIC-122753/2023	Valencia	0	Spain	Valencia	55-59	Male	JN.1	GRA
COV122754	hCoV-19/Spain/VC-CVA_ALIC-122754/2023	Valencia	0	Spain	Valencia	80-84	Female	JN.1	GRA
COV122755	hCoV-19/Spain/VC-CVA_ALIC-122755/2023	Valencia	1	Spain	Valencia	85-89	Female	JN.1	GRA
COV122756	hCoV-19/Spain/VC-CVA_ALIC-122756/2023	Valencia	0	Spain	Valencia	90-94	Female	JN.1.39	GRA
COV122757	hCoV-19/Spain/VC-CVA_ALIC-122757/2023	Valencia	0	Spain	Valencia	0-4	Female	JN.1	GRA
COV122758	hCoV-19/Spain/VC-CVA_ALIC-122758/2023	Valencia	1	Spain	Valencia	90-94	Male	JN.1	GRA
COV122759	hCoV-19/Spain/VC-CVA_ALIC-122759/2023	Valencia	0	Spain	Valencia	45-49	Male	JF.1.1	GRA
COV122760	hCoV-19/Spain/VC-CVA_ALIC-122760/2023	Valencia	1	Spain	Valencia	65-69	Male	JN.1	GRA
COV122761	hCoV-19/Spain/VC-CVA_ALIC-122761/2023	Valencia	0	Spain	Valencia	65-69	Male	FL.15.1.1	GRA
COV122762	hCoV-19/Spain/VC-CVA_ALIC-122762/2023	Valencia	0	Spain	Valencia	40-44	Female	JN.1	GRA
COV122763	hCoV-19/Spain/VC-CVA_ALIC-122763/2023	Valencia	0	Spain	Valencia	80-84	Male	JG.3	GRA
COV122764	hCoV-19/Spain/VC-CVA_ALIC-122764/2023	Valencia	0	Spain	Valencia	80-84	Female	JN.1	GRA
COV122765	hCoV-19/Spain/VC-CVA_ALIC-122765/2023	Valencia	1	Spain	Valencia	75-79	Male	JN.1	GRA
COV122766	hCoV-19/Spain/VC-CVA_ALIC-122766/2023	Valencia	1	Spain	Valencia	85-89	Male	HK.3.2.1	GRA
COV122767	hCoV-19/Spain/VC-CVA_ALIC-122767/2023	Valencia	0	Spain	Valencia	90-94	Female	JN.1.4	GRA
COV122768	hCoV-19/Spain/VC-CVA_ALIC-122768/2023	Valencia	0	Spain	Valencia	70-74	Female	JN.1	GRA
COV122769	hCoV-19/Spain/VC-CVA_ALIC-122769/2023	Valencia	0	Spain	Valencia	45-49	Male	JN.1	GRA
COV122770	hCoV-19/Spain/VC-CVA_ALIC-122770/2023	Valencia	0	Spain	Valencia	60-64	Female	JN.1	GRA
COV122771	hCoV-19/Spain/VC-CVA_ALIC-122771/2023	Valencia	0	Spain	Valencia	45-49	Male	JN.1	GRA
COV122772	hCoV-19/Spain/VC-CVA_ALIC-122772/2023	Valencia	1	Spain	Valencia	95-99	Male	JN.1.43	GRA
COV122773	hCoV-19/Spain/VC-CVA_ALIC-122773/2023	Valencia	0	Spain	Valencia	80-84	Male	JN.1.37	GRA
COV122774	hCoV-19/Spain/VC-CVA_ALIC-122774/2023	Valencia	0	Spain	Valencia	35-39	Male	JN.1	GRA
COV122775	hCoV-19/Spain/VC-CVA_ALIC-122775/2023	Valencia	1	Spain	Valencia	75-79	Male	JN.1	GRA
COV122776	hCoV-19/Spain/VC-CVA_ALIC-122776/2023	Valencia	0	Spain	Valencia	45-49	Male	JN.1	GRA
COV122777	hCoV-19/Spain/VC-CVA_ALIC-122777/2023	Valencia	0	Spain	Valencia	50-54	Female	JN.1	GRA
COV122778	hCoV-19/Spain/VC-CVA_ALIC-122778/2023	Valencia	1	Spain	Valencia	85-89	Female	JN.1	GRA
COV122779	hCoV-19/Spain/VC-CVA_ALIC-122779/2023	Valencia	0	Spain	Valencia	25-29	Female	JN.1.32	GRA
COV122780	hCoV-19/Spain/VC-CVA_ALIC-122780/2023	Valencia	0	Spain	Valencia	80-84	Male	JN.1.39	GRA
COV122781	hCoV-19/Spain/VC-CVA_ALIC-122781/2023	Valencia	1	Spain	Valencia	85-89	Female	JN.1.32	GRA
COV122782	hCoV-19/Spain/VC-CVA_ALIC-122782/2023	Valencia	1	Spain	Valencia	60-64	Female	EG.6.1	GRA
COV122783	hCoV-19/Spain/VC-CVA_ALIC-122783/2023	Valencia	1	Spain	Valencia	85-89	Male	JN.1.16	GRA
COV122784	hCoV-19/Spain/VC-CVA_ALIC-122784/2023	Valencia	1	Spain	Valencia	85-89	Male	JG.3.1	GRA
COV122785	hCoV-19/Spain/VC-CVA_ALIC-122785/2023	Valencia	0	Spain	Valencia	80-84	Female	JN.1	GRA
COV122786	hCoV-19/Spain/VC-CVA_ALIC-122786/2023	Valencia	0	Spain	Valencia	85-89	Female	FL.1.5.1	GRA
COV122787	hCoV-19/Spain/VC-CVA_ALIC-122787/2023	Valencia	1	Spain	Valencia	75-79	Male	JN.1.1	GRA
COV122788	hCoV-19/Spain/VC-CVA_ALIC-122788/2023	Valencia	1	Spain	Valencia	70-74	Male	JG.3	GRA
COV122789	hCoV-19/Spain/VC-CVA_ALIC-122789/2023	Valencia	0	Spain	Valencia	45-49	Female	JN.1.4	GRA
COV122790	hCoV-19/Spain/VC-CVA_ALIC-122790/2023	Valencia	1	Spain	Valencia	25-29	Female	JN.1	GRA
COV122791	hCoV-19/Spain/VC-CVA_ALIC-122791/2023	Valencia	0	Spain	Valencia	50-54	Female	JN.1	GRA
COV122792	hCoV-19/Spain/VC-CVA_ALIC-122792/2023	Valencia	0	Spain	Valencia	25-29	Female	JN.1	GRA
COV122793	hCoV-19/Spain/VC-CVA_ALIC-122793/2023	Valencia	0	Spain	Valencia	55-59	Female	JN.1	GRA
COV122794	hCoV-19/Spain/VC-CVA_ALIC-122794/2023	Valencia	0	Spain	Valencia	70-74	Male	JN.1.9	GRA
COV122795	hCoV-19/Spain/VC-CVA_ALIC-122795/2023	Valencia	1	Spain	Valencia	80-84	Female	JN.1	GRA
COV122796	hCoV-19/Spain/VC-CVA_ALIC-122796/2023	Valencia	1	Spain	Valencia	80-84	Male	JN.1	GRA
COV122797	hCoV-19/Spain/VC-CVA_ALIC-122797/2023	Valencia	0	Spain	Valencia	80-84	Male	JG.3	GRA
COV122798	hCoV-19/Spain/VC-CVA_ALIC-122798/2023	Valencia	0	Spain	Valencia	0-4	Female	JN.1	GRA
COV122799	hCoV-19/Spain/VC-CVA_ALIC-122799/2023	Valencia	0	Spain	Valencia	75-79	Female	JN.1.4	GRA
COV122800	hCoV-19/Spain/VC-CVA_ALIC-122800/2023	Valencia	0	Spain	Valencia	70-74	Female	JN.1	GRA
COV122801	hCoV-19/Spain/VC-CVA_ALIC-122801/2023	Valencia	0	Spain	Valencia	65-69	Male	JN.1	GRA
COV122802	hCoV-19/Spain/VC-CVA_ALIC-122802/2023	Valencia	0	Spain	Valencia	45-49	Male	JN.1	GRA
COV122803	hCoV-19/Spain/VC-CVA_ALIC-122803/2023	Valencia	0	Spain	Valencia	55-59	Male	JN.1	GRA
COV122804	hCoV-19/Spain/VC-CVA_ALIC-122804/2023	Valencia	0	Spain	Valencia	45-49	Male	JN.1.4	GRA
COV122805	hCoV-19/Spain/VC-CVA_ALIC-122805/2023	Valencia	0	Spain	Valencia	15-19	Male	JG.3	GRA
COV122806	hCoV-19/Spain/VC-CVA_ALIC-122806/2023	Valencia	0	Spain	Valencia	0-4	Male	JN.1	GRA
COV122808	hCoV-19/Spain/VC-CVA_ALIC-122808/2023	Valencia	0	Spain	Valencia	45-49	Male	JN.1.1	GRA
COV122809	hCoV-19/Spain/VC-CVA_ALIC-122809/2023	Valencia	0	Spain	Valencia	80-84	Female	JN.1	GRA
COV122810	hCoV-19/Spain/VC-CVA_ALIC-122810/2023	Valencia	0	Spain	Valencia	60-64	Male	JN.1.9	GRA
COV122811	hCoV-19/Spain/VC-CVA_ALIC-122811/2023	Valencia	0	Spain	Valencia	60-64	Female	JN.1	GRA
COV122812	hCoV-19/Spain/VC-CVA_ALIC-122812/2023	Valencia	0	Spain	Valencia	80-84	Male	JG.3	GRA
COV122813	hCoV-19/Spain/VC-CVA_ALIC-122813/2023	Valencia	1	Spain	Valencia	90-94	Female	JN.1	GRA
COV122814	hCoV-19/Spain/VC-CVA_ALIC-122814/2023	Valencia	1	Spain	Valencia	85-89	Female	JN.1.39	GRA
COV122815	hCoV-19/Spain/VC-CVA_ALIC-122815/2023	Valencia	0	Spain	Valencia	25-29	Female	JN.1	GRA
COV122816	hCoV-19/Spain/VC-CVA_ALIC-122816/2023	Valencia	0	Spain	Valencia	40-44	Male	JN.1	GRA
COV122817	hCoV-19/Spain/VC-CVA_ALIC-122817/2023	Valencia	1	Spain	Valencia	60-64	Male	JN.1.22	GRA
COV122818	hCoV-19/Spain/VC-CVA_ALIC-122818/2023	Valencia	1	Spain	Valencia	65-69	Female	JN.1	GRA
COV122819	hCoV-19/Spain/VC-CVA_ALIC-122819/2023	Valencia	0	Spain	Valencia	70-74	Female	JN.1	GRA
COV122820	hCoV-19/Spain/VC-CVA_ALIC-122820/2023	Valencia	0	Spain	Valencia	85-89	Female	JN.1	GRA
COV122821	hCoV-19/Spain/VC-CVA_ALIC-122821/2023	Valencia	0	Spain	Valencia	60-64	Male	JN.1	GRA
COV122822	hCoV-19/Spain/VC-CVA_ALIC-122822/2023	Valencia	0	Spain	Valencia	100-104	Female	JN.1.4	GRA
COV122823	hCoV-19/Spain/VC-CVA_ALIC-122823/2023	Valencia	0	Spain	Valencia	30-34	Male	JN.1	GRA
COV122824	hCoV-19/Spain/VC-CVA_ALIC-122824/2023	Valencia	0	Spain	Valencia	80-84	Male	JN.1	GRA
COV122825	hCoV-19/Spain/VC-CVA_ALIC-122825/2023	Valencia	0	Spain	Valencia	90-94	Female	JN.1	GRA
COV122826	hCoV-19/Spain/VC-CVA_ALIC-122826/2023	Valencia	1	Spain	Valencia	85-89	Female	JG.3	GRA
COV122827	hCoV-19/Spain/VC-CVA_ALIC-122827/2023	Valencia	0	Spain	Valencia	0-4	Female	JD.1.1	GRA
COV122828	hCoV-19/Spain/VC-CVA_ALIC-122828/2023	Valencia	1	Spain	Valencia	95-99	Female	JN.1	GRA
COV122829	hCoV-19/Spain/VC-CVA_ALIC-122829/2023	Valencia	1	Spain	Valencia	85-89	Female	EG.5.1.8	GRA
COV122830	hCoV-19/Spain/VC-CVA_ALIC-122830/2023	Valencia	1	Spain	Valencia	85-89	Female	JR.1.1	GRA
COV122831	hCoV-19/Spain/VC-CVA_ALIC-122831/2023	Valencia	0	Spain	Valencia	80-84	Male	JN.1	GRA
COV122832	hCoV-19/Spain/VC-CVA_ALIC-122832/2023	Valencia	0	Spain	Valencia	25-29	Female	JN.1	GRA
COV122833	hCoV-19/Spain/VC-CVA_ALIC-122833/2023	Valencia	0	Spain	Valencia	0-4	Female	JN.1	GRA
COV122834	hCoV-19/Spain/VC-CVA_ALIC-122834/2023	Valencia	0	Spain	Valencia	0-4	Male	JN.1.22	GRA
COV122836	hCoV-19/Spain/VC-CVA_ALIC-122836/2023	Valencia	0	Spain	Valencia	80-84	Male	JR.1.1	GRA
COV122837	hCoV-19/Spain/VC-CVA_ALIC-122837/2023	Valencia	0	Spain	Valencia	65-69	Male	BA.2.86.1	GRA
COV122838	hCoV-19/Spain/VC-CVA_ALIC-122838/2023	Valencia	0	Spain	Valencia	55-59	Female	JN.1	GRA
COV122839	hCoV-19/Spain/VC-CVA_ALIC-122839/2023	Valencia	0	Spain	Valencia	75-79	Male	JN.1	GRA
COV122840	hCoV-19/Spain/VC-CVA_ALIC-122840/2023	Valencia	0	Spain	Valencia	80-84	Male	JN.1.4	GRA
COV122841	hCoV-19/Spain/VC-CVA_ALIC-122841/2023	Valencia	1	Spain	Valencia	85-89	Female	JN.1.4	GRA
COV122842	hCoV-19/Spain/VC-CVA_ALIC-122842/2023	Valencia	1	Spain	Valencia	85-89	Female	JN.1.1	GRA
COV122843	hCoV-19/Spain/VC-CVA_ALIC-122843/2023	Valencia	0	Spain	Valencia	80-84	Male	JD.1.1	GRA
COV122844	hCoV-19/Spain/VC-CVA_ALIC-122844/2023	Valencia	1	Spain	Valencia	65-69	Female	JN.1	GRA
COV122845	hCoV-19/Spain/VC-CVA_ALIC-122845/2023	Valencia	0	Spain	Valencia	90-94	Female	JN.1.31	GRA
COV122846	hCoV-19/Spain/VC-CVA_ALIC-122846/2023	Valencia	0	Spain	Valencia	35-39	Female	JN.1.22	GRA
COV122847	hCoV-19/Spain/VC-CVA_ALIC-122847/2023	Valencia	1	Spain	Valencia	55-59	Male	JD.1.1.1	GRA
COV122848	hCoV-19/Spain/VC-CVA_ALIC-122848/2023	Valencia	1	Spain	Valencia	75-79	Female	JN.1	GRA
COV122849	hCoV-19/Spain/VC-CVA_ALIC-122849/2023	Valencia	1	Spain	Valencia	55-59	Female	JD.1.1.1	GRA
COV122851	hCoV-19/Spain/VC-CVA_ALIC-122851/2023	Valencia	0	Spain	Valencia	80-84	Male	JG.3	GRA
COV122852	hCoV-19/Spain/VC-CVA_ALIC-122852/2023	Valencia	0	Spain	Valencia	70-74	Male	JN.1	GRA
COV122853	hCoV-19/Spain/VC-CVA_ALIC-122853/2023	Valencia	0	Spain	Valencia	30-34	Female	JN.1	GRA
COV122854	hCoV-19/Spain/VC-CVA_ALIC-122854/2023	Valencia	1	Spain	Valencia	80-84	Male	JD.1.1.1	GRA
COV122855	hCoV-19/Spain/VC-CVA_ALIC-122855/2023	Valencia	0	Spain	Valencia	80-84	Female	JG.3	GRA
COV122856	hCoV-19/Spain/VC-CVA_ALIC-122856/2023	Valencia	0	Spain	Valencia	20-24	Female	JN.1.4.5	GRA
COV122857	hCoV-19/Spain/VC-CVA_ALIC-122857/2023	Valencia	1	Spain	Valencia	60-64	Male	JN.1.4	GRA
COV122858	hCoV-19/Spain/VC-CVA_ALIC-122858/2023	Valencia	1	Spain	Valencia	80-84	Male	JN.1	GRA
COV122859	hCoV-19/Spain/VC-CVA_ALIC-122859/2023	Valencia	0	Spain	Valencia	70-74	Male	GS.4	GRA
COV122860	hCoV-19/Spain/VC-CVA_ALIC-122860/2023	Valencia	0	Spain	Valencia	75-79	Male	JN.1.22	GRA
COV122861	hCoV-19/Spain/VC-CVA_ALIC-122861/2023	Valencia	1	Spain	Valencia	50-54	Male	JN.1	GRA
COV122862	hCoV-19/Spain/VC-CVA_ALIC-122862/2023	Valencia	0	Spain	Valencia	75-79	Male	JN.1	GRA
COV122863	hCoV-19/Spain/VC-CVA_ALIC-122863/2023	Valencia	1	Spain	Valencia	85-89	Female	JN.1	GRA
COV122865	hCoV-19/Spain/VC-CVA_ALIC-122865/2023	Valencia	1	Spain	Valencia	55-59	Female	JN.1	GRA
COV122866	hCoV-19/Spain/VC-CVA_ALIC-122866/2023	Valencia	1	Spain	Valencia	75-79	Female	JN.1	GRA
COV122867	hCoV-19/Spain/VC-CVA_ALIC-122867/2023	Valencia	0	Spain	Valencia	75-79	Male	JN.1	GRA
COV122868	hCoV-19/Spain/VC-CVA_ALIC-122868/2023	Valencia	0	Spain	Valencia	50-54	Female	JN.1.4.5	GRA
COV122869	hCoV-19/Spain/VC-CVA_ALIC-122869/2023	Valencia	0	Spain	Valencia	5-9	Female	BA.2.86.1	GRA
COV122870	hCoV-19/Spain/VC-CVA_ALIC-122870/2023	Valencia	0	Spain	Valencia	60-64	Female	JN.1	GRA
COV122872	hCoV-19/Spain/VC-CVA_ALIC-122872/2023	Valencia	1	Spain	Valencia	85-89	Female	JN.1	GRA
COV122873	hCoV-19/Spain/VC-CVA_ALIC-122873/2023	Valencia	1	Spain	Valencia	60-64	Male	DV.7.1.2	GRA
COV122874	hCoV-19/Spain/VC-CVA_ALIC-122874/2023	Valencia	1	Spain	Valencia	95-99	Female	JN.1.4	GRA
COV122875	hCoV-19/Spain/VC-CVA_ALIC-122875/2023	Valencia	0	Spain	Valencia	75-79	Female	JN.1	GRA
COV122876	hCoV-19/Spain/VC-CVA_ALIC-122876/2023	Valencia	0	Spain	Valencia	30-34	Male	JN.1	GRA
COV122877	hCoV-19/Spain/VC-CVA_ALIC-122877/2023	Valencia	0	Spain	Valencia	25-29	Female	JN.1	GRA
COV122878	hCoV-19/Spain/VC-CVA_ALIC-122878/2024	Valencia	0	Spain	Valencia	70-74	Male	JN.1	GRA
COV122879	hCoV-19/Spain/VC-CVA_ALIC-122879/2023	Valencia	1	Spain	Valencia	80-84	Female	JN.1	GRA
COV122880	hCoV-19/Spain/VC-CVA_ALIC-122880/2024	Valencia	1	Spain	Valencia	85-89	Female	JN.1.4.5	GRA
COV122881	hCoV-19/Spain/VC-CVA_ALIC-122881/2024	Valencia	1	Spain	Valencia	85-89	Female	JN.1.7	GRA
COV122882	hCoV-19/Spain/VC-CVA_ALIC-122882/2023	Valencia	1	Spain	Valencia	80-84	Female	JN.1
COV122883	hCoV-19/Spain/VC-CVA_ALIC-122883/2023	Valencia	1	Spain	Valencia	85-89	Female	LV.1	GRA
COV122884	hCoV-19/Spain/VC-CVA_ALIC-122884/2023	Valencia	0	Spain	Valencia	75-79	Female	JN.1	GRA
COV122885	hCoV-19/Spain/VC-CVA_ALIC-122885/2023	Valencia	1	Spain	Valencia	80-84	Male	JN.1	GRA
COV122886	hCoV-19/Spain/VC-CVA_ALIC-122886/2023	Valencia	1	Spain	Valencia	65-69	Male	JG.3	GRA
COV122887	hCoV-19/Spain/VC-CVA_ALIC-122887/2023	Valencia	1	Spain	Valencia	45-49	Female	JN.1	GRA
COV122888	hCoV-19/Spain/VC-CVA_ALIC-122888/2023	Valencia	1	Spain	Valencia	75-79	Male	HK.3	GRA
COV122889	hCoV-19/Spain/VC-CVA_ALIC-122889/2023	Valencia	1	Spain	Valencia	60-64	Male	JN.1.9	GRA
COV122890	hCoV-19/Spain/VC-CVA_ALIC-122890/2023	Valencia	1	Spain	Valencia	70-74	Male	LV.1	GR
COV122891	hCoV-19/Spain/VC-CVA_ALIC-122891/2024	Valencia	1	Spain	Valencia	40-44	Male	JN.1	GRA
COV122892	hCoV-19/Spain/VC-CVA_ALIC-122892/2024	Valencia	0	Spain	Valencia	45-49	Male	JN.1	GRA
COV122893	hCoV-19/Spain/VC-CVA_ALIC-122893/2024	Valencia	1	Spain	Valencia	80-84	Male	JN.1	GRA
COV122894	hCoV-19/Spain/VC-CVA_ALIC-122894/2024	Valencia	1	Spain	Valencia	85-89	Male	JN.1	GRA
COV122896	hCoV-19/Spain/VC-CVA_ALIC-122896/2024	Valencia	1	Spain	Valencia	60-64	Male	JN.1.9	GRA
COV122897	hCoV-19/Spain/VC-CVA_ALIC-122897/2024	Valencia	1	Spain	Valencia	65-69	Male	JN.1.1	GRA
COV122898	hCoV-19/Spain/VC-CVA_ALIC-122898/2024	Valencia	1	Spain	Valencia	50-54	Female	JN.1.1	GRA
COV122899	hCoV-19/Spain/VC-CVA_ALIC-122899/2024	Valencia	1	Spain	Valencia	80-84	Male	JN.1.1	GRA
COV122900	hCoV-19/Spain/VC-CVA_ALIC-122900/2024	Valencia	0	Spain	Valencia	75-79	Male	JN.1
COV122901	hCoV-19/Spain/VC-CVA_ALIC-122901/2024	Valencia	0	Spain	Valencia	75-79	Female	JN.1
COV122903	hCoV-19/Spain/VC-CVA_ALIC-122903/2024	Valencia	0	Spain	Valencia	55-59	Male	JN.1	GRA
COV122904	hCoV-19/Spain/VC-CVA_ALIC-122904/2024	Valencia	0	Spain	Valencia	60-64	Female	JN.1	GRA
COV122905	hCoV-19/Spain/VC-CVA_ALIC-122905/2024	Valencia	0	Spain	Valencia	70-74	Male	JN.1	GRA
COV122906	hCoV-19/Spain/VC-CVA_ALIC-122906/2024	Valencia	1	Spain	Valencia	80-84	Female	JN.1.56	GRA
COV122907	hCoV-19/Spain/VC-CVA_ALIC-122907/2024	Valencia	0	Spain	Valencia	65-69	Female	JN.1	GRA
COV122908	hCoV-19/Spain/VC-CVA_ALIC-122908/2024	Valencia	0	Spain	Valencia	0-4	Male	JN.1	GRA
COV122909	hCoV-19/Spain/VC-CVA_ALIC-122909/2024	Valencia	1	Spain	Valencia	65-69	Female	JN.1.31	GRA
COV122910	hCoV-19/Spain/VC-CVA_ALIC-122910/2024	Valencia	1	Spain	Valencia	70-74	Female	JN.1.4	GRA
COV122911	hCoV-19/Spain/VC-CVA_ALIC-122911/2024	Valencia	1	Spain	Valencia	50-54	Male	JN.1	GRA
COV122912	hCoV-19/Spain/VC-CVA_ALIC-122912/2024	Valencia	1	Spain	Valencia	90-94	Female	JN.1	GRA
COV122913	hCoV-19/Spain/VC-CVA_ALIC-122913/2024	Valencia	1	Spain	Valencia	85-89	Male	JN.1	GRA
COV122914	hCoV-19/Spain/VC-CVA_ALIC-122914/2024	Valencia	1	Spain	Valencia	70-74	Female	JN.1	GRA
COV122915	hCoV-19/Spain/VC-CVA_ALIC-122915/2024	Valencia	1	Spain	Valencia	70-74	Male	JN.1	GRA
COV122916	hCoV-19/Spain/VC-CVA_ALIC-122916/2024	Valencia	1	Spain	Valencia	40-44	Male	JN.1.4	GRA
COV122918	hCoV-19/Spain/VC-CVA_ALIC-122918/2024	Valencia	0	Spain	Valencia	65-69	Male	JN.1	GRA
COV122919	hCoV-19/Spain/VC-CVA_ALIC-122919/2024	Valencia	0	Spain	Valencia	85-89	Female	JN.1.42
COV122920	hCoV-19/Spain/VC-CVA_ALIC-122920/2024	Valencia	0	Spain	Valencia	85-89	Female	JN.1	GRA
COV122921	hCoV-19/Spain/VC-CVA_ALIC-122921/2024	Valencia	0	Spain	Valencia	65-69	Female	JN.1.37	GRA
COV122922	hCoV-19/Spain/VC-CVA_ALIC-122922/2024	Valencia	1	Spain	Valencia	60-64	Male	JN.1	GRA
COV122923	hCoV-19/Spain/VC-CVA_ALIC-122923/2024	Valencia	1	Spain	Valencia	90-94	Female	JN.1	GRA
COV122924	hCoV-19/Spain/VC-CVA_ALIC-122924/2024	Valencia	0	Spain	Valencia	70-74	Female	JN.1.4	GRA
COV122925	hCoV-19/Spain/VC-CVA_ALIC-122925/2024	Valencia	0	Spain	Valencia	60-64	Female	JN.1	GRA
COV122926	hCoV-19/Spain/VC-CVA_ALIC-122926/2024	Valencia	0	Spain	Valencia	75-79	Male	JN.1.18	GRA
COV122927	hCoV-19/Spain/VC-CVA_ALIC-122927/2024	Valencia	1	Spain	Valencia	45-49	Female	JN.1	GRA
COV122928	hCoV-19/Spain/VC-CVA_ALIC-122928/2024	Valencia	0	Spain	Valencia	50-54	Female	JN.1	GRA
COV122929	hCoV-19/Spain/VC-CVA_ALIC-122929/2024	Valencia	1	Spain	Valencia	45-49	Male	JN.1.1.7	GRA
COV122930	hCoV-19/Spain/VC-CVA_ALIC-122930/2024	Valencia	1	Spain	Valencia	90-94	Female	HV.1	GRA
COV122931	hCoV-19/Spain/VC-CVA_ALIC-122931/2024	Valencia	0	Spain	Valencia	80-84	Female	JN.1	GRA
COV122932	hCoV-19/Spain/VC-CVA_ALIC-122932/2024	Valencia	1	Spain	Valencia	90-94	Female	JN.1	GRA
COV122933	hCoV-19/Spain/VC-CVA_ALIC-122933/2024	Valencia	0	Spain	Valencia	90-94	Male	JN.1	GRA
COV122934	hCoV-19/Spain/VC-CVA_ALIC-122934/2023	Valencia	0	Spain	Valencia	75-79	Female	JG.3	GRA
COV122935	hCoV-19/Spain/VC-CVA_ALIC-122935/2023	Valencia	1	Spain	Valencia	35-39	Male	JN.1.4.5	GRA
COV122936	hCoV-19/Spain/VC-CVA_ALIC-122936/2023	Valencia	0	Spain	Valencia	25-29	Male	FL.15.1.1	GRA
COV122937	hCoV-19/Spain/VC-CVA_ALIC-122937/2023	Valencia	0	Spain	Valencia	55-59	Female	JN.1.4	GRA
COV122939	hCoV-19/Spain/VC-CVA_ALIC-122939/2024	Valencia	0	Spain	Valencia	60-64	Male	JN.1.4	GRA
COV122940	hCoV-19/Spain/VC-CVA_ALIC-122940/2024	Valencia	0	Spain	Valencia	80-84	Female	JN.1	GRA
COV122941	hCoV-19/Spain/VC-CVA_ALIC-122941/2024	Valencia	1	Spain	Valencia	70-74	Male	JN.1.9	GRA
COV122942	hCoV-19/Spain/VC-CVA_ALIC-122942/2024	Valencia	1	Spain	Valencia	75-79	Male	JN.1.39	GRA
COV122943	hCoV-19/Spain/VC-CVA_ALIC-122943/2024	Valencia	1	Spain	Valencia	70-74	Male	JN.1	GRA
COV122944	hCoV-19/Spain/VC-CVA_ALIC-122944/2024	Valencia	0	Spain	Valencia	80-84	Male	JG.3	GRA
COV122945	hCoV-19/Spain/VC-CVA_ALIC-122945/2024	Valencia	1	Spain	Valencia	85-89	Female	JN.1	GRA
COV122946	hCoV-19/Spain/VC-CVA_ALIC-122946/2024	Valencia	0	Spain	Valencia	70-74	Male	BA.2.86	GRA
COV122949	hCoV-19/Spain/VC-CVA_ALIC-122949/2024	Valencia	1	Spain	Valencia	70-74	Female	JN.1	GRA
COV122950	hCoV-19/Spain/VC-CVA_ALIC-122950/2024	Valencia	0	Spain	Valencia	25-29	Female	JN.1	GRA
COV122951	hCoV-19/Spain/VC-CVA_ALIC-122951/2024	Valencia	1	Spain	Valencia	85-89	Female	JN.1.4	GRA
COV122953	hCoV-19/Spain/VC-CVA_ALIC-122953/2024	Valencia	0	Spain	Valencia	60-64	Female	JN.1.43	GRA
COV122954	hCoV-19/Spain/VC-CVA_ALIC-122954/2024	Valencia	0	Spain	Valencia	65-69	Female	JN.1.39	GRA
COV122955	hCoV-19/Spain/VC-CVA_ALIC-122955/2024	Valencia	0	Spain	Valencia	70-74	Male	JN.1.55	GRA
COV122956	hCoV-19/Spain/VC-CVA_ALIC-122956/2024	Valencia	0	Spain	Valencia	55-59	Female	JN.1	GRA
COV122957	hCoV-19/Spain/VC-CVA_ALIC-122957/2024	Valencia	1	Spain	Valencia	75-79	Male	JN.1.4	GRA
COV122958	hCoV-19/Spain/VC-CVA_ALIC-122958/2024	Valencia	0	Spain	Valencia	75-79	Male	JN.1.9	GRA
COV122959	hCoV-19/Spain/VC-CVA_ALIC-122959/2024	Valencia	0	Spain	Valencia	55-59	Female	JN.1	GRA
COV122960	hCoV-19/Spain/VC-CVA_ALIC-122960/2024	Valencia	0	Spain	Valencia	40-44	Male	JN.1	GRA
COV122961	hCoV-19/Spain/VC-CVA_ALIC-122961/2024	Valencia	1	Spain	Valencia	85-89	Female	JN.1.4	GRA
COV122962	hCoV-19/Spain/VC-CVA_ALIC-122962/2024	Valencia	0	Spain	Valencia	50-54	Male	JN.1	GRA
COV122963	hCoV-19/Spain/VC-CVA_ALIC-122963/2024	Valencia	1	Spain	Valencia	90-94	Female	JN.1	GRA
COV122964	hCoV-19/Spain/VC-CVA_ALIC-122964/2023	Valencia	1	Spain	Valencia	50-54	Male	EG.5.1.3	GRA
COV122965	hCoV-19/Spain/VC-CVA_ALIC-122965/2023	Valencia	0	Spain	Valencia	60-64	Male	JN.1	GRA
COV122966	hCoV-19/Spain/VC-CVA_ALIC-122966/2023	Valencia	0	Spain	Valencia	65-69	Female	JN.1	GRA
COV122967	hCoV-19/Spain/VC-CVA_ALIC-122967/2023	Valencia	0	Spain	Valencia	55-59	Female	JG.3	GRA
COV122968	hCoV-19/Spain/VC-CVA_ALIC-122968/2024	Valencia	0	Spain	Valencia	50-54	Male	JN.1.59	GRA
COV122971	hCoV-19/Spain/VC-CVA_ALIC-122971/2023	Valencia	0	Spain	Valencia	55-59	Male	JN.1.4	GRA
COV122972	hCoV-19/Spain/VC-CVA_ALIC-122972/2024	Valencia	0	Spain	Valencia	80-84	Female	HK.3.2	GRA
COV122974	hCoV-19/Spain/VC-CVA_ALIC-122974/2023	Valencia	0	Spain	Valencia	60-64	Female	JN.1.4	GRA
COV122975	hCoV-19/Spain/VC-CVA_ALIC-122975/2024	Valencia	1	Spain	Valencia	75-79	Female	JN.1	GRA
COV122976	hCoV-19/Spain/VC-CVA_ALIC-122976/2024	Valencia	1	Spain	Valencia	85-89	Female	JN.1	GRA
COV122977	hCoV-19/Spain/VC-CVA_ALIC-122977/2024	Valencia	0	Spain	Valencia	80-84	Female	JN.1	GRA
COV122978	hCoV-19/Spain/VC-CVA_ALIC-122978/2024	Valencia	1	Spain	Valencia	90-94	Female	JN.1.43	GRA
COV122980	hCoV-19/Spain/VC-CVA_ALIC-122980/2024	Valencia	1	Spain	Valencia	80-84	Male	JN.1	GRA
COV122981	hCoV-19/Spain/VC-CVA_ALIC-122981/2024	Valencia	1	Spain	Valencia	70-74	Male	JN.1	GRA
COV122982	hCoV-19/Spain/VC-CVA_ALIC-122982/2024	Valencia	0	Spain	Valencia	15-19	Female	JN.1.39	GRA
COV122983	hCoV-19/Spain/VC-CVA_ALIC-122983/2024	Valencia	1	Spain	Valencia	45-49	Male	JN.1.4	GRA
COV122987	hCoV-19/Spain/VC-CVA_ALIC-122987/2024	Valencia	1	Spain	Valencia	60-64	Male	JN.1.45	GRA
COV122992	hCoV-19/Spain/VC-CVA_ALIC-122992/2024	Valencia	0	Spain	Valencia	0-4	Male	JN.1.4	GRA
COV122993	hCoV-19/Spain/VC-CVA_ALIC-122993/2024	Valencia	0	Spain	Valencia	80-84	Male	JN.1.4	GRA
COV122998	hCoV-19/Spain/VC-CVA_ALIC-122998/2024	Valencia	0	Spain	Valencia	40-44	Female	JN.1.4	GRA
COV122999	hCoV-19/Spain/VC-CVA_ALIC-122999/2024	Valencia	0	Spain	Valencia	15-19	Female	JN.1	GRA
COV123003	hCoV-19/Spain/VC-CVA_ALIC-123003/2024	Valencia	0	Spain	Valencia	55-59	Male	HV.1	GRA
COV123007	hCoV-19/Spain/VC-CVA_ALIC-123007/2024	Valencia	0	Spain	Valencia	50-54	Female	JN.1	GRA
COV123008	hCoV-19/Spain/VC-CVA_ALIC-123008/2023	Valencia	1	Spain	Valencia	80-84	Male	JN.1	GRA
COV123012	hCoV-19/Spain/VC-CVA_ALIC-123012/2023	Valencia	0	Spain	Valencia	0-4	Female	JN.1	GRA
COV123013	hCoV-19/Spain/VC-CVA_ALIC-123013/2023	Valencia	1	Spain	Valencia	80-84	Male	JN.1.32	GRA
COV123014	hCoV-19/Spain/VC-CVA_ALIC-123014/2023	Valencia	1	Spain	Valencia	65-69	Male	JN.1.4	GRA
COV123016	hCoV-19/Spain/VC-CVA_ALIC-123016/2023	Valencia	0	Spain	Valencia	85-89	Male	JN.1.9	GRA
COV123018	hCoV-19/Spain/VC-CVA_ALIC-123018/2023	Valencia	0	Spain	Valencia	75-79	Male	JN.1	GRA
COV123019	hCoV-19/Spain/VC-CVA_ALIC-123019/2023	Valencia	0	Spain	Valencia	70-74	Female	JN.3	GRA
COV123022	hCoV-19/Spain/VC-CVA_ALIC-123022/2024	Valencia	1	Spain	Valencia	50-54	Male	JN.1	GRA
COV123023	hCoV-19/Spain/VC-CVA_ALIC-123023/2024	Valencia	0	Spain	Valencia	60-64	Male	JN.1.1.3	GRA
COV123024	hCoV-19/Spain/VC-CVA_ALIC-123024/2024	Valencia	1	Spain	Valencia	65-69	Male	JD.1.1	GRA
COV123026	hCoV-19/Spain/VC-CVA_ALIC-123026/2024	Valencia	0	Spain	Valencia	30-34	Male	JN.1.4	GRA
COV123027	hCoV-19/Spain/VC-CVA_ALIC-123027/2024	Valencia	1	Spain	Valencia	75-79	Male	JN.1.42
COV123028	hCoV-19/Spain/VC-CVA_ALIC-123028/2024	Valencia	0	Spain	Valencia	85-89	Male	JN.1.1	GRA
COV123029	hCoV-19/Spain/VC-CVA_ALIC-123029/2024	Valencia	0	Spain	Valencia	75-79	Female	JN.1.1	GRA
COV123030	hCoV-19/Spain/VC-CVA_ALIC-123030/2024	Valencia	0	Spain	Valencia	80-84	Female	JN.1.1	GRA
COV123031	hCoV-19/Spain/VC-CVA_ALIC-123031/2024	Valencia	0	Spain	Valencia	65-69	Male	JN.1.1	GRA
COV123032	hCoV-19/Spain/VC-CVA_ALIC-123032/2024	Valencia	1	Spain	Valencia	55-59	Male	JN.1	GRA
COV123034	hCoV-19/Spain/VC-CVA_ALIC-123034/2024	Valencia	1	Spain	Valencia	80-84	Female	JN.1	GRA
COV123035	hCoV-19/Spain/VC-CVA_ALIC-123035/2024	Valencia	0	Spain	Valencia	60-64	Female	JN.1	GRA
COV123037	hCoV-19/Spain/VC-CVA_ALIC-123037/2024	Valencia	0	Spain	Valencia	85-89	Female	JN.1	GRA
COV123040	hCoV-19/Spain/VC-CVA_ALIC-123040/2024	Valencia	0	Spain	Valencia	95-99	Male	JN.1.4	GRA
COV123041	hCoV-19/Spain/VC-CVA_ALIC-123041/2024	Valencia	0	Spain	Valencia	80-84	Female	JN.1	GRA
COV123045	hCoV-19/Spain/VC-CVA_ALIC-123045/2024	Valencia	0	Spain	Valencia	60-64	Female	JN.1	GRA
COV123047	hCoV-19/Spain/VC-CVA_ALIC-123047/2024	Valencia	1	Spain	Valencia	0-4	Male	JN.1.4	GRA
COV123048	hCoV-19/Spain/VC-CVA_ALIC-123048/2023	Valencia	1	Spain	Valencia	85-89	Female	JD.1.1	GRA
COV123049	hCoV-19/Spain/VC-CVA_ALIC-123049/2024	Valencia	1	Spain	Valencia	70-74	Female	JN.1.39	GRA
COV123051	hCoV-19/Spain/VC-CVA_ALIC-123051/2024	Valencia	0	Spain	Valencia	60-64	Female	JN.1	GRA
COV123053	hCoV-19/Spain/VC-CVA_ALIC-123053/2024	Valencia	1	Spain	Valencia	80-84	Male	JN.1.16	GRA
COV123063	hCoV-19/Spain/VC-CVA_CAST-123063/2023	Valencia	1	Spain	Valencia	80-84	Male	HK.3	GRA
COV123067	hCoV-19/Spain/VC-CVA_CAST-123067/2023	Valencia	0	Spain	Valencia	0-4	Male	JD.1.1	GRA
COV123073	hCoV-19/Spain/VC-CVA_CAST-123073/2023	Valencia	1	Spain	Valencia	70-74	Male	JG.3	GRA
COV123080	hCoV-19/Spain/VC-CVA_CAST-123080/2023	Valencia	0	Spain	Valencia	85-89	Male	BA.2.86.1	GRA
COV123089	hCoV-19/Spain/VC-CVA_CAST-123089/2023	Valencia	0	Spain	Valencia	30-34	Female	JF.1.1	GRA
COV123090	hCoV-19/Spain/VC-CVA_CAST-123090/2023	Valencia	0	Spain	Valencia	35-39	Male	JG.3	GRA
COV123095	hCoV-19/Spain/VC-CVA_CAST-123095/2023	Valencia	1	Spain	Valencia	75-79	Male	HK.3	GRA
COV123100	hCoV-19/Spain/VC-CVA_CAST-123100/2023	Valencia	1	Spain	Valencia	80-84	Male	JN.1.31	GRA
COV123101	hCoV-19/Spain/VC-CVA_CAST-123101/2023	Valencia	1	Spain	Valencia	55-59	Female	JN.1.4	GRA
COV123102	hCoV-19/Spain/VC-CVA_CAST-123102/2023	Valencia	1	Spain	Valencia	80-84	Female	HK.3	GRA
COV123109	hCoV-19/Spain/VC-CVA_CAST-123109/2023	Valencia	0	Spain	Valencia	0-4	Female	JD.1.1	GRA
COV123113	hCoV-19/Spain/VC-CVA_CAST-123113/2023	Valencia	0	Spain	Valencia	70-74	Female	JN.1.31	GRA
COV123121	hCoV-19/Spain/VC-CVA_CAST-123121/2023	Valencia	0	Spain	Valencia	45-49	Female	JN.1	GRA
COV123125	hCoV-19/Spain/VC-CVA_CAST-123125/2023	Valencia	0	Spain	Valencia	50-54	Female	JN.1.31	GRA
COV123127	hCoV-19/Spain/VC-CVA_CAST-123127/2023	Valencia	1	Spain	Valencia	75-79	Female	XBB.1.16.11	GRA
COV123132	hCoV-19/Spain/VC-CVA_CAST-123132/2023	Valencia	1	Spain	Valencia	70-74	Female	JD.1.1	GRA
COV123134	hCoV-19/Spain/VC-CVA_CAST-123134/2023	Valencia	1	Spain	Valencia	95-99	Female	JN.1.9	GRA
COV123138	hCoV-19/Spain/VC-CVA_CAST-123138/2023	Valencia	1	Spain	Valencia	85-89	Female	JN.1.9	GRA
COV123139	hCoV-19/Spain/VC-CVA_CAST-123139/2023	Valencia	1	Spain	Valencia	80-84	Female	JN.1.31	GRA
COV123141	hCoV-19/Spain/VC-CVA_CAST-123141/2023	Valencia	1	Spain	Valencia	75-79	Male	JN.1.4	GRA
COV123150	hCoV-19/Spain/VC-CVA_CAST-123150/2023	Valencia	0	Spain	Valencia	50-54	Female	JN.1.59
COV123158	hCoV-19/Spain/VC-CVA_CLIN-123158/2023	Valencia	0	Spain	Valencia	85-89	Female	HK.3	GRA
COV123160	hCoV-19/Spain/VC-CVA_CLIN-123160/2023	Valencia	0	Spain	Valencia	60-64	Female	JD.1.1	GRA
COV123161	hCoV-19/Spain/VC-CVA_CLIN-123161/2023	Valencia	0	Spain	Valencia	70-74	Male	JN.1	GRA
COV123162	hCoV-19/Spain/VC-CVA_CLIN-123162/2023	Valencia	1	Spain	Valencia	90-94	Male	JN.1	GRA
COV123163	hCoV-19/Spain/VC-CVA_CLIN-123163/2023	Valencia	1	Spain	Valencia	65-69	Male	JD.1.1	GRA
COV123164	hCoV-19/Spain/VC-CVA_CLIN-123164/2023	Valencia	0	Spain	Valencia	50-54	Male	JN.1	GRA
COV123165	hCoV-19/Spain/VC-CVA_CLIN-123165/2023	Valencia	1	Spain	Valencia	55-59	Male	JD.1.1	GRA
COV123166	hCoV-19/Spain/VC-CVA_CLIN-123166/2023	Valencia	0	Spain	Valencia	85-89	Male	JD.1.1	GRA
COV123167	hCoV-19/Spain/VC-CVA_CLIN-123167/2023	Valencia	0	Spain	Valencia	90-94	Male	JG.3	GRA
COV123168	hCoV-19/Spain/VC-CVA_CLIN-123168/2023	Valencia	0	Spain	Valencia	75-79	Female	JD.1.1	GRA
COV123169	hCoV-19/Spain/VC-CVA_CLIN-123169/2023	Valencia	0	Spain	Valencia	55-59	Female	JD.1.1	GRA
COV123170	hCoV-19/Spain/VC-CVA_CLIN-123170/2023	Valencia	0	Spain	Valencia	60-64	Female	HK.3	GRA
COV123171	hCoV-19/Spain/VC-CVA_CLIN-123171/2023	Valencia	0	Spain	Valencia	65-69	Female	JN.1	GRA
COV123172	hCoV-19/Spain/VC-CVA_CLIN-123172/2023	Valencia	0	Spain	Valencia	90-94	Male	BA.2.86.1	GRA
COV123173	hCoV-19/Spain/VC-CVA_CLIN-123173/2023	Valencia	0	Spain	Valencia	75-79	Female	JD.1.1	GRA
COV123174	hCoV-19/Spain/VC-CVA_CLIN-123174/2023	Valencia	0	Spain	Valencia	50-54	Male	JN.1	GRA
COV123175	hCoV-19/Spain/VC-CVA_CLIN-123175/2023	Valencia	0	Spain	Valencia	65-69	Male	JN.1.59	GRA
COV123176	hCoV-19/Spain/VC-CVA_CLIN-123176/2023	Valencia	0	Spain	Valencia	90-94	Male	JN.1	GRA
COV123177	hCoV-19/Spain/VC-CVA_CLIN-123177/2023	Valencia	0	Spain	Valencia	80-84	Female	JN.1	GRA
COV123178	hCoV-19/Spain/VC-CVA_CLIN-123178/2023	Valencia	1	Spain	Valencia	75-79	Female	JN.1	GRA
COV123179	hCoV-19/Spain/VC-CVA_CLIN-123179/2023	Valencia	0	Spain	Valencia	75-79	Female	HV.1	GRA
COV123180	hCoV-19/Spain/VC-CVA_CLIN-123180/2023	Valencia	0	Spain	Valencia	50-54	Female	JN.2	GRA
COV123181	hCoV-19/Spain/VC-CVA_CLIN-123181/2023	Valencia	0	Spain	Valencia	60-64	Male	JD.1.1	GRA
COV123182	hCoV-19/Spain/VC-CVA_CLIN-123182/2023	Valencia	0	Spain	Valencia	55-59	Female	JN.1	GRA
COV123183	hCoV-19/Spain/VC-CVA_CLIN-123183/2023	Valencia	0	Spain	Valencia	60-64	Male	JN.1	GRA
COV123184	hCoV-19/Spain/VC-CVA_CLIN-123184/2023	Valencia	0	Spain	Valencia	80-84	Female	JN.1.1
COV123185	hCoV-19/Spain/VC-CVA_CLIN-123185/2023	Valencia	0	Spain	Valencia	50-54	Male	JN.1	GRA
COV123186	hCoV-19/Spain/VC-CVA_CLIN-123186/2023	Valencia	0	Spain	Valencia	70-74	Female	JN.1	GRA
COV123187	hCoV-19/Spain/VC-CVA_CLIN-123187/2023	Valencia	0	Spain	Valencia	80-84	Female	JN.1	GRA
COV123188	hCoV-19/Spain/VC-CVA_CLIN-123188/2023	Valencia	0	Spain	Valencia	70-74	Male	JN.1	GRA
COV123189	hCoV-19/Spain/VC-CVA_CLIN-123189/2023	Valencia	0	Spain	Valencia	55-59	Female	JN.1	GRA
COV123190	hCoV-19/Spain/VC-CVA_CLIN-123190/2023	Valencia	1	Spain	Valencia	80-84	Male	JN.1.4.5	GRA
COV123191	hCoV-19/Spain/VC-CVA_CLIN-123191/2023	Valencia	0	Spain	Valencia	100-104	Male	JN.1	GRA
COV123192	hCoV-19/Spain/VC-CVA_CLIN-123192/2023	Valencia	0	Spain	Valencia	85-89	Male	HK.3.2	GRA
COV123193	hCoV-19/Spain/VC-CVA_CLIN-123193/2023	Valencia	0	Spain	Valencia	90-94	Female	JN.1	GRA
COV123194	hCoV-19/Spain/VC-CVA_CLIN-123194/2023	Valencia	1	Spain	Valencia	75-79	Male	JN.1.20	GRA
COV123195	hCoV-19/Spain/VC-CVA_CLIN-123195/2023	Valencia	0	Spain	Valencia	45-49	Female	JN.1	GRA
COV123196	hCoV-19/Spain/VC-CVA_CLIN-123196/2023	Valencia	0	Spain	Valencia	45-49	Female	JN.1	GRA
COV123197	hCoV-19/Spain/VC-CVA_CLIN-123197/2023	Valencia	0	Spain	Valencia	65-69	Female	JN.1	GRA
COV123198	hCoV-19/Spain/VC-CVA_CLIN-123198/2023	Valencia	0	Spain	Valencia	60-64	Female	JN.1	GRA
COV123199	hCoV-19/Spain/VC-CVA_CLIN-123199/2023	Valencia	0	Spain	Valencia	15-19	Male	JN.1.39	GRA
COV123200	hCoV-19/Spain/VC-CVA_CLIN-123200/2023	Valencia	0	Spain	Valencia	75-79	Male	JN.1	GRA
COV123201	hCoV-19/Spain/VC-CVA_CLIN-123201/2023	Valencia	0	Spain	Valencia	65-69	Male	JN.1	GRA
COV123202	hCoV-19/Spain/VC-CVA_CLIN-123202/2023	Valencia	0	Spain	Valencia	55-59	Male	JN.1	GRA
COV123203	hCoV-19/Spain/VC-CVA_CLIN-123203/2023	Valencia	0	Spain	Valencia	70-74	Male	JN.1	GRA
COV123204	hCoV-19/Spain/VC-CVA_CLIN-123204/2023	Valencia	0	Spain	Valencia	20-24	Female	KC.1	GRA
COV123205	hCoV-19/Spain/VC-CVA_CLIN-123205/2023	Valencia	0	Spain	Valencia	60-64	Male	JN.1.4.5	GRA
COV123206	hCoV-19/Spain/VC-CVA_CLIN-123206/2023	Valencia	0	Spain	Valencia	60-64	Female	JN.1.39	GRA
COV123207	hCoV-19/Spain/VC-CVA_CLIN-123207/2023	Valencia	0	Spain	Valencia	60-64	Male	JR.1.1	GRA
COV123208	hCoV-19/Spain/VC-CVA_CLIN-123208/2023	Valencia	0	Spain	Valencia	55-59	Female	JN.1	GRA
COV123209	hCoV-19/Spain/VC-CVA_CLIN-123209/2023	Valencia	0	Spain	Valencia	5-9	Male	JN.1	GRA
COV123211	hCoV-19/Spain/VC-CVA_CLIN-123211/2023	Valencia	0	Spain	Valencia	80-84	Female	JN.1	GRA
COV123212	hCoV-19/Spain/VC-CVA_CLIN-123212/2023	Valencia	0	Spain	Valencia	70-74	Female	JN.1	GRA
COV123213	hCoV-19/Spain/VC-CVA_CLIN-123213/2023	Valencia	0	Spain	Valencia	40-44	Female	JN.1	GRA
COV123214	hCoV-19/Spain/VC-CVA_CLIN-123214/2023	Valencia	0	Spain	Valencia	90-94	Female	JN.1	GRA
COV123215	hCoV-19/Spain/VC-CVA_CLIN-123215/2023	Valencia	0	Spain	Valencia	35-39	Male	JG.3	GRA
COV123216	hCoV-19/Spain/VC-CVA_CLIN-123216/2023	Valencia	0	Spain	Valencia	80-84	Male	JN.1.1	GRA
COV123217	hCoV-19/Spain/VC-CVA_CLIN-123217/2023	Valencia	0	Spain	Valencia	75-79	Male	JN.1.22	GRA
COV123218	hCoV-19/Spain/VC-CVA_CLIN-123218/2023	Valencia	0	Spain	Valencia	75-79	Female	JD.1.1.1	GRA
COV123219	hCoV-19/Spain/VC-CVA_CLIN-123219/2024	Valencia	0	Spain	Valencia	55-59	Female	JN.1.4.5	GRA
COV123221	hCoV-19/Spain/VC-CVA_CLIN-123221/2024	Valencia	1	Spain	Valencia	85-89	Female	JN.1.8	GRA
COV123222	hCoV-19/Spain/VC-CVA_CLIN-123222/2024	Valencia	0	Spain	Valencia	60-64	Female	JN.1	GRA
COV123223	hCoV-19/Spain/VC-CVA_CLIN-123223/2024	Valencia	0	Spain	Valencia	90-94	Female	JN.1	GRA
COV123224	hCoV-19/Spain/VC-CVA_CLIN-123224/2024	Valencia	0	Spain	Valencia	80-84	Male	JN.1	GRA
COV123225	hCoV-19/Spain/VC-CVA_CLIN-123225/2024	Valencia	0	Spain	Valencia	90-94	Male	JN.1	GRA
COV123226	hCoV-19/Spain/VC-CVA_CLIN-123226/2024	Valencia	0	Spain	Valencia	25-29	Female	JN.1	GRA
COV123227	hCoV-19/Spain/VC-CVA_CLIN-123227/2024	Valencia	0	Spain	Valencia	75-79	Female	JN.1	GRA
COV123228	hCoV-19/Spain/VC-CVA_CLIN-123228/2024	Valencia	1	Spain	Valencia	60-64	Female	JN.1	GRA
COV123229	hCoV-19/Spain/VC-CVA_CLIN-123229/2024	Valencia	0	Spain	Valencia	85-89	Female	JN.1	GRA
COV123230	hCoV-19/Spain/VC-CVA_CLIN-123230/2024	Valencia	0	Spain	Valencia	80-84	Female	JN.1.9	GRA
COV123232	hCoV-19/Spain/VC-CVA_CLIN-123232/2024	Valencia	0	Spain	Valencia	60-64	Female	JN.1	GRA
COV123233	hCoV-19/Spain/VC-CVA_CLIN-123233/2024	Valencia	0	Spain	Valencia	45-49	Male	JN.1.39	GRA
COV123234	hCoV-19/Spain/VC-CVA_CLIN-123234/2023	Valencia	1	Spain	Valencia	75-79	Male	JG.3	GRA
COV123235	hCoV-19/Spain/VC-CVA_CLIN-123235/2023	Valencia	1	Spain	Valencia	75-79	Male	JN.1	GRA
COV123236	hCoV-19/Spain/VC-CVA_CLIN-123236/2023	Valencia	1	Spain	Valencia	85-89	Male	JN.1.1
COV123237	hCoV-19/Spain/VC-CVA_CLIN-123237/2023	Valencia	0	Spain	Valencia	80-84	Female	JN.1	GRA
COV123239	hCoV-19/Spain/VC-CVA_CLIN-123239/2023	Valencia	0	Spain	Valencia	75-79	Male	JN.1	GRA
COV123240	hCoV-19/Spain/VC-CVA_CLIN-123240/2023	Valencia	0	Spain	Valencia	70-74	Male	JN.1.39	GRA
COV123241	hCoV-19/Spain/VC-CVA_CLIN-123241/2023	Valencia	0	Spain	Valencia	70-74	Female	JN.1.22	GRA
COV123244	hCoV-19/Spain/VC-CVA_CLIN-123244/2024	Valencia	0	Spain	NA	35-39	Female	JD.1.1	GRA
COV123246	hCoV-19/Spain/VC-CVA_CLIN-123246/2023	Valencia	0	Spain	NA	65-69	Female	JN.1	GRA
COV123247	hCoV-19/Spain/VC-CVA_CLIN-123247/2023	Valencia	0	Spain	NA	50-54	Female	JN.1.54	GRA
COV123248	hCoV-19/Spain/VC-CVA_CLIN-123248/2023	Valencia	0	Spain	NA	25-29	Female	XBB.1.16.1	GRA
COV123252	hCoV-19/Spain/VC-CVA_CAST-123252/2023	Valencia	1	Spain	Valencia	75-79	Male	HK.3	GRA
COV123253	hCoV-19/Spain/VC-CVA_CAST-123253/2024	Valencia	1	Spain	Valencia	70-74	Female	JN.1	GRA
COV123254	hCoV-19/Spain/VC-CVA_CAST-123254/2024	Valencia	1	Spain	Valencia	70-74	Male	JN.1	GRA
COV123255	hCoV-19/Spain/VC-CVA_CAST-123255/2024	Valencia	1	Spain	Valencia	55-59	Female	JN.1.59	GRA
COV123256	hCoV-19/Spain/VC-CVA_CAST-123256/2024	Valencia	1	Spain	Valencia	65-69	Male	JG.3	GRA
COV123258	hCoV-19/Spain/VC-CVA_CAST-123258/2024	Valencia	1	Spain	Valencia	55-59	Female	JN.1	GRA
COV123259	hCoV-19/Spain/VC-CVA_CAST-123259/2024	Valencia	1	Spain	Valencia	60-64	Female	JN.1	GRA
COV123260	hCoV-19/Spain/VC-CVA_CAST-123260/2024	Valencia	0	Spain	Valencia	60-64	Female	JN.1.39	GRA
COV123261	hCoV-19/Spain/VC-CVA_CAST-123261/2024	Valencia	1	Spain	Valencia	50-54	Male	JN.1	GRA
COV123262	hCoV-19/Spain/VC-CVA_CAST-123262/2024	Valencia	1	Spain	Valencia	65-69	Male	JN.1.19	GRA
COV123263	hCoV-19/Spain/VC-CVA_CAST-123263/2024	Valencia	1	Spain	Valencia	95-99	Male	JN.1	GRA
COV123264	hCoV-19/Spain/VC-CVA_CAST-123264/2024	Valencia	1	Spain	Valencia	85-89	Female	JN.1.31	GRA
COV123265	hCoV-19/Spain/VC-CVA_CAST-123265/2024	Valencia	1	Spain	Valencia	80-84	Male	JN.1.31	GRA
COV123266	hCoV-19/Spain/VC-CVA_CAST-123266/2024	Valencia	1	Spain	Valencia	70-74	Female	JN.1	GRA
COV123267	hCoV-19/Spain/VC-CVA_CAST-123267/2024	Valencia	0	Spain	Valencia	5-9	Female	JN.1.39	GRA
COV123269	hCoV-19/Spain/VC-CVA_CAST-123269/2024	Valencia	0	Spain	Valencia	85-89	Female	JN.1	GRA
COV123270	hCoV-19/Spain/VC-CVA_CAST-123270/2024	Valencia	1	Spain	Valencia	90-94	Female	JN.1	GRA
COV123271	hCoV-19/Spain/VC-CVA_CAST-123271/2024	Valencia	1	Spain	Valencia	90-94	Female	JN.1.31	GRA
COV123272	hCoV-19/Spain/VC-CVA_CAST-123272/2024	Valencia	1	Spain	Valencia	85-89	Female	JN.1	GRA
COV123274	hCoV-19/Spain/VC-CVA_CAST-123274/2024	Valencia	0	Spain	Valencia	90-94	Male	JN.1.1	GRA
COV123276	hCoV-19/Spain/VC-CVA_CAST-123276/2024	Valencia	1	Spain	Valencia	50-54	Female	JN.1	GRA
COV123277	hCoV-19/Spain/VC-CVA_CAST-123277/2024	Valencia	1	Spain	Valencia	55-59	Male	JN.1.31	GRA
COV123278	hCoV-19/Spain/VC-CVA_CAST-123278/2024	Valencia	0	Spain	Valencia	85-89	Female	JN.1.31	GRA
COV123279	hCoV-19/Spain/VC-CVA_CAST-123279/2024	Valencia	1	Spain	Valencia	80-84	Male	JN.1
COV123280	hCoV-19/Spain/VC-CVA_CAST-123280/2024	Valencia	1	Spain	Valencia	85-89	Female	JN.1.31	GRA
COV123281	hCoV-19/Spain/VC-CVA_CAST-123281/2024	Valencia	0	Spain	Valencia	0-4	Male	JN.1.8.3	GRA
COV123282	hCoV-19/Spain/VC-CVA_CAST-123282/2024	Valencia	1	Spain	Valencia	55-59	Male	JN.1	GRA
COV123283	hCoV-19/Spain/VC-CVA_CAST-123283/2024	Valencia	1	Spain	Valencia	90-94	Male	JN.1.37	GRA
COV123284	hCoV-19/Spain/VC-CVA_CAST-123284/2024	Valencia	1	Spain	Valencia	75-79	Male	JN.1.4	GRA
COV123285	hCoV-19/Spain/VC-CVA_CAST-123285/2024	Valencia	0	Spain	Valencia	85-89	Female	JN.1.37	GRA
COV123286	hCoV-19/Spain/VC-CVA_CAST-123286/2024	Valencia	1	Spain	Valencia	75-79	Female	JN.1	GRA
COV123287	hCoV-19/Spain/VC-CVA_CAST-123287/2024	Valencia	1	Spain	Valencia	85-89	Female	JN.1	GRA
COV123288	hCoV-19/Spain/VC-CVA_CAST-123288/2024	Valencia	1	Spain	Valencia	95-99	Male	JN.1.4	GRA
COV123289	hCoV-19/Spain/VC-CVA_CAST-123289/2024	Valencia	1	Spain	Valencia	75-79	Female	JN.1	GRA
COV123290	hCoV-19/Spain/VC-CVA_CAST-123290/2024	Valencia	1	Spain	Valencia	80-84	Female	JN.1.31	GRA
COV123291	hCoV-19/Spain/VC-CVA_CAST-123291/2024	Valencia	1	Spain	Valencia	80-84	Male	JN.1.59	GRA
COV123292	hCoV-19/Spain/VC-CVA_CAST-123292/2024	Valencia	1	Spain	Valencia	85-89	Male	JN.1	GRA
COV123293	hCoV-19/Spain/VC-CVA_CAST-123293/2024	Valencia	1	Spain	Valencia	55-59	Female	JN.1	GRA
COV123294	hCoV-19/Spain/VC-CVA_CAST-123294/2024	Valencia	1	Spain	Valencia	80-84	Female	JN.1	GRA
COV123295	hCoV-19/Spain/VC-CVA_CAST-123295/2024	Valencia	1	Spain	Valencia	75-79	Male	JN.1.4	GRA
COV123296	hCoV-19/Spain/VC-CVA_CAST-123296/2024	Valencia	0	Spain	Valencia	55-59	Male	JN.1	GRA
COV123297	hCoV-19/Spain/VC-CVA_CAST-123297/2024	Valencia	1	Spain	Valencia	70-74	Female	JN.1	GRA
COV123298	hCoV-19/Spain/VC-CVA_CAST-123298/2024	Valencia	1	Spain	Valencia	70-74	Female	JN.1	GRA
COV123299	hCoV-19/Spain/VC-CVA_CAST-123299/2024	Valencia	1	Spain	Valencia	80-84	Female	JG.3	GRA
COV123300	hCoV-19/Spain/VC-CVA_CAST-123300/2024	Valencia	1	Spain	Valencia	65-69	Male	JN.1	GRA
COV123301	hCoV-19/Spain/VC-CVA_CAST-123301/2024	Valencia	1	Spain	Valencia	85-89	Male	JN.1	GRA
COV123302	hCoV-19/Spain/VC-CVA_CAST-123302/2024	Valencia	1	Spain	Valencia	75-79	Female	JN.1	GRA
COV123303	hCoV-19/Spain/VC-CVA_CAST-123303/2024	Valencia	0	Spain	Valencia	65-69	Male	JN.1	GRA
COV123304	hCoV-19/Spain/VC-CVA_CAST-123304/2024	Valencia	1	Spain	Valencia	85-89	Male	JN.1	GRA
COV123305	hCoV-19/Spain/VC-CVA_CAST-123305/2024	Valencia	1	Spain	Valencia	55-59	Male	JN.1.31
COV123306	hCoV-19/Spain/VC-CVA_CAST-123306/2024	Valencia	1	Spain	Valencia	40-44	Male	JN.1	GRA
COV123307	hCoV-19/Spain/VC-CVA_CAST-123307/2024	Valencia	0	Spain	Valencia	80-84	Female	JN.1	GRA
COV123308	hCoV-19/Spain/VC-CVA_CAST-123308/2024	Valencia	0	Spain	Valencia	60-64	Female	JN.1	GRA
COV123309	hCoV-19/Spain/VC-CVA_CAST-123309/2024	Valencia	0	Spain	Valencia	45-49	Female	JN.1	GRA
COV123310	hCoV-19/Spain/VC-CVA_CAST-123310/2024	Valencia	1	Spain	Valencia	80-84	Female	JN.1	GRA
COV123311	hCoV-19/Spain/VC-CVA_CAST-123311/2024	Valencia	0	Spain	Valencia	25-29	Male	JN.1.31	GRA
COV123312	hCoV-19/Spain/VC-CVA_CAST-123312/2024	Valencia	0	Spain	Valencia	50-54	Female	JN.1	GRA
COV123313	hCoV-19/Spain/VC-CVA_CAST-123313/2024	Valencia	1	Spain	Valencia	35-39	Female	JN.1.4	GRA
COV123315	hCoV-19/Spain/VC-CVA_CAST-123315/2024	Valencia	0	Spain	Valencia	30-34	Female	JN.1	GRA
COV123316	hCoV-19/Spain/VC-CVA_CAST-123316/2024	Valencia	0	Spain	Valencia	85-89	Male	JN.1.7	GRA
COV123317	hCoV-19/Spain/VC-CVA_CAST-123317/2024	Valencia	1	Spain	Valencia	70-74	Female	JN.1	GRA
COV123318	hCoV-19/Spain/VC-CVA_CAST-123318/2024	Valencia	1	Spain	Valencia	90-94	Female	JN.1	GRA
COV123319	hCoV-19/Spain/VC-CVA_CAST-123319/2024	Valencia	1	Spain	Valencia	85-89	Female	JN.1.8.3	GRA
COV123320	hCoV-19/Spain/VC-CVA_CAST-123320/2024	Valencia	1	Spain	Valencia	35-39	Female	JN.1.4	GRA
COV123321	hCoV-19/Spain/VC-CVA_CAST-123321/2024	Valencia	1	Spain	Valencia	85-89	Female	JN.1.8.3	GRA
COV123322	hCoV-19/Spain/VC-CVA_CAST-123322/2024	Valencia	0	Spain	Valencia	85-89	Male	JN.1	GRA
COV123323	hCoV-19/Spain/VC-CVA_CAST-123323/2024	Valencia	0	Spain	Valencia	85-89	Male	JN.1	GRA
COV123324	hCoV-19/Spain/VC-CVA_CAST-123324/2024	Valencia	0	Spain	Valencia	55-59	Male	JN.1	GRA
COV123325	hCoV-19/Spain/VC-CVA_CAST-123325/2024	Valencia	0	Spain	Valencia	65-69	Female	JN.1.8	GRA
COV123326	hCoV-19/Spain/VC-CVA_CAST-123326/2024	Valencia	1	Spain	Valencia	85-89	Male	JN.1.1
COV123327	hCoV-19/Spain/VC-CVA_CAST-123327/2024	Valencia	1	Spain	Valencia	65-69	Female	JN.1.4.5	GRA
COV123329	hCoV-19/Spain/VC-CVA_CAST-123329/2024	Valencia	1	Spain	Valencia	80-84	Female	JN.1.1	GRA
COV123330	hCoV-19/Spain/VC-CVA_CAST-123330/2024	Valencia	1	Spain	Valencia	30-34	Male	JN.1.31	GRA
COV123331	hCoV-19/Spain/VC-CVA_CAST-123331/2024	Valencia	1	Spain	Valencia	80-84	Male	JN.1	GRA
COV123332	hCoV-19/Spain/VC-CVA_CAST-123332/2024	Valencia	0	Spain	Valencia	85-89	Female	JN.1.39	GRA
COV123334	hCoV-19/Spain/VC-CVA_CAST-123334/2024	Valencia	0	Spain	Valencia	75-79	Male	JG.3	GRA
COV123335	hCoV-19/Spain/VC-CVA_CAST-123335/2024	Valencia	1	Spain	Valencia	85-89	Male	JN.1	GRA
COV123336	hCoV-19/Spain/VC-CVA_CAST-123336/2024	Valencia	0	Spain	Valencia	55-59	Female	JN.1	GRA
COV123337	hCoV-19/Spain/VC-CVA_CAST-123337/2024	Valencia	1	Spain	Valencia	80-84	Male	JN.1	GRA
COV123338	hCoV-19/Spain/VC-CVA_CAST-123338/2024	Valencia	0	Spain	Valencia	40-44	Male	JN.1.31	GRA
COV123339	hCoV-19/Spain/VC-CVA_CAST-123339/2024	Valencia	0	Spain	Valencia	45-49	Female	JN.1.31	GRA
COV123340	hCoV-19/Spain/VC-CVA_GRAL-123340/2024	Valencia	1	Spain	Valencia	80-84	Male	JN.1	GRA
COV123341	hCoV-19/Spain/VC-CVA_GRAL-123341/2024	Valencia	0	Spain	Valencia	45-49	Male	JN.1	GRA
COV123342	hCoV-19/Spain/VC-CVA_GRAL-123342/2024	Valencia	1	Spain	Valencia	70-74	Female	JN.1	GRA
COV123344	hCoV-19/Spain/VC-CVA_GRAL-123344/2024	Valencia	0	Spain	Valencia	35-39	Male	JN.1.4	GRA
COV123345	hCoV-19/Spain/VC-CVA_GRAL-123345/2024	Valencia	1	Spain	Valencia	50-54	Male	JN.1	GRA
COV123346	hCoV-19/Spain/VC-CVA_GRAL-123346/2024	Valencia	0	Spain	Valencia	55-59	Male	JN.1	GRA
COV123347	hCoV-19/Spain/VC-CVA_GRAL-123347/2024	Valencia	0	Spain	Valencia	60-64	Male	JN.1	GRA
COV123348	hCoV-19/Spain/VC-CVA_GRAL-123348/2024	Valencia	0	Spain	Valencia	55-59	Male	JN.1.32	GRA
COV123349	hCoV-19/Spain/VC-CVA_GRAL-123349/2024	Valencia	0	Spain	Valencia	75-79	Female	JN.1.7	GRA
COV123355	hCoV-19/Spain/VC-CVA_GRAL-123355/2024	Valencia	1	Spain	Valencia	65-69	Male	JN.1	GRA
COV123356	hCoV-19/Spain/VC-CVA_GRAL-123356/2024	Valencia	0	Spain	Valencia	75-79	Female	JN.1	GRA
COV123357	hCoV-19/Spain/VC-CVA_GRAL-123357/2024	Valencia	1	Spain	Valencia	80-84	Male	JN.1	GRA
COV123358	hCoV-19/Spain/VC-CVA_GRAL-123358/2024	Valencia	1	Spain	Valencia	40-44	Female	JN.1	GRA
COV123359	hCoV-19/Spain/VC-CVA_GRAL-123359/2024	Valencia	1	Spain	Valencia	75-79	Female	JN.1.37	GRA
COV123361	hCoV-19/Spain/VC-CVA_GRAL-123361/2024	Valencia	1	Spain	Valencia	90-94	Male	JN.10	GRA
COV123362	hCoV-19/Spain/VC-CVA_GRAL-123362/2024	Valencia	1	Spain	Valencia	85-89	Male	JD.1.1	GRA
COV123363	hCoV-19/Spain/VC-CVA_GRAL-123363/2024	Valencia	1	Spain	Valencia	80-84	Female	JN.1.39	GRA
COV123364	hCoV-19/Spain/VC-CVA_GRAL-123364/2024	Valencia	0	Spain	Valencia	60-64	Female	JN.1	GRA
COV123366	hCoV-19/Spain/VC-CVA_GRAL-123366/2024	Valencia	0	Spain	Valencia	40-44	Male	HK.3	GRA
COV123368	hCoV-19/Spain/VC-CVA_GRAL-123368/2024	Valencia	1	Spain	Valencia	80-84	Male	JN.1.59	GRA
COV123369	hCoV-19/Spain/VC-CVA_GRAL-123369/2024	Valencia	1	Spain	Valencia	80-84	Female	JN.1	GRA
COV123370	hCoV-19/Spain/VC-CVA_GRAL-123370/2024	Valencia	1	Spain	Valencia	55-59	Female	JN.1	GRA
COV123371	hCoV-19/Spain/VC-CVA_GRAL-123371/2024	Valencia	1	Spain	Valencia	85-89	Male	JN.1	GRA
COV123373	hCoV-19/Spain/VC-CVA_GRAL-123373/2024	Valencia	1	Spain	Valencia	70-74	Male	JN.1.4.5	GRA
COV123374	hCoV-19/Spain/VC-CVA_GRAL-123374/2024	Valencia	1	Spain	Valencia	75-79	Male	JN.1	GRA
COV123375	hCoV-19/Spain/VC-CVA_GRAL-123375/2024	Valencia	0	Spain	Valencia	35-39	Female	JN.1	GRA
COV123378	hCoV-19/Spain/VC-CVA_GRAL-123378/2024	Valencia	1	Spain	Valencia	80-84	Male	JN.1	GRA
COV123379	hCoV-19/Spain/VC-CVA_GRAL-123379/2024	Valencia	1	Spain	Valencia	85-89	Female	JN.1	GRA
COV123380	hCoV-19/Spain/VC-CVA_GRAL-123380/2024	Valencia	1	Spain	Valencia	60-64	Female	JN.1	GRA
COV123382	hCoV-19/Spain/VC-CVA_GRAL-123382/2024	Valencia	1	Spain	Valencia	75-79	Female	JN.1	GRA
COV123383	hCoV-19/Spain/VC-CVA_GRAL-123383/2024	Valencia	1	Spain	Valencia	80-84	Female	JN.1.1.1	GRA
COV123384	hCoV-19/Spain/VC-CVA_GRAL-123384/2024	Valencia	0	Spain	Valencia	85-89	Male	JN.1.4.5	GRA
COV123385	hCoV-19/Spain/VC-CVA_GRAL-123385/2024	Valencia	0	Spain	Valencia	80-84	Male	JN.1	GRA
COV123386	hCoV-19/Spain/VC-CVA_GRAL-123386/2024	Valencia	0	Spain	Valencia	0-4	Male	JN.1	GRA
COV123387	hCoV-19/Spain/VC-CVA_GRAL-123387/2024	Valencia	0	Spain	Valencia	65-69	Male	JN.1	GRA
COV123388	hCoV-19/Spain/VC-CVA_GRAL-123388/2024	Valencia	0	Spain	Valencia	90-94	Female	JN.1.4	GRA
COV123389	hCoV-19/Spain/VC-CVA_GRAL-123389/2024	Valencia	1	Spain	Valencia	90-94	Female	JN.1.59	GRA
COV123392	hCoV-19/Spain/VC-CVA_GRAL-123392/2024	Valencia	1	Spain	Valencia	75-79	Male	JN.1	GRA
COV123393	hCoV-19/Spain/VC-CVA_GRAL-123393/2024	Valencia	1	Spain	Valencia	85-89	Female	JN.1.1	GRA
COV123396	hCoV-19/Spain/VC-CVA_GRAL-123396/2024	Valencia	0	Spain	Valencia	45-49	Female	JN.1.19	GRA
COV123398	hCoV-19/Spain/VC-CVA_GRAL-123398/2024	Valencia	1	Spain	Valencia	60-64	Female	JN.1	GRA
COV123400	hCoV-19/Spain/VC-CVA_GRAL-123400/2024	Valencia	0	Spain	Valencia	60-64	Male	JN.1.19	GRA
COV123401	hCoV-19/Spain/VC-CVA_GRAL-123401/2024	Valencia	1	Spain	Valencia	40-44	Female	JN.1.37	GRA
COV123402	hCoV-19/Spain/VC-CVA_GRAL-123402/2024	Valencia	0	Spain	Valencia	90-94	Female	JN.1.4.5	GRA
COV123403	hCoV-19/Spain/VC-CVA_GRAL-123403/2024	Valencia	0	Spain	Valencia	0-4	Female	JN.1	GRA
COV123404	hCoV-19/Spain/VC-CVA_GRAL-123404/2024	Valencia	1	Spain	Valencia	75-79	Male	JN.1.39	GRA
COV123405	hCoV-19/Spain/VC-CVA_GRAL-123405/2024	Valencia	1	Spain	Valencia	90-94	Female	JN.1.69	GRA
COV123406	hCoV-19/Spain/VC-CVA_GRAL-123406/2024	Valencia	0	Spain	Valencia	100-104	Female	JN.1.59	GRA
COV123407	hCoV-19/Spain/VC-CVA_GRAL-123407/2024	Valencia	0	Spain	Valencia	60-64	Male	JN.1.1	GRA
COV123408	hCoV-19/Spain/VC-CVA_GRAL-123408/2024	Valencia	0	Spain	Valencia	85-89	Male	JN.1.4	GRA
COV123409	hCoV-19/Spain/VC-CVA_GRAL-123409/2024	Valencia	1	Spain	Valencia	90-94	Female	JN.1.59	GRA
COV123410	hCoV-19/Spain/VC-CVA_GRAL-123410/2024	Valencia	0	Spain	Valencia	65-69	Female	JN.1	GRA
COV123411	hCoV-19/Spain/VC-CVA_GRAL-123411/2024	Valencia	1	Spain	Valencia	90-94	Male	JN.1	GRA
COV123412	hCoV-19/Spain/VC-CVA_GRAL-123412/2024	Valencia	1	Spain	Valencia	85-89	Female	JN.1.31	GRA
COV123413	hCoV-19/Spain/VC-CVA_GRAL-123413/2024	Valencia	0	Spain	Valencia	85-89	Male	JN.1	GRA
COV123414	hCoV-19/Spain/VC-CVA_GRAL-123414/2024	Valencia	0	Spain	Valencia	0-4	Male	JN.1.31	GRA
COV123415	hCoV-19/Spain/VC-CVA_GRAL-123415/2024	Valencia	0	Spain	Valencia	0-4	Female	JN.1	GRA
COV123416	hCoV-19/Spain/VC-CVA_GRAL-123416/2024	Valencia	1	Spain	Valencia	85-89	Female	JN.1.4	GRA
COV123418	hCoV-19/Spain/VC-CVA_GRAL-123418/2024	Valencia	0	Spain	Valencia	75-79	Female	JN.1	GRA
COV123419	hCoV-19/Spain/VC-CVA_GRAL-123419/2024	Valencia	0	Spain	Valencia	80-84	Male	JN.1	GRA
COV123420	hCoV-19/Spain/VC-CVA_GRAL-123420/2024	Valencia	0	Spain	Valencia	75-79	Male	JN.1	GRA
COV123421	hCoV-19/Spain/VC-CVA_GRAL-123421/2024	Valencia	1	Spain	Valencia	70-74	Male	JN.1.31	GRA
COV123422	hCoV-19/Spain/VC-CVA_GRAL-123422/2024	Valencia	0	Spain	Valencia	90-94	Female	JN.1.39	GRA
COV123423	hCoV-19/Spain/VC-CVA_GRAL-123423/2024	Valencia	0	Spain	Valencia	0-4	Male	JN.1.31	GRA
COV123424	hCoV-19/Spain/VC-CVA_GRAL-123424/2024	Valencia	0	Spain	Valencia	55-59	Male	JN.1.4	GRA
COV123425	hCoV-19/Spain/VC-CVA_GRAL-123425/2024	Valencia	1	Spain	Valencia	95-99	Female	JN.1	GRA
COV123426	hCoV-19/Spain/VC-CVA_GRAL-123426/2024	Valencia	0	Spain	Valencia	0-4	Male	JN.1	GRA
COV123427	hCoV-19/Spain/VC-CVA_GRAL-123427/2024	Valencia	0	Spain	Valencia	45-49	Male	JN.1.1	GRA
COV123428	hCoV-19/Spain/VC-CVA_GRAL-123428/2024	Valencia	1	Spain	Valencia	70-74	Female	JN.1.22	GRA
COV123429	hCoV-19/Spain/VC-CVA_GRAL-123429/2024	Valencia	1	Spain	Valencia	90-94	Male	JN.1	GRA
COV123430	hCoV-19/Spain/VC-FISABIO-123430/2024	Valencia	1	Spain	Valencia	0-4	Female	JN.1.42.2
COV123431	hCoV-19/Spain/VC-CVA_GRAL-123431/2024	Valencia	1	Spain	Valencia	85-89	Male	KP.2	GRA
COV123432	hCoV-19/Spain/VC-CVA_GRAL-123432/2024	Valencia	1	Spain	Valencia	85-89	Female	JN.1.39.3	GRA
COV123433	hCoV-19/Spain/VC-CVA_GRAL-123433/2024	Valencia	1	Spain	Valencia	65-69	Male	JN.1.31	GRA
COV123434	hCoV-19/Spain/VC-CVA_GRAL-123434/2024	Valencia	0	Spain	Valencia	75-79	Female	JN.1.7	GRA
COV123443	hCoV-19/Spain/VC-CVA_ALIC-123443/2024	Valencia	0	Spain	Valencia	70-74	Male	JN.1.4	GRA
COV123444	hCoV-19/Spain/VC-CVA_ALIC-123444/2023	Valencia	0	Spain	Valencia	35-39	Male	JN.1	GRA
COV123445	hCoV-19/Spain/VC-CVA_ALIC-123445/2023	Valencia	0	Spain	Valencia	50-54	Male	JN.1.1	GRA
COV123446	hCoV-19/Spain/VC-CVA_ALIC-123446/2024	Valencia	0	Spain	Valencia	80-84	Female	JN.1.4	GRA
COV123447	hCoV-19/Spain/VC-CVA_ALIC-123447/2024	Valencia	1	Spain	Valencia	85-89	Female	JN.1	GRA
COV123448	hCoV-19/Spain/VC-CVA_ALIC-123448/2024	Valencia	1	Spain	Valencia	70-74	Male	HV.1	GRA
COV123449	hCoV-19/Spain/VC-CVA_ALIC-123449/2024	Valencia	1	Spain	Valencia	85-89	Male	JN.1	GRA
COV123450	hCoV-19/Spain/VC-CVA_ALIC-123450/2024	Valencia	1	Spain	Valencia	85-89	Male	JN.1.16	GRA
COV123451	hCoV-19/Spain/VC-CVA_ALIC-123451/2024	Valencia	1	Spain	Valencia	90-94	Male	JN.1.1.3	GRA
COV123452	hCoV-19/Spain/VC-CVA_ALIC-123452/2024	Valencia	0	Spain	Valencia	45-49	Male	JN.1.31	GRA
COV123453	hCoV-19/Spain/VC-CVA_ALIC-123453/2024	Valencia	1	Spain	Valencia	unknown	Male	JN.1.39	GRA
COV123454	hCoV-19/Spain/VC-CVA_ALIC-123454/2024	Valencia	1	Spain	Valencia	90-94	Female	JN.1.32	GRA
COV123455	hCoV-19/Spain/VC-CVA_ALIC-123455/2024	Valencia	0	Spain	Valencia	80-84	Female	JN.18	GRA
COV123456	hCoV-19/Spain/VC-CVA_ALIC-123456/2024	Valencia	1	Spain	Valencia	90-94	Male	JN.1	GRA
COV123457	hCoV-19/Spain/VC-CVA_ALIC-123457/2024	Valencia	0	Spain	Valencia	40-44	Female	JN.1	GRA
COV123458	hCoV-19/Spain/VC-CVA_ALIC-123458/2024	Valencia	1	Spain	Valencia	90-94	Male	JN.1.4.5	GRA
COV123459	hCoV-19/Spain/VC-CVA_ALIC-123459/2024	Valencia	1	Spain	Valencia	80-84	Male	JN.1	GRA
COV123460	hCoV-19/Spain/VC-CVA_ALIC-123460/2024	Valencia	0	Spain	Valencia	30-34	Female	JN.18	GRA
COV123461	hCoV-19/Spain/VC-CVA_ALIC-123461/2024	Valencia	1	Spain	Valencia	55-59	Female	JN.1	GRA
COV123463	hCoV-19/Spain/VC-CVA_ALIC-123463/2024	Valencia	1	Spain	Valencia	65-69	Male	JN.1	GRA
COV123464	hCoV-19/Spain/VC-CVA_ALIC-123464/2024	Valencia	0	Spain	Valencia	80-84	Female	JN.1	GRA
COV123465	hCoV-19/Spain/VC-CVA_ALIC-123465/2024	Valencia	1	Spain	Valencia	80-84	Male	JN.1.59	GRA
COV123466	hCoV-19/Spain/VC-CVA_ALIC-123466/2024	Valencia	0	Spain	Valencia	55-59	Male	JN.1	GRA
COV123467	hCoV-19/Spain/VC-CVA_ALIC-123467/2024	Valencia	1	Spain	Valencia	85-89	Male	JN.1	GRA
COV123468	hCoV-19/Spain/VC-CVA_ALIC-123468/2024	Valencia	0	Spain	Valencia	70-74	Male	JN.1	GRA
COV123469	hCoV-19/Spain/VC-CVA_ALIC-123469/2024	Valencia	0	Spain	Valencia	50-54	Male	JN.1	GRA
COV123470	hCoV-19/Spain/VC-CVA_ALIC-123470/2024	Valencia	0	Spain	Valencia	80-84	Female	JN.1.4.5	GRA
COV123471	hCoV-19/Spain/VC-CVA_ALIC-123471/2024	Valencia	0	Spain	Valencia	10-14	Female	JN.1.22	GR
COV123472	hCoV-19/Spain/VC-CVA_ALIC-123472/2024	Valencia	1	Spain	Valencia	75-79	Male	JN.1	GRA
COV123473	hCoV-19/Spain/VC-CVA_ALIC-123473/2024	Valencia	1	Spain	Valencia	85-89	Female	EG.5.1.1	GRA
COV123474	hCoV-19/Spain/VC-CVA_ALIC-123474/2024	Valencia	1	Spain	Valencia	75-79	Female	JD.1.1	GRA
COV123475	hCoV-19/Spain/VC-CVA_ALIC-123475/2024	Valencia	0	Spain	Valencia	95-99	Female	JN.1.4	GRA
COV123476	hCoV-19/Spain/VC-CVA_ALIC-123476/2024	Valencia	0	Spain	Valencia	75-79	Female	JN.1.59	GRA
COV123477	hCoV-19/Spain/VC-CVA_ALIC-123477/2024	Valencia	0	Spain	Valencia	65-69	Male	JN.1.39	GRA
COV123478	hCoV-19/Spain/VC-CVA_ALIC-123478/2024	Valencia	1	Spain	Valencia	80-84	Male	JN.1	GRA
COV123479	hCoV-19/Spain/VC-CVA_ALIC-123479/2024	Valencia	0	Spain	Valencia	55-59	Female	JN.1	GRA
COV123481	hCoV-19/Spain/VC-CVA_ALIC-123481/2024	Valencia	0	Spain	Valencia	50-54	Female	JN.1	GRA
COV123482	hCoV-19/Spain/VC-CVA_ALIC-123482/2024	Valencia	0	Spain	Valencia	65-69	Male	JN.1.1	GRA
COV123483	hCoV-19/Spain/VC-CVA_ALIC-123483/2024	Valencia	1	Spain	Valencia	85-89	Male	JN.1	GRA
COV123484	hCoV-19/Spain/VC-CVA_ALIC-123484/2024	Valencia	1	Spain	Valencia	10-14	Female	JN.1.2	GRA
COV123485	hCoV-19/Spain/VC-CVA_ALIC-123485/2024	Valencia	1	Spain	Valencia	65-69	Female	JN.1	GRA
COV123486	hCoV-19/Spain/VC-CVA_ALIC-123486/2024	Valencia	0	Spain	Valencia	unknown	Female	JN.1.39	GRA
COV123487	hCoV-19/Spain/VC-CVA_ALIC-123487/2024	Valencia	0	Spain	Valencia	75-79	Male	JN.1	GRA
COV123488	hCoV-19/Spain/VC-CVA_ALIC-123488/2024	Valencia	0	Spain	Valencia	65-69	Female	JN.1	GRA
COV123489	hCoV-19/Spain/VC-CVA_ALIC-123489/2024	Valencia	0	Spain	Valencia	75-79	Male	JN.1.53	GRA
COV123490	hCoV-19/Spain/VC-CVA_ALIC-123490/2024	Valencia	1	Spain	Valencia	70-74	Female	JG.3	GRA
COV123491	hCoV-19/Spain/VC-CVA_ALIC-123491/2024	Valencia	0	Spain	Valencia	70-74	Male	JN.1	GRA
COV123492	hCoV-19/Spain/VC-CVA_ALIC-123492/2024	Valencia	1	Spain	Valencia	85-89	Male	JN.1.8	GRA
COV123493	hCoV-19/Spain/VC-CVA_ALIC-123493/2024	Valencia	1	Spain	Valencia	85-89	Female	JN.1.39	GRA
COV123494	hCoV-19/Spain/VC-CVA_ALIC-123494/2024	Valencia	1	Spain	Valencia	0-4	Male	JN.1.4	GRA
COV123495	hCoV-19/Spain/VC-CVA_ALIC-123495/2024	Valencia	0	Spain	Valencia	unknown	Male	JN.1	GRA
COV123496	hCoV-19/Spain/VC-FISABIO-123496/2024	Valencia	1	Spain	Valencia		Male	JN.1.42
COV123497	hCoV-19/Spain/VC-CVA_ALIC-123497/2024	Valencia	0	Spain	Valencia	50-54	Female	JN.1	GRA
COV123498	hCoV-19/Spain/VC-CVA_ALIC-123498/2024	Valencia	1	Spain	Valencia	80-84	Female	JN.1.1	GRA
COV123499	hCoV-19/Spain/VC-CVA_ALIC-123499/2024	Valencia	1	Spain	Valencia	75-79	Male	JN.1	GRA
COV123500	hCoV-19/Spain/VC-CVA_ALIC-123500/2024	Valencia	1	Spain	Valencia	55-59	Male	JN.1.4	GRA
COV123501	hCoV-19/Spain/VC-CVA_ALIC-123501/2024	Valencia	1	Spain	Valencia	85-89	Male	JN.1.45	GRA
COV123502	hCoV-19/Spain/VC-CVA_ALIC-123502/2024	Valencia	1	Spain	Valencia	90-94	Male	JN.1.31	GRA
COV123503	hCoV-19/Spain/VC-CVA_ALIC-123503/2024	Valencia	0	Spain	Valencia	75-79	Male	JN.1.4	GRA
COV123504	hCoV-19/Spain/VC-CVA_ALIC-123504/2024	Valencia	1	Spain	Valencia	90-94	Female	JN.1	GRA
COV123505	hCoV-19/Spain/VC-CVA_ALIC-123505/2024	Valencia	1	Spain	Valencia	25-29	Female	JG.3	GRA
COV123506	hCoV-19/Spain/VC-CVA_ALIC-123506/2024	Valencia	0	Spain	Valencia	50-54	Male	JN.1.39	GRA
COV123507	hCoV-19/Spain/VC-CVA_ALIC-123507/2024	Valencia	0	Spain	Valencia	95-99	Female	JN.1.1	GRA
COV123508	hCoV-19/Spain/VC-CVA_ALIC-123508/2024	Valencia	0	Spain	Valencia	70-74	Female	JN.1	GRA
COV123509	hCoV-19/Spain/VC-CVA_ALIC-123509/2024	Valencia	0	Spain	Valencia	10-14	Male	JD.1.1.1	GRA
COV123510	hCoV-19/Spain/VC-CVA_ALIC-123510/2024	Valencia	1	Spain	Valencia	85-89	Female	JN.1.4.5	GRA
COV123511	hCoV-19/Spain/VC-CVA_ALIC-123511/2024	Valencia	1	Spain	Valencia	70-74	Male	JN.1	GRA
COV123512	hCoV-19/Spain/VC-CVA_ALIC-123512/2024	Valencia	0	Spain	Valencia	50-54	Female	JN.1.1	GRA
COV123514	hCoV-19/Spain/VC-CVA_ALIC-123514/2024	Valencia	1	Spain	Valencia	75-79	Female	JN.1.4	GRA
COV123515	hCoV-19/Spain/VC-CVA_ALIC-123515/2024	Valencia	0	Spain	Valencia	10-14	Female	JN.1.9	GRA
COV123516	hCoV-19/Spain/VC-CVA_ALIC-123516/2024	Valencia	1	Spain	Valencia	75-79	Male	JN.2	GRA
COV123517	hCoV-19/Spain/VC-CVA_ALIC-123517/2024	Valencia	1	Spain	Valencia	75-79	Female	JN.1.4	GRA
COV123518	hCoV-19/Spain/VC-CVA_ALIC-123518/2024	Valencia	1	Spain	Valencia	75-79	Male	JN.1.59	GRA
COV123519	hCoV-19/Spain/VC-CVA_ALIC-123519/2024	Valencia	1	Spain	Valencia	75-79	Female	JN.1	GRA
COV123520	hCoV-19/Spain/VC-CVA_ALIC-123520/2024	Valencia	0	Spain	Valencia	35-39	Female	JN.1.45	GRA
COV123521	hCoV-19/Spain/VC-FISABIO-123521/2024	Valencia	1	Spain	Valencia	75-79	Female	JN.1
COV123522	hCoV-19/Spain/VC-CVA_ALIC-123522/2024	Valencia	1	Spain	Valencia	60-64	Male	JN.1	GRA
COV123523	hCoV-19/Spain/VC-CVA_ALIC-123523/2024	Valencia	0	Spain	Valencia	75-79	Male	JN.1.4	GRA
COV123524	hCoV-19/Spain/VC-CVA_ALIC-123524/2024	Valencia	1	Spain	Valencia	60-64	Male	JN.1.39	GRA
COV123525	hCoV-19/Spain/VC-CVA_ALIC-123525/2024	Valencia	1	Spain	Valencia	55-59	Female	JN.1	GRA
COV123526	hCoV-19/Spain/VC-CVA_ALIC-123526/2024	Valencia	1	Spain	Valencia	80-84	Male	JN.1	GRA
COV123527	hCoV-19/Spain/VC-CVA_ALIC-123527/2024	Valencia	0	Spain	Valencia	60-64	Female	JN.1	GRA
COV123528	hCoV-19/Spain/VC-CVA_ALIC-123528/2024	Valencia	1	Spain	Valencia	60-64	Male	JN.1	GRA
COV123529	hCoV-19/Spain/VC-CVA_ALIC-123529/2024	Valencia	0	Spain	Valencia	25-29	Female	JN.1.4	GRA
COV123530	hCoV-19/Spain/VC-CVA_ALIC-123530/2024	Valencia	0	Spain	Valencia	75-79	Male	JN.11	GRA
COV123531	hCoV-19/Spain/VC-CVA_ALIC-123531/2024	Valencia	0	Spain	Valencia	15-19	Female	JN.1.18	GRA
COV123532	hCoV-19/Spain/VC-CVA_ALIC-123532/2024	Valencia	0	Spain	Valencia	unknown	Male	JN.1	GRA
COV123533	hCoV-19/Spain/VC-CVA_ALIC-123533/2024	Valencia	0	Spain	Valencia	70-74	Female	KP.1.1.1	GRA
COV123534	hCoV-19/Spain/VC-CVA_ALIC-123534/2024	Valencia	0	Spain	Valencia	0-4	Male	JG.3	GRA
COV123535	hCoV-19/Spain/VC-CVA_ALIC-123535/2024	Valencia	1	Spain	Valencia	0-4	Male	JG.3	GRA
COV123536	hCoV-19/Spain/VC-CVA_ALIC-123536/2024	Valencia	1	Spain	Valencia	90-94	Male	JN.1	GRA
COV123537	hCoV-19/Spain/VC-CVA_ALIC-123537/2024	Valencia	1	Spain	Valencia	70-74	Female	JN.1.1	GRA
COV123538	hCoV-19/Spain/VC-CVA_ALIC-123538/2024	Valencia	0	Spain	Valencia	70-74	Male	JN.1.4	GRA
COV123539	hCoV-19/Spain/VC-CVA_ALIC-123539/2024	Valencia	0	Spain	Valencia	75-79	Male	JD.1.1.1	GRA
COV123540	hCoV-19/Spain/VC-CVA_ALIC-123540/2024	Valencia	1	Spain	Valencia	80-84	Male	JN.1.22	GRA
COV123541	hCoV-19/Spain/VC-CVA_ALIC-123541/2024	Valencia	1	Spain	Valencia	70-74	Male	JN.1	GRA
COV123542	hCoV-19/Spain/VC-CVA_ALIC-123542/2024	Valencia	0	Spain	Valencia	75-79	Male	JN.1	GRA
COV123543	hCoV-19/Spain/VC-CVA_ALIC-123543/2024	Valencia	0	Spain	Valencia	45-49	Female	JN.1	GRA
COV123544	hCoV-19/Spain/VC-CVA_ALIC-123544/2024	Valencia	0	Spain	Valencia	25-29	Female	JN.1.4	GRA
COV123545	hCoV-19/Spain/VC-CVA_ALIC-123545/2024	Valencia	1	Spain	Valencia	80-84	Female	JN.1.56	GRA
COV123546	hCoV-19/Spain/VC-CVA_ALIC-123546/2024	Valencia	1	Spain	Valencia	75-79	Male	JN.1	GRA
COV123547	hCoV-19/Spain/VC-CVA_ALIC-123547/2024	Valencia	1	Spain	Valencia	70-74	Male	JN.1	GRA
COV123548	hCoV-19/Spain/VC-CVA_ALIC-123548/2024	Valencia	1	Spain	Valencia	55-59	Female	JN.1.29	GRA
COV123549	hCoV-19/Spain/VC-CVA_ALIC-123549/2024	Valencia	1	Spain	Valencia	85-89	Male	JN.1	GRA
COV123550	hCoV-19/Spain/VC-CVA_ALIC-123550/2024	Valencia	1	Spain	Valencia	85-89	Male	JN.11	GRA
COV123551	hCoV-19/Spain/VC-CVA_ALIC-123551/2024	Valencia	1	Spain	Valencia	65-69	Female	JN.1	GRA
COV123552	hCoV-19/Spain/VC-CVA_ALIC-123552/2024	Valencia	0	Spain	Valencia	65-69	Male	BA.2.86.1	GRA
COV123553	hCoV-19/Spain/VC-CVA_ALIC-123553/2024	Valencia	1	Spain	Valencia	90-94	Male	JN.1	GRA
COV123554	hCoV-19/Spain/VC-CVA_ALIC-123554/2024	Valencia	1	Spain	Valencia	75-79	Male	JN.1.22	GRA
COV123555	hCoV-19/Spain/VC-CVA_ALIC-123555/2024	Valencia	1	Spain	Valencia	85-89	Female	JN.1.1	GRA
COV123556	hCoV-19/Spain/VC-CVA_ALIC-123556/2024	Valencia	0	Spain	Valencia	65-69	Female	JN.1	GRA
COV123557	hCoV-19/Spain/VC-CVA_ALIC-123557/2024	Valencia	1	Spain	Valencia	70-74	Female	JN.1.8	GRA
COV123558	hCoV-19/Spain/VC-CVA_ALIC-123558/2024	Valencia	1	Spain	Valencia	85-89	Female	JN.1.1	GRA
COV123559	hCoV-19/Spain/VC-CVA_ALIC-123559/2024	Valencia	0	Spain	Valencia	75-79	Male	JN.1.4	GRA
COV123560	hCoV-19/Spain/VC-CVA_ALIC-123560/2024	Valencia	0	Spain	Valencia	90-94	Female	JN.1	GRA
COV123561	hCoV-19/Spain/VC-CVA_ALIC-123561/2024	Valencia	1	Spain	Valencia	60-64	Female	JN.1	GRA
COV123562	hCoV-19/Spain/VC-CVA_ALIC-123562/2024	Valencia	0	Spain	Valencia	30-34	Male	JN.1.1	GRA
COV123563	hCoV-19/Spain/VC-CVA_ALIC-123563/2024	Valencia	1	Spain	Valencia	60-64	Male	JN.1.4	GRA
COV123564	hCoV-19/Spain/VC-CVA_ALIC-123564/2024	Valencia	1	Spain	Valencia	80-84	Male	JN.1	GRA
COV123565	hCoV-19/Spain/VC-CVA_ALIC-123565/2024	Valencia	0	Spain	Valencia	45-49	Female	JN.1.7.5	GRA
COV123566	hCoV-19/Spain/VC-CVA_ALIC-123566/2024	Valencia	0	Spain	Valencia	65-69	Male	JN.1	GRA
COV123567	hCoV-19/Spain/VC-CVA_ALIC-123567/2024	Valencia	1	Spain	Valencia	35-39	Female	JN.1.7	GRA
COV123568	hCoV-19/Spain/VC-CVA_ALIC-123568/2024	Valencia	0	Spain	Valencia	20-24	Male	JN.1.16.1	GRA
COV123570	hCoV-19/Spain/VC-CVA_ALIC-123570/2024	Valencia	0	Spain	Valencia	75-79	Male	JN.1.16	GRA
COV123572	hCoV-19/Spain/VC-CVA_ALIC-123572/2024	Valencia	0	Spain	Valencia	55-59	Female	JN.1.11.1	GRA
COV123573	hCoV-19/Spain/VC-CVA_ALIC-123573/2024	Valencia	1	Spain	Valencia	60-64	Female	JN.1	GRA
COV123574	hCoV-19/Spain/VC-CVA_ALIC-123574/2024	Valencia	0	Spain	Valencia	75-79	Female	JG.3	GRA
COV123575	hCoV-19/Spain/VC-CVA_ALIC-123575/2024	Valencia	0	Spain	Valencia	50-54	Male	JN.1	GRA
COV123576	hCoV-19/Spain/VC-CVA_ALIC-123576/2024	Valencia	0	Spain	Valencia	35-39	Female	JN.1.4	GRA
COV123577	hCoV-19/Spain/VC-CVA_ALIC-123577/2024	Valencia	1	Spain	Valencia	60-64	Male	JN.1.7	GRA
COV123578	hCoV-19/Spain/VC-CVA_ALIC-123578/2024	Valencia	0	Spain	Valencia	55-59	Female	JN.1.4	GRA
COV123579	hCoV-19/Spain/VC-CVA_ALIC-123579/2024	Valencia	0	Spain	Valencia	75-79	Male	JN.1.65.1	GRA
COV123628	hCoV-19/Spain/VC-CVA_ALIC-123628/2024	Valencia	0	Spain	Valencia	85-89	Female	JN.1.50	GRA
COV123629	hCoV-19/Spain/VC-CVA_ALIC-123629/2024	Valencia	0	Spain	Valencia	85-89	Female	JN.1.50	GRA
COV123630	hCoV-19/Spain/VC-CVA_ALIC-123630/2024	Valencia	1	Spain	Valencia	85-89	Female	JN.1.50	GRA
COV123631	hCoV-19/Spain/VC-CVA_ALIC-123631/2024	Valencia	0	Spain	Valencia	70-74	Female	JN.1.65.1	GRA
COV123632	hCoV-19/Spain/VC-CVA_ALIC-123632/2024	Valencia	0	Spain	Valencia	65-69	Female	JN.1.16	GRA
COV123633	hCoV-19/Spain/VC-CVA_ALIC-123633/2024	Valencia	1	Spain	Valencia	75-79	Male	JN.1.4.5	GRA
COV123634	hCoV-19/Spain/VC-CVA_ALIC-123634/2024	Valencia	0	Spain	Valencia	40-44	Female	JN.1.4	GRA
COV123635	hCoV-19/Spain/VC-CVA_ALIC-123635/2024	Valencia	1	Spain	Valencia	80-84	Male	KP.3.1	GRA
COV123636	hCoV-19/Spain/VC-CVA_ALIC-123636/2024	Valencia	0	Spain	Valencia	55-59	Female	JN.1.16.1	GRA
COV123637	hCoV-19/Spain/VC-CVA_ALIC-123637/2024	Valencia	0	Spain	Valencia	50-54	Male	JN.1.4.5	GRA
COV123638	hCoV-19/Spain/VC-CVA_ALIC-123638/2024	Valencia	0	Spain	Valencia	90-94	Female	KP.2.2	GRA
COV123639	hCoV-19/Spain/VC-CVA_ALIC-123639/2024	Valencia	1	Spain	Valencia	40-44	Female	KP.5	GRA
COV123640	hCoV-19/Spain/VC-CVA_ALIC-123640/2024	Valencia	1	Spain	Valencia	75-79	Male	JN.1.16	GRA
COV123641	hCoV-19/Spain/VC-CVA_ALIC-123641/2024	Valencia	1	Spain	Valencia	70-74	Male	KP.2	GRA
COV123642	hCoV-19/Spain/VC-CVA_ALIC-123642/2024	Valencia	0	Spain	Valencia	75-79	Male	JN.1.4.5	GRA
COV123643	hCoV-19/Spain/VC-CVA_ALIC-123643/2024	Valencia	0	Spain	Valencia	50-54	Female	JN.1.4.5	GRA
COV123644	hCoV-19/Spain/VC-CVA_ALIC-123644/2024	Valencia	0	Spain	Valencia	60-64	Male	KP.2	GRA
COV123645	hCoV-19/Spain/VC-CVA_ALIC-123645/2024	Valencia	1	Spain	Valencia	70-74	Female	KW.1	GRA
COV123646	hCoV-19/Spain/VC-CVA_ALIC-123646/2024	Valencia	0	Spain	Valencia	65-69	Female	KP.3.1	GRA
COV123647	hCoV-19/Spain/VC-CVA_ALIC-123647/2024	Valencia	1	Spain	Valencia	55-59	Male	KP.2	GRA
COV123648	hCoV-19/Spain/VC-CVA_ALIC-123648/2024	Valencia	1	Spain	Valencia	60-64	Male	JN.1.65.1	GRA
COV123649	hCoV-19/Spain/VC-CVA_ALIC-123649/2024	Valencia	1	Spain	Valencia	85-89	Female	JN.1.7	GRA
COV123650	hCoV-19/Spain/VC-CVA_ALIC-123650/2024	Valencia	0	Spain	Valencia	55-59	Female	LB.1	GRA
COV123652	hCoV-19/Spain/VC-CVA_ALIC-123652/2024	Valencia	0	Spain	Valencia	85-89	Female	LB.1	GRA
COV123706	hCoV-19/Spain/VC-CVA_CLIN-123706/2024	Valencia	0	Spain	Valencia	45-49	Male	JN.1	GRA
COV123707	hCoV-19/Spain/VC-CVA_CLIN-123707/2024	Valencia	0	Spain	Valencia	65-69	Female	JN.1	GRA
COV123708	hCoV-19/Spain/VC-CVA_CLIN-123708/2024	Valencia	0	Spain	Valencia	90-94	Male	JN.1	GRA
COV123709	hCoV-19/Spain/VC-CVA_CLIN-123709/2024	Valencia	0	Spain	Valencia	65-69	Female	JN.1	GRA
COV123710	hCoV-19/Spain/VC-CVA_CLIN-123710/2024	Valencia	0	Spain	Valencia	85-89	Female	JN.1	GRA
COV123711	hCoV-19/Spain/VC-CVA_CLIN-123711/2024	Valencia	0	Spain	Valencia	45-49	Male	JN.1	GRA
COV123712	hCoV-19/Spain/VC-CVA_CLIN-123712/2024	Valencia	0	Spain	Valencia	50-54	Male	JN.1	GRA
COV123713	hCoV-19/Spain/VC-CVA_CLIN-123713/2024	Valencia	0	Spain	Valencia	20-24	Female	JN.1	GRA
COV123744	hCoV-19/Spain/VC-CVA_CLIN-123744/2024	Valencia	0	Spain	Valencia	80-84	Male	JN.1	GRA
COV123745	hCoV-19/Spain/VC-CVA_CLIN-123745/2024	Valencia	1	Spain	Valencia	30-34	Female	JN.1	GRA
COV123755	hCoV-19/Spain/VC-CVA_CLIN-123755/2024	Valencia	0	Spain	Valencia	75-79	Male	JN.1.65.1	GRA
COV123756	hCoV-19/Spain/VC-CVA_CLIN-123756/2024	Valencia	0	Spain	Valencia	75-79	Male	JN.1.7	GRA
COV123758	hCoV-19/Spain/VC-CVA_CLIN-123758/2024	Valencia	0	Spain	Valencia	65-69	Female	KP.2	GRA
COV123759	hCoV-19/Spain/VC-CVA_CLIN-123759/2024	Valencia	0	Spain	Valencia	55-59	Male	JN.1.50	GRA
COV123760	hCoV-19/Spain/VC-CVA_CLIN-123760/2024	Valencia	1	Spain	Valencia	85-89	Female	KP.1.1.3	GRA
COV123761	hCoV-19/Spain/VC-CVA_CLIN-123761/2024	Valencia	0	Spain	Valencia	60-64	Female	JN.1	GRA
COV123790	hCoV-19/Spain/VC-FISABIO-123790/2024	Valencia	0	Spain	Valencia	30-34	Male	KP.3.1.1
COV123791	hCoV-19/Spain/VC-FISABIO-123791/2024	Valencia	0	Spain	Valencia	75-79	Male	MC.4	GRA
COV123792	hCoV-19/Spain/VC-FISABIO-123792/2024	Valencia	0	Spain	Valencia	60-64	Female	KP.3.1.1	GRA
COV123793	hCoV-19/Spain/VC-FISABIO-123793/2024	Valencia	0	Spain	Valencia	90-94	Female	MC.16	GRA
COV123794	hCoV-19/Spain/VC-FISABIO-123794/2024	Valencia	0	Spain	Valencia	80-84	Male	KP.3.1	GRA
COV123795	hCoV-19/Spain/VC-FISABIO-123795/2024	Valencia	0	Spain	Valencia	75-79	Male	JN.1.11.1	GRA
COV123796	hCoV-19/Spain/VC-FISABIO-123796/2024	Valencia	0	Spain	Valencia	85-89	Female	KP.3.1.1	GRA
COV123797	hCoV-19/Spain/VC-FISABIO-123797/2024	Valencia	1	Spain	Valencia	80-84	Female	KP.3.2.3	GRA
COV123798	hCoV-19/Spain/VC-FISABIO-123798/2024	Valencia	0	Spain	Valencia	45-49	Male	KP.3.1.1	GRA
COV123799	hCoV-19/Spain/VC-FISABIO-123799/2024	Valencia	0	Spain	Valencia	90-94	Male	KP.3.1	GRA
COV123800	hCoV-19/Spain/VC-FISABIO-123800/2024	Valencia	0	Spain	Valencia	50-54	Female	JN.1.50	GRA
COV123801	hCoV-19/Spain/VC-FISABIO-123801/2024	Valencia	0	Spain	Valencia	70-74	Male	KP.3.1.1	GRA
COV123802	hCoV-19/Spain/VC-FISABIO-123802/2024	Valencia	0	Spain	Valencia	85-89	Male	MF.1	GRA
COV123803	hCoV-19/Spain/VC-FISABIO-123803/2024	Valencia	0	Spain	Valencia	75-79	Male	KP.2.3	GRA
COV123805	hCoV-19/Spain/VC-FISABIO-123805/2024	Valencia	0	Spain	Valencia	75-79	Male	KP.1.1.3	GRA
COV123806	hCoV-19/Spain/VC-FISABIO-123806/2024	Valencia	0	Spain	Valencia	60-64	Male	KP.2	GRA
COV123808	hCoV-19/Spain/VC-FISABIO-123808/2024	Valencia	0	Spain	Valencia	40-44	Female	MC.16	GRA
COV123809	hCoV-19/Spain/VC-FISABIO-123809/2024	Valencia	0	Spain	Valencia	45-49	Female	MC.24	GRA
COV123811	hCoV-19/Spain/VC-FISABIO-123811/2024	Valencia	0	Spain	Valencia	50-54	Female	KP.1.1.3	GRA
COV123812	hCoV-19/Spain/VC-FISABIO-123812/2024	Valencia	0	Spain	Valencia	50-54	Female	KP.3.1	GRA
COV123813	hCoV-19/Spain/VC-FISABIO-123813/2024	Valencia	0	Spain	Valencia	50-54	Female	KP.3.1.1	GRA
COV123814	hCoV-19/Spain/VC-FISABIO-123814/2024	Valencia	0	Spain	Valencia	60-64	Female	KP.3.1.1	GRA
COV123815	hCoV-19/Spain/VC-FISABIO-123815/2024	Valencia	1	Spain	Valencia	65-69	Male	JN.1.62	GRA
COV123816	hCoV-19/Spain/VC-FISABIO-123816/2024	Valencia	0	Spain	Valencia	85-89	Male	MC.4	GRA
COV123817	hCoV-19/Spain/VC-FISABIO-123817/2024	Valencia	0	Spain	Valencia	55-59	Female	KP.3.1.1
COV123818	hCoV-19/Spain/VC-FISABIO-123818/2024	Valencia	0	Spain	Valencia	75-79	Male	KP.3.1.1	GRA
COV123819	hCoV-19/Spain/VC-FISABIO-123819/2024	Valencia	0	Spain	Valencia	55-59	Female	KP.3.1.1	GRA
COV123820	hCoV-19/Spain/VC-FISABIO-123820/2024	Valencia	0	Spain	Valencia	80-84	Male	KP.3.1.1	GRA
COV123821	hCoV-19/Spain/VC-FISABIO-123821/2024	Valencia	0	Spain	Valencia	45-49	Male	KP.3.1.12	GRA
COV123823	hCoV-19/Spain/VC-FISABIO-123823/2024	Valencia	1	Spain	Valencia	85-89	Female	KP.3.1.1	GRA
COV123824	hCoV-19/Spain/VC-FISABIO-123824/2024	Valencia	0	Spain	Valencia	65-69	Female	KP.3.1.1	GRA
COV123825	hCoV-19/Spain/VC-FISABIO-123825/2024	Valencia	0	Spain	Valencia	60-64	Male	KP.3.1.1	GRA
COV123826	hCoV-19/Spain/VC-FISABIO-123826/2024	Valencia	0	Spain	Valencia	70-74	Male	KP.3.1.1	GRA
COV123828	hCoV-19/Spain/VC-FISABIO-123828/2024	Valencia	0	Spain	Valencia	45-49	Female	KP.3.1.1	GRA
COV123830	hCoV-19/Spain/VC-FISABIO-123830/2024	Valencia	0	Spain	Valencia	90-94	Female	KP.3.1.1	GRA
COV123831	hCoV-19/Spain/VC-FISABIO-123831/2024	Valencia	1	Spain	Valencia	55-59	Male	JN.1.65.1	GRA
COV123832	hCoV-19/Spain/VC-FISABIO-123832/2024	Valencia	0	Spain	Valencia	45-49	Female	JN.1.65.1	GRA
COV123833	hCoV-19/Spain/VC-FISABIO-123833/2024	Valencia	0	Spain	Valencia	55-59	Female	JN.1.65.1	GRA
COV123834	hCoV-19/Spain/VC-CVA_GRAL-123834/2024	Valencia	1	Spain	Valencia	60-64	Male	JG.3	GRA
COV123835	hCoV-19/Spain/VC-CVA_GRAL-123835/2024	Valencia	1	Spain	Valencia	70-74	Male	JN.1	GRA
COV123836	hCoV-19/Spain/VC-CVA_GRAL-123836/2024	Valencia	1	Spain	Valencia	30-34	Female	JN.1.4	GRA
COV123837	hCoV-19/Spain/VC-CVA_GRAL-123837/2024	Valencia	1	Spain	Valencia	50-54	Male	JN.1	GRA
COV123838	hCoV-19/Spain/VC-CVA_GRAL-123838/2024	Valencia	1	Spain	Valencia	75-79	Female	JN.1	GRA
COV123839	hCoV-19/Spain/VC-CVA_GRAL-123839/2024	Valencia	1	Spain	Valencia	65-69	Male	JN.1.39.3	GRA
COV123840	hCoV-19/Spain/VC-CVA_GRAL-123840/2024	Valencia	0	Spain	Valencia	25-29	Female	KP.2	GRA
COV123841	hCoV-19/Spain/VC-CVA_GRAL-123841/2024	Valencia	1	Spain	Valencia	65-69	Male	JN.1.31	GRA
COV123842	hCoV-19/Spain/VC-CVA_GRAL-123842/2024	Valencia	0	Spain	Valencia	40-44	Female	LD.1	GRA
COV123843	hCoV-19/Spain/VC-CVA_GRAL-123843/2024	Valencia	0	Spain	Valencia	45-49	Female	JN.1.16.1	GRA
COV123845	hCoV-19/Spain/VC-CVA_GRAL-123845/2024	Valencia	0	Spain	Valencia	55-59	Female	KS.1	GRA
COV123846	hCoV-19/Spain/VC-CVA_GRAL-123846/2024	Valencia	0	Spain	Valencia	35-39	Female	JN.1.16.1	GRA
COV123847	hCoV-19/Spain/VC-CVA_GRAL-123847/2024	Valencia	1	Spain	Valencia	85-89	Male	JN.1.39.1	GRA
COV123848	hCoV-19/Spain/VC-CVA_GRAL-123848/2024	Valencia	0	Spain	Valencia	40-44	Female	KP.2.3.2	GRA
COV123849	hCoV-19/Spain/VC-CVA_GRAL-123849/2024	Valencia	0	Spain	Valencia	85-89	Male	JN.1.65.1	GRA
COV123850	hCoV-19/Spain/VC-CVA_GRAL-123850/2024	Valencia	0	Spain	Valencia	60-64	Male	KP.3.1.1	GRA
COV123851	hCoV-19/Spain/VC-CVA_GRAL-123851/2024	Valencia	0	Spain	Valencia	25-29	Female	KP.2.3.2	GRA
COV123853	hCoV-19/Spain/VC-CVA_GRAL-123853/2024	Valencia	0	Spain	Valencia	25-29	Female	KP.3.2.3	GRA
COV123854	hCoV-19/Spain/VC-CVA_GRAL-123854/2024	Valencia	0	Spain	Valencia	70-74	Male	KP.3.1.1	GRA
COV123855	hCoV-19/Spain/VC-CVA_GRAL-123855/2024	Valencia	0	Spain	Valencia	60-64	Male	JN.1.39.1	GRA
COV123856	hCoV-19/Spain/VC-CVA_GRAL-123856/2024	Valencia	1	Spain	Valencia	60-64	Female	JN.1.51.1	GRA
COV123857	hCoV-19/Spain/VC-CVA_GRAL-123857/2024	Valencia	1	Spain	Valencia	70-74	Female	JN.1.50	GRA
COV123858	hCoV-19/Spain/VC-CVA_GRAL-123858/2024	Valencia	0	Spain	Valencia	25-29	Female	KP.1.1	GRA
COV123859	hCoV-19/Spain/VC-CVA_GRAL-123859/2024	Valencia	1	Spain	Valencia	55-59	Male	KP.3.1.1	GRA
COV123860	hCoV-19/Spain/VC-CVA_GRAL-123860/2024	Valencia	0	Spain	Valencia	60-64	Male	JN.1.50	GRA
COV123861	hCoV-19/Spain/VC-CVA_GRAL-123861/2024	Valencia	0	Spain	Valencia	0-4	Male	KP.3.3	GRA
COV123862	hCoV-19/Spain/VC-CVA_GRAL-123862/2024	Valencia	1	Spain	Valencia	90-94	Female	KP.3.3	GRA
COV123863	hCoV-19/Spain/VC-CVA_GRAL-123863/2024	Valencia	0	Spain	Valencia	90-94	Female	KP.3.1	GRA
COV123864	hCoV-19/Spain/VC-CVA_GRAL-123864/2024	Valencia	1	Spain	Valencia	55-59	Female	LD.1	GRA
COV123865	hCoV-19/Spain/VC-CVA_GRAL-123865/2024	Valencia	0	Spain	Valencia	75-79	Male	KP.5	GRA
COV123866	hCoV-19/Spain/VC-CVA_GRAL-123866/2024	Valencia	0	Spain	Valencia	35-39	Female	MC.24	GRA
COV123867	hCoV-19/Spain/VC-CVA_GRAL-123867/2024	Valencia	0	Spain	Valencia	0-4	Male	JN.1.65.1	GRA
COV123868	hCoV-19/Spain/VC-CVA_GRAL-123868/2024	Valencia	0	Spain	Valencia	30-34	Female	JN.1.50	GRA
COV123869	hCoV-19/Spain/VC-CVA_GRAL-123869/2024	Valencia	0	Spain	Valencia	40-44	Female	MC.5	GRA
COV123870	hCoV-19/Spain/VC-CVA_GRAL-123870/2024	Valencia	1	Spain	Valencia	60-64	Female	JN.1.39	GRA
COV123871	hCoV-19/Spain/VC-CVA_GRAL-123871/2024	Valencia	1	Spain	Valencia	85-89	Male	KP.4.2	GRA
COV123872	hCoV-19/Spain/VC-CVA_GRAL-123872/2024	Valencia	0	Spain	Valencia	90-94	Male	KP.3.1	GRA
COV123873	hCoV-19/Spain/VC-CVA_GRAL-123873/2024	Valencia	0	Spain	Valencia	45-49	Male	KP.3.1	GRA
COV123874	hCoV-19/Spain/VC-CVA_GRAL-123874/2024	Valencia	0	Spain	Valencia	25-29	Female	KP.3.1.1	GRA
COV123875	hCoV-19/Spain/VC-CVA_GRAL-123875/2024	Valencia	1	Spain	Valencia	60-64	Female	JN.1.50	GRA
COV123876	hCoV-19/Spain/VC-CVA_GRAL-123876/2024	Valencia	0	Spain	Valencia	50-54	Male	KP.3.1	GRA
COV123877	hCoV-19/Spain/VC-CVA_GRAL-123877/2024	Valencia	0	Spain	Valencia	55-59	Male	KP.3.2.3	GRA
COV123878	hCoV-19/Spain/VC-CVA_GRAL-123878/2024	Valencia	0	Spain	Valencia	80-84	Female	KP.3.1.1	GRA
COV123879	hCoV-19/Spain/VC-CVA_GRAL-123879/2024	Valencia	0	Spain	Valencia	30-34	Male	KP.3.1	GRA
COV123880	hCoV-19/Spain/VC-CVA_GRAL-123880/2024	Valencia	1	Spain	Valencia	80-84	Male	KP.3.1.1	GRA
COV123881	hCoV-19/Spain/VC-CVA_GRAL-123881/2024	Valencia	1	Spain	Valencia	85-89	Female	JN.1.7	GRA
COV123882	hCoV-19/Spain/VC-CVA_GRAL-123882/2024	Valencia	0	Spain	Valencia	45-49	Male	KP.2	GRA
COV123883	hCoV-19/Spain/VC-CVA_GRAL-123883/2024	Valencia	1	Spain	Valencia	85-89	Female	KP.1.1.3	GRA
COV123884	hCoV-19/Spain/VC-CVA_GRAL-123884/2024	Valencia	1	Spain	Valencia	75-79	Female	KP.3.1.1	GRA
COV123885	hCoV-19/Spain/VC-CVA_GRAL-123885/2024	Valencia	0	Spain	Valencia	40-44	Female	JN.1.16	GRA
COV123887	hCoV-19/Spain/VC-CVA_GRAL-123887/2024	Valencia	0	Spain	Valencia	80-84	Male	KP.3.1.1	GRA
COV123888	hCoV-19/Spain/VC-CVA_GRAL-123888/2024	Valencia	0	Spain	Valencia	60-64	Male	KP.1.1.1	GRA
COV123890	hCoV-19/Spain/VC-CVA_GRAL-123890/2024	Valencia	0	Spain	Valencia	25-29	Female	KP.3.1.1	GRA
COV123891	hCoV-19/Spain/VC-CVA_GRAL-123891/2024	Valencia	0	Spain	Valencia	5-9	Male	KP.3.1.1	GRA
COV123898	hCoV-19/Spain/VC-CVA_GRAL-123898/2024	Valencia	0	Spain	Valencia	50-54	Female	MC.30	GRA
COV123899	hCoV-19/Spain/VC-CVA_GRAL-123899/2024	Valencia	0	Spain	Valencia	55-59	Female	KP.3.1.1	GRA
COV123900	hCoV-19/Spain/VC-CVA_GRAL-123900/2024	Valencia	0	Spain	Valencia	75-79	Male	KP.3.1.1	GRA
COV123901	hCoV-19/Spain/VC-CVA_GRAL-123901/2024	Valencia	0	Spain	Valencia	30-34	Female	KP.3.1	GRA
COV123902	hCoV-19/Spain/VC-CVA_GRAL-123902/2024	Valencia	0	Spain	Valencia	35-39	Female	KP.3.3	GRA
COV123903	hCoV-19/Spain/VC-CVA_GRAL-123903/2024	Valencia	1	Spain	Valencia	65-69	Male	KP.3.1.1	GRA
COV123904	hCoV-19/Spain/VC-CVA_GRAL-123904/2024	Valencia	0	Spain	Valencia	50-54	Female	KP.3.1.1	GRA
COV123905	hCoV-19/Spain/VC-CVA_GRAL-123905/2024	Valencia	0	Spain	Valencia	60-64	Female	MC.24	GRA
COV123906	hCoV-19/Spain/VC-CVA_GRAL-123906/2024	Valencia	1	Spain	Valencia	65-69	Male	KP.3.2.3	GRA
COV123907	hCoV-19/Spain/VC-CVA_GRAL-123907/2024	Valencia	1	Spain	Valencia	75-79	Male	KP.3.1.1	GRA
COV123908	hCoV-19/Spain/VC-CVA_GRAL-123908/2024	Valencia	0	Spain	Valencia	0-4	Male	KP.3.1	GRA
COV123909	hCoV-19/Spain/VC-CVA_GRAL-123909/2024	Valencia	1	Spain	Valencia	85-89	Female	KP.3.1	GRA
COV123910	hCoV-19/Spain/VC-CVA_GRAL-123910/2024	Valencia	0	Spain	Valencia	45-49	Male	KP.2.3	GRA
COV123911	hCoV-19/Spain/VC-CVA_GRAL-123911/2024	Valencia	0	Spain	Valencia	70-74	Male	KP.2.3.5	GRA
COV123912	hCoV-19/Spain/VC-CVA_GRAL-123912/2024	Valencia	0	Spain	Valencia	0-4	Male	JN.1.16.1	GRA
COV123913	hCoV-19/Spain/VC-CVA_GRAL-123913/2024	Valencia	0	Spain	Valencia	85-89	Male	KP.3.1.1	GRA
COV123914	hCoV-19/Spain/VC-CVA_GRAL-123914/2024	Valencia	0	Spain	Valencia	80-84	Male	KP.3.1.1	GRA
COV123915	hCoV-19/Spain/VC-CVA_GRAL-123915/2024	Valencia	0	Spain	Valencia	50-54	Male	LB.1.3.5	GRA
COV123916	hCoV-19/Spain/VC-CVA_GRAL-123916/2024	Valencia	0	Spain	Valencia	30-34	Male	KP.3	GRA
COV123917	hCoV-19/Spain/VC-CVA_GRAL-123917/2024	Valencia	0	Spain	Valencia	0-4	Male	KP.3.2.1	GRA
COV123918	hCoV-19/Spain/VC-CVA_GRAL-123918/2024	Valencia	0	Spain	Valencia	0-4	Male	KP.2.2	GRA
COV123919	hCoV-19/Spain/VC-CVA_GRAL-123919/2024	Valencia	0	Spain	Valencia	95-99	Female	MC.6	GRA
COV123920	hCoV-19/Spain/VC-CVA_GRAL-123920/2024	Valencia	0	Spain	Valencia	35-39	Female	JN.1.65.1	GRA
COV123921	hCoV-19/Spain/VC-CVA_GRAL-123921/2024	Valencia	0	Spain	Valencia	70-74	Male	KP.3.1.1	GRA
COV123922	hCoV-19/Spain/VC-CVA_GRAL-123922/2024	Valencia	0	Spain	Valencia	75-79	Female	JN.1.16.1	GRA
COV123923	hCoV-19/Spain/VC-CVA_GRAL-123923/2024	Valencia	1	Spain	Valencia	60-64	Male	KP.3.1.1	GRA
COV123924	hCoV-19/Spain/VC-CVA_GRAL-123924/2024	Valencia	0	Spain	Valencia	60-64	Male	KP.2	GRA
COV123925	hCoV-19/Spain/VC-CVA_GRAL-123925/2024	Valencia	0	Spain	Valencia	65-69	Male	MC.24	GRA
COV123926	hCoV-19/Spain/VC-CVA_GRAL-123926/2024	Valencia	0	Spain	Valencia	95-99	Male	JN.1.50	GRA
COV123927	hCoV-19/Spain/VC-CVA_GRAL-123927/2024	Valencia	0	Spain	Valencia	75-79	Male	KS.1.1	GRA
COV123928	hCoV-19/Spain/VC-CVA_GRAL-123928/2024	Valencia	1	Spain	Valencia	80-84	Male	KP.3.1.1	GRA
COV123929	hCoV-19/Spain/VC-CVA_GRAL-123929/2024	Valencia	0	Spain	Valencia	50-54	Female	LU.1	GRA
COV123930	hCoV-19/Spain/VC-CVA_GRAL-123930/2024	Valencia	1	Spain	Valencia	90-94	Female	JN.1.50	GRA
COV123931	hCoV-19/Spain/VC-CVA_GRAL-123931/2024	Valencia	0	Spain	Valencia	90-94	Female	JN.1.50	GRA
COV123932	hCoV-19/Spain/VC-CVA_GRAL-123932/2024	Valencia	0	Spain	Valencia	80-84	Female	MC.16	GRA
COV123933	hCoV-19/Spain/VC-CVA_GRAL-123933/2024	Valencia	1	Spain	Valencia	45-49	Female	KP.3.1.1	GRA
COV123934	hCoV-19/Spain/VC-FISABIO-123934/2024	Valencia	0	Spain	Valencia	50-54	Male	KP.3.1.1
COV123935	hCoV-19/Spain/VC-CVA_GRAL-123935/2024	Valencia	0	Spain	Valencia	75-79	Male	MU.2	GRA
COV123936	hCoV-19/Spain/VC-CVA_GRAL-123936/2024	Valencia	0	Spain	Valencia	90-94	Male	JN.1.50	GRA
COV123937	hCoV-19/Spain/VC-CVA_GRAL-123937/2024	Valencia	0	Spain	Valencia	25-29	Male	MC.10	GRA
COV123938	hCoV-19/Spain/VC-CVA_GRAL-123938/2024	Valencia	0	Spain	Valencia	65-69	Male	KP.3	GRA
COV123939	hCoV-19/Spain/VC-CVA_GRAL-123939/2024	Valencia	1	Spain	Valencia	80-84	Male	KS.1.1	GRA
COV123940	hCoV-19/Spain/VC-CVA_GRAL-123940/2024	Valencia	0	Spain	Valencia	60-64	Male	KS.1	GRA
COV123941	hCoV-19/Spain/VC-CVA_GRAL-123941/2024	Valencia	0	Spain	Valencia	80-84	Male	KP.3.1.1	GRA
COV123942	hCoV-19/Spain/VC-CVA_GRAL-123942/2024	Valencia	1	Spain	Valencia	80-84	Female	LF.1	GRA
COV123943	hCoV-19/Spain/VC-CVA_GRAL-123943/2024	Valencia	0	Spain	Valencia	0-4	Male	KP.3.2	GRA
COV123944	hCoV-19/Spain/VC-CVA_GRAL-123944/2024	Valencia	0	Spain	Valencia	90-94	Female	JN.1.50	GRA
COV123945	hCoV-19/Spain/VC-CVA_GRAL-123945/2024	Valencia	0	Spain	Valencia	0-4	Female	JN.1.65.1	GRA
COV123946	hCoV-19/Spain/VC-CVA_GRAL-123946/2024	Valencia	0	Spain	Valencia	75-79	Female	KP.3.1.1	GRA
COV123947	hCoV-19/Spain/VC-CVA_GRAL-123947/2024	Valencia	1	Spain	Valencia	90-94	Female	JN.1.50	GRA
COV123948	hCoV-19/Spain/VC-CVA_GRAL-123948/2024	Valencia	1	Spain	Valencia	80-84	Male	KP.3.1.1	GRA
COV123949	hCoV-19/Spain/VC-CVA_GRAL-123949/2024	Valencia	0	Spain	Valencia	0-4	Male	KP.3.2.9	GRA
COV123950	hCoV-19/Spain/VC-CVA_GRAL-123950/2024	Valencia	0	Spain	Valencia	70-74	Female	KP.3.1.1	GRA
COV123951	hCoV-19/Spain/VC-CVA_GRAL-123951/2024	Valencia	0	Spain	Valencia	80-84	Male	MC.24	GRA
COV123952	hCoV-19/Spain/VC-CVA_GRAL-123952/2024	Valencia	1	Spain	Valencia	65-69	Female	KP.3.1.1	GRA
COV123953	hCoV-19/Spain/VC-CVA_GRAL-123953/2024	Valencia	0	Spain	Valencia	0-4	Male	KP.3.1	GRA
COV123955	hCoV-19/Spain/VC-CVA_GRAL-123955/2024	Valencia	1	Spain	Valencia	70-74	Female	KP.3.1.1	GRA
COV123956	hCoV-19/Spain/VC-CVA_GRAL-123956/2024	Valencia	1	Spain	Valencia	80-84	Female	KP.2.2	GRA
COV123957	hCoV-19/Spain/VC-CVA_GRAL-123957/2024	Valencia	0	Spain	Valencia	0-4	Male	MC.16	GRA
COV123958	hCoV-19/Spain/VC-CVA_GRAL-123958/2024	Valencia	1	Spain	Valencia	100-104	Female	KP.3.1.11	GRA
COV123959	hCoV-19/Spain/VC-CVA_GRAL-123959/2024	Valencia	0	Spain	Valencia	65-69	Female	KP.3	GRA
COV123960	hCoV-19/Spain/VC-CVA_GRAL-123960/2024	Valencia	0	Spain	Valencia	75-79	Male	MC.24	GRA
COV123961	hCoV-19/Spain/VC-CVA_GRAL-123961/2024	Valencia	0	Spain	Valencia	30-34	Female	KP.3.1.1	GRA
COV123962	hCoV-19/Spain/VC-CVA_GRAL-123962/2024	Valencia	1	Spain	Valencia	85-89	Male	KP.3.1.1	GRA
COV123963	hCoV-19/Spain/VC-CVA_GRAL-123963/2024	Valencia	0	Spain	Valencia	80-84	Male	KP.3.1.1	GRA
COV123964	hCoV-19/Spain/VC-CVA_GRAL-123964/2024	Valencia	0	Spain	Valencia	35-39	Male	KP.2.3	GRA
COV123965	hCoV-19/Spain/VC-CVA_GRAL-123965/2024	Valencia	0	Spain	Valencia	85-89	Female	KP.3.1.1	GRA
COV123966	hCoV-19/Spain/VC-CVA_GRAL-123966/2024	Valencia	0	Spain	Valencia	85-89	Female	KP.3.1.1	GRA
COV123967	hCoV-19/Spain/VC-CVA_GRAL-123967/2024	Valencia	1	Spain	Valencia	80-84	Female	KP.3.1.1	GRA
COV123968	hCoV-19/Spain/VC-CVA_GRAL-123968/2024	Valencia	0	Spain	Valencia	65-69	Male	KP.3.1.1	GRA
COV123969	hCoV-19/Spain/VC-CVA_GRAL-123969/2024	Valencia	0	Spain	Valencia	30-34	Female	MC.10	GRA
COV123970	hCoV-19/Spain/VC-CVA_GRAL-123970/2024	Valencia	0	Spain	Valencia	70-74	Female	KP.3.1.1	GRA
COV123971	hCoV-19/Spain/VC-CVA_GRAL-123971/2024	Valencia	0	Spain	Valencia	0-4	Male	KP.2.3	GRA
COV123972	hCoV-19/Spain/VC-CVA_GRAL-123972/2024	Valencia	0	Spain	Valencia	80-84	Male	KP.3.1.1	GRA
COV123973	hCoV-19/Spain/VC-CVA_GRAL-123973/2024	Valencia	0	Spain	Valencia	70-74	Female	KP.3.1.1	GRA
COV123974	hCoV-19/Spain/VC-CVA_GRAL-123974/2024	Valencia	1	Spain	Valencia	45-49	Male	KP.3.2.3	GRA
COV123975	hCoV-19/Spain/VC-CVA_GRAL-123975/2024	Valencia	0	Spain	Valencia	80-84	Male	KP.3.1.1	GRA
COV123976	hCoV-19/Spain/VC-CVA_GRAL-123976/2024	Valencia	0	Spain	Valencia	60-64	Female	KP.3.1.11	GRA
COV123977	hCoV-19/Spain/VC-CVA_GRAL-123977/2024	Valencia	0	Spain	Valencia	0-4	Male	KS.1	GRA
COV123978	hCoV-19/Spain/VC-CVA_GRAL-123978/2024	Valencia	1	Spain	Valencia	80-84	Female	MC.24	GRA
COV123979	hCoV-19/Spain/VC-CVA_GRAL-123979/2024	Valencia	1	Spain	Valencia	70-74	Female	MC.10	GRA
COV123980	hCoV-19/Spain/VC-CVA_GRAL-123980/2024	Valencia	0	Spain	Valencia	85-89	Male	KP.3.1.1	GRA
COV123981	hCoV-19/Spain/VC-CVA_GRAL-123981/2024	Valencia	1	Spain	Valencia	80-84	Female	KP.3.1.1	GRA
COV123982	hCoV-19/Spain/VC-CVA_GRAL-123982/2024	Valencia	0	Spain	Valencia	60-64	Male	KP.2.3	GRA
COV123983	hCoV-19/Spain/VC-CVA_GRAL-123983/2024	Valencia	1	Spain	Valencia	90-94	Female	JN.1.50	GRA
COV123984	hCoV-19/Spain/VC-CVA_GRAL-123984/2024	Valencia	0	Spain	Valencia	55-59	Male	JN.1.50	GRA
COV123985	hCoV-19/Spain/VC-CVA_GRAL-123985/2024	Valencia	0	Spain	Valencia	0-4	Male	KP.3.1.1	GRA
COV123986	hCoV-19/Spain/VC-CVA_GRAL-123986/2024	Valencia	0	Spain	Valencia	30-34	Female	LB.1.2	GRA
COV123987	hCoV-19/Spain/VC-CVA_GRAL-123987/2024	Valencia	1	Spain	Valencia	70-74	Male	KP.3.1.11	GRA
COV123988	hCoV-19/Spain/VC-CVA_GRAL-123988/2024	Valencia	0	Spain	Valencia	15-19	Female	KP.3.1.1	GRA
COV123989	hCoV-19/Spain/VC-CVA_GRAL-123989/2024	Valencia	0	Spain	Valencia	45-49	Female	KP.1.1.3	GRA
COV123990	hCoV-19/Spain/VC-CVA_GRAL-123990/2024	Valencia	0	Spain	Valencia	0-4	Female	JN.1.13.1	GRA
COV123991	hCoV-19/Spain/VC-CVA_GRAL-123991/2024	Valencia	0	Spain	Valencia	45-49	Female	JN.1.50	GRA
COV123992	hCoV-19/Spain/VC-CVA_GRAL-123992/2024	Valencia	1	Spain	Valencia	85-89	Female	KP.3.1.1	GRA
COV123993	hCoV-19/Spain/VC-CVA_GRAL-123993/2024	Valencia	0	Spain	Valencia	0-4	Female	KP.3.1.1	GRA
COV123994	hCoV-19/Spain/VC-CVA_GRAL-123994/2024	Valencia	1	Spain	Valencia	90-94	Female	JN.1.50	GRA
COV123995	hCoV-19/Spain/VC-CVA_GRAL-123995/2024	Valencia	0	Spain	Valencia	75-79	Male	KP.3.1.1	GRA
COV123996	hCoV-19/Spain/VC-CVA_GRAL-123996/2024	Valencia	0	Spain	Valencia	25-29	Female	KP.3	GRA
COV123997	hCoV-19/Spain/VC-CVA_GRAL-123997/2024	Valencia	0	Spain	Valencia	65-69	Male	MC.12	GRA
COV123998	hCoV-19/Spain/VC-FISABIO-123998/2024	Valencia	0	Spain	Valencia	15-19	Male	KP.2.3
COV123999	hCoV-19/Spain/VC-CVA_GRAL-123999/2024	Valencia	0	Spain	Valencia	35-39	Male	KP.1.1.3	GRA
COV124000	hCoV-19/Spain/VC-CVA_GRAL-124000/2024	Valencia	0	Spain	Valencia	65-69	Female	KP.3.1.1	GRA
COV124001	hCoV-19/Spain/VC-CVA_GRAL-124001/2024	Valencia	1	Spain	Valencia	80-84	Male	JN.1.11.1	GRA
COV124002	hCoV-19/Spain/VC-CVA_GRAL-124002/2024	Valencia	0	Spain	Valencia	60-64	Female	JN.1.50	GRA
COV124003	hCoV-19/Spain/VC-CVA_GRAL-124003/2024	Valencia	1	Spain	Valencia	90-94	Female	MC.24	GRA
COV124005	hCoV-19/Spain/VC-CVA_GRAL-124005/2024	Valencia	1	Spain	Valencia	80-84	Female	KP.3.1.1	GRA
COV124006	hCoV-19/Spain/VC-CVA_GRAL-124006/2024	Valencia	0	Spain	Valencia	75-79	Female	KP.3.1.1	GRA
COV124007	hCoV-19/Spain/VC-CVA_GRAL-124007/2024	Valencia	0	Spain	Valencia	50-54	Male	LB.1.3.2	GRA
COV124008	hCoV-19/Spain/VC-CVA_GRAL-124008/2024	Valencia	0	Spain	Valencia	75-79	Female	MC.24	GRA
COV124009	hCoV-19/Spain/VC-CVA_GRAL-124009/2024	Valencia	1	Spain	Valencia	75-79	Female	KP.3.1	GRA
COV124010	hCoV-19/Spain/VC-CVA_GRAL-124010/2024	Valencia	0	Spain	Valencia	25-29	Female	KP.3.1	GRA
COV124011	hCoV-19/Spain/VC-CVA_GRAL-124011/2024	Valencia	0	Spain	Valencia	55-59	Male	JN.1.16.1	GRA
COV124012	hCoV-19/Spain/VC-CVA_GRAL-124012/2024	Valencia	1	Spain	Valencia	90-94	Female	KP.3.1.1	GRA
COV124013	hCoV-19/Spain/VC-CVA_GRAL-124013/2024	Valencia	0	Spain	Valencia	40-44	Female	KP.2	GRA
COV124014	hCoV-19/Spain/VC-CVA_GRAL-124014/2024	Valencia	0	Spain	Valencia	0-4	Female	KP.3.1.1	GRA
COV124015	hCoV-19/Spain/VC-CVA_GRAL-124015/2024	Valencia	0	Spain	Valencia	60-64	Female	KP.3.1.1	GRA
COV124016	hCoV-19/Spain/VC-CVA_GRAL-124016/2024	Valencia	0	Spain	Valencia	80-84	Female	KP.3.4	GRA
COV124017	hCoV-19/Spain/VC-CVA_GRAL-124017/2024	Valencia	0	Spain	Valencia	35-39	Male	KP.3.1	GRA
COV124018	hCoV-19/Spain/VC-CVA_GRAL-124018/2024	Valencia	1	Spain	Valencia	95-99	Male	MC.24	GRA
COV124019	hCoV-19/Spain/VC-CVA_GRAL-124019/2024	Valencia	1	Spain	Valencia	85-89	Male	KP.3.1.1	GRA
COV124020	hCoV-19/Spain/VC-CVA_GRAL-124020/2024	Valencia	0	Spain	Valencia	60-64	Male	KP.3.1	GRA
COV124021	hCoV-19/Spain/VC-CVA_GRAL-124021/2024	Valencia	1	Spain	Valencia	75-79	Male	KP.3.1.1	GRA
COV124022	hCoV-19/Spain/VC-CVA_GRAL-124022/2024	Valencia	0	Spain	Valencia	95-99	Female	KP.3.1	GRA
COV124023	hCoV-19/Spain/VC-CVA_GRAL-124023/2024	Valencia	1	Spain	Valencia	95-99	Male	KP.3.1.1	GRA
COV124024	hCoV-19/Spain/VC-FISABIO-124024/2024	Valencia	0	Spain	Valencia	30-34	Male	KP.3.1.1	GRA
COV124025	hCoV-19/Spain/VC-FISABIO-124025/2024	Valencia	1	Spain	Valencia	70-74	Male	KW.1.1	GRA
COV124026	hCoV-19/Spain/VC-FISABIO-124026/2024	Valencia	1	Spain	Valencia	85-89	Female	KP.3.1.1	GRA
COV124027	hCoV-19/Spain/VC-FISABIO-124027/2024	Valencia	1	Spain	Valencia	75-79	Male	KP.3.1.1	GRA
COV124028	hCoV-19/Spain/VC-FISABIO-124028/2024	Valencia	0	Spain	Valencia	45-49	Male	KP.3.1.12	GRA
COV124029	hCoV-19/Spain/VC-FISABIO-124029/2024	Valencia	1	Spain	Valencia	80-84	Male	KP.3.1.1	GRA
COV124031	hCoV-19/Spain/VC-FISABIO-124031/2024	Valencia	0	Spain	Valencia	60-64	Male	KP.2	GRA
COV124032	hCoV-19/Spain/VC-FISABIO-124032/2024	Valencia	0	Spain	Valencia	85-89	Female	MF.1	GRA
COV124033	hCoV-19/Spain/VC-FISABIO-124033/2024	Valencia	1	Spain	Valencia	80-84	Female	KP.3.1.1	GRA
COV124034	hCoV-19/Spain/VC-FISABIO-124034/2024	Valencia	0	Spain	Valencia	25-29	Female	KP.3.1.1	GRA
COV124035	hCoV-19/Spain/VC-FISABIO-124035/2024	Valencia	0	Spain	Valencia	55-59	Female	KS.1	GRA
COV124036	hCoV-19/Spain/VC-FISABIO-124036/2024	Valencia	0	Spain	Valencia	30-34	Female	KP.3.1.1	GRA
COV124037	hCoV-19/Spain/VC-FISABIO-124037/2024	Valencia	0	Spain	Valencia	0-4	Female	KP.3.1.1	GRA
COV124038	hCoV-19/Spain/VC-FISABIO-124038/2024	Valencia	0	Spain	Valencia	50-54	Male	KP.3.1.1	GRA
COV124039	hCoV-19/Spain/VC-FISABIO-124039/2024	Valencia	0	Spain	Valencia	25-29	Female	MC.6	GRA
COV124040	hCoV-19/Spain/VC-FISABIO-124040/2024	Valencia	0	Spain	Valencia	80-84	Male	KP.3.1.1
COV124041	hCoV-19/Spain/VC-FISABIO-124041/2024	Valencia	0	Spain	Valencia	80-84	Male	KS.1	GRA
COV124042	hCoV-19/Spain/VC-FISABIO-124042/2024	Valencia	0	Spain	Valencia	45-49	Female	KP.3.1.1	GRA
COV124043	hCoV-19/Spain/VC-FISABIO-124043/2024	Valencia	0	Spain	Valencia	40-44	Female	KP.3.1.1	GRA
COV124044	hCoV-19/Spain/VC-FISABIO-124044/2024	Valencia	0	Spain	Valencia	60-64	Female	KS.1	GRA
COV124045	hCoV-19/Spain/VC-FISABIO-124045/2024	Valencia	0	Spain	Valencia	35-39	Female	KP.3.1.1	GRA
COV124048	hCoV-19/Spain/VC-FISABIO-124048/2024	Valencia	1	Spain	Valencia	75-79	Male	MC.13	GRA
COV124049	hCoV-19/Spain/VC-FISABIO-124049/2024	Valencia	0	Spain	Valencia	40-44	Female	KS.1	GRA
COV124050	hCoV-19/Spain/VC-FISABIO-124050/2024	Valencia	0	Spain	Valencia	50-54	Female	KP.3.1.1	GRA
COV124051	hCoV-19/Spain/VC-FISABIO-124051/2024	Valencia	0	Spain	Valencia	50-54	Female	KP.3.1.1	GRA
COV124053	hCoV-19/Spain/VC-FISABIO-124053/2024	Valencia	0	Spain	Valencia	70-74	Male	KP.3.1.1	GRA
COV124054	hCoV-19/Spain/VC-FISABIO-124054/2024	Valencia	0	Spain	Valencia	35-39	Female	KP.3.1.1	GRA
COV124055	hCoV-19/Spain/VC-FISABIO-124055/2024	Valencia	0	Spain	Valencia	80-84	Male	KP.3.1.1	GRA
COV124057	hCoV-19/Spain/VC-FISABIO-124057/2024	Valencia	1	Spain	Valencia	95-99	Female	LB.1.2.1	GRA
COV124058	hCoV-19/Spain/VC-FISABIO-124058/2024	Valencia	1	Spain	Valencia	85-89	Female	MC.2.1	GRA
COV124059	hCoV-19/Spain/VC-FISABIO-124059/2024	Valencia	0	Spain	Valencia	70-74	Female	KP.3.1.1	GRA
COV124060	hCoV-19/Spain/VC-FISABIO-124060/2024	Valencia	0	Spain	Valencia	90-94	Female	MC.6.1	GRA
COV124061	hCoV-19/Spain/VC-FISABIO-124061/2024	Valencia	0	Spain	Valencia	55-59	Female	MC.16	GRA
COV124062	hCoV-19/Spain/VC-FISABIO-124062/2024	Valencia	0	Spain	Valencia	20-24	Female	KP.3.1.4	GRA
COV124063	hCoV-19/Spain/VC-FISABIO-124063/2024	Valencia	0	Spain	Valencia	35-39	Male	KP.3.1.1	GRA
COV124064	hCoV-19/Spain/VC-FISABIO-124064/2024	Valencia	0	Spain	Valencia	75-79	Female	KP.2.3	GRA
COV124065	hCoV-19/Spain/VC-FISABIO-124065/2024	Valencia	0	Spain	Valencia	65-69	Male	KP.3.1.1	GRA
COV124066	hCoV-19/Spain/VC-FISABIO-124066/2024	Valencia	0	Spain	Valencia	45-49	Male	KP.3.1.1	GRA
COV124067	hCoV-19/Spain/VC-FISABIO-124067/2024	Valencia	1	Spain	Valencia	85-89	Female	KP.3.1.1	GRA
COV124068	hCoV-19/Spain/VC-FISABIO-124068/2024	Valencia	0	Spain	Valencia	85-89	Male	KP.3.1.1	GRA
COV124069	hCoV-19/Spain/VC-FISABIO-124069/2024	Valencia	1	Spain	Valencia	70-74	Female	KP.3.3	GRA
COV124070	hCoV-19/Spain/VC-FISABIO-124070/2024	Valencia	1	Spain	Valencia	70-74	Male	KP.3.1	GRA
COV124071	hCoV-19/Spain/VC-FISABIO-124071/2024	Valencia	0	Spain	Valencia	70-74	Male	MC.9	GRA
COV124072	hCoV-19/Spain/VC-FISABIO-124072/2024	Valencia	1	Spain	Valencia	85-89	Female	KP.3.1.11	GRA
COV124073	hCoV-19/Spain/VC-FISABIO-124073/2024	Valencia	0	Spain	Valencia	40-44	Male	MC.10	GRA
COV124074	hCoV-19/Spain/VC-FISABIO-124074/2024	Valencia	1	Spain	Valencia	100-104	Female	KP.3.1.1	GRA
COV124075	hCoV-19/Spain/VC-FISABIO-124075/2024	Valencia	0	Spain	Valencia	65-69	Male	MC.11	GRA
COV124076	hCoV-19/Spain/VC-FISABIO-124076/2024	Valencia	1	Spain	Valencia	70-74	Male	KP.4.1
COV124077	hCoV-19/Spain/VC-FISABIO-124077/2024	Valencia	0	Spain	Valencia	20-24	Male	KP.3.1.1	GRA
COV124078	hCoV-19/Spain/VC-FISABIO-124078/2024	Valencia	1	Spain	Valencia	80-84	Male	MC.13	GRA
COV124079	hCoV-19/Spain/VC-FISABIO-124079/2024	Valencia	1	Spain	Valencia	85-89	Female	KP.3.1.1	GRA
COV124080	hCoV-19/Spain/VC-FISABIO-124080/2024	Valencia	0	Spain	Valencia	45-49	Female	MC.16	GRA
COV124081	hCoV-19/Spain/VC-FISABIO-124081/2024	Valencia	1	Spain	Valencia	95-99	Female	KP.3.1.1	GRA
COV124082	hCoV-19/Spain/VC-FISABIO-124082/2024	Valencia	1	Spain	Valencia	85-89	Female	KP.3.1.1
COV124083	hCoV-19/Spain/VC-FISABIO-124083/2024	Valencia	0	Spain	Valencia	40-44	Male	KP.2.3	GRA
COV124084	hCoV-19/Spain/VC-FISABIO-124084/2024	Valencia	0	Spain	Valencia	35-39	Male	KP.3.1	GRA
COV124085	hCoV-19/Spain/VC-FISABIO-124085/2024	Valencia	0	Spain	Valencia	50-54	Female	LB.1.7	GRA
COV124086	hCoV-19/Spain/VC-FISABIO-124086/2024	Valencia	0	Spain	Valencia	80-84	Female	KP.3.1.1	GRA
COV124087	hCoV-19/Spain/VC-FISABIO-124087/2024	Valencia	0	Spain	Valencia	50-54	Male	LB.1.3	GRA
COV124088	hCoV-19/Spain/VC-FISABIO-124088/2024	Valencia	0	Spain	Valencia	75-79	Female	KP.3.1.1	GRA
COV124089	hCoV-19/Spain/VC-FISABIO-124089/2024	Valencia	1	Spain	Valencia	70-74	Female	KP.3.1.1	GRA
COV124090	hCoV-19/Spain/VC-FISABIO-124090/2024	Valencia	1	Spain	Valencia	80-84	Male	KP.2.3.3	GRA
COV124091	hCoV-19/Spain/VC-FISABIO-124091/2024	Valencia	1	Spain	Valencia	80-84	Male	KP.3.1.1	GRA
COV124092	hCoV-19/Spain/VC-FISABIO-124092/2024	Valencia	0	Spain	Valencia	80-84	Female	KP.3.1.1	GRA
COV124093	hCoV-19/Spain/VC-FISABIO-124093/2024	Valencia	1	Spain	Valencia	70-74	Male	KP.3.1.1	GRA
COV124094	hCoV-19/Spain/VC-FISABIO-124094/2024	Valencia	1	Spain	Valencia	70-74	Female	KS.1	GRA
COV124095	hCoV-19/Spain/VC-FISABIO-124095/2024	Valencia	0	Spain	Valencia	45-49	Female	MY.1	GRA
COV124096	hCoV-19/Spain/VC-FISABIO-124096/2024	Valencia	1	Spain	Valencia	85-89	Male	KP.3.1.1	GRA
COV124097	hCoV-19/Spain/VC-FISABIO-124097/2024	Valencia	0	Spain	Valencia	85-89	Male	KP.3.1.1	GRA
COV124098	hCoV-19/Spain/VC-FISABIO-124098/2024	Valencia	0	Spain	Valencia	55-59	Male	KP.3.1.1	GRA
COV124099	hCoV-19/Spain/VC-FISABIO-124099/2024	Valencia	1	Spain	Valencia	70-74	Female	MC.6	GRA
COV124100	hCoV-19/Spain/VC-FISABIO-124100/2024	Valencia	0	Spain	Valencia	70-74	Female	MC.1	GRA
COV124101	hCoV-19/Spain/VC-CVA_GRAL-124101/2024	Valencia	0	Spain	Valencia	40-44	Male	KP.2	GRA
COV124102	hCoV-19/Spain/VC-CVA_GRAL-124102/2024	Valencia	0	Spain	Valencia	40-44	Female	KP.3.1.1	GRA
COV124103	hCoV-19/Spain/VC-CVA_GRAL-124103/2024	Valencia	0	Spain	Valencia	45-49	Female	KP.3.1.1	GRA
COV124104	hCoV-19/Spain/VC-CVA_GRAL-124104/2024	Valencia	1	Spain	Valencia	65-69	Male	KP.3.1.1	GRA
COV124105	hCoV-19/Spain/VC-CVA_GRAL-124105/2024	Valencia	0	Spain	Valencia	55-59	Female	KP.3.1.1	GRA
COV124106	hCoV-19/Spain/VC-CVA_GRAL-124106/2024	Valencia	0	Spain	Valencia	55-59	Female	MC.12	GRA
COV124107	hCoV-19/Spain/VC-CVA_GRAL-124107/2024	Valencia	0	Spain	Valencia	45-49	Female	KP.3.3	GRA
COV124108	hCoV-19/Spain/VC-CVA_GRAL-124108/2024	Valencia	0	Spain	Valencia	70-74	Male	KP.2.3	GRA
COV124109	hCoV-19/Spain/VC-CVA_GRAL-124109/2024	Valencia	0	Spain	Valencia	25-29	Male	KP.3.1.1	GRA
COV124110	hCoV-19/Spain/VC-CVA_GRAL-124110/2024	Valencia	0	Spain	Valencia	70-74	Male	MC.24	GRA
COV124111	hCoV-19/Spain/VC-CVA_GRAL-124111/2024	Valencia	1	Spain	Valencia	95-99	Male	KP.3.1.1	GRA
COV124112	hCoV-19/Spain/VC-CVA_GRAL-124112/2024	Valencia	0	Spain	Valencia	15-19	Female	KP.3.1.1	GRA
COV124113	hCoV-19/Spain/VC-CVA_GRAL-124113/2024	Valencia	0	Spain	Valencia	75-79	Female	KP.3.1.1	GRA
COV124114	hCoV-19/Spain/VC-CVA_GRAL-124114/2024	Valencia	0	Spain	Valencia	75-79	Female	KP.3.1.1	GRA
COV124115	hCoV-19/Spain/VC-CVA_GRAL-124115/2024	Valencia	1	Spain	Valencia	60-64	Male	MC.24	GRA
COV124116	hCoV-19/Spain/VC-CVA_GRAL-124116/2024	Valencia	0	Spain	Valencia	75-79	Male	MC.10	GRA
COV124117	hCoV-19/Spain/VC-CVA_GRAL-124117/2024	Valencia	0	Spain	Valencia	35-39	Female	KP.3.1.1	GRA
COV124118	hCoV-19/Spain/VC-CVA_GRAL-124118/2024	Valencia	0	Spain	Valencia	20-24	Male	MC.9	GRA
COV124119	hCoV-19/Spain/VC-CVA_GRAL-124119/2024	Valencia	0	Spain	Valencia	45-49	Female	KP.3.1.1	GRA
COV124120	hCoV-19/Spain/VC-CVA_GRAL-124120/2024	Valencia	0	Spain	Valencia	0-4	Male	KP.3.3	GRA
COV124121	hCoV-19/Spain/VC-CVA_GRAL-124121/2024	Valencia	0	Spain	Valencia	30-34	Male	KP.3.1.1	GRA
COV124122	hCoV-19/Spain/VC-CVA_GRAL-124122/2024	Valencia	1	Spain	Valencia	55-59	Male	KP.3.1.11	GRA
COV124123	hCoV-19/Spain/VC-CVA_GRAL-124123/2024	Valencia	1	Spain	Valencia	75-79	Female	KP.3.1.1	GRA
COV124124	hCoV-19/Spain/VC-CVA_GRAL-124124/2024	Valencia	1	Spain	Valencia	80-84	Male	KP.3.1.1	GRA
COV124125	hCoV-19/Spain/VC-CVA_GRAL-124125/2024	Valencia	1	Spain	Valencia	70-74	Male	KP.3.1.1	GRA
COV124126	hCoV-19/Spain/VC-CVA_GRAL-124126/2024	Valencia	1	Spain	Valencia	85-89	Male	KS.1	GRA
COV124127	hCoV-19/Spain/VC-CVA_GRAL-124127/2024	Valencia	1	Spain	Valencia	65-69	Male	KP.3.1	GRA
COV124128	hCoV-19/Spain/VC-CVA_GRAL-124128/2024	Valencia	0	Spain	Valencia	95-99	Male	MC.24	GRA
COV124129	hCoV-19/Spain/VC-CVA_GRAL-124129/2024	Valencia	0	Spain	Valencia	80-84	Female	KP.3.1.1	GRA
COV124130	hCoV-19/Spain/VC-CVA_GRAL-124130/2024	Valencia	0	Spain	Valencia	80-84	Male	KP.3.1.1	GRA
COV124131	hCoV-19/Spain/VC-CVA_GRAL-124131/2024	Valencia	0	Spain	Valencia	75-79	Female	KP.3.1.1	GRA
COV124132	hCoV-19/Spain/VC-CVA_GRAL-124132/2024	Valencia	1	Spain	Valencia	80-84	Female	KP.1.1.3	GRA
COV124133	hCoV-19/Spain/VC-CVA_GRAL-124133/2024	Valencia	0	Spain	Valencia	50-54	Male	MC.12	GRA
COV124134	hCoV-19/Spain/VC-CVA_GRAL-124134/2024	Valencia	0	Spain	Valencia	55-59	Male	KP.3.1.1	GRA
COV124135	hCoV-19/Spain/VC-CVA_GRAL-124135/2024	Valencia	0	Spain	Valencia	95-99	Female	KP.3.1.1	GRA
COV124136	hCoV-19/Spain/VC-CVA_GRAL-124136/2024	Valencia	0	Spain	Valencia	90-94	Male	KP.3.1.1	GRA
COV124137	hCoV-19/Spain/VC-CVA_GRAL-124137/2024	Valencia	0	Spain	Valencia	50-54	Female	KP.3.1.1	GRA
COV124138	hCoV-19/Spain/VC-CVA_GRAL-124138/2024	Valencia	0	Spain	Valencia	70-74	Female	MC.10	GRA
COV124139	hCoV-19/Spain/VC-CVA_GRAL-124139/2024	Valencia	0	Spain	Valencia	85-89	Male	KP.3.1.1	GRA
COV124140	hCoV-19/Spain/VC-CVA_GRAL-124140/2024	Valencia	1	Spain	Valencia	80-84	Female	MC.10	GRA
COV124141	hCoV-19/Spain/VC-CVA_GRAL-124141/2024	Valencia	1	Spain	Valencia	65-69	Male	KP.3.1.1	GRA
COV124142	hCoV-19/Spain/VC-CVA_GRAL-124142/2024	Valencia	0	Spain	Valencia	45-49	Male	KP.1.1.3	GRA
COV124144	hCoV-19/Spain/VC-CVA_GRAL-124144/2024	Valencia	0	Spain	Valencia	85-89	Female	KP.1.1.3	GRA
COV124145	hCoV-19/Spain/VC-CVA_GRAL-124145/2024	Valencia	0	Spain	Valencia	65-69	Male	MC.23	GRA
COV124146	hCoV-19/Spain/VC-CVA_GRAL-124146/2024	Valencia	0	Spain	Valencia	35-39	Female	MC.16	GRA
COV124147	hCoV-19/Spain/VC-CVA_GRAL-124147/2024	Valencia	0	Spain	Valencia	90-94	Male	KP.3.1.1	GRA
COV124148	hCoV-19/Spain/VC-CVA_GRAL-124148/2024	Valencia	0	Spain	Valencia	85-89	Female	KP.3.1.1	GRA
COV124149	hCoV-19/Spain/VC-CVA_GRAL-124149/2024	Valencia	0	Spain	Valencia	90-94	Male	MC.10	GRA
COV124151	hCoV-19/Spain/VC-CVA_GRAL-124151/2024	Valencia	0	Spain	Valencia	40-44	Female	KP.3.1	GRA
COV124152	hCoV-19/Spain/VC-CVA_GRAL-124152/2024	Valencia	1	Spain	Valencia	65-69	Male	KP.3.1.1	GRA
COV124153	hCoV-19/Spain/VC-CVA_GRAL-124153/2024	Valencia	0	Spain	Valencia	0-4	Male	KP.3.1.1	GRA
COV124154	hCoV-19/Spain/VC-CVA_GRAL-124154/2024	Valencia	0	Spain	Valencia	30-34	Female	KP.3.1	GRA
COV124155	hCoV-19/Spain/VC-CVA_GRAL-124155/2024	Valencia	0	Spain	Valencia	75-79	Female	MC.12	GRA
COV124156	hCoV-19/Spain/VC-CVA_GRAL-124156/2024	Valencia	1	Spain	Valencia	75-79	Male	MC.24	GRA
COV124157	hCoV-19/Spain/VC-CVA_GRAL-124157/2024	Valencia	1	Spain	Valencia	65-69	Male	MC.16	GRA
COV124158	hCoV-19/Spain/VC-FISABIO-124158/2024	Valencia	1	Spain	Valencia	70-74	Male	KP.4.1
COV124159	hCoV-19/Spain/VC-CVA_GRAL-124159/2024	Valencia	0	Spain	Valencia	30-34	Male	KP.3.1.1	GRA
COV124160	hCoV-19/Spain/VC-CVA_GRAL-124160/2024	Valencia	0	Spain	Valencia	90-94	Female	KP.3.3.4	GRA
COV124161	hCoV-19/Spain/VC-CVA_GRAL-124161/2024	Valencia	0	Spain	Valencia	85-89	Female	KP.3.1.1	GRA
COV124162	hCoV-19/Spain/VC-CVA_GRAL-124162/2024	Valencia	0	Spain	Valencia	0-4	Male	KP.3.1.1	GRA
COV124163	hCoV-19/Spain/VC-CVA_GRAL-124163/2024	Valencia	0	Spain	Valencia	80-84	Female	MC.16	GRA
COV124164	hCoV-19/Spain/VC-CVA_GRAL-124164/2024	Valencia	1	Spain	Valencia	50-54	Male	KP.3.1.1	GRA
COV124165	hCoV-19/Spain/VC-CVA_GRAL-124165/2024	Valencia	0	Spain	Valencia	80-84	Male	KP.3.1.1	GRA
COV124166	hCoV-19/Spain/VC-CVA_GRAL-124166/2024	Valencia	1	Spain	Valencia	75-79	Male	MC.24	GRA
COV124167	hCoV-19/Spain/VC-CVA_GRAL-124167/2024	Valencia	0	Spain	Valencia	55-59	Male	KP.3.1.1	GRA
COV124168	hCoV-19/Spain/VC-CVA_GRAL-124168/2024	Valencia	1	Spain	Valencia	95-99	Female	KP.3.1.1	GRA
COV124169	hCoV-19/Spain/VC-CVA_GRAL-124169/2024	Valencia	0	Spain	Valencia	70-74	Male	KP.3.1.1	GRA
COV124170	hCoV-19/Spain/VC-CVA_GRAL-124170/2024	Valencia	0	Spain	Valencia	65-69	Male	KP.3.1.1	GRA
COV124171	hCoV-19/Spain/VC-CVA_GRAL-124171/2024	Valencia	0	Spain	Valencia	60-64	Female	KP.3.1.1	GRA
COV124172	hCoV-19/Spain/VC-CVA_GRAL-124172/2024	Valencia	0	Spain	Valencia	0-4	Female	MC.10	GRA
COV124173	hCoV-19/Spain/VC-CVA_GRAL-124173/2024	Valencia	0	Spain	Valencia	75-79	Male	MC.3	GRA
COV124174	hCoV-19/Spain/VC-CVA_GRAL-124174/2024	Valencia	1	Spain	Valencia	75-79	Male	KP.3.1.1	GRA
COV124175	hCoV-19/Spain/VC-CVA_GRAL-124175/2024	Valencia	1	Spain	Valencia	80-84	Male	MC.24	GRA
COV124176	hCoV-19/Spain/VC-CVA_GRAL-124176/2024	Valencia	0	Spain	Valencia	60-64	Male	KP.3.1.1	GRA
COV124177	hCoV-19/Spain/VC-CVA_GRAL-124177/2024	Valencia	1	Spain	Valencia	95-99	Female	KP.3.3.4	GRA
COV124178	hCoV-19/Spain/VC-CVA_GRAL-124178/2024	Valencia	0	Spain	Valencia	80-84	Male	MC.24	GRA
COV124179	hCoV-19/Spain/VC-CVA_GRAL-124179/2024	Valencia	1	Spain	Valencia	85-89	Female	KP.3.1.1	GRA
COV124180	hCoV-19/Spain/VC-CVA_GRAL-124180/2024	Valencia	1	Spain	Valencia	75-79	Male	KP.3.1.1	GRA
COV124181	hCoV-19/Spain/VC-CVA_GRAL-124181/2024	Valencia	1	Spain	Valencia	80-84	Female	MC.24	GRA
COV124182	hCoV-19/Spain/VC-CVA_GRAL-124182/2024	Valencia	0	Spain	Valencia	90-94	Female	MC.24	GRA
COV124183	hCoV-19/Spain/VC-CVA_GRAL-124183/2024	Valencia	1	Spain	Valencia	85-89	Male	KP.3.1.1	GRA
COV124184	hCoV-19/Spain/VC-CVA_GRAL-124184/2024	Valencia	1	Spain	Valencia	80-84	Male	KP.3.1.1	GRA
COV124185	hCoV-19/Spain/VC-CVA_GRAL-124185/2024	Valencia	0	Spain	Valencia	55-59	Female	KP.3.1.1	GRA
COV124186	hCoV-19/Spain/VC-CVA_GRAL-124186/2024	Valencia	1	Spain	Valencia	70-74	Male	KP.3.1.1	GRA
COV124187	hCoV-19/Spain/VC-CVA_GRAL-124187/2024	Valencia	1	Spain	Valencia	70-74	Female	KP.3.1.1	GRA
COV124188	hCoV-19/Spain/VC-CVA_GRAL-124188/2024	Valencia	0	Spain	Valencia	75-79	Female	MC.24	GRA
COV124189	hCoV-19/Spain/VC-CVA_GRAL-124189/2024	Valencia	0	Spain	Valencia	75-79	Male	KP.2.6	GRA
COV124190	hCoV-19/Spain/VC-CVA_GRAL-124190/2024	Valencia	0	Spain	Valencia	20-24	Female	KP.3.1.1	GRA
COV124191	hCoV-19/Spain/VC-CVA_GRAL-124191/2024	Valencia	0	Spain	Valencia	75-79	Female	KP.3.1.1	GRA
COV124192	hCoV-19/Spain/VC-CVA_GRAL-124192/2024	Valencia	0	Spain	Valencia	25-29	Male	KP.3.1.1	GRA
COV124193	hCoV-19/Spain/VC-CVA_GRAL-124193/2024	Valencia	0	Spain	Valencia	25-29	Female	KP.3.1.1	GRA
COV124194	hCoV-19/Spain/VC-CVA_GRAL-124194/2024	Valencia	0	Spain	Valencia	75-79	Female	KP.3.1.1	GRA
COV124196	hCoV-19/Spain/VC-CVA_CAST-124196/2024	Valencia	0	Spain	Valencia	65-69	Male	LB.1.3	GRA
COV124206	hCoV-19/Spain/VC-CVA_CAST-124206/2024	Valencia	0	Spain	Valencia	85-89	Male	JN.1.16.3	GRA
COV124207	hCoV-19/Spain/VC-CVA_CAST-124207/2024	Valencia	0	Spain	Valencia	45-49	Female	LF.1.1.1	GRA
COV124208	hCoV-19/Spain/VC-CVA_CAST-124208/2024	Valencia	0	Spain	Valencia	30-34	Male	LF.1.1.1	GRA
COV124209	hCoV-19/Spain/VC-CVA_CAST-124209/2024	Valencia	0	Spain	Valencia	25-29	Female	KP.3	GRA
COV124211	hCoV-19/Spain/VC-CVA_CAST-124211/2024	Valencia	0	Spain	Valencia	20-24	Female	KP.3.1	GRA
COV124212	hCoV-19/Spain/VC-CVA_CAST-124212/2024	Valencia	0	Spain	Valencia	35-39	Male	LB.1.3	GRA
COV124213	hCoV-19/Spain/VC-CVA_CAST-124213/2024	Valencia	1	Spain	Valencia	35-39	Male	LD.1	GRA
COV124214	hCoV-19/Spain/VC-CVA_CAST-124214/2024	Valencia	1	Spain	Valencia	65-69	Female	KP.2.2	GRA
COV124215	hCoV-19/Spain/VC-CVA_CAST-124215/2024	Valencia	1	Spain	Valencia	70-74	Male	KP.3.3	GRA
COV124217	hCoV-19/Spain/VC-CVA_CAST-124217/2024	Valencia	0	Spain	Valencia	55-59	Female	JN.1.65.1	GRA
COV124218	hCoV-19/Spain/VC-CVA_CAST-124218/2024	Valencia	0	Spain	Valencia	40-44	Female	KP.3.1.1	GRA
COV124219	hCoV-19/Spain/VC-CVA_CAST-124219/2024	Valencia	0	Spain	Valencia	65-69	Female	KP.3.1.1	GRA
COV124220	hCoV-19/Spain/VC-CVA_CAST-124220/2024	Valencia	0	Spain	Valencia	5-9	Male	KP.3.1	GRA
COV124221	hCoV-19/Spain/VC-CVA_CAST-124221/2024	Valencia	0	Spain	Valencia	80-84	Male	MC.16	GRA
COV124222	hCoV-19/Spain/VC-CVA_CAST-124222/2024	Valencia	1	Spain	Valencia	80-84	Female	KP.3.1.1	GRA
COV124223	hCoV-19/Spain/VC-CVA_CAST-124223/2024	Valencia	0	Spain	Valencia	25-29	Male	KP.3.1	GRA
COV124224	hCoV-19/Spain/VC-CVA_CAST-124224/2024	Valencia	1	Spain	Valencia	80-84	Male	JN.1.16	GRA
COV124225	hCoV-19/Spain/VC-CVA_CAST-124225/2024	Valencia	0	Spain	Valencia	50-54	Female	KP.3.1	GRA
COV124226	hCoV-19/Spain/VC-CVA_CAST-124226/2024	Valencia	1	Spain	Valencia	45-49	Female	JN.1.50	GRA
COV124227	hCoV-19/Spain/VC-CVA_CAST-124227/2024	Valencia	1	Spain	Valencia	75-79	Male	JN.1.1.3	GRA
COV124228	hCoV-19/Spain/VC-CVA_CAST-124228/2024	Valencia	0	Spain	Valencia	90-94	Female	JN.1.65.1	GRA
COV124229	hCoV-19/Spain/VC-CVA_CAST-124229/2024	Valencia	0	Spain	Valencia	5-9	Male	LW.1	GRA
COV124230	hCoV-19/Spain/VC-CVA_CAST-124230/2024	Valencia	1	Spain	Valencia	70-74	Male	MC.10	GRA
COV124231	hCoV-19/Spain/VC-FISABIO-124231/2024	Valencia	0	Spain	Valencia	25-29	Male	KP.3.1
COV124232	hCoV-19/Spain/VC-CVA_CAST-124232/2024	Valencia	0	Spain	Valencia	80-84	Male	MC.16	GRA
COV124233	hCoV-19/Spain/VC-CVA_CAST-124233/2024	Valencia	0	Spain	Valencia	95-99	Female	LB.1.3	GRA
COV124234	hCoV-19/Spain/VC-CVA_CAST-124234/2024	Valencia	1	Spain	Valencia	70-74	Male	MC.10	GRA
COV124236	hCoV-19/Spain/VC-FISABIO-124236/2024	Valencia	1	Spain	Valencia	80-84	Male	JN.1.16
COV124237	hCoV-19/Spain/VC-FISABIO-124237/2024	Valencia	1	Spain	Valencia	70-74	Male	MC.10
COV124239	hCoV-19/Spain/VC-CVA_CAST-124239/2024	Valencia	0	Spain	Valencia	70-74	Male	KP.2.14	GRA
COV124240	hCoV-19/Spain/VC-CVA_CAST-124240/2024	Valencia	0	Spain	Valencia	75-79	Male	MC.10	GRA
COV124241	hCoV-19/Spain/VC-CVA_CAST-124241/2024	Valencia	1	Spain	Valencia	60-64	Female	MC.10	GRA
COV124242	hCoV-19/Spain/VC-CVA_CAST-124242/2024	Valencia	0	Spain	Valencia	0-4	Male	MC.16	GRA
COV124243	hCoV-19/Spain/VC-CVA_CAST-124243/2024	Valencia	1	Spain	Valencia	90-94	Female	MF.2	GRA
COV124244	hCoV-19/Spain/VC-CVA_CAST-124244/2024	Valencia	1	Spain	Valencia	85-89	Male	JN.1.1.3	GRA
COV124245	hCoV-19/Spain/VC-CVA_CAST-124245/2024	Valencia	1	Spain	Valencia	55-59	Male	MC.10	GRA
COV124246	hCoV-19/Spain/VC-FISABIO-124246/2024	Valencia	1	Spain	Valencia	80-84	Male	JN.1.16
COV124247	hCoV-19/Spain/VC-CVA_CAST-124247/2024	Valencia	1	Spain	Valencia	95-99	Male	JN.1.1.3	GRA
COV124249	hCoV-19/Spain/VC-CVA_CAST-124249/2024	Valencia	0	Spain	Valencia	40-44	Male	KP.2.3.12	GRA
COV124250	hCoV-19/Spain/VC-CVA_CAST-124250/2024	Valencia	0	Spain	Valencia	25-29	Female	LP.1	GRA
COV124251	hCoV-19/Spain/VC-CVA_CAST-124251/2024	Valencia	0	Spain	Valencia	55-59	Female	KP.3.1.1	GRA
COV124252	hCoV-19/Spain/VC-CVA_CAST-124252/2024	Valencia	1	Spain	Valencia	75-79	Female	KP.3.1.1	GRA
COV124253	hCoV-19/Spain/VC-CVA_CAST-124253/2024	Valencia	0	Spain	Valencia	65-69	Male	KP.3.1.1	GRA
COV124254	hCoV-19/Spain/VC-CVA_CAST-124254/2024	Valencia	1	Spain	Valencia	50-54	Male	MC.10	GRA
COV124255	hCoV-19/Spain/VC-CVA_CAST-124255/2024	Valencia	0	Spain	Valencia	90-94	Female	KP.3.1.1	GRA
COV124256	hCoV-19/Spain/VC-CVA_CAST-124256/2024	Valencia	0	Spain	Valencia	40-44	Male	KP.3.2.1	GRA
COV124257	hCoV-19/Spain/VC-CVA_CAST-124257/2024	Valencia	1	Spain	Valencia	60-64	Male	MC.16	GRA
COV124258	hCoV-19/Spain/VC-CVA_CAST-124258/2024	Valencia	1	Spain	Valencia	70-74	Male	KP.3.1.1	GRA
COV124259	hCoV-19/Spain/VC-CVA_CAST-124259/2024	Valencia	1	Spain	Valencia	95-99	Female	KP.3.1.1	GRA
COV124260	hCoV-19/Spain/VC-CVA_CAST-124260/2024	Valencia	1	Spain	Valencia	45-49	Female	KP.3.2.3	GRA
COV124261	hCoV-19/Spain/VC-CVA_CAST-124261/2024	Valencia	1	Spain	Valencia	70-74	Male	MC.16	GRA
COV124262	hCoV-19/Spain/VC-CVA_CAST-124262/2024	Valencia	1	Spain	Valencia	70-74	Female	KP.3.1	GRA
COV124263	hCoV-19/Spain/VC-CVA_CAST-124263/2024	Valencia	1	Spain	Valencia	75-79	Male	KP.3.1.1	GRA
COV124264	hCoV-19/Spain/VC-CVA_CAST-124264/2024	Valencia	1	Spain	Valencia	75-79	Male	KP.3	GRA
COV124265	hCoV-19/Spain/VC-CVA_CAST-124265/2024	Valencia	0	Spain	Valencia	70-74	Male	KP.3.1	GRA
COV124266	hCoV-19/Spain/VC-CVA_CAST-124266/2024	Valencia	1	Spain	Valencia	90-94	Female	KP.3.1.1	GRA
COV124267	hCoV-19/Spain/VC-CVA_CAST-124267/2024	Valencia	0	Spain	Valencia	70-74	Male	LF.1.1.1	GRA
COV124268	hCoV-19/Spain/VC-CVA_CAST-124268/2024	Valencia	0	Spain	Valencia	0-4	Male	KP.3.1.1	GRA
COV124269	hCoV-19/Spain/VC-CVA_CAST-124269/2024	Valencia	1	Spain	Valencia	85-89	Male	KP.3.1.1	GRA
COV124270	hCoV-19/Spain/VC-FISABIO-124270/2024	Valencia	1	Spain	Valencia	60-64	Female	KP.3.1.1
COV124271	hCoV-19/Spain/VC-FISABIO-124271/2024	Valencia	1	Spain	Valencia	95-99	Female	KP.3.1.1
COV124272	hCoV-19/Spain/VC-CVA_CAST-124272/2024	Valencia	1	Spain	Valencia	10-14	Male	MC.32	GRA
COV124273	hCoV-19/Spain/VC-CVA_CAST-124273/2024	Valencia	0	Spain	Valencia	85-89	Female	KP.3.1.1	GRA
COV124280	hCoV-19/Spain/VC-CVA_CAST-124280/2024	Valencia	1	Spain	Valencia	70-74	Female	KP.3.1.1	GRA
COV124281	hCoV-19/Spain/VC-CVA_CAST-124281/2024	Valencia	0	Spain	Valencia	85-89	Male	KP.3.1.1	GRA
COV124282	hCoV-19/Spain/VC-CVA_CAST-124282/2024	Valencia	1	Spain	Valencia	90-94	Female	KP.3.1.1	GRA
COV124283	hCoV-19/Spain/VC-CVA_CAST-124283/2024	Valencia	1	Spain	Valencia	80-84	Male	MC.10	GRA
COV124285	hCoV-19/Spain/VC-CVA_ALIC-124285/2024	Valencia	0	Spain	Valencia	0-4	Female	LB.1	GRA
COV124286	hCoV-19/Spain/VC-CVA_ALIC-124286/2024	Valencia	0	Spain	Valencia	65-69	Female	KU.2	GRA
COV124287	hCoV-19/Spain/VC-CVA_ALIC-124287/2024	Valencia	0	Spain	Valencia	60-64	Female	KS.1	GRA
COV124288	hCoV-19/Spain/VC-CVA_ALIC-124288/2024	Valencia	1	Spain	Valencia	80-84	Male	KP.2	GRA
COV124289	hCoV-19/Spain/VC-CVA_ALIC-124289/2024	Valencia	0	Spain	Valencia	40-44	Female	KP.3.3	GRA
COV124290	hCoV-19/Spain/VC-CVA_ALIC-124290/2024	Valencia	1	Spain	Valencia	65-69	Male	KP.2	GRA
COV124291	hCoV-19/Spain/VC-CVA_ALIC-124291/2024	Valencia	0	Spain	Valencia	45-49	Female	KP.4.2.1	GRA
COV124292	hCoV-19/Spain/VC-CVA_ALIC-124292/2024	Valencia	0	Spain	Valencia	40-44	Female	KP.3.1	GRA
COV124294	hCoV-19/Spain/VC-CVA_ALIC-124294/2024	Valencia	1	Spain	Valencia	40-44	Female	LD.1	GRA
COV124295	hCoV-19/Spain/VC-CVA_ALIC-124295/2024	Valencia	1	Spain	Valencia	75-79	Female	KP.1.1	GRA
COV124296	hCoV-19/Spain/VC-CVA_ALIC-124296/2024	Valencia	0	Spain	Valencia	70-74	Male	JN.1.11.1	GRA
COV124297	hCoV-19/Spain/VC-CVA_ALIC-124297/2024	Valencia	1	Spain	Valencia	85-89	Male	KP.5	GRA
COV124298	hCoV-19/Spain/VC-CVA_ALIC-124298/2024	Valencia	1	Spain	Valencia	65-69	Male	XDV.1	GRA
COV124299	hCoV-19/Spain/VC-CVA_ALIC-124299/2024	Valencia	1	Spain	Valencia	75-79	Female	KS.2	GRA
COV124300	hCoV-19/Spain/VC-CVA_ALIC-124300/2024	Valencia	1	Spain	Valencia	70-74	Male	KP.1.1	GRA
COV124302	hCoV-19/Spain/VC-CVA_ALIC-124302/2024	Valencia	0	Spain	Valencia	70-74	Female	KP.2.2	GRA
COV124303	hCoV-19/Spain/VC-CVA_ALIC-124303/2024	Valencia	0	Spain	Valencia	35-39	Male	XDV.1	GRA
COV124304	hCoV-19/Spain/VC-CVA_ALIC-124304/2024	Valencia	1	Spain	Valencia	80-84	Female	MF.1	GRA
COV124306	hCoV-19/Spain/VC-CVA_ALIC-124306/2024	Valencia	0	Spain	Valencia	80-84	Male	LF.6	GRA
COV124307	hCoV-19/Spain/VC-FISABIO-124307/2024	Valencia	0	Spain	Valencia	60-64	Male	MF.1
COV124309	hCoV-19/Spain/VC-CVA_ALIC-124309/2024	Valencia	0	Spain	Valencia	25-29	Female	XDV.1	GRA
COV124310	hCoV-19/Spain/VC-CVA_ALIC-124310/2024	Valencia	1	Spain	Valencia	0-4	Female	JN.1.7	GRA
COV124311	hCoV-19/Spain/VC-CVA_ALIC-124311/2024	Valencia	1	Spain	Valencia	95-99	Female	KP.2.2	GRA
COV124312	hCoV-19/Spain/VC-CVA_ALIC-124312/2024	Valencia	1	Spain	Valencia	50-54	Female	JN.1.65.1	GRA
COV124313	hCoV-19/Spain/VC-CVA_ALIC-124313/2024	Valencia	0	Spain	Valencia	90-94	Female	LD.1	GRA
COV124314	hCoV-19/Spain/VC-CVA_ALIC-124314/2024	Valencia	0	Spain	Valencia	55-59	Male	JN.1.65.1	GRA
COV124316	hCoV-19/Spain/VC-CVA_ALIC-124316/2024	Valencia	0	Spain	Valencia	80-84	Male	KP.3.1	GRA
COV124317	hCoV-19/Spain/VC-CVA_ALIC-124317/2024	Valencia	0	Spain	Valencia	80-84	Male	KP.3.1	GRA
COV124319	hCoV-19/Spain/VC-CVA_ALIC-124319/2024	Valencia	1	Spain	Valencia	80-84	Male	LD.1	GRA
COV124320	hCoV-19/Spain/VC-CVA_ALIC-124320/2024	Valencia	1	Spain	Valencia	0-4	Female	KP.1.1	GRA
COV124321	hCoV-19/Spain/VC-CVA_ALIC-124321/2024	Valencia	0	Spain	Valencia	60-64	Female	KP.1.1	GRA
COV124322	hCoV-19/Spain/VC-CVA_ALIC-124322/2024	Valencia	1	Spain	Valencia	65-69	Male	MF.1	GRA
COV124323	hCoV-19/Spain/VC-CVA_ALIC-124323/2024	Valencia	1	Spain	Valencia	0-4	Male	JN.1.65.1	GRA
COV124325	hCoV-19/Spain/VC-CVA_ALIC-124325/2024	Valencia	0	Spain	Valencia	40-44	Male	KP.3.1	GRA
COV124326	hCoV-19/Spain/VC-CVA_ALIC-124326/2024	Valencia	0	Spain	Valencia	75-79	Male	LF.6	GRA
COV124328	hCoV-19/Spain/VC-CVA_ALIC-124328/2024	Valencia	0	Spain	Valencia	80-84	Male	KP.3.1.1	GRA
COV124329	hCoV-19/Spain/VC-CVA_ALIC-124329/2024	Valencia	0	Spain	Valencia	85-89	Male	KP.5	GRA
COV124330	hCoV-19/Spain/VC-FISABIO-124330/2024	Valencia	1	Spain	Valencia	75-79	Male	MF.1
COV124332	hCoV-19/Spain/VC-CVA_ALIC-124332/2024	Valencia	1	Spain	Valencia	95-99	Male	KP.4.1.2	GRA
COV124333	hCoV-19/Spain/VC-CVA_ALIC-124333/2024	Valencia	1	Spain	Valencia	85-89	Male	LE.1	GRA
COV124334	hCoV-19/Spain/VC-CVA_ALIC-124334/2024	Valencia	0	Spain	Valencia	70-74	Female	JN.1	GRA
COV124335	hCoV-19/Spain/VC-CVA_ALIC-124335/2024	Valencia	0	Spain	Valencia	80-84	Male	KP.5	GRA
COV124336	hCoV-19/Spain/VC-CVA_ALIC-124336/2024	Valencia	1	Spain	Valencia	85-89	Male	KP.3.3	GRA
COV124337	hCoV-19/Spain/VC-CVA_ALIC-124337/2024	Valencia	0	Spain	Valencia	45-49	Male	KP.3	GRA
COV124338	hCoV-19/Spain/VC-CVA_ALIC-124338/2024	Valencia	0	Spain	Valencia	65-69	Female	KP.3.1.11	GRA
COV124339	hCoV-19/Spain/VC-CVA_ALIC-124339/2024	Valencia	0	Spain	Valencia	70-74	Male	KP.2	GRA
COV124340	hCoV-19/Spain/VC-CVA_ALIC-124340/2024	Valencia	0	Spain	Valencia	90-94	Female	KU.2	GRA
COV124341	hCoV-19/Spain/VC-CVA_ALIC-124341/2024	Valencia	1	Spain	Valencia	85-89	Male	KP.1.1.3	GRA
COV124342	hCoV-19/Spain/VC-CVA_ALIC-124342/2024	Valencia	0	Spain	Valencia	80-84	Male	KP.4.1	GRA
COV124343	hCoV-19/Spain/VC-CVA_ALIC-124343/2024	Valencia	1	Spain	Valencia	90-94	Female	LB.1.2	GRA
COV124344	hCoV-19/Spain/VC-CVA_ALIC-124344/2024	Valencia	0	Spain	Valencia	50-54	Female	LB.1	GRA
COV124345	hCoV-19/Spain/VC-FISABIO-124345/2024	Valencia	1	Spain	Valencia	90-94	Female	MF.1
COV124346	hCoV-19/Spain/VC-CVA_ALIC-124346/2024	Valencia	0	Spain	Valencia	70-74	Female	KP.2	GRA
COV124347	hCoV-19/Spain/VC-CVA_ALIC-124347/2024	Valencia	1	Spain	Valencia	75-79	Male	KP.2.3	GRA
COV124348	hCoV-19/Spain/VC-CVA_ALIC-124348/2024	Valencia	0	Spain	Valencia	10-14	Female	KS.1	GRA
COV124349	hCoV-19/Spain/VC-CVA_ALIC-124349/2024	Valencia	0	Spain	Valencia	85-89	Female	LB.1.3	GRA
COV124350	hCoV-19/Spain/VC-CVA_ALIC-124350/2024	Valencia	0	Spain	Valencia	80-84	Female	KP.2.3	GRA
COV124351	hCoV-19/Spain/VC-CVA_ALIC-124351/2024	Valencia	1	Spain	Valencia	20-24	Female	NR.1	GRA
COV124352	hCoV-19/Spain/VC-FISABIO-124352/2024	Valencia	1	Spain	Valencia	90-94	Female	LB.1.2
COV124353	hCoV-19/Spain/VC-CVA_ALIC-124353/2024	Valencia	1	Spain	Valencia	85-89	Male	LB.1	GRA
COV124354	hCoV-19/Spain/VC-CVA_ALIC-124354/2024	Valencia	0	Spain	Valencia	0-4	Female	KP.3.1	GRA
COV124355	hCoV-19/Spain/VC-CVA_ALIC-124355/2024	Valencia	0	Spain	Valencia	80-84	Female	LB.1	GRA
COV124356	hCoV-19/Spain/VC-CVA_ALIC-124356/2024	Valencia	0	Spain	Valencia	40-44	Male	LB.1	GRA
COV124357	hCoV-19/Spain/VC-CVA_ALIC-124357/2024	Valencia	0	Spain	Valencia	85-89	Female	KP.2	GRA
COV124358	hCoV-19/Spain/VC-CVA_ALIC-124358/2024	Valencia	0	Spain	Valencia	50-54	Male	KP.2.3	GRA
COV124360	hCoV-19/Spain/VC-CVA_ALIC-124360/2024	Valencia	0	Spain	Valencia	35-39	Female	KP.3.1	GRA
COV124363	hCoV-19/Spain/VC-CVA_ALIC-124363/2024	Valencia	0	Spain	Valencia	30-34	Female	KP.3.1.1	GRA
COV124364	hCoV-19/Spain/VC-CVA_ALIC-124364/2024	Valencia	0	Spain	Valencia	75-79	Male	JN.1.7.9	GRA
COV124365	hCoV-19/Spain/VC-CVA_ALIC-124365/2024	Valencia	0	Spain	Valencia	25-29	Female	KP.2	GRA
COV124366	hCoV-19/Spain/VC-CVA_ALIC-124366/2024	Valencia	0	Spain	Valencia	75-79	Female	KP.2	GRA
COV124368	hCoV-19/Spain/VC-CVA_ALIC-124368/2024	Valencia	0	Spain	Valencia	90-94	Male	LB.1.3	GRA
COV124369	hCoV-19/Spain/VC-CVA_ALIC-124369/2024	Valencia	1	Spain	Valencia	75-79	Male	KP.3.1.1	GRA
COV124372	hCoV-19/Spain/VC-CVA_ALIC-124372/2024	Valencia	1	Spain	Valencia	85-89	Male	KP.1.1	GRA
COV124373	hCoV-19/Spain/VC-CVA_ALIC-124373/2024	Valencia	0	Spain	Valencia	40-44	Female	KP.3.1.1	GRA
COV124374	hCoV-19/Spain/VC-CVA_ALIC-124374/2024	Valencia	1	Spain	Valencia	65-69	Male	LB.1.3	GRA
COV124375	hCoV-19/Spain/VC-CVA_ALIC-124375/2024	Valencia	0	Spain	Valencia	40-44	Female	KP.3.1	GRA
COV124376	hCoV-19/Spain/VC-CVA_ALIC-124376/2024	Valencia	0	Spain	Valencia	70-74	Female	KP.2	GRA
COV124377	hCoV-19/Spain/VC-CVA_ALIC-124377/2024	Valencia	0	Spain	Valencia	75-79	Female	KP.2.3.6	GRA
COV124378	hCoV-19/Spain/VC-FISABIO-124378/2024	Valencia	1	Spain	Valencia	95-99	Male	MF.1
COV124379	hCoV-19/Spain/VC-CVA_ALIC-124379/2024	Valencia	0	Spain	Valencia	75-79	Female	LB.1	GRA
COV124380	hCoV-19/Spain/VC-CVA_ALIC-124380/2024	Valencia	0	Spain	Valencia	80-84	Female	KP.3.1.1	GRA
COV124383	hCoV-19/Spain/VC-FISABIO-124383/2024	Valencia	1	Spain	Valencia	90-94	Male	KP.1.1
COV124384	hCoV-19/Spain/VC-CVA_ALIC-124384/2024	Valencia	0	Spain	Valencia	40-44	Female	KS.1.1.2	GRA
COV124385	hCoV-19/Spain/VC-CVA_ALIC-124385/2024	Valencia	0	Spain	Valencia	55-59	Male	KP.3.1	GRA
COV124386	hCoV-19/Spain/VC-CVA_ALIC-124386/2024	Valencia	1	Spain	Valencia	80-84	Female	LB.1	GRA
COV124387	hCoV-19/Spain/VC-CVA_ALIC-124387/2024	Valencia	0	Spain	Valencia	90-94	Female	KP.3.2.4	GRA
COV124388	hCoV-19/Spain/VC-CVA_ALIC-124388/2024	Valencia	0	Spain	Valencia	90-94	Female	LA.1	GRA
COV124389	hCoV-19/Spain/VC-CVA_ALIC-124389/2024	Valencia	0	Spain	Valencia	35-39	Female	KP.3.1.1	GRA
COV124390	hCoV-19/Spain/VC-CVA_ALIC-124390/2024	Valencia	0	Spain	Valencia	45-49	Male	LA.1	GRA
COV124391	hCoV-19/Spain/VC-FISABIO-124391/2024	Valencia	1	Spain	Valencia	80-84	Male	MF.1
COV124392	hCoV-19/Spain/VC-CVA_ALIC-124392/2024	Valencia	1	Spain	Valencia	80-84	Male	LB.1	GRA
COV124393	hCoV-19/Spain/VC-CVA_ALIC-124393/2024	Valencia	1	Spain	Valencia	0-4	Male	MD.3.1.2	GRA
COV124394	hCoV-19/Spain/VC-CVA_ALIC-124394/2024	Valencia	1	Spain	Valencia	85-89	Female	LB.1	GRA
COV124395	hCoV-19/Spain/VC-CVA_ALIC-124395/2024	Valencia	1	Spain	Valencia	55-59	Male	LB.1	GRA
COV124396	hCoV-19/Spain/VC-CVA_ALIC-124396/2024	Valencia	0	Spain	Valencia	35-39	Female	KP.3.1.1	GRA
COV124397	hCoV-19/Spain/VC-CVA_ALIC-124397/2024	Valencia	0	Spain	Valencia	55-59	Female	KP.2	GRA
COV124398	hCoV-19/Spain/VC-CVA_ALIC-124398/2024	Valencia	0	Spain	Valencia	100-104	Female	KP.2	GRA
COV124399	hCoV-19/Spain/VC-CVA_ALIC-124399/2024	Valencia	0	Spain	Valencia	95-99	Female	KP.2	GRA
COV124400	hCoV-19/Spain/VC-CVA_ALIC-124400/2024	Valencia	0	Spain	Valencia	85-89	Female	KP.2	GRA
COV124401	hCoV-19/Spain/VC-CVA_ALIC-124401/2024	Valencia	0	Spain	Valencia	90-94	Female	KP.2	GRA
COV124402	hCoV-19/Spain/VC-CVA_ALIC-124402/2024	Valencia	0	Spain	Valencia	75-79	Female	KP.2	GRA
COV124404	hCoV-19/Spain/VC-CVA_ALIC-124404/2024	Valencia	0	Spain	Valencia	70-74	Female	KP.3.1.11	GRA
COV124405	hCoV-19/Spain/VC-CVA_ALIC-124405/2024	Valencia	0	Spain	Valencia	85-89	Male	KP.3.1.1	GRA
COV124406	hCoV-19/Spain/VC-CVA_ALIC-124406/2024	Valencia	0	Spain	Valencia	55-59	Male	KP.3.1	GRA
COV124407	hCoV-19/Spain/VC-CVA_ALIC-124407/2024	Valencia	1	Spain	Valencia	50-54	Male	KP.3.1.1	GRA
COV124408	hCoV-19/Spain/VC-CVA_ALIC-124408/2024	Valencia	0	Spain	Valencia	15-19	Female	KP.3.1.1	GRA
COV124409	hCoV-19/Spain/VC-CVA_ALIC-124409/2024	Valencia	0	Spain	Valencia	30-34	Female	KP.2.3	GRA
COV124410	hCoV-19/Spain/VC-CVA_ALIC-124410/2024	Valencia	1	Spain	Valencia	60-64	Male	KP.2	GRA
COV124411	hCoV-19/Spain/VC-CVA_ALIC-124411/2024	Valencia	1	Spain	Valencia	70-74	Female	JN.1.4	GRA
COV124412	hCoV-19/Spain/VC-CVA_ALIC-124412/2024	Valencia	1	Spain	Valencia	75-79	Male	KP.1.1	GRA
COV124413	hCoV-19/Spain/VC-CVA_ALIC-124413/2024	Valencia	1	Spain	Valencia	85-89	Male	XDV.1	GRA
COV124414	hCoV-19/Spain/VC-FISABIO-124414/2024	Valencia	1	Spain	Valencia	65-69	Female	JN.1.18.3
COV124415	hCoV-19/Spain/VC-CVA_ALIC-124415/2024	Valencia	0	Spain	Valencia	80-84	Male	JN.1.65.1	GRA
COV124416	hCoV-19/Spain/VC-CVA_ALIC-124416/2024	Valencia	1	Spain	Valencia	95-99	Female	MC.13	GRA
COV124417	hCoV-19/Spain/VC-CVA_ALIC-124417/2024	Valencia	1	Spain	Valencia	75-79	Male	KP.3.1.1	GRA
COV124418	hCoV-19/Spain/VC-CVA_ALIC-124418/2024	Valencia	0	Spain	Valencia	80-84	Male	MC.1	GRA
COV124419	hCoV-19/Spain/VC-CVA_ALIC-124419/2024	Valencia	1	Spain	Valencia	80-84	Male	KP.2.3	GRA
COV124420	hCoV-19/Spain/VC-CVA_ALIC-124420/2024	Valencia	0	Spain	Valencia	30-34	Female	LB.1.3	GRA
COV124421	hCoV-19/Spain/VC-CVA_ALIC-124421/2024	Valencia	0	Spain	Valencia	45-49	Male	KP.3.2.3	GRA
COV124422	hCoV-19/Spain/VC-CVA_ALIC-124422/2024	Valencia	1	Spain	Valencia	55-59	Female	KP.2.3	GRA
COV124423	hCoV-19/Spain/VC-CVA_ALIC-124423/2024	Valencia	0	Spain	Valencia	75-79	Male	MD.3.1.2	GRA
COV124424	hCoV-19/Spain/VC-CVA_ALIC-124424/2024	Valencia	0	Spain	Valencia	40-44	Male	KP.3.1.1	GRA
COV124425	hCoV-19/Spain/VC-CVA_ALIC-124425/2024	Valencia	0	Spain	Valencia	45-49	Female	KP.3.1.1	GRA
COV124426	hCoV-19/Spain/VC-CVA_ALIC-124426/2024	Valencia	1	Spain	Valencia	75-79	Female	LB.1.2	GRA
COV124427	hCoV-19/Spain/VC-CVA_ALIC-124427/2024	Valencia	1	Spain	Valencia	80-84	Female	KP.3.3.4	GRA
COV124428	hCoV-19/Spain/VC-CVA_ALIC-124428/2024	Valencia	1	Spain	Valencia	85-89	Female	JN.1.65.1	GRA
COV124429	hCoV-19/Spain/VC-CVA_ALIC-124429/2024	Valencia	0	Spain	Valencia	95-99	Female	MD.3.1.2	GRA
COV124430	hCoV-19/Spain/VC-CVA_ALIC-124430/2024	Valencia	0	Spain	Valencia	80-84	Female	XDV.1	GRA
COV124431	hCoV-19/Spain/VC-CVA_ALIC-124431/2024	Valencia	0	Spain	Valencia	45-49	Female	KP.3.3	GRA
COV124432	hCoV-19/Spain/VC-CVA_ALIC-124432/2024	Valencia	0	Spain	Valencia	30-34	Male	KP.1.1.1	GRA
COV124433	hCoV-19/Spain/VC-CVA_ALIC-124433/2024	Valencia	1	Spain	Valencia	85-89	Female	LB.1.3	GRA
COV124434	hCoV-19/Spain/VC-CVA_ALIC-124434/2024	Valencia	0	Spain	Valencia	75-79	Male	KP.3.1.1	GRA
COV124435	hCoV-19/Spain/VC-CVA_ALIC-124435/2024	Valencia	0	Spain	Valencia	15-19	Female	LA.1	GRA
COV124436	hCoV-19/Spain/VC-CVA_ALIC-124436/2024	Valencia	0	Spain	Valencia	30-34	Female	LB.1	GRA
COV124437	hCoV-19/Spain/VC-CVA_ALIC-124437/2024	Valencia	1	Spain	Valencia	45-49	Female	KP.3.2	GRA
COV124438	hCoV-19/Spain/VC-CVA_ALIC-124438/2024	Valencia	0	Spain	Valencia	50-54	Female	KP.3.1.1	GRA
COV124439	hCoV-19/Spain/VC-CVA_ALIC-124439/2024	Valencia	0	Spain	Valencia	70-74	Male	KP.3.1.1	GRA
COV124440	hCoV-19/Spain/VC-CVA_ALIC-124440/2024	Valencia	0	Spain	Valencia	0-4	Male	JN.1.50	GRA
COV124441	hCoV-19/Spain/VC-CVA_ALIC-124441/2024	Valencia	0	Spain	Valencia	70-74	Female	KP.2	GRA
COV124442	hCoV-19/Spain/VC-CVA_ALIC-124442/2024	Valencia	1	Spain	Valencia	80-84	Male	KP.3	GRA
COV124443	hCoV-19/Spain/VC-CVA_ALIC-124443/2024	Valencia	1	Spain	Valencia	95-99	Male	KP.3.1.1	GRA
COV124444	hCoV-19/Spain/VC-CVA_ALIC-124444/2024	Valencia	1	Spain	Valencia	90-94	Male	MC.6	GRA
COV124445	hCoV-19/Spain/VC-CVA_ALIC-124445/2024	Valencia	1	Spain	Valencia	85-89	Female	MC.1	GRA
COV124446	hCoV-19/Spain/VC-CVA_ALIC-124446/2024	Valencia	1	Spain	Valencia	55-59	Male	KP.2	GRA
COV124447	hCoV-19/Spain/VC-CVA_ALIC-124447/2024	Valencia	1	Spain	Valencia	90-94	Male	KP.3.2	GRA
COV124448	hCoV-19/Spain/VC-CVA_ALIC-124448/2024	Valencia	1	Spain	Valencia	85-89	Male	KP.3.3	GRA
COV124449	hCoV-19/Spain/VC-CVA_ALIC-124449/2024	Valencia	1	Spain	Valencia	55-59	Male	KP.3.1.1	GRA
COV124450	hCoV-19/Spain/VC-CVA_ALIC-124450/2024	Valencia	1	Spain	Valencia	90-94	Female	JN.1.18.3	GRA
COV124451	hCoV-19/Spain/VC-CVA_ALIC-124451/2024	Valencia	1	Spain	Valencia	0-4	Female	KP.3	GRA
COV124452	hCoV-19/Spain/VC-CVA_ALIC-124452/2024	Valencia	0	Spain	Valencia	75-79	Male	KP.3.1.1	GRA
COV124453	hCoV-19/Spain/VC-CVA_ALIC-124453/2024	Valencia	0	Spain	Valencia	10-14	Female	KP.3.1.1	GRA
COV124454	hCoV-19/Spain/VC-CVA_ALIC-124454/2024	Valencia	0	Spain	Valencia	25-29	Female	MC.16	GRA
COV124455	hCoV-19/Spain/VC-CVA_ALIC-124455/2024	Valencia	0	Spain	Valencia	95-99	Male	MF.1	GRA
COV124456	hCoV-19/Spain/VC-CVA_ALIC-124456/2024	Valencia	0	Spain	Valencia	65-69	Female	KP.2.25.2	GRA
COV124457	hCoV-19/Spain/VC-CVA_ALIC-124457/2024	Valencia	0	Spain	Valencia	55-59	Male	KP.1.1.3	GRA
COV124458	hCoV-19/Spain/VC-CVA_ALIC-124458/2024	Valencia	1	Spain	Valencia	65-69	Male	KP.3.2	GRA
COV124459	hCoV-19/Spain/VC-CVA_ALIC-124459/2024	Valencia	0	Spain	Valencia	15-19	Male	KP.3.1	GRA
COV124460	hCoV-19/Spain/VC-CVA_ALIC-124460/2024	Valencia	1	Spain	Valencia	70-74	Male	KP.3.1.1	GRA
COV124461	hCoV-19/Spain/VC-CVA_ALIC-124461/2024	Valencia	0	Spain	Valencia	70-74	Female	JN.1.16.1	GRA
COV124462	hCoV-19/Spain/VC-CVA_ALIC-124462/2024	Valencia	1	Spain	Valencia	85-89	Female	JN.1.50.2	GRA
COV124463	hCoV-19/Spain/VC-CVA_ALIC-124463/2024	Valencia	1	Spain	Valencia	90-94	Female	KP.3.1.1	GRA
COV124464	hCoV-19/Spain/VC-CVA_ALIC-124464/2024	Valencia	1	Spain	Valencia	80-84	Female	JN.1.65.1	GRA
COV124465	hCoV-19/Spain/VC-CVA_ALIC-124465/2024	Valencia	0	Spain	Valencia	85-89	Female	KP.3.1.1	GRA
COV124466	hCoV-19/Spain/VC-CVA_ALIC-124466/2024	Valencia	1	Spain	Valencia	80-84	Female	MC.16	GRA
COV124467	hCoV-19/Spain/VC-CVA_ALIC-124467/2024	Valencia	1	Spain	Valencia	85-89	Male	KP.3.1	GRA
COV124468	hCoV-19/Spain/VC-CVA_ALIC-124468/2024	Valencia	0	Spain	Valencia	0-4	Male	KP.3.1.1	GRA
COV124469	hCoV-19/Spain/VC-CVA_ALIC-124469/2024	Valencia	0	Spain	Valencia	75-79	Male	MM.1	GRA
COV124470	hCoV-19/Spain/VC-CVA_ALIC-124470/2024	Valencia	0	Spain	Valencia	55-59	Female	KP.3.1.1	GRA
COV124471	hCoV-19/Spain/VC-CVA_ALIC-124471/2024	Valencia	0	Spain	Valencia	70-74	Female	LD.1	GRA
COV124472	hCoV-19/Spain/VC-CVA_ALIC-124472/2024	Valencia	1	Spain	Valencia	80-84	Female	JN.1.16.1	GRA
COV124473	hCoV-19/Spain/VC-CVA_ALIC-124473/2024	Valencia	1	Spain	Valencia	70-74	Female	KP.2	GRA
COV124474	hCoV-19/Spain/VC-CVA_ALIC-124474/2024	Valencia	0	Spain	Valencia	45-49	Male	MC.11	GRA
COV124475	hCoV-19/Spain/VC-CVA_ALIC-124475/2024	Valencia	1	Spain	Valencia	85-89	Female	KP.1.1	GRA
COV124476	hCoV-19/Spain/VC-CVA_ALIC-124476/2024	Valencia	1	Spain	Valencia	70-74	Female	MM.1	GRA
COV124477	hCoV-19/Spain/VC-CVA_ALIC-124477/2024	Valencia	1	Spain	Valencia	90-94	Female	KP.3.1.1	GRA
COV124478	hCoV-19/Spain/VC-CVA_LAFE-124478/2024	Valencia	1	Spain	Valencia	20-24	Male	JN.1	GRA
COV124479	hCoV-19/Spain/VC-CVA_LAFE-124479/2024	Valencia	1	Spain	Valencia	75-79	Female	JN.1.31	GRA
COV124480	hCoV-19/Spain/VC-CVA_LAFE-124480/2024	Valencia	0	Spain	Valencia	70-74	Male	JN.1.39	GRA
COV124481	hCoV-19/Spain/VC-CVA_LAFE-124481/2024	Valencia	0	Spain	Valencia	80-84	Male	JN.18	GRA
COV124483	hCoV-19/Spain/VC-CVA_LAFE-124483/2024	Valencia	1	Spain	Valencia	95-99	Female	JN.1.1	GRA
COV124484	hCoV-19/Spain/VC-CVA_LAFE-124484/2024	Valencia	0	Spain	Valencia	90-94	Female	JN.1.1	GRA
COV124485	hCoV-19/Spain/VC-CVA_LAFE-124485/2024	Valencia	0	Spain	Valencia	50-54	Female	JN.1	GRA
COV124486	hCoV-19/Spain/VC-CVA_LAFE-124486/2024	Valencia	0	Spain	Valencia	85-89	Female	JN.1	GRA
COV124487	hCoV-19/Spain/VC-CVA_LAFE-124487/2024	Valencia	1	Spain	Valencia	55-59	Male	JN.1.9	GRA
COV124488	hCoV-19/Spain/VC-CVA_LAFE-124488/2024	Valencia	0	Spain	Valencia	0-4	Female	JN.1	GRA
COV124489	hCoV-19/Spain/VC-CVA_LAFE-124489/2024	Valencia	1	Spain	Valencia	75-79	Female	JN.1.31	GRA
COV124491	hCoV-19/Spain/VC-CVA_LAFE-124491/2024	Valencia	0	Spain	Valencia	0-4	Male	JN.1	GRA
COV124492	hCoV-19/Spain/VC-CVA_LAFE-124492/2024	Valencia	0	Spain	Valencia	60-64	Male	JN.1	GRA
COV124493	hCoV-19/Spain/VC-CVA_LAFE-124493/2024	Valencia	1	Spain	Valencia	0-4	Male	JN.1	GRA
COV124494	hCoV-19/Spain/VC-CVA_LAFE-124494/2024	Valencia	1	Spain	Valencia	60-64	Male	JN.1	GRA
COV124495	hCoV-19/Spain/VC-CVA_LAFE-124495/2024	Valencia	1	Spain	Valencia	85-89	Male	JN.1.32	GRA
COV124496	hCoV-19/Spain/VC-CVA_LAFE-124496/2024	Valencia	1	Spain	Valencia	75-79	Male	JN.1	GRA
COV124497	hCoV-19/Spain/VC-CVA_LAFE-124497/2024	Valencia	0	Spain	Valencia	55-59	Female	JN.1	GRA
COV124499	hCoV-19/Spain/VC-CVA_LAFE-124499/2024	Valencia	1	Spain	Valencia	85-89	Female	JN.1	GRA
COV124500	hCoV-19/Spain/VC-CVA_LAFE-124500/2024	Valencia	1	Spain	Valencia	85-89	Female	JN.1.8.3	GRA
COV124501	hCoV-19/Spain/VC-CVA_LAFE-124501/2024	Valencia	1	Spain	Valencia	60-64	Female	JN.1	GRA
COV124502	hCoV-19/Spain/VC-FISABIO-124502/2024	Valencia	0	Spain	Valencia	65-69	Female	JN.1
COV124503	hCoV-19/Spain/VC-CVA_LAFE-124503/2024	Valencia	0	Spain	Valencia	0-4	Female	JN.1	GRA
COV124504	hCoV-19/Spain/VC-CVA_LAFE-124504/2024	Valencia	0	Spain	Valencia	45-49	Male	JN.1	GRA
COV124505	hCoV-19/Spain/VC-CVA_LAFE-124505/2024	Valencia	1	Spain	Valencia	40-44	Male	JN.1.58	GRA
COV124506	hCoV-19/Spain/VC-FISABIO-124506/2024	Valencia	0	Spain	Valencia	50-54	Female	JN.5
COV124507	hCoV-19/Spain/VC-CVA_LAFE-124507/2024	Valencia	0	Spain	Valencia	45-49	Female	JN.1	GRA
COV124508	hCoV-19/Spain/VC-CVA_LAFE-124508/2024	Valencia	0	Spain	Valencia	60-64	Male	JN.1	GRA
COV124509	hCoV-19/Spain/VC-CVA_LAFE-124509/2024	Valencia	0	Spain	Valencia	45-49	Male	JN.1.59	GRA
COV124510	hCoV-19/Spain/VC-CVA_LAFE-124510/2024	Valencia	0	Spain	Valencia	55-59	Female	JN.1	GRA
COV124511	hCoV-19/Spain/VC-CVA_LAFE-124511/2024	Valencia	0	Spain	Valencia	85-89	Female	JN.1	GRA
COV124512	hCoV-19/Spain/VC-CVA_LAFE-124512/2024	Valencia	1	Spain	Valencia	85-89	Female	JN.1.22	GRA
COV124513	hCoV-19/Spain/VC-CVA_LAFE-124513/2024	Valencia	1	Spain	Valencia	65-69	Female	JN.1	GRA
COV124514	hCoV-19/Spain/VC-CVA_LAFE-124514/2024	Valencia	0	Spain	Valencia	75-79	Male	JD.1.1	GRA
COV124515	hCoV-19/Spain/VC-CVA_LAFE-124515/2024	Valencia	1	Spain	Valencia	75-79	Female	JN.1	GRA
COV124516	hCoV-19/Spain/VC-CVA_LAFE-124516/2024	Valencia	0	Spain	Valencia	10-14	Male	JN.1.1	GRA
COV124517	hCoV-19/Spain/VC-CVA_LAFE-124517/2024	Valencia	0	Spain	Valencia	0-4	Male	JN.1.8.1	GRA
COV124518	hCoV-19/Spain/VC-CVA_LAFE-124518/2024	Valencia	0	Spain	Valencia	70-74	Male	JN.1.13.1	GRA
COV124519	hCoV-19/Spain/VC-CVA_LAFE-124519/2024	Valencia	1	Spain	Valencia	75-79	Male	JN.1.7	GRA
COV124520	hCoV-19/Spain/VC-CVA_LAFE-124520/2024	Valencia	0	Spain	Valencia	100-104	Female	JN.1.7	GRA
COV124521	hCoV-19/Spain/VC-CVA_LAFE-124521/2024	Valencia	0	Spain	Valencia	25-29	Male	JN.1.7	GRA
COV124522	hCoV-19/Spain/VC-CVA_LAFE-124522/2024	Valencia	1	Spain	Valencia	80-84	Female	JN.1.7	GRA
COV124523	hCoV-19/Spain/VC-CVA_LAFE-124523/2024	Valencia	0	Spain	Valencia	0-4	Female	KP.1.1.3	GRA
COV124525	hCoV-19/Spain/VC-CVA_LAFE-124525/2024	Valencia	0	Spain	Valencia	75-79	Male	LD.1	GRA
COV124527	hCoV-19/Spain/VC-CVA_LAFE-124527/2024	Valencia	0	Spain	Valencia	65-69	Male	JN.1.4	GRA
COV124529	hCoV-19/Spain/VC-CVA_LAFE-124529/2024	Valencia	0	Spain	Valencia	55-59	Female	JN.1	GRA
COV124530	hCoV-19/Spain/VC-CVA_LAFE-124530/2024	Valencia	0	Spain	Valencia	75-79	Male	JN.1.50	GRA
COV124531	hCoV-19/Spain/VC-CVA_LAFE-124531/2024	Valencia	1	Spain	Valencia	65-69	Male	JN.1.65.1	GRA
COV124532	hCoV-19/Spain/VC-CVA_LAFE-124532/2024	Valencia	0	Spain	Valencia	70-74	Female	KP.1.1.1	GRA
COV124533	hCoV-19/Spain/VC-CVA_LAFE-124533/2024	Valencia	0	Spain	Valencia	55-59	Male	JN.1.13.1	GRA
COV124534	hCoV-19/Spain/VC-CVA_LAFE-124534/2024	Valencia	0	Spain	Valencia	90-94	Male	JN.1.65.1	GRA
COV124536	hCoV-19/Spain/VC-CVA_LAFE-124536/2024	Valencia	0	Spain	Valencia	50-54	Female	JN.1.16	GRA
COV124537	hCoV-19/Spain/VC-CVA_LAFE-124537/2024	Valencia	0	Spain	Valencia	60-64	Male	JN.1.7	GRA
COV124538	hCoV-19/Spain/VC-FISABIO-124538/2024	Valencia	0	Spain	Valencia	85-89	Female	KP.3.1.1
COV124539	hCoV-19/Spain/VC-CVA_LAFE-124539/2024	Valencia	1	Spain	Valencia	85-89	Female	JN.1.16.1	GRA
COV124540	hCoV-19/Spain/VC-CVA_LAFE-124540/2024	Valencia	0	Spain	Valencia	25-29	Female	KP.3.1.1	GRA
COV124541	hCoV-19/Spain/VC-CVA_LAFE-124541/2024	Valencia	0	Spain	Valencia	60-64	Female	KP.3.2.3	GRA
COV124542	hCoV-19/Spain/VC-CVA_LAFE-124542/2024	Valencia	0	Spain	Valencia	75-79	Male	KP.3.1.1	GRA
COV124543	hCoV-19/Spain/VC-CVA_LAFE-124543/2024	Valencia	0	Spain	Valencia	85-89	Female	KP.3.1.1	GRA
COV124544	hCoV-19/Spain/VC-CVA_LAFE-124544/2024	Valencia	0	Spain	Valencia	85-89	Male	MC.24	GRA
COV124545	hCoV-19/Spain/VC-CVA_LAFE-124545/2024	Valencia	0	Spain	Valencia	65-69	Female	JN.1.50	GRA
COV124546	hCoV-19/Spain/VC-CVA_LAFE-124546/2024	Valencia	0	Spain	Valencia	50-54	Female	KP.3.1.1	GRA
COV124547	hCoV-19/Spain/VC-CVA_LAFE-124547/2024	Valencia	1	Spain	Valencia	80-84	Male	KP.3.1.1	GRA
COV124548	hCoV-19/Spain/VC-CVA_LAFE-124548/2024	Valencia	0	Spain	Valencia	80-84	Female	KP.2.3	GRA
COV124549	hCoV-19/Spain/VC-CVA_LAFE-124549/2024	Valencia	0	Spain	Valencia	40-44	Female	KP.3.1.1	GRA
COV124550	hCoV-19/Spain/VC-CVA_LAFE-124550/2024	Valencia	0	Spain	Valencia	60-64	Female	KP.3.3	GRA
COV124551	hCoV-19/Spain/VC-CVA_LAFE-124551/2024	Valencia	1	Spain	Valencia	95-99	Male	MC.5	GRA
COV124553	hCoV-19/Spain/VC-CVA_LAFE-124553/2024	Valencia	1	Spain	Valencia	50-54	Male	JN.1.65.1	GRA
COV124554	hCoV-19/Spain/VC-CVA_LAFE-124554/2024	Valencia	1	Spain	Valencia	35-39	Female	JN.1.65.1	GRA
COV124555	hCoV-19/Spain/VC-CVA_LAFE-124555/2024	Valencia	0	Spain	Valencia	20-24	Male	KP.3.1.11	GRA
COV124556	hCoV-19/Spain/VC-CVA_LAFE-124556/2024	Valencia	1	Spain	Valencia	65-69	Male	KP.3.3	GRA
COV124557	hCoV-19/Spain/VC-CVA_LAFE-124557/2024	Valencia	1	Spain	Valencia	90-94	Female	KP.2.3	GRA
COV124558	hCoV-19/Spain/VC-CVA_LAFE-124558/2024	Valencia	1	Spain	Valencia	5-9	Male	KP.3.1.1	GRA
COV124559	hCoV-19/Spain/VC-CVA_LAFE-124559/2024	Valencia	1	Spain	Valencia	85-89	Female	MC.3	GR
COV124560	hCoV-19/Spain/VC-CVA_LAFE-124560/2024	Valencia	0	Spain	Valencia	75-79	Female	KP.3.1.1	GRA
COV124561	hCoV-19/Spain/VC-CVA_LAFE-124561/2024	Valencia	0	Spain	Valencia	75-79	Male	KP.3.1.1	GRA
COV124562	hCoV-19/Spain/VC-CVA_LAFE-124562/2024	Valencia	0	Spain	Valencia	80-84	Female	KP.3.1.1	GRA
COV124563	hCoV-19/Spain/VC-CVA_LAFE-124563/2024	Valencia	0	Spain	Valencia	20-24	Female	KP.3.1.1	GRA
COV124564	hCoV-19/Spain/VC-CVA_LAFE-124564/2024	Valencia	0	Spain	Valencia	75-79	Female	MC.10	GRA
COV124565	hCoV-19/Spain/VC-CVA_LAFE-124565/2024	Valencia	0	Spain	Valencia	60-64	Male	KP.3.1.1	GRA
COV124566	hCoV-19/Spain/VC-CVA_LAFE-124566/2024	Valencia	1	Spain	Valencia	95-99	Female	KP.2.3	GRA
COV124567	hCoV-19/Spain/VC-CVA_LAFE-124567/2024	Valencia	0	Spain	Valencia	80-84	Female	KP.3.1	GRA
COV124568	hCoV-19/Spain/VC-CVA_LAFE-124568/2024	Valencia	0	Spain	Valencia	20-24	Female	MC.16	GRA
COV124569	hCoV-19/Spain/VC-CVA_LAFE-124569/2024	Valencia	0	Spain	Valencia	70-74	Female	KP.3.1.1	GRA
COV124570	hCoV-19/Spain/VC-CVA_LAFE-124570/2024	Valencia	0	Spain	Valencia	55-59	Female	KP.3.1.1	GRA
COV124571	hCoV-19/Spain/VC-CVA_LAFE-124571/2024	Valencia	1	Spain	Valencia	0-4	Male	KS.1	GRA
COV124572	hCoV-19/Spain/VC-CVA_LAFE-124572/2024	Valencia	1	Spain	Valencia	95-99	Female	KP.3.1.1	GRA
COV124573	hCoV-19/Spain/VC-CVA_LAFE-124573/2024	Valencia	1	Spain	Valencia	80-84	Female	LB.1	GRA
COV124574	hCoV-19/Spain/VC-CVA_LAFE-124574/2024	Valencia	0	Spain	Valencia	40-44	Male	MC.2.1	GRA
COV124576	hCoV-19/Spain/VC-CVA_LAFE-124576/2024	Valencia	0	Spain	Valencia	95-99	Female	KP.2.3	GRA
COV124577	hCoV-19/Spain/VC-CVA_LAFE-124577/2024	Valencia	0	Spain	Valencia	85-89	Female	JN.1.18	GRA
COV124578	hCoV-19/Spain/VC-CVA_LAFE-124578/2024	Valencia	1	Spain	Valencia	0-4	Female	MC.16	GRA
COV124579	hCoV-19/Spain/VC-CVA_LAFE-124579/2024	Valencia	0	Spain	Valencia	0-4	Female	KP.3.1.1	GRA
COV124580	hCoV-19/Spain/VC-CVA_LAFE-124580/2024	Valencia	0	Spain	Valencia	85-89	Male	KP.3.1.1	GRA
COV124581	hCoV-19/Spain/VC-CVA_LAFE-124581/2024	Valencia	1	Spain	Valencia	85-89	Female	JN.1.16.1	GRA
COV124583	hCoV-19/Spain/VC-CVA_LAFE-124583/2024	Valencia	0	Spain	Valencia	0-4	Male	KP.3.1.1	GRA
COV124584	hCoV-19/Spain/VC-CVA_LAFE-124584/2024	Valencia	0	Spain	Valencia	0-4	Female	KP.3.1.1	GRA
COV124585	hCoV-19/Spain/VC-CVA_LAFE-124585/2024	Valencia	0	Spain	Valencia	85-89	Female	KP.3.1.1	GRA
COV124586	hCoV-19/Spain/VC-CVA_LAFE-124586/2024	Valencia	0	Spain	Valencia	0-4	Male	LY.1	GRA
COV124588	hCoV-19/Spain/VC-CVA_LAFE-124588/2024	Valencia	0	Spain	Valencia	60-64	Female	KP.3.1.1	GRA
COV124589	hCoV-19/Spain/VC-CVA_LAFE-124589/2024	Valencia	1	Spain	Valencia	70-74	Male	LF.6	GRA
COV124590	hCoV-19/Spain/VC-CVA_LAFE-124590/2024	Valencia	1	Spain	Valencia	55-59	Female	MC.11	GRA
COV124591	hCoV-19/Spain/VC-CVA_LAFE-124591/2024	Valencia	0	Spain	Valencia	75-79	Male	KP.3.1.11	GRA
COV124592	hCoV-19/Spain/VC-CVA_LAFE-124592/2024	Valencia	0	Spain	Valencia	85-89	Female	KP.3.1.1	GRA
COV124593	hCoV-19/Spain/VC-CVA_LAFE-124593/2024	Valencia	0	Spain	Valencia	70-74	Male	MC.10	GRA
COV124594	hCoV-19/Spain/VC-CVA_LAFE-124594/2024	Valencia	0	Spain	Valencia	95-99	Male	KP.3.1.1	GRA
COV124595	hCoV-19/Spain/VC-CVA_LAFE-124595/2024	Valencia	0	Spain	Valencia	65-69	Female	LY.1	GRA
COV124596	hCoV-19/Spain/VC-CVA_LAFE-124596/2024	Valencia	0	Spain	Valencia	60-64	Female	KP.3.1.1	GRA
COV124597	hCoV-19/Spain/VC-CVA_LAFE-124597/2024	Valencia	1	Spain	Valencia	10-14	Female	KP.3.1.1	GRA
COV124598	hCoV-19/Spain/VC-CVA_LAFE-124598/2024	Valencia	1	Spain	Valencia	90-94	Male	KP.3.1.1	GRA
COV124599	hCoV-19/Spain/VC-CVA_LAFE-124599/2024	Valencia	0	Spain	Valencia	75-79	Female	MC.10	GRA
COV124600	hCoV-19/Spain/VC-CVA_LAFE-124600/2024	Valencia	1	Spain	Valencia	80-84	Male	KP.3.1	GRA
COV124601	hCoV-19/Spain/VC-CVA_LAFE-124601/2024	Valencia	0	Spain	Valencia	50-54	Female	KP.1.1.3	GRA
COV124602	hCoV-19/Spain/VC-CVA_LAFE-124602/2024	Valencia	1	Spain	Valencia	75-79	Female	KP.3.1.1	GRA
COV124603	hCoV-19/Spain/VC-CVA_LAFE-124603/2024	Valencia	0	Spain	Valencia	55-59	Male	KP.3.1.1	GRA
COV124604	hCoV-19/Spain/VC-CVA_LAFE-124604/2024	Valencia	1	Spain	Valencia	50-54	Male	KP.3.1.1	GRA
COV124606	hCoV-19/Spain/VC-CVA_LAFE-124606/2024	Valencia	0	Spain	Valencia	75-79	Female	KP.3.1.1	GRA
COV124607	hCoV-19/Spain/VC-CVA_LAFE-124607/2024	Valencia	0	Spain	Valencia	10-14	Female	KP.3.1.1	GRA
COV124608	hCoV-19/Spain/VC-CVA_LAFE-124608/2024	Valencia	1	Spain	Valencia	70-74	Male	JN.1.50.2	GRA
COV124609	hCoV-19/Spain/VC-CVA_LAFE-124609/2024	Valencia	1	Spain	Valencia	0-4	Female	KP.2.2	GRA
COV124610	hCoV-19/Spain/VC-CVA_LAFE-124610/2024	Valencia	0	Spain	Valencia	55-59	Female	KP.3.1.1	GRA
COV124611	hCoV-19/Spain/VC-CVA_LAFE-124611/2024	Valencia	0	Spain	Valencia	70-74	Female	KP.3.1.1	GRA
COV124615	hCoV-19/Spain/VC-CVA_LAFE-124615/2024	Valencia	0	Spain	Valencia	80-84	Male	KP.3.1.1	GRA
COV124616	hCoV-19/Spain/VC-CVA_LAFE-124616/2024	Valencia	1	Spain	Valencia	65-69	Male	KP.3.1.1	GRA
COV124617	hCoV-19/Spain/VC-CVA_LAFE-124617/2024	Valencia	0	Spain	Valencia	70-74	Female	KP.3.1.1	GRA
COV124618	hCoV-19/Spain/VC-CVA_LAFE-124618/2024	Valencia	1	Spain	Valencia	45-49	Female	KP.2.2	GRA
COV124619	hCoV-19/Spain/VC-CVA_LAFE-124619/2024	Valencia	0	Spain	Valencia	60-64	Male	MC.10	GRA
COV124620	hCoV-19/Spain/VC-CVA_LAFE-124620/2024	Valencia	0	Spain	Valencia	80-84	Female	MC.24	GRA
COV124621	hCoV-19/Spain/VC-CVA_LAFE-124621/2024	Valencia	0	Spain	Valencia	20-24	Female	KP.3.1.1	GRA
COV124622	hCoV-19/Spain/VC-CVA_LAFE-124622/2024	Valencia	0	Spain	Valencia	50-54	Female	LY.1	GRA
COV124623	hCoV-19/Spain/VC-CVA_LAFE-124623/2024	Valencia	0	Spain	Valencia	50-54	Female	KP.3.1.1	GRA
COV124624	hCoV-19/Spain/VC-CVA_LAFE-124624/2024	Valencia	0	Spain	Valencia	55-59	Female	MC.16	GRA
COV124625	hCoV-19/Spain/VC-CVA_LAFE-124625/2024	Valencia	0	Spain	Valencia	35-39	Female	MC.9	GRA
COV124626	hCoV-19/Spain/VC-CVA_LAFE-124626/2024	Valencia	0	Spain	Valencia	40-44	Female	KP.3.1.1	GRA
COV124627	hCoV-19/Spain/VC-CVA_LAFE-124627/2024	Valencia	1	Spain	Valencia	60-64	Female	JN.1.50	GRA
COV124628	hCoV-19/Spain/VC-CVA_LAFE-124628/2024	Valencia	0	Spain	Valencia	45-49	Male	KP.3.1.1	GRA
COV124629	hCoV-19/Spain/VC-CVA_LAFE-124629/2024	Valencia	0	Spain	Valencia	75-79	Male	MC.10	GRA
COV124633	hCoV-19/Spain/VC-CVA_LAFE-124633/2024	Valencia	1	Spain	Valencia	0-4	Male	KP.3.1	GRA
COV124635	hCoV-19/Spain/VC-CVA_LAFE-124635/2024	Valencia	0	Spain	Valencia	50-54	Female	LB.1	GRA
COV124636	hCoV-19/Spain/VC-CVA_LAFE-124636/2024	Valencia	0	Spain	Valencia	85-89	Male	KP.3.1.1	GRA
COV124637	hCoV-19/Spain/VC-CVA_LAFE-124637/2024	Valencia	0	Spain	Valencia	70-74	Female	MC.16	GRA
COV124638	hCoV-19/Spain/VC-CVA_LAFE-124638/2024	Valencia	0	Spain	Valencia	0-4	Male	KP.3.1.1	GRA
COV124639	hCoV-19/Spain/VC-CVA_LAFE-124639/2024	Valencia	0	Spain	Valencia	80-84	Female	KP.2.25	GRA
COV124640	hCoV-19/Spain/VC-CVA_LAFE-124640/2024	Valencia	0	Spain	Valencia	90-94	Female	KP.3.1.3	GRA
COV124641	hCoV-19/Spain/VC-CVA_LAFE-124641/2024	Valencia	0	Spain	Valencia	10-14	Male	KP.3.1.1	GRA
COV124642	hCoV-19/Spain/VC-CVA_LAFE-124642/2024	Valencia	0	Spain	Valencia	50-54	Female	KP.3.1	GRA
COV124643	hCoV-19/Spain/VC-CVA_LAFE-124643/2024	Valencia	1	Spain	Valencia	0-4	Female	KP.3.1.1	GRA
COV124644	hCoV-19/Spain/VC-CVA_LAFE-124644/2024	Valencia	0	Spain	Valencia	0-4	Female	KP.3.1.1	GRA
COV124646	hCoV-19/Spain/VC-CVA_LAFE-124646/2024	Valencia	0	Spain	Valencia	85-89	Male	LD.1	GRA
COV124647	hCoV-19/Spain/VC-CVA_LAFE-124647/2024	Valencia	1	Spain	Valencia	80-84	Male	KP.3.1.1	GRA
COV124649	hCoV-19/Spain/VC-CVA_LAFE-124649/2024	Valencia	0	Spain	Valencia	70-74	Female	KP.2.3	GRA
COV124650	hCoV-19/Spain/VC-CVA_LAFE-124650/2024	Valencia	0	Spain	Valencia	15-19	Female	KS.1	GRA
COV124651	hCoV-19/Spain/VC-CVA_LAFE-124651/2024	Valencia	0	Spain	Valencia	45-49	Female	KP.3.1.11	GRA
COV124652	hCoV-19/Spain/VC-CVA_LAFE-124652/2024	Valencia	1	Spain	Valencia	65-69	Male	MC.24	GRA
COV124653	hCoV-19/Spain/VC-CVA_LAFE-124653/2024	Valencia	1	Spain	Valencia	80-84	Male	KP.3.1.1	GRA
COV124654	hCoV-19/Spain/VC-CVA_LAFE-124654/2024	Valencia	0	Spain	Valencia	50-54	Female	KP.3.1.1	GRA
COV124655	hCoV-19/Spain/VC-CVA_LAFE-124655/2024	Valencia	1	Spain	Valencia	40-44	Female	KP.2.3	GRA
COV124656	hCoV-19/Spain/VC-CVA_LAFE-124656/2024	Valencia	0	Spain	Valencia	35-39	Female	MC.16	GRA
COV124657	hCoV-19/Spain/VC-CVA_LAFE-124657/2024	Valencia	0	Spain	Valencia	10-14	Female	MC.11	GRA
COV124658	hCoV-19/Spain/VC-CVA_LAFE-124658/2024	Valencia	0	Spain	Valencia	45-49	Female	KP.3.1.1	GRA
COV124659	hCoV-19/Spain/VC-CVA_LAFE-124659/2024	Valencia	1	Spain	Valencia	75-79	Male	KP.3.1.1	GRA
COV124660	hCoV-19/Spain/VC-CVA_LAFE-124660/2024	Valencia	0	Spain	Valencia	60-64	Male	KP.3.1.1	GRA
COV124661	hCoV-19/Spain/VC-CVA_LAFE-124661/2024	Valencia	0	Spain	Valencia	85-89	Male	KP.3.1.1	GRA
COV124662	hCoV-19/Spain/VC-CVA_LAFE-124662/2024	Valencia	0	Spain	Valencia	50-54	Female	KP.3.1.1	GRA
COV124663	hCoV-19/Spain/VC-CVA_LAFE-124663/2024	Valencia	0	Spain	Valencia	50-54	Female	KP.3.1.1	GRA
COV124664	hCoV-19/Spain/VC-FISABIO-124664/2024	Valencia	0	Spain	Valencia	60-64	Male	KP.4.1
COV124666	hCoV-19/Spain/VC-CVA_LAFE-124666/2024	Valencia	0	Spain	Valencia	70-74	Male	KP.3.1.1	GRA
COV124667	hCoV-19/Spain/VC-CVA_ELCH-124667/2023	Valencia	1	Spain	Valencia	80-84	Male	JN.1	GRA
COV124669	hCoV-19/Spain/VC-CVA_ELCH-124669/2024	Valencia	1	Spain	Valencia	75-79	Male	JN.1	GRA
COV124670	hCoV-19/Spain/VC-CVA_ELCH-124670/2024	Valencia	1	Spain	Valencia	30-34	Male	JN.1	GRA
COV124671	hCoV-19/Spain/VC-CVA_ELCH-124671/2024	Valencia	0	Spain	Valencia	45-49	Female	JN.1.31	GRA
COV124672	hCoV-19/Spain/VC-CVA_ELCH-124672/2024	Valencia	0	Spain	Valencia	15-19	Female	JN.1	GRA
COV124673	hCoV-19/Spain/VC-CVA_ELCH-124673/2024	Valencia	1	Spain	Valencia	60-64	Female	JN.1	GR
COV124674	hCoV-19/Spain/VC-CVA_ELCH-124674/2024	Valencia	0	Spain	Valencia	75-79	Male	JN.1	GRA
COV124675	hCoV-19/Spain/VC-CVA_ELCH-124675/2024	Valencia	1	Spain	Valencia	95-99	Male	JN.1	GRA
COV124676	hCoV-19/Spain/VC-FISABIO-124676/2024	Valencia	0	Spain	Valencia	80-84	Female	JN.1
COV124677	hCoV-19/Spain/VC-CVA_ELCH-124677/2024	Valencia	1	Spain	Valencia	75-79	Female	JR.1.1	GRA
COV124679	hCoV-19/Spain/VC-CVA_ELCH-124679/2024	Valencia	1	Spain	Valencia	75-79	Female	JN.1.32	GRA
COV124680	hCoV-19/Spain/VC-CVA_ELCH-124680/2024	Valencia	1	Spain	Valencia	50-54	Female	JN.1	GRA
COV124681	hCoV-19/Spain/VC-CVA_ELCH-124681/2024	Valencia	1	Spain	Valencia	15-19	Female	JN.1	GR
COV124682	hCoV-19/Spain/VC-CVA_ELCH-124682/2024	Valencia	1	Spain	Valencia	75-79	Female	JG.3	GRA
COV124683	hCoV-19/Spain/VC-CVA_ELCH-124683/2024	Valencia	1	Spain	Valencia	80-84	Male	JN.1.7.5	GRA
COV124685	hCoV-19/Spain/VC-CVA_ELCH-124685/2024	Valencia	0	Spain	Valencia	90-94	Male	JN.1.4	GRA
COV124686	hCoV-19/Spain/VC-CVA_ELCH-124686/2024	Valencia	0	Spain	Valencia	45-49	Female	JN.1	GRA
COV124687	hCoV-19/Spain/VC-CVA_ELCH-124687/2024	Valencia	1	Spain	Valencia	65-69	Female	JN.1.55	GRA
COV124688	hCoV-19/Spain/VC-CVA_ELCH-124688/2024	Valencia	0	Spain	Valencia	0-4	Female	JN.1.31	GRA
COV124689	hCoV-19/Spain/VC-CVA_ELCH-124689/2024	Valencia	1	Spain	Valencia	85-89	Male	JN.1	GRA
COV124690	hCoV-19/Spain/VC-CVA_ELCH-124690/2024	Valencia	0	Spain	Valencia	85-89	Male	JN.1	GRA
COV124691	hCoV-19/Spain/VC-CVA_ELCH-124691/2024	Valencia	0	Spain	Valencia	75-79	Male	JG.3	GRA
COV124692	hCoV-19/Spain/VC-CVA_ELCH-124692/2024	Valencia	0	Spain	Valencia	85-89	Male	JN.1	GRA
COV124694	hCoV-19/Spain/VC-CVA_ELCH-124694/2023	Valencia	0	Spain	Valencia	0-4	Female	JN.1	GRA
COV124695	hCoV-19/Spain/VC-CVA_ELCH-124695/2023	Valencia	0	Spain	Valencia	0-4	Female	JN.1.1.3	GRA
COV124696	hCoV-19/Spain/VC-CVA_ELCH-124696/2023	Valencia	1	Spain	Valencia	70-74	Male	JN.1.31	GRA
COV124697	hCoV-19/Spain/VC-CVA_ELCH-124697/2023	Valencia	0	Spain	Valencia	70-74	Male	JN.1.1	GRA
COV124698	hCoV-19/Spain/VC-CVA_ELCH-124698/2023	Valencia	0	Spain	Valencia	75-79	Female	JN.1	GRA
COV124700	hCoV-19/Spain/VC-CVA_ELCH-124700/2023	Valencia	1	Spain	Valencia	65-69	Male	JN.1.59	GRA
COV124702	hCoV-19/Spain/VC-FISABIO-124702/2023	Valencia	1	Spain	Valencia	85-89	Female	JN.1.3
COV124703	hCoV-19/Spain/VC-CVA_ELCH-124703/2023	Valencia	1	Spain	Valencia	90-94	Female	JN.1	GRA
COV124704	hCoV-19/Spain/VC-CVA_ELCH-124704/2023	Valencia	1	Spain	Valencia	85-89	Female	JN.1	GRA
COV124705	hCoV-19/Spain/VC-CVA_ELCH-124705/2023	Valencia	1	Spain	Valencia	85-89	Female	JN.1	GRA
COV124706	hCoV-19/Spain/VC-CVA_ELCH-124706/2023	Valencia	1	Spain	Valencia	70-74	Male	JN.1	GRA
COV124709	hCoV-19/Spain/VC-CVA_ELCH-124709/2023	Valencia	1	Spain	Valencia	85-89	Female	JN.1.9	GRA
COV124711	hCoV-19/Spain/VC-CVA_ELCH-124711/2023	Valencia	0	Spain	Valencia	85-89	Male	JN.1	GRA
COV124713	hCoV-19/Spain/VC-CVA_ELCH-124713/2023	Valencia	1	Spain	Valencia	90-94	Female	JN.1	GRA
COV124714	hCoV-19/Spain/VC-CVA_ELCH-124714/2023	Valencia	1	Spain	Valencia	50-54	Male	JR.1.1	GRA
COV124715	hCoV-19/Spain/VC-FISABIO-124715/2023	Valencia	0	Spain	Valencia	45-49	Female	JN.1.1
COV124716	hCoV-19/Spain/VC-CVA_ELCH-124716/2023	Valencia	1	Spain	Valencia	70-74	Male	JN.1	GRA
COV124718	hCoV-19/Spain/VC-FISABIO-124718/2023	Valencia	1	Spain	Valencia	80-84	Female	JN.1.1
COV124721	hCoV-19/Spain/VC-FISABIO-124721/2023	Valencia	1	Spain	Valencia	85-89	Female	JN.1
COV124722	hCoV-19/Spain/VC-CVA_ELCH-124722/2023	Valencia	1	Spain	Valencia	65-69	Male	JN.1	GRA
COV124724	hCoV-19/Spain/VC-CVA_ELCH-124724/2024	Valencia	1	Spain	Valencia	65-69	Female	JG.3	GRA
COV124727	hCoV-19/Spain/VC-CVA_ELCH-124727/2024	Valencia	0	Spain	Valencia	75-79	Male	JN.1	GRA
COV124730	hCoV-19/Spain/VC-CVA_ELCH-124730/2024	Valencia	0	Spain	Valencia	95-99	Female	JN.1	GRA
COV124731	hCoV-19/Spain/VC-CVA_ELCH-124731/2024	Valencia	1	Spain	Valencia	80-84	Male	JN.1	GRA
COV124732	hCoV-19/Spain/VC-CVA_ELCH-124732/2024	Valencia	1	Spain	Valencia	85-89	Male	JN.1.44	GRA
COV124733	hCoV-19/Spain/VC-CVA_ELCH-124733/2024	Valencia	1	Spain	Valencia	75-79	Male	JN.1	GRA
COV124735	hCoV-19/Spain/VC-CVA_ELCH-124735/2024	Valencia	1	Spain	Valencia	85-89	Male	JN.1.1	GRA
COV124736	hCoV-19/Spain/VC-CVA_ELCH-124736/2024	Valencia	0	Spain	Valencia	85-89	Female	JN.1.39	GRA
COV124737	hCoV-19/Spain/VC-CVA_ELCH-124737/2024	Valencia	0	Spain	Valencia	55-59	Female	JN.1.4.5	GRA
COV124739	hCoV-19/Spain/VC-CVA_ELCH-124739/2024	Valencia	1	Spain	Valencia	75-79	Female	JR.1.1	GRA
COV124741	hCoV-19/Spain/VC-CVA_ELCH-124741/2024	Valencia	1	Spain	Valencia	80-84	Male	JN.1.32	GRA
COV124742	hCoV-19/Spain/VC-CVA_ELCH-124742/2024	Valencia	0	Spain	Valencia	60-64	Female	JN.1	GRA
COV124743	hCoV-19/Spain/VC-CVA_ELCH-124743/2024	Valencia	1	Spain	Valencia	90-94	Male	LB.1	GRA
COV124745	hCoV-19/Spain/VC-CVA_ELCH-124745/2024	Valencia	1	Spain	Valencia	60-64	Male	JN.1.39.1	GRA
COV124746	hCoV-19/Spain/VC-CVA_ELCH-124746/2024	Valencia	1	Spain	Valencia	85-89	Female	KP.5	GRA
COV124747	hCoV-19/Spain/VC-CVA_ELCH-124747/2024	Valencia	0	Spain	Valencia	40-44	Male	LB.1	GRA
COV124750	hCoV-19/Spain/VC-CVA_ELCH-124750/2024	Valencia	1	Spain	Valencia	80-84	Male	JN.1.16	GRA
COV124751	hCoV-19/Spain/VC-CVA_ELCH-124751/2024	Valencia	1	Spain	Valencia	80-84	Male	KP.5	GRA
COV124752	hCoV-19/Spain/VC-CVA_ELCH-124752/2024	Valencia	0	Spain	Valencia	55-59	Female	KP.1.1.1	GRA
COV124753	hCoV-19/Spain/VC-CVA_ELCH-124753/2024	Valencia	1	Spain	Valencia	60-64	Male	JN.1.39.1	GRA
COV124754	hCoV-19/Spain/VC-CVA_ELCH-124754/2024	Valencia	1	Spain	Valencia	80-84	Male	KP.2	GRA
COV124755	hCoV-19/Spain/VC-CVA_ELCH-124755/2024	Valencia	0	Spain	Valencia	80-84	Male	KS.1	GRA
COV124756	hCoV-19/Spain/VC-CVA_ELCH-124756/2024	Valencia	0	Spain	Valencia	10-14	Male	JN.1.65.1	GRA
COV124757	hCoV-19/Spain/VC-CVA_ELCH-124757/2024	Valencia	0	Spain	Valencia	65-69	Female	KP.3	GRA
COV124758	hCoV-19/Spain/VC-CVA_ELCH-124758/2024	Valencia	1	Spain	Valencia	70-74	Male	JN.1.7	GRA
COV124759	hCoV-19/Spain/VC-CVA_ELCH-124759/2024	Valencia	1	Spain	Valencia	85-89	Female	KP.1.1	GRA
COV124760	hCoV-19/Spain/VC-CVA_ELCH-124760/2024	Valencia	1	Spain	Valencia	65-69	Female	MF.1	GRA
COV124761	hCoV-19/Spain/VC-CVA_ELCH-124761/2024	Valencia	0	Spain	Valencia	35-39	Female	KP.3.1.1	GRA
COV124762	hCoV-19/Spain/VC-CVA_ELCH-124762/2024	Valencia	1	Spain	Valencia	75-79	Male	KP.3.1.1	GRA
COV124763	hCoV-19/Spain/VC-CVA_ELCH-124763/2024	Valencia	1	Spain	Valencia	45-49	Male	KP.2.3.6	GRA
COV124764	hCoV-19/Spain/VC-CVA_ELCH-124764/2024	Valencia	0	Spain	Valencia	70-74	Female	KS.1	GRA
COV124765	hCoV-19/Spain/VC-CVA_ELCH-124765/2024	Valencia	0	Spain	Valencia	85-89	Male	MC.1	GRA
COV124766	hCoV-19/Spain/VC-CVA_ELCH-124766/2024	Valencia	0	Spain	Valencia	0-4	Female	KP.3.1.1	GRA
COV124767	hCoV-19/Spain/VC-CVA_ELCH-124767/2024	Valencia	1	Spain	Valencia	85-89	Male	KP.3.3	GRA
COV124768	hCoV-19/Spain/VC-CVA_ELCH-124768/2024	Valencia	0	Spain	Valencia	0-4	Male	KP.3.1.1	GRA
COV124769	hCoV-19/Spain/VC-CVA_ELCH-124769/2024	Valencia	0	Spain	Valencia	70-74	Female	KP.1.1.3	GRA
COV124770	hCoV-19/Spain/VC-CVA_ELCH-124770/2024	Valencia	1	Spain	Valencia	65-69	Male	MC.11	GRA
COV124771	hCoV-19/Spain/VC-CVA_ELCH-124771/2024	Valencia	1	Spain	Valencia	90-94	Male	KS.1	GRA
COV124772	hCoV-19/Spain/VC-CVA_ELCH-124772/2024	Valencia	0	Spain	Valencia	35-39	Female	KP.3.1.1	GRA
COV124773	hCoV-19/Spain/VC-CVA_ELCH-124773/2024	Valencia	0	Spain	Valencia	95-99	Female	LF.6	GRA
COV124774	hCoV-19/Spain/VC-CVA_ELCH-124774/2024	Valencia	1	Spain	Valencia	95-99	Female	KP.1.1.3	GRA
COV124775	hCoV-19/Spain/VC-CVA_ELCH-124775/2024	Valencia	0	Spain	Valencia	35-39	Male	KP.3.1.1	GRA
COV124776	hCoV-19/Spain/VC-CVA_ELCH-124776/2024	Valencia	0	Spain	Valencia	25-29	Male	KP.1.1.1	GRA
COV124777	hCoV-19/Spain/VC-CVA_ELCH-124777/2024	Valencia	0	Spain	Valencia	90-94	Female	XDV.1	GRA
COV124778	hCoV-19/Spain/VC-CVA_ELCH-124778/2024	Valencia	1	Spain	Valencia	60-64	Male	KP.3.1.1	GRA
COV124779	hCoV-19/Spain/VC-CVA_ELCH-124779/2024	Valencia	0	Spain	Valencia	30-34	Female	LW.1	GRA
COV124780	hCoV-19/Spain/VC-CVA_ELCH-124780/2024	Valencia	0	Spain	Valencia	80-84	Male	KP.3.1.1	GRA
COV124781	hCoV-19/Spain/VC-CVA_ELCH-124781/2024	Valencia	0	Spain	Valencia	75-79	Female	KP.3.1.1	GRA
COV124782	hCoV-19/Spain/VC-CVA_ELCH-124782/2024	Valencia	0	Spain	Valencia	0-4	Male	JN.1.7	GRA
COV124783	hCoV-19/Spain/VC-CVA_ELCH-124783/2024	Valencia	0	Spain	Valencia	60-64	Male	KP.2	GRA
COV124784	hCoV-19/Spain/VC-CVA_ELCH-124784/2024	Valencia	0	Spain	Valencia	90-94	Male	KP.3.1	GRA
COV124785	hCoV-19/Spain/VC-CVA_ELCH-124785/2024	Valencia	1	Spain	Valencia	70-74	Male	KP.2.2	GRA
COV124786	hCoV-19/Spain/VC-CVA_ELCH-124786/2024	Valencia	0	Spain	Valencia	40-44	Female	KP.3.1.1	GRA
COV124787	hCoV-19/Spain/VC-CVA_ELCH-124787/2024	Valencia	0	Spain	Valencia	70-74	Male	LF.6	GRA
COV124788	hCoV-19/Spain/VC-CVA_ELCH-124788/2024	Valencia	0	Spain	Valencia	75-79	Female	KP.3.1.1	GRA
COV124789	hCoV-19/Spain/VC-CVA_ELCH-124789/2024	Valencia	0	Spain	Valencia	60-64	Male	LF.6	GRA
COV124790	hCoV-19/Spain/VC-CVA_ELCH-124790/2024	Valencia	0	Spain	Valencia	80-84	Male	MC.16	GRA
COV124791	hCoV-19/Spain/VC-CVA_ELCH-124791/2024	Valencia	0	Spain	Valencia	75-79	Female	MC.16	GRA
COV124792	hCoV-19/Spain/VC-CVA_ELCH-124792/2024	Valencia	0	Spain	Valencia	85-89	Female	KP.3.1.1	GRA
COV124794	hCoV-19/Spain/VC-CVA_ELCH-124794/2024	Valencia	0	Spain	Valencia	70-74	Male	KP.3.1	GRA
COV124795	hCoV-19/Spain/VC-CVA_ELCH-124795/2024	Valencia	0	Spain	Valencia	55-59	Male	KP.3.1.1	GRA
COV124796	hCoV-19/Spain/VC-CVA_ELCH-124796/2024	Valencia	0	Spain	Valencia	90-94	Female	JN.1.50	GRA
COV124797	hCoV-19/Spain/VC-CVA_ELCH-124797/2024	Valencia	0	Spain	Valencia	80-84	Male	KP.3.1.11	GRA
COV124798	hCoV-19/Spain/VC-CVA_ELCH-124798/2024	Valencia	0	Spain	Valencia	55-59	Male	KP.3.1.1	GRA
COV124799	hCoV-19/Spain/VC-CVA_ELCH-124799/2024	Valencia	0	Spain	Valencia	85-89	Male	MC.24	GRA
COV124800	hCoV-19/Spain/VC-CVA_ELCH-124800/2024	Valencia	0	Spain	Valencia	80-84	Female	KP.3	GRA
COV124801	hCoV-19/Spain/VC-CVA_ELCH-124801/2024	Valencia	0	Spain	Valencia	45-49	Male	KP.3.1.1	GRA
COV124802	hCoV-19/Spain/VC-CVA_ELCH-124802/2024	Valencia	0	Spain	Valencia	70-74	Male	LB.1	GRA
COV124803	hCoV-19/Spain/VC-CVA_ELCH-124803/2024	Valencia	0	Spain	Valencia	85-89	Female	MF.1	GRA
COV124804	hCoV-19/Spain/VC-CVA_ELCH-124804/2024	Valencia	0	Spain	Valencia	85-89	Male	KP.3.1	GRA
COV124805	hCoV-19/Spain/VC-CVA_ELCH-124805/2024	Valencia	0	Spain	Valencia	90-94	Female	JN.1.50	GRA
COV124806	hCoV-19/Spain/VC-CVA_ELCH-124806/2024	Valencia	0	Spain	Valencia	85-89	Female	KP.3.1.1	GRA
COV124807	hCoV-19/Spain/VC-CVA_ELCH-124807/2024	Valencia	0	Spain	Valencia	80-84	Male	KP.3.1.1	GRA
COV124808	hCoV-19/Spain/VC-CVA_ELCH-124808/2024	Valencia	1	Spain	Valencia	95-99	Female	KP.1.1.3	GRA
COV124809	hCoV-19/Spain/VC-CVA_ELCH-124809/2024	Valencia	0	Spain	Valencia	75-79	Male	KP.2	GRA
COV124810	hCoV-19/Spain/VC-CVA_ELCH-124810/2024	Valencia	0	Spain	Valencia	85-89	Female	KP.3.1.1	GRA
COV124811	hCoV-19/Spain/VC-CVA_ELCH-124811/2024	Valencia	0	Spain	Valencia	50-54	Female	KP.3.1.1	GRA
COV124812	hCoV-19/Spain/VC-CVA_ELCH-124812/2024	Valencia	0	Spain	Valencia	85-89	Female	MF.1	GRA
COV124813	hCoV-19/Spain/VC-CVA_ELCH-124813/2024	Valencia	0	Spain	Valencia	30-34	Male	KP.3.1.1	GRA
COV124814	hCoV-19/Spain/VC-CVA_ELCH-124814/2024	Valencia	0	Spain	Valencia	75-79	Male	KP.3.1.1	GRA
COV124815	hCoV-19/Spain/VC-CVA_ELCH-124815/2024	Valencia	0	Spain	Valencia	70-74	Male	KP.3.3	GRA
COV124816	hCoV-19/Spain/VC-FISABIO-124816/2024	Valencia	1	Spain	Valencia	55-59	Male	MD.3.1.2
COV124817	hCoV-19/Spain/VC-CVA_ELCH-124817/2024	Valencia	0	Spain	Valencia	65-69	Male	KP.3.1.1	GRA
COV124818	hCoV-19/Spain/VC-CVA_ELCH-124818/2024	Valencia	0	Spain	Valencia	85-89	Male	JN.1.65.1	GRA
COV124819	hCoV-19/Spain/VC-CVA_ELCH-124819/2024	Valencia	1	Spain	Valencia	85-89	Female	KP.3.1.1	GRA
COV124820	hCoV-19/Spain/VC-CVA_ELCH-124820/2024	Valencia	0	Spain	Valencia	85-89	Female	MC.1	GRA
COV124821	hCoV-19/Spain/VC-CVA_ELCH-124821/2024	Valencia	1	Spain	Valencia	80-84	Male	JN.1.65.1	GRA
COV124822	hCoV-19/Spain/VC-CVA_ELCH-124822/2024	Valencia	0	Spain	Valencia	75-79	Female	KP.3.1.1	GRA
COV124823	hCoV-19/Spain/VC-CVA_ELCH-124823/2024	Valencia	0	Spain	Valencia	75-79	Female	KP.3.1.1	GRA
COV124824	hCoV-19/Spain/VC-CVA_ELCH-124824/2024	Valencia	0	Spain	Valencia	85-89	Male	KP.3.1	GRA
COV124825	hCoV-19/Spain/VC-CVA_ELCH-124825/2024	Valencia	0	Spain	Valencia	65-69	Male	KP.3.1.1	GRA
COV124826	hCoV-19/Spain/VC-CVA_ELCH-124826/2024	Valencia	0	Spain	Valencia	60-64	Female	KP.3.3	GRA
COV124827	hCoV-19/Spain/VC-CVA_ELCH-124827/2024	Valencia	1	Spain	Valencia	80-84	Male	MC.35	GRA
COV124828	hCoV-19/Spain/VC-CVA_ELCH-124828/2024	Valencia	0	Spain	Valencia	75-79	Male	KP.3.1.1	GRA
COV124829	hCoV-19/Spain/VC-CVA_ELCH-124829/2024	Valencia	0	Spain	Valencia	40-44	Female	KP.3.3	GRA
COV124830	hCoV-19/Spain/VC-CVA_ELCH-124830/2024	Valencia	0	Spain	Valencia	55-59	Male	KP.3.1.1	GRA
COV124831	hCoV-19/Spain/VC-CVA_ELCH-124831/2024	Valencia	1	Spain	Valencia	65-69	Male	KP.3.1.1	GRA
COV124832	hCoV-19/Spain/VC-CVA_ELCH-124832/2024	Valencia	0	Spain	Valencia	50-54	Female	JN.1.16.3	GRA
COV124833	hCoV-19/Spain/VC-CVA_ELCH-124833/2024	Valencia	0	Spain	Valencia	70-74	Male	KP.3.1.1	GRA
COV124834	hCoV-19/Spain/VC-CVA_ELCH-124834/2024	Valencia	1	Spain	Valencia	75-79	Female	KP.3.1.1	GRA
COV124835	hCoV-19/Spain/VC-CVA_ELCH-124835/2024	Valencia	1	Spain	Valencia	25-29	Female	KP.3.1.1	GRA
COV124836	hCoV-19/Spain/VC-CVA_ELCH-124836/2024	Valencia	1	Spain	Valencia	25-29	Female	KP.3.1.1	GRA
COV124837	hCoV-19/Spain/VC-CVA_ELCH-124837/2024	Valencia	0	Spain	Valencia	80-84	Male	KP.3.1.1	GRA
COV124838	hCoV-19/Spain/VC-CVA_ELCH-124838/2024	Valencia	1	Spain	Valencia	75-79	Male	MC.4	GRA
COV124839	hCoV-19/Spain/VC-CVA_ELCH-124839/2024	Valencia	0	Spain	Valencia	50-54	Female	KP.3.1.1	GRA
COV124840	hCoV-19/Spain/VC-CVA_ELCH-124840/2024	Valencia	0	Spain	Valencia	35-39	Male	KP.3.1.1	GRA
COV124841	hCoV-19/Spain/VC-CVA_ELCH-124841/2024	Valencia	0	Spain	Valencia	85-89	Female	KP.3.1.1	GRA
COV124842	hCoV-19/Spain/VC-CVA_ELCH-124842/2024	Valencia	0	Spain	Valencia	80-84	Male	KP.3.1.1	GRA
COV124843	hCoV-19/Spain/VC-CVA_ELCH-124843/2024	Valencia	0	Spain	Valencia	35-39	Female	KP.3.1	GRA
COV124844	hCoV-19/Spain/VC-CVA_ELCH-124844/2024	Valencia	1	Spain	Valencia	80-84	Male	MC.11	GRA
COV124845	hCoV-19/Spain/VC-CVA_ELCH-124845/2024	Valencia	0	Spain	Valencia	70-74	Female	MC.1	GRA
COV124846	hCoV-19/Spain/VC-FISABIO-124846/2024	Valencia	0	Spain	Valencia	70-74	Female	KP.3.1.1	GRA
COV124847	hCoV-19/Spain/VC-FISABIO-124847/2024	Valencia	0	Spain	Valencia	80-84	Male	KP.3.1.1	GRA
COV124848	hCoV-19/Spain/VC-FISABIO-124848/2024	Valencia	0	Spain	Valencia	55-59	Male	KP.3.1	GRA
COV124849	hCoV-19/Spain/VC-FISABIO-124849/2024	Valencia	1	Spain	Valencia	80-84	Male	KP.3.1.1	GRA
COV124850	hCoV-19/Spain/VC-FISABIO-124850/2024	Valencia	0	Spain	Valencia	50-54	Female	MC.12	GRA
COV124851	hCoV-19/Spain/VC-FISABIO-124851/2024	Valencia	0	Spain	Valencia	55-59	Male	KP.3.1.1	GRA
COV124852	hCoV-19/Spain/VC-FISABIO-124852/2024	Valencia	1	Spain	Valencia	55-59	Male	KP.3.1.1	GRA
COV124853	hCoV-19/Spain/VC-FISABIO-124853/2024	Valencia	0	Spain	Valencia	80-84	Male	KP.3.1.1	GRA
COV124854	hCoV-19/Spain/VC-FISABIO-124854/2024	Valencia	1	Spain	Valencia	100-104	Female	KP.3.1.1	GRA
COV124855	hCoV-19/Spain/VC-FISABIO-124855/2024	Valencia	1	Spain	Valencia	90-94	Female	KP.3.1.1	GRA
COV124856	hCoV-19/Spain/VC-FISABIO-124856/2024	Valencia	1	Spain	Valencia	30-34	Male	KP.3.1.1	GRA
COV124857	hCoV-19/Spain/VC-FISABIO-124857/2024	Valencia	0	Spain	Valencia	85-89	Female	KP.3.1.1	GRA
COV124858	hCoV-19/Spain/VC-FISABIO-124858/2024	Valencia	0	Spain	Valencia	65-69	Female	KP.1.1.3	GRA
COV124859	hCoV-19/Spain/VC-FISABIO-124859/2024	Valencia	0	Spain	Valencia	80-84	Male	KP.3.1.1	GRA
COV124860	hCoV-19/Spain/VC-FISABIO-124860/2024	Valencia	0	Spain	Valencia	70-74	Male	KP.1.1.3	GRA
COV124861	hCoV-19/Spain/VC-FISABIO-124861/2024	Valencia	0	Spain	Valencia	65-69	Female	KP.3.1.1	GRA
COV124862	hCoV-19/Spain/VC-FISABIO-124862/2024	Valencia	0	Spain	Valencia	80-84	Female	MC.6	GRA
COV124863	hCoV-19/Spain/VC-FISABIO-124863/2024	Valencia	0	Spain	Valencia	90-94	Female	KP.3.1.1	GRA
COV124864	hCoV-19/Spain/VC-FISABIO-124864/2024	Valencia	0	Spain	Valencia	80-84	Female	KP.3.1.1	GRA
COV124865	hCoV-19/Spain/VC-FISABIO-124865/2024	Valencia	0	Spain	Valencia	65-69	Male	KP.3.1.1	GRA
COV124866	hCoV-19/Spain/VC-FISABIO-124866/2024	Valencia	1	Spain	Valencia	90-94	Female	MC.6.1	GRA
COV124867	hCoV-19/Spain/VC-FISABIO-124867/2024	Valencia	0	Spain	Valencia	90-94	Male	KP.3.1.1	GRA
COV124869	hCoV-19/Spain/VC-FISABIO-124869/2024	Valencia	0	Spain	Valencia	55-59	Male	LB.1.7	GRA
COV124870	hCoV-19/Spain/VC-FISABIO-124870/2024	Valencia	0	Spain	Valencia	70-74	Female	KP.3.1.1	GRA
COV124871	hCoV-19/Spain/VC-FISABIO-124871/2024	Valencia	1	Spain	Valencia	90-94	Female	KP.3.1.1	GRA
COV124874	hCoV-19/Spain/VC-FISABIO-124874/2024	Valencia	0	Spain	Valencia	70-74	Female	MC.3	GRA
COV124875	hCoV-19/Spain/VC-FISABIO-124875/2024	Valencia	1	Spain	Valencia	85-89	Female	KP.3.1.1	GRA
COV124876	hCoV-19/Spain/VC-FISABIO-124876/2024	Valencia	1	Spain	Valencia	75-79	Male	MC.30	GRA
COV124877	hCoV-19/Spain/VC-FISABIO-124877/2024	Valencia	0	Spain	Valencia	65-69	Female	MC.9	GRA
COV124878	hCoV-19/Spain/VC-FISABIO-124878/2024	Valencia	0	Spain	Valencia	75-79	Male	MF.1	GRA
COV124879	hCoV-19/Spain/VC-FISABIO-124879/2024	Valencia	0	Spain	Valencia	55-59	Male	KP.2	GRA
COV124880	hCoV-19/Spain/VC-FISABIO-124880/2024	Valencia	1	Spain	Valencia	45-49	Male	KP.3.1.1	GRA
COV124883	hCoV-19/Spain/VC-FISABIO-124883/2024	Valencia	0	Spain	Valencia	75-79	Female	KP.3.1.1	GRA
COV124884	hCoV-19/Spain/VC-FISABIO-124884/2024	Valencia	0	Spain	Valencia	70-74	Female	KP.3.1.1	GRA
COV124885	hCoV-19/Spain/VC-FISABIO-124885/2024	Valencia	0	Spain	Valencia	45-49	Female	MC.24	GRA
COV124886	hCoV-19/Spain/VC-FISABIO-124886/2024	Valencia	0	Spain	Valencia	80-84	Male	MC.30	GRA
COV124887	hCoV-19/Spain/VC-FISABIO-124887/2024	Valencia	0	Spain	Valencia	80-84	Female	KP.3.1.1	GRA
COV124888	hCoV-19/Spain/VC-FISABIO-124888/2024	Valencia	0	Spain	Valencia	35-39	Female	KP.3.1.1	GRA
COV124889	hCoV-19/Spain/VC-FISABIO-124889/2024	Valencia	1	Spain	Valencia	80-84	Male	MC.3	GRA
COV124890	hCoV-19/Spain/VC-FISABIO-124890/2024	Valencia	1	Spain	Valencia	80-84	Female	KP.3.1.1	GRA
COV124891	hCoV-19/Spain/VC-FISABIO-124891/2024	Valencia	0	Spain	Valencia	75-79	Male	KP.3.1.1	GRA
COV124892	hCoV-19/Spain/VC-FISABIO-124892/2024	Valencia	1	Spain	Valencia	85-89	Female	MC.1	GRA
COV124893	hCoV-19/Spain/VC-FISABIO-124893/2024	Valencia	0	Spain	Valencia	30-34	Male	KP.3.1.1	GRA
COV124894	hCoV-19/Spain/VC-FISABIO-124894/2024	Valencia	0	Spain	Valencia	50-54	Male	KP.3.1.1	GRA
COV124896	hCoV-19/Spain/VC-FISABIO-124896/2024	Valencia	0	Spain	Valencia	70-74	Male	KP.3.1.1	GRA
COV124897	hCoV-19/Spain/VC-FISABIO-124897/2024	Valencia	0	Spain	Valencia	60-64	Female	KP.3.1.1	GRA
COV124898	hCoV-19/Spain/VC-FISABIO-124898/2024	Valencia	0	Spain	Valencia	80-84	Female	MC.23	GRA
COV124899	hCoV-19/Spain/VC-FISABIO-124899/2024	Valencia	1	Spain	Valencia	60-64	Male	KP.3.1.1	GRA
COV124900	hCoV-19/Spain/VC-FISABIO-124900/2024	Valencia	0	Spain	Valencia	60-64	Female	KP.3.1.1
COV124902	hCoV-19/Spain/VC-FISABIO-124902/2024	Valencia	0	Spain	Valencia	20-24	Male	MC.16	GRA
COV124903	hCoV-19/Spain/VC-FISABIO-124903/2024	Valencia	0	Spain	Valencia	40-44	Female	LB.1	GRA
COV124904	hCoV-19/Spain/VC-FISABIO-124904/2024	Valencia	0	Spain	Valencia	35-39	Male	KP.3.1.1	GRA
COV124905	hCoV-19/Spain/VC-FISABIO-124905/2024	Valencia	0	Spain	Valencia	75-79	Male	MC.23	GRA
COV124906	hCoV-19/Spain/VC-FISABIO-124906/2024	Valencia	0	Spain	Valencia	70-74	Male	KP.3.1.1	GRA
COV124907	hCoV-19/Spain/VC-FISABIO-124907/2024	Valencia	1	Spain	Valencia	80-84	Male	KP.3.1.1	GRA
COV124908	hCoV-19/Spain/VC-FISABIO-124908/2024	Valencia	1	Spain	Valencia	65-69	Female	MC.34	GRA
COV124909	hCoV-19/Spain/VC-FISABIO-124909/2024	Valencia	1	Spain	Valencia	60-64	Male	KP.3.1.1	GRA
COV124910	hCoV-19/Spain/VC-FISABIO-124910/2024	Valencia	0	Spain	Valencia	90-94	Male	MC.23	GRA
COV124911	hCoV-19/Spain/VC-FISABIO-124911/2024	Valencia	1	Spain	Valencia	80-84	Male	MC.10	GRA
COV124913	hCoV-19/Spain/VC-FISABIO-124913/2024	Valencia	0	Spain	Valencia	35-39	Female	MC.23	GRA
COV124914	hCoV-19/Spain/VC-FISABIO-124914/2024	Valencia	1	Spain	Valencia	80-84	Female	MC.34	GRA
COV124915	hCoV-19/Spain/VC-FISABIO-124915/2024	Valencia	1	Spain	Valencia	95-99	Female	KP.3.2
COV124916	hCoV-19/Spain/VC-FISABIO-124916/2024	Valencia	1	Spain	Valencia	70-74	Male	MC.23	GRA
COV124917	hCoV-19/Spain/VC-FISABIO-124917/2024	Valencia	1	Spain	Valencia	70-74	Female	MC.1	GRA
COV124918	hCoV-19/Spain/VC-FISABIO-124918/2024	Valencia	0	Spain	Valencia	70-74	Male	KP.3.1.1	GRA
COV124919	hCoV-19/Spain/VC-FISABIO-124919/2024	Valencia	0	Spain	Valencia	80-84	Female	KP.3.1.1	GRA
COV124920	hCoV-19/Spain/VC-FISABIO-124920/2024	Valencia	0	Spain	Valencia	80-84	Male	KP.3.1.1	GRA
COV124922	hCoV-19/Spain/VC-FISABIO-124922/2024	Valencia	1	Spain	Valencia	85-89	Female	MC.16	GRA
COV124923	hCoV-19/Spain/VC-FISABIO-124923/2024	Valencia	1	Spain	Valencia	85-89	Male	KP.3.1.1	GRA
COV124924	hCoV-19/Spain/VC-FISABIO-124924/2024	Valencia	1	Spain	Valencia	90-94	Female	KP.3.1.1	GRA
COV124925	hCoV-19/Spain/VC-FISABIO-124925/2024	Valencia	0	Spain	Valencia	50-54	Male	KP.3.1.1	GRA
COV124927	hCoV-19/Spain/VC-FISABIO-124927/2024	Valencia	1	Spain	Valencia	65-69	Female	KP.3.1.1	GRA
COV124928	hCoV-19/Spain/VC-FISABIO-124928/2024	Valencia	0	Spain	Valencia	90-94	Male	KP.3.1.1	GRA
COV124930	hCoV-19/Spain/VC-FISABIO-124930/2024	Valencia	0	Spain	Valencia	60-64	Female	LG.1	GRA
COV124931	hCoV-19/Spain/VC-FISABIO-124931/2024	Valencia	0	Spain	Valencia	15-19	Female	KP.3.1.1	GRA
COV124932	hCoV-19/Spain/VC-FISABIO-124932/2024	Valencia	0	Spain	Valencia	85-89	Male	KP.3.1.1	GRA
COV124933	hCoV-19/Spain/VC-FISABIO-124933/2024	Valencia	0	Spain	Valencia	70-74	Male	MC.16	GRA
COV124934	hCoV-19/Spain/VC-FISABIO-124934/2024	Valencia	1	Spain	Valencia	90-94	Male	MC.1	GRA
COV124935	hCoV-19/Spain/VC-FISABIO-124935/2024	Valencia	0	Spain	Valencia	55-59	Female	MC.16	GRA
COV124936	hCoV-19/Spain/VC-FISABIO-124936/2024	Valencia	1	Spain	Valencia	70-74	Female	KP.3.1.1	GRA
COV124937	hCoV-19/Spain/VC-FISABIO-124937/2024	Valencia	0	Spain	Valencia	85-89	Female	KP.3.1.1	GRA
COV124938	hCoV-19/Spain/VC-FISABIO-124938/2024	Valencia	0	Spain	Valencia	60-64	Female	KP.3.1.1	GRA
COV124939	hCoV-19/Spain/VC-FISABIO-124939/2024	Valencia	0	Spain	Valencia	75-79	Male	KP.3.1.1	GRA
COV124940	hCoV-19/Spain/VC-FISABIO-124940/2024	Valencia	0	Spain	Valencia	70-74	Female	KP.3.1.1	GRA
COV124941	hCoV-19/Spain/VC-FISABIO-124941/2024	Valencia	0	Spain	Valencia	60-64	Female	KP.3.1.1	GRA
COV124942	hCoV-19/Spain/VC-FISABIO-124942/2024	Valencia	0	Spain	Valencia	85-89	Male	MC.6	GRA
COV124943	hCoV-19/Spain/VC-FISABIO-124943/2024	Valencia	0	Spain	Valencia	70-74	Female	KP.3.1.1	GRA
COV124944	hCoV-19/Spain/VC-FISABIO-124944/2024	Valencia	1	Spain	Valencia	75-79	Male	KP.3.1.1	GRA
COV124945	hCoV-19/Spain/VC-FISABIO-124945/2024	Valencia	0	Spain	Valencia	55-59	Female	KP.3.1.1	GRA
COV124946	hCoV-19/Spain/VC-FISABIO-124946/2024	Valencia	0	Spain	Valencia	80-84	Female	MC.16	GRA
COV124947	hCoV-19/Spain/VC-FISABIO-124947/2024	Valencia	0	Spain	Valencia	85-89	Female	KP.3.1.1	GRA
COV124948	hCoV-19/Spain/VC-FISABIO-124948/2024	Valencia	0	Spain	Valencia	90-94	Female	KP.3.1.1	GRA
COV124949	hCoV-19/Spain/VC-FISABIO-124949/2024	Valencia	0	Spain	Valencia	55-59	Female	KP.3.1.1	GRA
COV124950	hCoV-19/Spain/VC-FISABIO-124950/2024	Valencia	0	Spain	Valencia	80-84	Male	MC.24	GRA
COV124951	hCoV-19/Spain/VC-FISABIO-124951/2024	Valencia	0	Spain	Valencia	60-64	Female	KP.3.1.1	GRA
COV124952	hCoV-19/Spain/VC-FISABIO-124952/2024	Valencia	0	Spain	Valencia	60-64	Female	KP.3.1.1	GRA
COV124953	hCoV-19/Spain/VC-FISABIO-124953/2024	Valencia	0	Spain	Valencia	85-89	Male	MC.16	GRA
COV124954	hCoV-19/Spain/VC-FISABIO-124954/2024	Valencia	0	Spain	Valencia	25-29	Female	KP.3.1.1	GRA
COV124955	hCoV-19/Spain/VC-FISABIO-124955/2024	Valencia	0	Spain	Valencia	95-99	Female	KP.3.1.1	GRA
COV124956	hCoV-19/Spain/VC-FISABIO-124956/2024	Valencia	0	Spain	Valencia	70-74	Female	KP.3.1.1	GRA
COV124957	hCoV-19/Spain/VC-FISABIO-124957/2024	Valencia	0	Spain	Valencia	60-64	Female	KP.3.1.1	GRA
COV124958	hCoV-19/Spain/VC-FISABIO-124958/2024	Valencia	0	Spain	Valencia	55-59	Female	KP.3.1.1	GRA
COV124959	hCoV-19/Spain/VC-FISABIO-124959/2024	Valencia	0	Spain	Valencia	100-104	Female	KP.3.1.1	GRA
COV124960	hCoV-19/Spain/VC-FISABIO-124960/2024	Valencia	0	Spain	Valencia	85-89	Male	KP.3.1.1	GRA
COV124961	hCoV-19/Spain/VC-FISABIO-124961/2024	Valencia	1	Spain	Valencia	80-84	Female	KP.3.1.1	GRA
COV124962	hCoV-19/Spain/VC-FISABIO-124962/2024	Valencia	0	Spain	Valencia	55-59	Female	KP.3.1.1	GRA
COV124963	hCoV-19/Spain/VC-FISABIO-124963/2024	Valencia	0	Spain	Valencia	60-64	Male	KP.3.4	GRA
COV124964	hCoV-19/Spain/VC-FISABIO-124964/2024	Valencia	0	Spain	Valencia	90-94	Female	MC.1	GRA
COV124965	hCoV-19/Spain/VC-FISABIO-124965/2024	Valencia	0	Spain	Valencia	15-19	Female	MC.11	GRA
COV124966	hCoV-19/Spain/VC-FISABIO-124966/2024	Valencia	0	Spain	Valencia	15-19	Female	MC.16	GRA
COV124967	hCoV-19/Spain/VC-FISABIO-124967/2024	Valencia	1	Spain	Valencia	65-69	Female	KP.3.1.1	GRA
COV124968	hCoV-19/Spain/VC-FISABIO-124968/2024	Valencia	0	Spain	Valencia	95-99	Male	KP.3.1.1	GRA
COV124969	hCoV-19/Spain/VC-FISABIO-124969/2024	Valencia	1	Spain	Valencia	75-79	Male	MC.16	GRA
COV124970	hCoV-19/Spain/VC-FISABIO-124970/2024	Valencia	0	Spain	Valencia	50-54	Female	KP.3.1.1	GRA
COV124971	hCoV-19/Spain/VC-FISABIO-124971/2024	Valencia	0	Spain	Valencia	50-54	Female	KP.3.1.1	GRA
COV124972	hCoV-19/Spain/VC-FISABIO-124972/2024	Valencia	0	Spain	Valencia	35-39	Female	MC.10	GRA
COV124973	hCoV-19/Spain/VC-FISABIO-124973/2024	Valencia	0	Spain	Valencia	80-84	Male	KP.3.1.1	GRA
COV124974	hCoV-19/Spain/VC-FISABIO-124974/2024	Valencia	1	Spain	Valencia	85-89	Female	MV.1.1	GRA
COV124975	hCoV-19/Spain/VC-FISABIO-124975/2024	Valencia	0	Spain	Valencia	90-94	Female	MC.6	GRA
COV124976	hCoV-19/Spain/VC-FISABIO-124976/2024	Valencia	0	Spain	Valencia	65-69	Male	KP.3.1.1	GRA
COV124977	hCoV-19/Spain/VC-FISABIO-124977/2024	Valencia	0	Spain	Valencia	15-19	Female	KP.3.1.1	GRA
COV124978	hCoV-19/Spain/VC-FISABIO-124978/2024	Valencia	0	Spain	Valencia	80-84	Female	KP.3.1.1	GRA
COV124979	hCoV-19/Spain/VC-FISABIO-124979/2024	Valencia	0	Spain	Valencia	80-84	Male	KP.3.1.1	GRA
COV124980	hCoV-19/Spain/VC-FISABIO-124980/2024	Valencia	0	Spain	Valencia	50-54	Female	KP.2	GRA
COV124981	hCoV-19/Spain/VC-FISABIO-124981/2024	Valencia	0	Spain	Valencia	85-89	Female	KP.3.1.1	GRA
COV124982	hCoV-19/Spain/VC-FISABIO-124982/2024	Valencia	0	Spain	Valencia	80-84	Male	KP.3.1.1	GRA
COV124983	hCoV-19/Spain/VC-FISABIO-124983/2024	Valencia	0	Spain	Valencia	75-79	Female	KP.3.1.1	GRA
COV124984	hCoV-19/Spain/VC-FISABIO-124984/2024	Valencia	0	Spain	Valencia	45-49	Male	KP.3.1.1	GRA
COV124985	hCoV-19/Spain/VC-FISABIO-124985/2024	Valencia	0	Spain	Valencia	85-89	Female	KP.3.1.1	GRA
COV124986	hCoV-19/Spain/VC-FISABIO-124986/2024	Valencia	0	Spain	Valencia	90-94	Female	KP.3.1.1	GRA
COV124987	hCoV-19/Spain/VC-FISABIO-124987/2024	Valencia	1	Spain	Valencia	60-64	Female	MU.2	GRA
COV124988	hCoV-19/Spain/VC-FISABIO-124988/2024	Valencia	0	Spain	Valencia	75-79	Male	KP.3.1	GRA
COV124990	hCoV-19/Spain/VC-FISABIO-124990/2024	Valencia	1	Spain	Valencia	85-89	Male	MC.16	GRA
COV124991	hCoV-19/Spain/VC-FISABIO-124991/2024	Valencia	0	Spain	Valencia	65-69	Female	KP.3.1.1	GRA
COV124992	hCoV-19/Spain/VC-FISABIO-124992/2024	Valencia	0	Spain	Valencia	65-69	Female	XEC	GRA
COV124993	hCoV-19/Spain/VC-FISABIO-124993/2024	Valencia	0	Spain	Valencia	50-54	Male	XEC.15	GRA
COV124994	hCoV-19/Spain/VC-FISABIO-124994/2024	Valencia	0	Spain	Valencia	70-74	Male	MC.35	GRA
COV124995	hCoV-19/Spain/VC-FISABIO-124995/2024	Valencia	0	Spain	Valencia	90-94	Female	MC.16	GRA
COV124996	hCoV-19/Spain/VC-FISABIO-124996/2024	Valencia	0	Spain	Valencia	35-39	Female	MC.8.1	GRA
COV124998	hCoV-19/Spain/VC-FISABIO-124998/2024	Valencia	0	Spain	Valencia	75-79	Male	MC.16	GRA
COV124999	hCoV-19/Spain/VC-FISABIO-124999/2024	Valencia	0	Spain	Valencia	90-94	Female	KP.3.1.1	GRA
COV125000	hCoV-19/Spain/VC-FISABIO-125000/2024	Valencia	0	Spain	Valencia	75-79	Male	XEC.23	GRA
COV125001	hCoV-19/Spain/VC-FISABIO-125001/2024	Valencia	0	Spain	Valencia	65-69	Male	KP.3.1.1	GRA
COV125002	hCoV-19/Spain/VC-FISABIO-125002/2024	Valencia	0	Spain	Valencia	45-49	Female	KS.1.1	GRA
COV125003	hCoV-19/Spain/VC-FISABIO-125003/2024	Valencia	1	Spain	Valencia	45-49	Male	KP.3.1.1	GRA
COV125004	hCoV-19/Spain/VC-FISABIO-125004/2024	Valencia	0	Spain	Valencia	80-84	Male	KP.3.1.1	GRA
COV125005	hCoV-19/Spain/VC-FISABIO-125005/2024	Valencia	0	Spain	Valencia	75-79	Female	KP.1.1.3
COV125006	hCoV-19/Spain/VC-FISABIO-125006/2024	Valencia	0	Spain	Valencia	50-54	Male	KP.3.1.1
COV125007	hCoV-19/Spain/VC-FISABIO-125007/2024	Valencia	1	Spain	Valencia	75-79	Male	KP.3.1.1
COV125008	hCoV-19/Spain/VC-FISABIO-125008/2024	Valencia	0	Spain	Valencia	90-94	Female	KP.3.1.1
COV125019	hCoV-19/Spain/VC-CVA_GRAL-125019/2024	Valencia	0	Spain	Valencia	55-59	Female	KP.3.1.1	GRA
COV125020	hCoV-19/Spain/VC-CVA_GRAL-125020/2024	Valencia	1	Spain	Valencia	25-29	Female	KP.3.1.1	GRA
COV125021	hCoV-19/Spain/VC-CVA_GRAL-125021/2024	Valencia	1	Spain	Valencia	80-84	Male	KP.3.1.1	GRA
COV125022	hCoV-19/Spain/VC-CVA_GRAL-125022/2024	Valencia	0	Spain	Valencia	65-69	Male	KP.3.1.1	GRA
COV125023	hCoV-19/Spain/VC-CVA_GRAL-125023/2024	Valencia	1	Spain	Valencia	60-64	Female	JN.1.16	GRA
COV125024	hCoV-19/Spain/VC-CVA_GRAL-125024/2024	Valencia	1	Spain	Valencia	75-79	Male	KP.3.1.1	GRA
COV125025	hCoV-19/Spain/VC-CVA_GRAL-125025/2024	Valencia	0	Spain	Valencia	60-64	Female	MC.30	GRA
COV125027	hCoV-19/Spain/VC-CVA_GRAL-125027/2024	Valencia	0	Spain	Valencia	50-54	Female	KP.3.1.1	GRA
COV125028	hCoV-19/Spain/VC-CVA_GRAL-125028/2024	Valencia	1	Spain	Valencia	90-94	Female	KP.3.1.1	GRA
COV125029	hCoV-19/Spain/VC-CVA_GRAL-125029/2024	Valencia	1	Spain	Valencia	70-74	Female	KP.3.1.1	GRA
COV125030	hCoV-19/Spain/VC-CVA_GRAL-125030/2024	Valencia	1	Spain	Valencia	70-74	Female	KP.3.1.1	GRA
COV125031	hCoV-19/Spain/VC-CVA_GRAL-125031/2024	Valencia	0	Spain	Valencia	55-59	Male	KP.3.1.1	GRA
COV125032	hCoV-19/Spain/VC-CVA_GRAL-125032/2024	Valencia	0	Spain	Valencia	0-4	Male	MC.30	GRA
COV125033	hCoV-19/Spain/VC-CVA_GRAL-125033/2024	Valencia	0	Spain	Valencia	70-74	Female	KP.3.1.1	GRA
COV125034	hCoV-19/Spain/VC-CVA_GRAL-125034/2024	Valencia	0	Spain	Valencia	65-69	Female	JN.1.68	GRA
COV125035	hCoV-19/Spain/VC-CVA_GRAL-125035/2024	Valencia	0	Spain	Valencia	30-34	Female	KP.3.1.1	GRA
COV125036	hCoV-19/Spain/VC-CVA_GRAL-125036/2024	Valencia	0	Spain	Valencia	85-89	Female	JN.1.65.1	GRA
COV125037	hCoV-19/Spain/VC-CVA_GRAL-125037/2024	Valencia	0	Spain	Valencia	25-29	Male	MF.1	GRA
COV125038	hCoV-19/Spain/VC-CVA_GRAL-125038/2024	Valencia	0	Spain	Valencia	80-84	Female	KP.3.1.1	GRA
COV125039	hCoV-19/Spain/VC-CVA_GRAL-125039/2024	Valencia	0	Spain	Valencia	65-69	Female	KP.3.1.1	GRA
COV125040	hCoV-19/Spain/VC-CVA_GRAL-125040/2024	Valencia	0	Spain	Valencia	45-49	Male	KP.3.1.1	GRA
COV125041	hCoV-19/Spain/VC-CVA_GRAL-125041/2024	Valencia	0	Spain	Valencia	65-69	Male	KP.3.1.1	GRA
COV125042	hCoV-19/Spain/VC-CVA_GRAL-125042/2024	Valencia	1	Spain	Valencia	90-94	Male	MC.24	GRA
COV125043	hCoV-19/Spain/VC-CVA_GRAL-125043/2024	Valencia	1	Spain	Valencia	90-94	Male	KP.3.1.1	GRA
COV125044	hCoV-19/Spain/VC-CVA_GRAL-125044/2024	Valencia	1	Spain	Valencia	85-89	Male	KS.1	GRA
COV125045	hCoV-19/Spain/VC-CVA_GRAL-125045/2024	Valencia	0	Spain	Valencia	90-94	Male	KP.3.1.1	GRA
COV125046	hCoV-19/Spain/VC-CVA_GRAL-125046/2024	Valencia	0	Spain	Valencia	85-89	Female	KP.3.1.1	GRA
COV125047	hCoV-19/Spain/VC-CVA_GRAL-125047/2024	Valencia	1	Spain	Valencia	85-89	Female	KP.3.1.1	GRA
COV125048	hCoV-19/Spain/VC-CVA_GRAL-125048/2024	Valencia	1	Spain	Valencia	85-89	Female	JN.1.50	GRA
COV125049	hCoV-19/Spain/VC-CVA_GRAL-125049/2024	Valencia	1	Spain	Valencia	85-89	Female	KP.3.1.1	GRA
COV125050	hCoV-19/Spain/VC-CVA_GRAL-125050/2024	Valencia	1	Spain	Valencia	85-89	Female	MC.16	GRA
COV125051	hCoV-19/Spain/VC-CVA_GRAL-125051/2024	Valencia	0	Spain	Valencia	80-84	Female	KP.3.1.1	GRA
COV125052	hCoV-19/Spain/VC-CVA_GRAL-125052/2024	Valencia	0	Spain	Valencia	30-34	Male	KP.3.1.1	GRA
COV125053	hCoV-19/Spain/VC-CVA_GRAL-125053/2024	Valencia	0	Spain	Valencia	0-4	Male	KP.3.1.1	GRA
COV125054	hCoV-19/Spain/VC-CVA_GRAL-125054/2024	Valencia	0	Spain	Valencia	70-74	Female	KP.3.3.4	GRA
COV125055	hCoV-19/Spain/VC-CVA_GRAL-125055/2024	Valencia	0	Spain	Valencia	25-29	Male	KP.3.1.1	GRA
COV125056	hCoV-19/Spain/VC-CVA_GRAL-125056/2024	Valencia	1	Spain	Valencia	75-79	Male	KP.3.1.1	GRA
COV125057	hCoV-19/Spain/VC-CVA_GRAL-125057/2024	Valencia	0	Spain	Valencia	80-84	Female	MC.24	GRA
COV125058	hCoV-19/Spain/VC-CVA_GRAL-125058/2024	Valencia	0	Spain	Valencia	30-34	Male	KP.3.1.1	GRA
COV125059	hCoV-19/Spain/VC-CVA_GRAL-125059/2024	Valencia	0	Spain	Valencia	5-9	Female	MC.6.1	GRA
COV125060	hCoV-19/Spain/VC-CVA_GRAL-125060/2024	Valencia	0	Spain	Valencia	75-79	Male	KP.3.1.1	GRA
COV125061	hCoV-19/Spain/VC-CVA_GRAL-125061/2024	Valencia	0	Spain	Valencia	55-59	Male	MC.28	GRA
COV125062	hCoV-19/Spain/VC-CVA_GRAL-125062/2024	Valencia	1	Spain	Valencia	70-74	Female	KP.3.1	GRA
COV125063	hCoV-19/Spain/VC-CVA_GRAL-125063/2024	Valencia	0	Spain	Valencia	20-24	Male	KP.3.1.1	GRA
COV125064	hCoV-19/Spain/VC-CVA_GRAL-125064/2024	Valencia	0	Spain	Valencia	35-39	Female	KP.3.1.1	GRA
COV125065	hCoV-19/Spain/VC-CVA_GRAL-125065/2024	Valencia	1	Spain	Valencia	85-89	Male	KP.3.1.1	GRA
COV125066	hCoV-19/Spain/VC-CVA_GRAL-125066/2024	Valencia	0	Spain	Valencia	80-84	Female	KP.3.1.1	GRA
COV125067	hCoV-19/Spain/VC-CVA_GRAL-125067/2024	Valencia	0	Spain	Valencia	75-79	Male	MC.24	GRA
COV125068	hCoV-19/Spain/VC-CVA_GRAL-125068/2024	Valencia	1	Spain	Valencia	70-74	Male	KP.3.1.1	GRA
COV125069	hCoV-19/Spain/VC-CVA_GRAL-125069/2024	Valencia	0	Spain	Valencia	60-64	Female	KP.3.2.3	GRA
COV125070	hCoV-19/Spain/VC-CVA_GRAL-125070/2024	Valencia	0	Spain	Valencia	70-74	Male	KP.3.1.1	GRA
COV125071	hCoV-19/Spain/VC-CVA_GRAL-125071/2024	Valencia	0	Spain	Valencia	50-54	Female	KP.3.1.1	GRA
COV125072	hCoV-19/Spain/VC-CVA_GRAL-125072/2024	Valencia	1	Spain	Valencia	75-79	Female	KP.2	GRA
COV125073	hCoV-19/Spain/VC-CVA_GRAL-125073/2024	Valencia	0	Spain	Valencia	85-89	Male	KP.3.1.1	GRA
COV125074	hCoV-19/Spain/VC-CVA_GRAL-125074/2024	Valencia	0	Spain	Valencia	0-4	Male	KP.3.1.1	GRA
COV125075	hCoV-19/Spain/VC-CVA_GRAL-125075/2024	Valencia	0	Spain	Valencia	0-4	Female	KP.3.1.1	GRA
COV125076	hCoV-19/Spain/VC-CVA_GRAL-125076/2024	Valencia	1	Spain	Valencia	90-94	Female	MC.11	GRA
COV125077	hCoV-19/Spain/VC-CVA_GRAL-125077/2024	Valencia	0	Spain	Valencia	80-84	Male	KP.3.1.1	GRA
COV125078	hCoV-19/Spain/VC-CVA_GRAL-125078/2024	Valencia	0	Spain	Valencia	30-34	Female	KP.3.1.1	GRA
COV125079	hCoV-19/Spain/VC-CVA_GRAL-125079/2024	Valencia	1	Spain	Valencia	90-94	Male	KP.3.1.1	GRA
COV125080	hCoV-19/Spain/VC-CVA_GRAL-125080/2024	Valencia	0	Spain	Valencia	55-59	Female	KP.3.1.1	GRA
COV125081	hCoV-19/Spain/VC-CVA_GRAL-125081/2024	Valencia	0	Spain	Valencia	80-84	Male	KP.3.1.1	GRA
COV125082	hCoV-19/Spain/VC-CVA_GRAL-125082/2024	Valencia	0	Spain	Valencia	75-79	Female	MC.10	GRA
COV125083	hCoV-19/Spain/VC-CVA_GRAL-125083/2024	Valencia	1	Spain	Valencia	70-74	Male	KP.3.1.1	GRA
COV125084	hCoV-19/Spain/VC-CVA_GRAL-125084/2024	Valencia	1	Spain	Valencia	45-49	Male	KP.3.1.1	GRA
COV125085	hCoV-19/Spain/VC-CVA_GRAL-125085/2024	Valencia	1	Spain	Valencia	65-69	Female	KP.3.3.4	GRA
COV125086	hCoV-19/Spain/VC-CVA_GRAL-125086/2024	Valencia	1	Spain	Valencia	75-79	Female	KP.3.1.1	GRA
COV125087	hCoV-19/Spain/VC-CVA_GRAL-125087/2024	Valencia	1	Spain	Valencia	75-79	Female	MC.24	GRA
COV125088	hCoV-19/Spain/VC-CVA_GRAL-125088/2024	Valencia	1	Spain	Valencia	90-94	Female	KP.3.1.1	GRA
COV125089	hCoV-19/Spain/VC-CVA_GRAL-125089/2024	Valencia	0	Spain	Valencia	80-84	Female	MC.2.1	GRA
COV125090	hCoV-19/Spain/VC-CVA_GRAL-125090/2024	Valencia	0	Spain	Valencia	55-59	Female	KP.3.1.1	GRA
COV125091	hCoV-19/Spain/VC-CVA_GRAL-125091/2024	Valencia	0	Spain	Valencia	90-94	Female	KP.3.1.1	GRA
COV125092	hCoV-19/Spain/VC-CVA_GRAL-125092/2024	Valencia	0	Spain	Valencia	70-74	Male	KP.3.1.1	GRA
COV125093	hCoV-19/Spain/VC-CVA_GRAL-125093/2024	Valencia	0	Spain	Valencia	45-49	Male	KP.3.1.1	GRA
COV125094	hCoV-19/Spain/VC-CVA_GRAL-125094/2024	Valencia	1	Spain	Valencia	75-79	Female	KP.3.1.1	GRA
COV125095	hCoV-19/Spain/VC-CVA_GRAL-125095/2024	Valencia	0	Spain	Valencia	85-89	Female	KP.3.1.1	GRA
COV125096	hCoV-19/Spain/VC-CVA_GRAL-125096/2024	Valencia	0	Spain	Valencia	25-29	Female	KP.3.1.1	GRA
COV125097	hCoV-19/Spain/VC-CVA_GRAL-125097/2024	Valencia	0	Spain	Valencia	45-49	Male	JN.1.11.1	GRA
COV125098	hCoV-19/Spain/VC-CVA_GRAL-125098/2024	Valencia	0	Spain	Valencia	55-59	Male	MC.6	GRA
COV125099	hCoV-19/Spain/VC-CVA_GRAL-125099/2024	Valencia	0	Spain	Valencia	90-94	Male	LF.6	GRA
COV125101	hCoV-19/Spain/VC-CVA_GRAL-125101/2024	Valencia	0	Spain	Valencia	0-4	Female	KP.3.1.1	GRA
COV125102	hCoV-19/Spain/VC-CVA_GRAL-125102/2024	Valencia	0	Spain	Valencia	0-4	Female	KP.1.1	GRA
COV125103	hCoV-19/Spain/VC-CVA_GRAL-125103/2024	Valencia	0	Spain	Valencia	70-74	Male	MC.9	GRA
COV125104	hCoV-19/Spain/VC-CVA_GRAL-125104/2024	Valencia	1	Spain	Valencia	60-64	Male	KP.3.4	GRA
COV125105	hCoV-19/Spain/VC-CVA_GRAL-125105/2024	Valencia	0	Spain	Valencia	0-4	Female	MC.16	GRA
COV125106	hCoV-19/Spain/VC-CVA_GRAL-125106/2024	Valencia	0	Spain	Valencia	0-4	Male	MC.24	GRA
COV125107	hCoV-19/Spain/VC-CVA_GRAL-125107/2024	Valencia	0	Spain	Valencia	80-84	Female	MC.2.1	GRA
COV125108	hCoV-19/Spain/VC-CVA_GRAL-125108/2024	Valencia	0	Spain	Valencia	15-19	Female	KP.3.1.1	GRA
COV125109	hCoV-19/Spain/VC-CVA_GRAL-125109/2024	Valencia	0	Spain	Valencia	80-84	Female	KP.3.1.1	GRA
COV125110	hCoV-19/Spain/VC-CVA_GRAL-125110/2024	Valencia	0	Spain	Valencia	0-4	Male	KP.3.1.1	GRA
COV125111	hCoV-19/Spain/VC-CVA_GRAL-125111/2024	Valencia	0	Spain	Valencia	20-24	Male	MC.1	GRA
COV125112	hCoV-19/Spain/VC-CVA_GRAL-125112/2024	Valencia	0	Spain	Valencia	0-4	Male	KP.3.1.1	GRA
COV125113	hCoV-19/Spain/VC-CVA_GRAL-125113/2024	Valencia	0	Spain	Valencia	0-4	Male	KP.3.1.1	GRA
COV125114	hCoV-19/Spain/VC-CVA_GRAL-125114/2024	Valencia	1	Spain	Valencia	85-89	Female	KP.3.1.1	GRA
COV125115	hCoV-19/Spain/VC-CVA_GRAL-125115/2024	Valencia	1	Spain	Valencia	55-59	Female	MC.24	GRA
COV125116	hCoV-19/Spain/VC-CVA_GRAL-125116/2024	Valencia	1	Spain	Valencia	70-74	Female	KP.3.1.1	GRA
COV125117	hCoV-19/Spain/VC-CVA_GRAL-125117/2024	Valencia	1	Spain	Valencia	80-84	Female	KP.3.3.4	GRA
COV125119	hCoV-19/Spain/VC-CVA_GRAL-125119/2024	Valencia	1	Spain	Valencia	60-64	Male	KP.3.1.4	GRA
COV125120	hCoV-19/Spain/VC-CVA_GRAL-125120/2024	Valencia	0	Spain	Valencia	10-14	Female	KP.3.1.1	GRA
COV125121	hCoV-19/Spain/VC-CVA_GRAL-125121/2024	Valencia	0	Spain	Valencia	80-84	Female	KP.3.1.1	GRA
COV125122	hCoV-19/Spain/VC-CVA_GRAL-125122/2024	Valencia	0	Spain	Valencia	90-94	Female	MC.10	GRA
COV125123	hCoV-19/Spain/VC-CVA_GRAL-125123/2024	Valencia	0	Spain	Valencia	50-54	Male	LY.1	GRA
COV125124	hCoV-19/Spain/VC-CVA_GRAL-125124/2024	Valencia	1	Spain	Valencia	90-94	Male	MC.6	GRA
COV125125	hCoV-19/Spain/VC-CVA_GRAL-125125/2024	Valencia	0	Spain	Valencia	70-74	Male	KP.3.1.1	GRA
COV125126	hCoV-19/Spain/VC-CVA_GRAL-125126/2024	Valencia	0	Spain	Valencia	35-39	Female	KS.1	GRA
COV125127	hCoV-19/Spain/VC-CVA_GRAL-125127/2024	Valencia	1	Spain	Valencia	80-84	Male	KP.3.1.1	GRA
COV125128	hCoV-19/Spain/VC-CVA_GRAL-125128/2024	Valencia	0	Spain	Valencia	55-59	Female	KP.3.1.1	GRA
COV125129	hCoV-19/Spain/VC-CVA_GRAL-125129/2024	Valencia	1	Spain	Valencia	70-74	Female	KP.3.1.1	GRA
COV125130	hCoV-19/Spain/VC-CVA_GRAL-125130/2024	Valencia	1	Spain	Valencia	90-94	Female	MC.16	GRA
COV125131	hCoV-19/Spain/VC-CVA_GRAL-125131/2024	Valencia	0	Spain	Valencia	85-89	Male	KP.3.1.1	GRA
COV125132	hCoV-19/Spain/VC-CVA_GRAL-125132/2024	Valencia	1	Spain	Valencia	50-54	Female	KP.3.1.1	GRA
COV125133	hCoV-19/Spain/VC-CVA_GRAL-125133/2024	Valencia	0	Spain	Valencia	75-79	Male	KP.3.1	GRA
COV125135	hCoV-19/Spain/VC-CVA_GRAL-125135/2024	Valencia	1	Spain	Valencia	85-89	Male	KP.2.3	GRA
COV125136	hCoV-19/Spain/VC-CVA_GRAL-125136/2024	Valencia	0	Spain	Valencia	90-94	Female	KP.3.3.4	GRA
COV125137	hCoV-19/Spain/VC-CVA_GRAL-125137/2024	Valencia	0	Spain	Valencia	35-39	Female	KP.3.1.1	GRA
COV125138	hCoV-19/Spain/VC-CVA_GRAL-125138/2024	Valencia	0	Spain	Valencia	75-79	Female	KP.3.1.1	GRA
COV125139	hCoV-19/Spain/VC-CVA_GRAL-125139/2024	Valencia	0	Spain	Valencia	25-29	Female	KP.3.1.1	GRA
COV125140	hCoV-19/Spain/VC-CVA_GRAL-125140/2024	Valencia	0	Spain	Valencia	0-4	Male	KP.3.1.1	GRA
COV125141	hCoV-19/Spain/VC-CVA_GRAL-125141/2024	Valencia	0	Spain	Valencia	25-29	Female	KP.3.1.1	GRA
COV125142	hCoV-19/Spain/VC-CVA_GRAL-125142/2024	Valencia	0	Spain	Valencia	40-44	Female	KP.3.1.1	GRA
COV125143	hCoV-19/Spain/VC-CVA_GRAL-125143/2024	Valencia	1	Spain	Valencia	85-89	Female	KP.3.1.1	GRA
COV125144	hCoV-19/Spain/VC-CVA_GRAL-125144/2024	Valencia	0	Spain	Valencia	95-99	Female	KP.3.1.1	GRA
COV125145	hCoV-19/Spain/VC-CVA_GRAL-125145/2024	Valencia	0	Spain	Valencia	35-39	Female	KP.3.1.1	GRA
COV125146	hCoV-19/Spain/VC-CVA_GRAL-125146/2024	Valencia	0	Spain	Valencia	30-34	Female	KP.3.1.1	GRA
COV125147	hCoV-19/Spain/VC-CVA_GRAL-125147/2024	Valencia	0	Spain	Valencia	45-49	Male	LF.6	GRA
COV125148	hCoV-19/Spain/VC-CVA_GRAL-125148/2024	Valencia	0	Spain	Valencia	75-79	Female	KP.3.1.1	GRA
COV125149	hCoV-19/Spain/VC-CVA_GRAL-125149/2024	Valencia	0	Spain	Valencia	75-79	Male	KP.3.1.1	GRA
COV125150	hCoV-19/Spain/VC-CVA_GRAL-125150/2024	Valencia	0	Spain	Valencia	75-79	Male	KP.3.1.1	GRA
COV125151	hCoV-19/Spain/VC-CVA_GRAL-125151/2024	Valencia	0	Spain	Valencia	85-89	Male	KP.3.1.1	GRA
COV125152	hCoV-19/Spain/VC-CVA_GRAL-125152/2024	Valencia	0	Spain	Valencia	0-4	Male	KP.3.2.3	GRA
COV125153	hCoV-19/Spain/VC-CVA_GRAL-125153/2024	Valencia	0	Spain	Valencia	55-59	Female	JN.1.16.1	GRA
COV125154	hCoV-19/Spain/VC-CVA_GRAL-125154/2024	Valencia	1	Spain	Valencia	90-94	Female	KP.3.1.1	GRA
COV125155	hCoV-19/Spain/VC-CVA_GRAL-125155/2024	Valencia	0	Spain	Valencia	60-64	Male	KP.3.1.1	GRA
COV125156	hCoV-19/Spain/VC-CVA_GRAL-125156/2024	Valencia	0	Spain	Valencia	75-79	Female	KP.3.1.1	GRA
COV125157	hCoV-19/Spain/VC-CVA_GRAL-125157/2024	Valencia	1	Spain	Valencia	45-49	Male	KP.3.1.1	GRA
COV125158	hCoV-19/Spain/VC-CVA_GRAL-125158/2024	Valencia	0	Spain	Valencia	85-89	Male	MC.11	GRA
COV125159	hCoV-19/Spain/VC-CVA_GRAL-125159/2024	Valencia	1	Spain	Valencia	75-79	Female	KP.3.1.1	GRA
COV125160	hCoV-19/Spain/VC-CVA_GRAL-125160/2024	Valencia	0	Spain	Valencia	75-79	Female	KP.3.1.1	GRA
COV125161	hCoV-19/Spain/VC-CVA_GRAL-125161/2024	Valencia	0	Spain	Valencia	55-59	Male	KP.3.1.8	GRA
COV125162	hCoV-19/Spain/VC-CVA_GRAL-125162/2024	Valencia	0	Spain	Valencia	0-4	Female	KP.3.4	GRA
COV125163	hCoV-19/Spain/VC-CVA_GRAL-125163/2024	Valencia	1	Spain	Valencia	90-94	Female	KP.3.1.1	GRA
COV125164	hCoV-19/Spain/VC-CVA_GRAL-125164/2024	Valencia	1	Spain	Valencia	60-64	Male	KP.3.1.1	GRA
COV125165	hCoV-19/Spain/VC-CVA_GRAL-125165/2024	Valencia	0	Spain	Valencia	0-4	Female	KP.3.1.1	GRA
COV125166	hCoV-19/Spain/VC-CVA_GRAL-125166/2024	Valencia	0	Spain	Valencia	60-64	Female	KP.3.1.1	GRA
COV125167	hCoV-19/Spain/VC-CVA_GRAL-125167/2024	Valencia	1	Spain	Valencia	80-84	Female	KP.3.1.1	GRA
COV125168	hCoV-19/Spain/VC-CVA_GRAL-125168/2024	Valencia	0	Spain	Valencia	65-69	Female	KP.3.1.1	GRA
COV125169	hCoV-19/Spain/VC-CVA_GRAL-125169/2024	Valencia	0	Spain	Valencia	70-74	Male	KP.3.1.1	GRA
COV125170	hCoV-19/Spain/VC-CVA_GRAL-125170/2024	Valencia	0	Spain	Valencia	55-59	Male	KP.3.1.1	GRA
COV125171	hCoV-19/Spain/VC-CVA_GRAL-125171/2024	Valencia	0	Spain	Valencia	0-4	Female	KP.3.1.1	GRA
COV125172	hCoV-19/Spain/VC-CVA_GRAL-125172/2024	Valencia	0	Spain	Valencia	30-34	Female	KP.3.1.1	GRA
COV125173	hCoV-19/Spain/VC-CVA_GRAL-125173/2024	Valencia	1	Spain	Valencia	70-74	Male	KP.3.1.8	GRA
COV125174	hCoV-19/Spain/VC-CVA_GRAL-125174/2024	Valencia	0	Spain	Valencia	0-4	Male	KP.2.2	GRA
COV125175	hCoV-19/Spain/VC-CVA_GRAL-125175/2024	Valencia	0	Spain	Valencia	85-89	Female	KP.3.1.1	GRA
COV125176	hCoV-19/Spain/VC-CVA_GRAL-125176/2024	Valencia	0	Spain	Valencia	65-69	Female	KP.3.1.1	GRA
COV125177	hCoV-19/Spain/VC-CVA_GRAL-125177/2024	Valencia	0	Spain	Valencia	0-4	Female	KP.2	GRA
COV125178	hCoV-19/Spain/VC-CVA_GRAL-125178/2024	Valencia	0	Spain	Valencia	0-4	Male	MC.16	GRA
COV125179	hCoV-19/Spain/VC-CVA_GRAL-125179/2024	Valencia	0	Spain	Valencia	60-64	Male	KP.3.1.1	GRA
COV125180	hCoV-19/Spain/VC-CVA_GRAL-125180/2024	Valencia	1	Spain	Valencia	70-74	Male	KP.3.1.1	GRA
COV125181	hCoV-19/Spain/VC-CVA_GRAL-125181/2024	Valencia	0	Spain	Valencia	80-84	Female	KP.3.1.1	GRA
COV125182	hCoV-19/Spain/VC-CVA_GRAL-125182/2024	Valencia	0	Spain	Valencia	0-4	Female	KP.3.1.1	GRA
COV125183	hCoV-19/Spain/VC-CVA_GRAL-125183/2024	Valencia	0	Spain	Valencia	60-64	Male	MC.3	GRA
COV125184	hCoV-19/Spain/VC-CVA_GRAL-125184/2024	Valencia	0	Spain	Valencia	65-69	Male	KP.3.1.1	GRA
COV125185	hCoV-19/Spain/VC-CVA_GRAL-125185/2024	Valencia	0	Spain	Valencia	85-89	Female	MC.16	GRA
COV125186	hCoV-19/Spain/VC-CVA_GRAL-125186/2024	Valencia	0	Spain	Valencia	50-54	Female	KP.3.1.1	GRA
COV125187	hCoV-19/Spain/VC-CVA_GRAL-125187/2024	Valencia	0	Spain	Valencia	0-4	Male	KP.3.1.4	GRA
COV125188	hCoV-19/Spain/VC-CVA_GRAL-125188/2024	Valencia	0	Spain	Valencia	0-4	Female	KP.3.1.1	GRA
COV125190	hCoV-19/Spain/VC-CVA_GRAL-125190/2024	Valencia	0	Spain	Valencia	55-59	Male	KP.3.1.1	GRA
COV125191	hCoV-19/Spain/VC-CVA_GRAL-125191/2024	Valencia	0	Spain	Valencia	80-84	Female	MC.6	GRA
COV125192	hCoV-19/Spain/VC-CVA_GRAL-125192/2024	Valencia	1	Spain	Valencia	0-4	Male	KP.3.1.1	GRA
COV125193	hCoV-19/Spain/VC-CVA_GRAL-125193/2024	Valencia	0	Spain	Valencia	55-59	Male	KP.3.1.1	GRA
COV125194	hCoV-19/Spain/VC-CVA_GRAL-125194/2024	Valencia	0	Spain	Valencia	15-19	Female	KP.3.1.1	GRA
COV125195	hCoV-19/Spain/VC-CVA_GRAL-125195/2024	Valencia	1	Spain	Valencia	80-84	Male	KP.3.1.8	GRA
COV125196	hCoV-19/Spain/VC-CVA_GRAL-125196/2024	Valencia	0	Spain	Valencia	80-84	Male	MC.9	GRA
COV125197	hCoV-19/Spain/VC-CVA_GRAL-125197/2024	Valencia	0	Spain	Valencia	90-94	Female	KP.3.1.4	GRA
COV125198	hCoV-19/Spain/VC-CVA_GRAL-125198/2024	Valencia	1	Spain	Valencia	65-69	Female	KP.3.1.1	GRA
COV125199	hCoV-19/Spain/VC-CVA_GRAL-125199/2024	Valencia	0	Spain	Valencia	75-79	Female	KP.3.1.1	GRA
COV125200	hCoV-19/Spain/VC-CVA_GRAL-125200/2024	Valencia	0	Spain	Valencia	0-4	Female	LF.6	GRA
COV125201	hCoV-19/Spain/VC-CVA_GRAL-125201/2024	Valencia	1	Spain	Valencia	65-69	Female	KP.3.1.1	GRA
COV125202	hCoV-19/Spain/VC-CVA_GRAL-125202/2024	Valencia	0	Spain	Valencia	0-4	Female	KP.3.1.1	GRA
COV125203	hCoV-19/Spain/VC-CVA_GRAL-125203/2024	Valencia	1	Spain	Valencia	45-49	Male	KP.3.1.1	GRA
COV125204	hCoV-19/Spain/VC-CVA_GRAL-125204/2024	Valencia	0	Spain	Valencia	40-44	Female	KP.3.1.1	GRA
COV125205	hCoV-19/Spain/VC-CVA_GRAL-125205/2024	Valencia	0	Spain	Valencia	40-44	Male	MY.1	GRA
COV125206	hCoV-19/Spain/VC-CVA_GRAL-125206/2024	Valencia	0	Spain	Valencia	35-39	Female	MY.1	GRA
COV125207	hCoV-19/Spain/VC-CVA_GRAL-125207/2024	Valencia	0	Spain	Valencia	0-4	Female	KP.3.3	GRA
COV125208	hCoV-19/Spain/VC-CVA_GRAL-125208/2024	Valencia	0	Spain	Valencia	30-34	Female	KP.3.1.1	GRA
COV125209	hCoV-19/Spain/VC-CVA_GRAL-125209/2024	Valencia	0	Spain	Valencia	0-4	Female	KP.3.1.4	GRA
COV125210	hCoV-19/Spain/VC-CVA_GRAL-125210/2024	Valencia	1	Spain	Valencia	75-79	Male	MC.10	GRA
COV125211	hCoV-19/Spain/VC-CVA_GRAL-125211/2024	Valencia	0	Spain	Valencia	65-69	Male	KP.3.1.1	GRA
COV125212	hCoV-19/Spain/VC-CVA_GRAL-125212/2024	Valencia	0	Spain	Valencia	35-39	Female	LB.1.3.1	GRA
COV125213	hCoV-19/Spain/VC-CVA_GRAL-125213/2024	Valencia	1	Spain	Valencia	85-89	Female	KP.3.1.1	GRA
COV125214	hCoV-19/Spain/VC-CVA_GRAL-125214/2024	Valencia	1	Spain	Valencia	60-64	Female	MC.16	GRA
COV125215	hCoV-19/Spain/VC-CVA_GRAL-125215/2024	Valencia	1	Spain	Valencia	70-74	Male	MC.11	GRA
COV125216	hCoV-19/Spain/VC-CVA_GRAL-125216/2024	Valencia	0	Spain	Valencia	75-79	Female	KP.3.1.1	GRA
COV125217	hCoV-19/Spain/VC-CVA_GRAL-125217/2024	Valencia	1	Spain	Valencia	70-74	Male	KP.3.1.1	GRA
COV125218	hCoV-19/Spain/VC-CVA_GRAL-125218/2024	Valencia	0	Spain	Valencia	60-64	Female	KP.3.1.1	GRA
COV125219	hCoV-19/Spain/VC-CVA_GRAL-125219/2024	Valencia	0	Spain	Valencia	75-79	Female	MC.28	GRA
COV125222	hCoV-19/Spain/VC-CVA_GRAL-125222/2024	Valencia	1	Spain	Valencia	85-89	Female	KP.4.2	GRA
COV125223	hCoV-19/Spain/VC-CVA_GRAL-125223/2024	Valencia	1	Spain	Valencia	85-89	Male	JN.1.39.1	GRA
COV125224	hCoV-19/Spain/VC-CVA_GRAL-125224/2024	Valencia	0	Spain	Valencia	70-74	Female	JN.1.16.1	GRA
COV125225	hCoV-19/Spain/VC-CVA_GRAL-125225/2024	Valencia	1	Spain	Valencia	85-89	Male	JN.1.16.1	GRA
COV125226	hCoV-19/Spain/VC-CVA_GRAL-125226/2024	Valencia	1	Spain	Valencia	65-69	Female	JN.1.50	GRA
COV125227	hCoV-19/Spain/VC-CVA_GRAL-125227/2024	Valencia	1	Spain	Valencia	40-44	Male	KP.3.3.4	GRA
COV125228	hCoV-19/Spain/VC-CVA_GRAL-125228/2024	Valencia	1	Spain	Valencia	75-79	Female	JN.1.16.3	GRA
COV125229	hCoV-19/Spain/VC-CVA_GRAL-125229/2024	Valencia	1	Spain	Valencia	50-54	Male	JN.1	GRA
COV125230	hCoV-19/Spain/VC-CVA_GRAL-125230/2024	Valencia	1	Spain	Valencia	80-84	Male	KP.3.1.1	GRA
COV125231	hCoV-19/Spain/VC-CVA_GRAL-125231/2024	Valencia	1	Spain	Valencia	90-94	Male	JN.1.50	GRA
COV125232	hCoV-19/Spain/VC-CVA_GRAL-125232/2024	Valencia	1	Spain	Valencia	85-89	Male	KP.3.1.1	GRA
COV125233	hCoV-19/Spain/VC-CVA_GRAL-125233/2024	Valencia	0	Spain	Valencia	0-4	Female	MC.16	GRA
COV125234	hCoV-19/Spain/VC-CVA_GRAL-125234/2024	Valencia	1	Spain	Valencia	65-69	Female	KP.3.1.1	GRA
COV125235	hCoV-19/Spain/VC-CVA_GRAL-125235/2024	Valencia	1	Spain	Valencia	85-89	Male	MC.9	GRA
COV125236	hCoV-19/Spain/VC-CVA_GRAL-125236/2024	Valencia	1	Spain	Valencia	90-94	Male	KP.3.2.3	GRA
COV125237	hCoV-19/Spain/VC-CVA_GRAL-125237/2024	Valencia	1	Spain	Valencia	80-84	Male	KP.3.1.1	GRA
COV125238	hCoV-19/Spain/VC-CVA_GRAL-125238/2024	Valencia	1	Spain	Valencia	60-64	Male	MC.9	GRA
COV125239	hCoV-19/Spain/VC-FISABIO-125239/2024	Valencia	1	Spain	Valencia	65-69	Male	KP.3.1.1
COV125242	hCoV-19/Spain/VC-CVA_GRAL-125242/2024	Valencia	1	Spain	Valencia	80-84	Female	KP.4.2	GRA
COV125243	hCoV-19/Spain/VC-CVA_GRAL-125243/2024	Valencia	0	Spain	Valencia	85-89	Male	KP.3.2.4	GRA
COV125244	hCoV-19/Spain/VC-CVA_GRAL-125244/2024	Valencia	1	Spain	Valencia	60-64	Male	MC.24	GRA
COV125245	hCoV-19/Spain/VC-CVA_GRAL-125245/2024	Valencia	0	Spain	Valencia	5-9	Female	KP.3.1.1	GRA
COV125246	hCoV-19/Spain/VC-CVA_GRAL-125246/2024	Valencia	0	Spain	Valencia	50-54	Male	KP.3.1.1	GRA
COV125247	hCoV-19/Spain/VC-CVA_GRAL-125247/2024	Valencia	1	Spain	Valencia	65-69	Male	JN.1.50	GRA
COV125248	hCoV-19/Spain/VC-CVA_GRAL-125248/2024	Valencia	0	Spain	Valencia	75-79	Female	KP.3.1.1	GRA
COV125249	hCoV-19/Spain/VC-CVA_GRAL-125249/2024	Valencia	0	Spain	Valencia	0-4	Female	LB.1.3.1	GRA
COV125250	hCoV-19/Spain/VC-CVA_GRAL-125250/2024	Valencia	0	Spain	Valencia	35-39	Male	LB.1.3.1	GRA
COV125251	hCoV-19/Spain/VC-CVA_GRAL-125251/2024	Valencia	0	Spain	Valencia	10-14	Female	KP.3.1.1	GRA
COV125252	hCoV-19/Spain/VC-CVA_GRAL-125252/2024	Valencia	0	Spain	Valencia	70-74	Female	KP.3.1.1	GRA
COV125253	hCoV-19/Spain/VC-CVA_GRAL-125253/2024	Valencia	1	Spain	Valencia	80-84	Female	KP.3.1.1	GRA
COV125254	hCoV-19/Spain/VC-CVA_GRAL-125254/2024	Valencia	0	Spain	Valencia	65-69	Male	KP.3.1.1	GRA
COV125255	hCoV-19/Spain/VC-CVA_GRAL-125255/2024	Valencia	0	Spain	Valencia	80-84	Male	KP.3.1.1	GRA
COV125256	hCoV-19/Spain/VC-CVA_GRAL-125256/2024	Valencia	0	Spain	Valencia	90-94	Female	KP.3.1.1	GRA
COV125257	hCoV-19/Spain/VC-CVA_GRAL-125257/2024	Valencia	1	Spain	Valencia	70-74	Female	KP.3.1.1	GRA
COV125258	hCoV-19/Spain/VC-CVA_GRAL-125258/2024	Valencia	0	Spain	Valencia	50-54	Female	KP.3.1.1	GRA
COV125259	hCoV-19/Spain/VC-CVA_GRAL-125259/2024	Valencia	0	Spain	Valencia	20-24	Male	KP.2.2	GRA
COV125260	hCoV-19/Spain/VC-CVA_GRAL-125260/2024	Valencia	1	Spain	Valencia	65-69	Male	XEC	GRA
COV125261	hCoV-19/Spain/VC-CVA_GRAL-125261/2024	Valencia	0	Spain	Valencia	35-39	Female	XEC	GRA
COV125262	hCoV-19/Spain/VC-CVA_GRAL-125262/2024	Valencia	0	Spain	Valencia	65-69	Male	KP.3.1.1	GRA
COV125263	hCoV-19/Spain/VC-CVA_GRAL-125263/2024	Valencia	0	Spain	Valencia	75-79	Male	KP.1.1.3	GRA
COV125264	hCoV-19/Spain/VC-CVA_GRAL-125264/2024	Valencia	1	Spain	Valencia	70-74	Male	KP.3.1.1	GRA
COV125265	hCoV-19/Spain/VC-CVA_GRAL-125265/2024	Valencia	0	Spain	Valencia	70-74	Male	KP.3.1.1	GRA
COV125266	hCoV-19/Spain/VC-CVA_GRAL-125266/2024	Valencia	1	Spain	Valencia	75-79	Male	KP.3.1.1	GRA
COV125267	hCoV-19/Spain/VC-CVA_GRAL-125267/2024	Valencia	1	Spain	Valencia	65-69	Male	KP.3.1.1	GRA
COV125268	hCoV-19/Spain/VC-CVA_GRAL-125268/2024	Valencia	0	Spain	Valencia	95-99	Male	KP.3.1.1	GRA
COV125269	hCoV-19/Spain/VC-CVA_GRAL-125269/2024	Valencia	0	Spain	Valencia	30-34	Female	MC.1	GRA
COV125270	hCoV-19/Spain/VC-CVA_GRAL-125270/2024	Valencia	0	Spain	Valencia	85-89	Female	KP.3.1.1	GRA
COV125272	hCoV-19/Spain/VC-CVA_GRAL-125272/2024	Valencia	0	Spain	Valencia	35-39	Male	KP.3.1.5	GRA
COV125273	hCoV-19/Spain/VC-CVA_GRAL-125273/2024	Valencia	0	Spain	Valencia	0-4	Male	KP.3.1.1	GRA
COV125274	hCoV-19/Spain/VC-CVA_GRAL-125274/2024	Valencia	0	Spain	Valencia	35-39	Male	KP.3.1.11	GRA
COV125275	hCoV-19/Spain/VC-CVA_GRAL-125275/2024	Valencia	0	Spain	Valencia	75-79	Male	KP.3.1.1	GRA
COV125276	hCoV-19/Spain/VC-CVA_GRAL-125276/2024	Valencia	0	Spain	Valencia	65-69	Male	KP.3.1.1	GRA
COV125277	hCoV-19/Spain/VC-CVA_GRAL-125277/2024	Valencia	1	Spain	Valencia	85-89	Male	MC.16	GRA
COV125278	hCoV-19/Spain/VC-CVA_GRAL-125278/2024	Valencia	0	Spain	Valencia	80-84	Female	KP.3.1.1	GRA
COV125279	hCoV-19/Spain/VC-CVA_GRAL-125279/2024	Valencia	0	Spain	Valencia	75-79	Female	KP.3.1.1	GRA
COV125280	hCoV-19/Spain/VC-CVA_GRAL-125280/2024	Valencia	0	Spain	Valencia	70-74	Female	KP.3.1.1	GRA
COV125281	hCoV-19/Spain/VC-CVA_GRAL-125281/2024	Valencia	0	Spain	Valencia	85-89	Male	KP.3.1.1	GRA
COV125282	hCoV-19/Spain/VC-CVA_GRAL-125282/2024	Valencia	0	Spain	Valencia	45-49	Male	MC.5	GRA
COV125283	hCoV-19/Spain/VC-CVA_GRAL-125283/2024	Valencia	0	Spain	Valencia	65-69	Female	KP.3.1.1	GRA
COV125284	hCoV-19/Spain/VC-CVA_GRAL-125284/2024	Valencia	0	Spain	Valencia	80-84	Female	KP.2.3	GRA
COV125285	hCoV-19/Spain/VC-CVA_GRAL-125285/2024	Valencia	0	Spain	Valencia	65-69	Male	KP.3.1.1	GRA
COV125286	hCoV-19/Spain/VC-CVA_GRAL-125286/2024	Valencia	0	Spain	Valencia	65-69	Female	KP.3.1.1	GRA
COV125288	hCoV-19/Spain/VC-CVA_GRAL-125288/2024	Valencia	0	Spain	Valencia	80-84	Female	MC.1	GRA
COV125289	hCoV-19/Spain/VC-CVA_GRAL-125289/2024	Valencia	0	Spain	Valencia	60-64	Female	KP.3.1.1	GRA
COV125290	hCoV-19/Spain/VC-CVA_GRAL-125290/2024	Valencia	0	Spain	Valencia	95-99	Female	NR.1	GRA
COV125291	hCoV-19/Spain/VC-CVA_GRAL-125291/2024	Valencia	0	Spain	Valencia	85-89	Male	MC.2.1	GRA
COV125292	hCoV-19/Spain/VC-CVA_GRAL-125292/2024	Valencia	0	Spain	Valencia	90-94	Female	KP.3.1.1	GRA
COV125293	hCoV-19/Spain/VC-CVA_GRAL-125293/2024	Valencia	0	Spain	Valencia	80-84	Male	MC.24	GRA
COV125295	hCoV-19/Spain/VC-CVA_GRAL-125295/2024	Valencia	0	Spain	Valencia	20-24	Male	KP.3.1.1	GRA
COV125296	hCoV-19/Spain/VC-CVA_GRAL-125296/2024	Valencia	0	Spain	Valencia	60-64	Female	KP.3.1.1	GRA
COV125297	hCoV-19/Spain/VC-CVA_GRAL-125297/2024	Valencia	0	Spain	Valencia	45-49	Male	MC.11	GRA
COV125298	hCoV-19/Spain/VC-CVA_GRAL-125298/2024	Valencia	0	Spain	Valencia	0-4	Male	KP.3.1.1	GRA
COV125299	hCoV-19/Spain/VC-CVA_GRAL-125299/2024	Valencia	0	Spain	Valencia	55-59	Male	JN.1.50.2	GRA
COV125300	hCoV-19/Spain/VC-CVA_GRAL-125300/2024	Valencia	0	Spain	Valencia	25-29	Male	KP.3.1.1	GRA
COV125301	hCoV-19/Spain/VC-CVA_GRAL-125301/2024	Valencia	0	Spain	Valencia	60-64	Male	KP.3.1.1	GRA
COV125302	hCoV-19/Spain/VC-CVA_GRAL-125302/2024	Valencia	0	Spain	Valencia	0-4	Male	KP.3.1.1	GRA
COV125303	hCoV-19/Spain/VC-CVA_GRAL-125303/2024	Valencia	0	Spain	Valencia	0-4	Female	KP.3.1.1	GRA
COV125304	hCoV-19/Spain/VC-FISABIO-125304/2024	Valencia	0	Spain	Valencia	0-4	Male	KP.3.1.1
COV125305	hCoV-19/Spain/VC-FISABIO-125305/2024	Valencia	0	Spain	Valencia	0-4	Female	KP.3.1.1
COV125306	hCoV-19/Spain/VC-CVA_GRAL-125306/2024	Valencia	0	Spain	Valencia	0-4	Female	JN.1.16.5	GRA
COV125307	hCoV-19/Spain/VC-CVA_GRAL-125307/2024	Valencia	0	Spain	Valencia	55-59	Male	MC.11	GRA
COV125308	hCoV-19/Spain/VC-CVA_GRAL-125308/2024	Valencia	1	Spain	Valencia	65-69	Female	KP.1.1.3	GRA
COV125309	hCoV-19/Spain/VC-CVA_GRAL-125309/2024	Valencia	0	Spain	Valencia	45-49	Female	JN.1.65.1	GRA
COV125310	hCoV-19/Spain/VC-CVA_GRAL-125310/2024	Valencia	0	Spain	Valencia	20-24	Female	KP.3.1.1	GRA
COV125311	hCoV-19/Spain/VC-CVA_GRAL-125311/2024	Valencia	0	Spain	Valencia	80-84	Female	KP.3.1.1	GRA
COV125312	hCoV-19/Spain/VC-CVA_GRAL-125312/2024	Valencia	0	Spain	Valencia	85-89	Male	KP.3.1.1	GRA
COV125313	hCoV-19/Spain/VC-CVA_GRAL-125313/2024	Valencia	0	Spain	Valencia	65-69	Male	KP.3.1.1	GRA
COV125314	hCoV-19/Spain/VC-CVA_GRAL-125314/2024	Valencia	0	Spain	Valencia	50-54	Male	MC.35	GRA
COV125315	hCoV-19/Spain/VC-CVA_GRAL-125315/2024	Valencia	0	Spain	Valencia	90-94	Female	KP.3.1.1	GRA
COV125316	hCoV-19/Spain/VC-CVA_GRAL-125316/2024	Valencia	0	Spain	Valencia	15-19	Female	KP.3.1.1	GRA
COV125317	hCoV-19/Spain/VC-CVA_GRAL-125317/2024	Valencia	0	Spain	Valencia	85-89	Female	XEC	GRA
COV125318	hCoV-19/Spain/VC-CVA_GRAL-125318/2024	Valencia	0	Spain	Valencia	35-39	Female	MC.16	GRA
COV125319	hCoV-19/Spain/VC-CVA_GRAL-125319/2024	Valencia	0	Spain	Valencia	85-89	Female	KP.3.1	GRA
COV125320	hCoV-19/Spain/VC-CVA_GRAL-125320/2024	Valencia	0	Spain	Valencia	60-64	Female	KP.3.1.1	GRA
COV125321	hCoV-19/Spain/VC-CVA_GRAL-125321/2024	Valencia	0	Spain	Valencia	75-79	Female	KP.3.1.1	GRA
COV125322	hCoV-19/Spain/VC-CVA_GRAL-125322/2024	Valencia	1	Spain	Valencia	70-74	Female	KP.3.1.1	GRA
COV125323	hCoV-19/Spain/VC-CVA_GRAL-125323/2024	Valencia	0	Spain	Valencia	40-44	Female	KP.3.1.1	GRA
COV125324	hCoV-19/Spain/VC-CVA_GRAL-125324/2024	Valencia	0	Spain	Valencia	80-84	Male	KP.3.1.1	GRA
COV125325	hCoV-19/Spain/VC-CVA_GRAL-125325/2024	Valencia	0	Spain	Valencia	90-94	Male	MC.2.1	GRA
COV125326	hCoV-19/Spain/VC-CVA_GRAL-125326/2024	Valencia	0	Spain	Valencia	85-89	Female	MC.24	GRA
COV125327	hCoV-19/Spain/VC-CVA_GRAL-125327/2024	Valencia	0	Spain	Valencia	75-79	Male	KP.3.1.1	GRA
COV125328	hCoV-19/Spain/VC-CVA_GRAL-125328/2024	Valencia	0	Spain	Valencia	60-64	Female	KP.3.1.1	GRA
COV125329	hCoV-19/Spain/VC-CVA_GRAL-125329/2024	Valencia	0	Spain	Valencia	65-69	Female	KP.3.1.1	GRA
COV125330	hCoV-19/Spain/VC-CVA_GRAL-125330/2024	Valencia	0	Spain	Valencia	30-34	Female	KP.3.1.1	GRA
COV125331	hCoV-19/Spain/VC-CVA_GRAL-125331/2024	Valencia	0	Spain	Valencia	0-4	Male	KP.3.1.1	GRA
COV125332	hCoV-19/Spain/VC-CVA_GRAL-125332/2024	Valencia	0	Spain	Valencia	0-4	Female	MC.22	GRA
COV125333	hCoV-19/Spain/VC-CVA_GRAL-125333/2024	Valencia	0	Spain	Valencia	75-79	Female	LF.6	GRA
COV125334	hCoV-19/Spain/VC-CVA_GRAL-125334/2024	Valencia	0	Spain	Valencia	0-4	Male	MC.9	GRA
COV125335	hCoV-19/Spain/VC-CVA_GRAL-125335/2024	Valencia	0	Spain	Valencia	55-59	Female	KP.3.1.1	GRA
COV125336	hCoV-19/Spain/VC-CVA_GRAL-125336/2024	Valencia	0	Spain	Valencia	70-74	Female	KP.3.1.1	GRA
COV125338	hCoV-19/Spain/VC-CVA_GRAL-125338/2024	Valencia	0	Spain	Valencia	35-39	Female	KP.3.1.1	GRA
COV125339	hCoV-19/Spain/VC-CVA_GRAL-125339/2024	Valencia	0	Spain	Valencia	60-64	Male	KP.3.1.1	GRA
COV125340	hCoV-19/Spain/VC-CVA_GRAL-125340/2024	Valencia	0	Spain	Valencia	0-4	Male	MA.1.1	GRA
COV125341	hCoV-19/Spain/VC-CVA_GRAL-125341/2024	Valencia	0	Spain	Valencia	80-84	Female	KP.3.1.1	GRA
COV125342	hCoV-19/Spain/VC-CVA_GRAL-125342/2024	Valencia	0	Spain	Valencia	85-89	Female	KP.3.1.1	GRA
COV125343	hCoV-19/Spain/VC-CVA_GRAL-125343/2024	Valencia	0	Spain	Valencia	85-89	Female	MC.1	GRA
COV125344	hCoV-19/Spain/VC-CVA_GRAL-125344/2024	Valencia	0	Spain	Valencia	65-69	Female	KP.3.1.1	GRA
COV125345	hCoV-19/Spain/VC-CVA_GRAL-125345/2024	Valencia	0	Spain	Valencia	35-39	Male	KP.3.1.1	GRA
COV125346	hCoV-19/Spain/VC-CVA_GRAL-125346/2024	Valencia	0	Spain	Valencia	70-74	Male	MC.2.1	GRA
COV125347	hCoV-19/Spain/VC-CVA_GRAL-125347/2024	Valencia	0	Spain	Valencia	70-74	Female	KP.3.1.1	GRA
COV125348	hCoV-19/Spain/VC-CVA_GRAL-125348/2024	Valencia	0	Spain	Valencia	35-39	Male	KP.3.1.1	GRA
COV125349	hCoV-19/Spain/VC-CVA_GRAL-125349/2024	Valencia	0	Spain	Valencia	55-59	Female	KP.3.1.1	GRA
COV125350	hCoV-19/Spain/VC-CVA_GRAL-125350/2024	Valencia	0	Spain	Valencia	85-89	Male	MC.3	GRA
COV125351	hCoV-19/Spain/VC-CVA_GRAL-125351/2024	Valencia	0	Spain	Valencia	80-84	Male	KP.3.1.1	GRA
COV125352	hCoV-19/Spain/VC-CVA_GRAL-125352/2024	Valencia	0	Spain	Valencia	30-34	Male	KP.3.1.1	GRA
COV125353	hCoV-19/Spain/VC-CVA_GRAL-125353/2024	Valencia	0	Spain	Valencia	85-89	Male	MC.2.1	GRA
COV125354	hCoV-19/Spain/VC-CVA_GRAL-125354/2024	Valencia	0	Spain	Valencia	75-79	Male	MC.34	GRA
COV125355	hCoV-19/Spain/VC-CVA_GRAL-125355/2024	Valencia	0	Spain	Valencia	70-74	Female	KP.3.1.1	GRA
COV125356	hCoV-19/Spain/VC-CVA_GRAL-125356/2024	Valencia	0	Spain	Valencia	55-59	Female	KP.3.1.1	GRA
COV125357	hCoV-19/Spain/VC-CVA_GRAL-125357/2024	Valencia	0	Spain	Valencia	85-89	Male	KP.3.1.1	GRA
COV125358	hCoV-19/Spain/VC-CVA_GRAL-125358/2024	Valencia	0	Spain	Valencia	35-39	Female	KP.3.1.1	GRA
COV125359	hCoV-19/Spain/VC-CVA_GRAL-125359/2024	Valencia	0	Spain	Valencia	0-4	Male	KP.3.1.1	GRA
COV125360	hCoV-19/Spain/VC-CVA_GRAL-125360/2024	Valencia	0	Spain	Valencia	80-84	Male	KP.3.1.1	GRA
COV125361	hCoV-19/Spain/VC-CVA_GRAL-125361/2024	Valencia	0	Spain	Valencia	60-64	Male	KP.3.1.1	GRA
COV125362	hCoV-19/Spain/VC-CVA_GRAL-125362/2024	Valencia	0	Spain	Valencia	60-64	Male	KP.3.1.1	GRA
COV125363	hCoV-19/Spain/VC-CVA_GRAL-125363/2024	Valencia	0	Spain	Valencia	40-44	Male	KP.3.1.1	GRA
COV125364	hCoV-19/Spain/VC-CVA_GRAL-125364/2024	Valencia	0	Spain	Valencia	30-34	Female	MC.1	GRA
COV125365	hCoV-19/Spain/VC-CVA_GRAL-125365/2024	Valencia	0	Spain	Valencia	0-4	Male	KP.2.3	GRA
COV125366	hCoV-19/Spain/VC-FISABIO-125366/2024	Valencia	0	Spain	Valencia	70-74	Male	KP.3.1.1
COV125367	hCoV-19/Spain/VC-CVA_GRAL-125367/2024	Valencia	0	Spain	Valencia	90-94	Male	MC.24	GRA
COV125368	hCoV-19/Spain/VC-CVA_GRAL-125368/2024	Valencia	0	Spain	Valencia	35-39	Female	MC.16	GRA
COV125369	hCoV-19/Spain/VC-CVA_GRAL-125369/2024	Valencia	0	Spain	Valencia	80-84	Female	KP.3.1.1	GRA
COV125370	hCoV-19/Spain/VC-CVA_GRAL-125370/2024	Valencia	0	Spain	Valencia	75-79	Female	KP.3.1.1	GRA
COV125371	hCoV-19/Spain/VC-CVA_GRAL-125371/2024	Valencia	0	Spain	Valencia	60-64	Male	MC.24	GRA
COV125372	hCoV-19/Spain/VC-CVA_GRAL-125372/2024	Valencia	0	Spain	Valencia	0-4	Male	MC.24	GRA
COV125373	hCoV-19/Spain/VC-CVA_GRAL-125373/2024	Valencia	0	Spain	Valencia	80-84	Male	MC.26	GRA
COV125374	hCoV-19/Spain/VC-CVA_GRAL-125374/2024	Valencia	0	Spain	Valencia	30-34	Female	MC.11	GRA
COV125375	hCoV-19/Spain/VC-CVA_GRAL-125375/2024	Valencia	0	Spain	Valencia	25-29	Female	KP.3.1.1	GRA
COV125376	hCoV-19/Spain/VC-CVA_GRAL-125376/2024	Valencia	0	Spain	Valencia	0-4	Male	MC.1	GRA
COV125379	hCoV-19/Spain/VC-CVA_GRAL-125379/2024	Valencia	0	Spain	Valencia	85-89	Female	KP.3.1.1	GRA
COV125380	hCoV-19/Spain/VC-CVA_GRAL-125380/2024	Valencia	1	Spain	Valencia	55-59	Male	KP.3.1.1	GRA
COV125381	hCoV-19/Spain/VC-CVA_GRAL-125381/2024	Valencia	0	Spain	Valencia	30-34	Female	KP.1.1.3	GRA
COV125382	hCoV-19/Spain/VC-CVA_GRAL-125382/2024	Valencia	0	Spain	Valencia	35-39	Male	MC.6	GRA
COV125383	hCoV-19/Spain/VC-CVA_GRAL-125383/2024	Valencia	0	Spain	Valencia	60-64	Male	MC.24	GRA
COV125384	hCoV-19/Spain/VC-CVA_GRAL-125384/2024	Valencia	0	Spain	Valencia	70-74	Female	KP.3.1.1	GRA
COV125385	hCoV-19/Spain/VC-CVA_GRAL-125385/2024	Valencia	0	Spain	Valencia	65-69	Male	XEC	GRA
COV125386	hCoV-19/Spain/VC-CVA_GRAL-125386/2024	Valencia	0	Spain	Valencia	95-99	Female	KP.3.1.1	GRA
COV125387	hCoV-19/Spain/VC-CVA_GRAL-125387/2024	Valencia	0	Spain	Valencia	80-84	Female	XEC.15	GRA
COV125388	hCoV-19/Spain/VC-CVA_GRAL-125388/2024	Valencia	0	Spain	Valencia	90-94	Female	MC.2.1	GRA
COV125389	hCoV-19/Spain/VC-CVA_GRAL-125389/2024	Valencia	0	Spain	Valencia	65-69	Female	KP.2.19	GRA
COV125390	hCoV-19/Spain/VC-CVA_GRAL-125390/2024	Valencia	1	Spain	Valencia	60-64	Male	MC.11	GRA
COV125391	hCoV-19/Spain/VC-CVA_GRAL-125391/2024	Valencia	1	Spain	Valencia	75-79	Female	KP.3.1.1	GRA
COV125392	hCoV-19/Spain/VC-CVA_GRAL-125392/2024	Valencia	1	Spain	Valencia	85-89	Male	KP.3.1.1	GRA
COV125393	hCoV-19/Spain/VC-CVA_GRAL-125393/2024	Valencia	1	Spain	Valencia	80-84	Female	MC.13	GRA
COV125394	hCoV-19/Spain/VC-CVA_GRAL-125394/2024	Valencia	0	Spain	Valencia	0-4	Female	MC.16	GRA
COV125395	hCoV-19/Spain/VC-CVA_GRAL-125395/2024	Valencia	0	Spain	Valencia	70-74	Female	XEC.15	GRA
COV125396	hCoV-19/Spain/VC-CVA_GRAL-125396/2024	Valencia	0	Spain	Valencia	85-89	Male	MC.4	GRA
COV125397	hCoV-19/Spain/VC-CVA_GRAL-125397/2024	Valencia	0	Spain	Valencia	80-84	Female	KP.3.1.1	GRA
COV125398	hCoV-19/Spain/VC-CVA_GRAL-125398/2024	Valencia	1	Spain	Valencia	95-99	Female	KP.3.1.1	GRA
hCoV-19/Albania/305252/2024	hCoV-19/Albania/305252/2024	Supranational	1	Albania		65-69	Male	JN.1.32 (consensus call)	GRA
hCoV-19/Albania/305438/2024	hCoV-19/Albania/305438/2024	Supranational	1	Albania		50-54	Male	JN.1.16 (consensus call)	GRA
hCoV-19/Albania/305440/2024	hCoV-19/Albania/305440/2024	Supranational	1	Albania		85-89	Female	JN.1.16.1 (consensus call)	GRA
hCoV-19/Albania/305446/2024	hCoV-19/Albania/305446/2024	Supranational	1	Albania		0-4	Female	JN.1.16.1 (consensus call)	GRA
hCoV-19/Albania/305486/2024	hCoV-19/Albania/305486/2024	Supranational	1	Albania		80-84	Male	JN.1.16 (consensus call)	GRA
hCoV-19/Albania/305508/2024	hCoV-19/Albania/305508/2024	Supranational	1	Albania		70-74	Female	JN.1.16.1 (consensus call)	GRA
hCoV-19/Albania/305536/2024	hCoV-19/Albania/305536/2024	Supranational	1	Albania		20-24	Male	JN.1.16.1 (consensus call)	GRA
hCoV-19/Albania/305595/2024	hCoV-19/Albania/305595/2024	Supranational	1	Albania		unknown	Male	JN.1.16.1 (consensus call)	GRA
hCoV-19/Albania/305684/2024	hCoV-19/Albania/305684/2024	Supranational	1	Albania		unknown	Male	JN.1.16 (consensus call)	GRA
hCoV-19/Albania/305686/2024	hCoV-19/Albania/305686/2024	Supranational	1	Albania		unknown	Female	JN.1.16 (consensus call)	GRA
hCoV-19/Albania/305704/2024	hCoV-19/Albania/305704/2024	Supranational	1	Albania		unknown	Female	JN.1.16.1 (consensus call)	GRA
hCoV-19/Albania/305727/2024	hCoV-19/Albania/305727/2024	Supranational	1	Albania		unknown	Male	JN.1.16.1 (consensus call)	GRA
hCoV-19/Albania/305732/2024	hCoV-19/Albania/305732/2024	Supranational	1	Albania		unknown	Female	JN.1.16 (consensus call)	GRA
hCoV-19/Albania/305744/2024	hCoV-19/Albania/305744/2024	Supranational	1	Albania		unknown	Male	JN.1.16.1 (consensus call)	GRA
hCoV-19/Albania/305778/2024	hCoV-19/Albania/305778/2024	Supranational	1	Albania		unknown	Male	LB.1 (consensus call)	GRA
hCoV-19/Albania/305784/2024	hCoV-19/Albania/305784/2024	Supranational	1	Albania		unknown	Male	JN.1.16.1 (consensus call)	GRA
hCoV-19/Albania/305822/2024	hCoV-19/Albania/305822/2024	Supranational	1	Albania		unknown	Male	JN.1.16.1 (consensus call)	GRA
hCoV-19/Albania/305866/2024	hCoV-19/Albania/305866/2024	Supranational	1	Albania		unknown	Female	JN.1.16.1 (consensus call)	GRA
hCoV-19/Albania/305868/2024	hCoV-19/Albania/305868/2024	Supranational	1	Albania		unknown	Female	JN.1.16.1 (consensus call)	GRA
hCoV-19/Albania/305904/2024	hCoV-19/Albania/305904/2024	Supranational	1	Albania		80-84	Male	JN.1.16.1 (consensus call)	GRA
hCoV-19/Albania/305916/2024	hCoV-19/Albania/305916/2024	Supranational	1	Albania		unknown	Female	JN.1.16.1 (consensus call)	GRA
hCoV-19/Albania/305919/2024	hCoV-19/Albania/305919/2024	Supranational	1	Albania		5-9	Female	JN.1.16 (consensus call)	GRA
hCoV-19/Albania/305934/2024	hCoV-19/Albania/305934/2024	Supranational	0	Albania		65-69	Male	JN.1.16 (consensus call)	GRA
hCoV-19/Albania/305957/2024	hCoV-19/Albania/305957/2024	Supranational	1	Albania		unknown	Female	JN.1.16.1 (consensus call)	GRA
hCoV-19/Albania/305958/2024	hCoV-19/Albania/305958/2024	Supranational	1	Albania		unknown	Female	JN.1.16.1 (consensus call)	GRA
hCoV-19/Albania/305982/2024	hCoV-19/Albania/305982/2024	Supranational	1	Albania		65-69	Female	JN.1.16 (consensus call)	GRA
hCoV-19/Albania/305983/2024	hCoV-19/Albania/305983/2024	Supranational	1	Albania		45-49	Male	JN.1.16.1 (consensus call)	GRA
hCoV-19/Albania/305985/2024	hCoV-19/Albania/305985/2024	Supranational	1	Albania		35-39	Male	JN.1.20 (consensus call)	GRA
hCoV-19/Albania/305989/2024	hCoV-19/Albania/305989/2024	Supranational	1	Albania		unknown	Male	JN.1.16.1 (consensus call)	GRA
hCoV-19/Albania/306016/2024	hCoV-19/Albania/306016/2024	Supranational	1	Albania		65-69	Female	JN.1.7 (consensus call)	GRA
hCoV-19/Albania/306020/2024	hCoV-19/Albania/306020/2024	Supranational	0	Albania		5-9	Female	JN.1.16.1 (consensus call)	GRA
hCoV-19/Albania/306033/2024	hCoV-19/Albania/306033/2024	Supranational	1	Albania		0-4	Male	JN.1.16.1 (consensus call)	GRA
hCoV-19/Albania/306041/2024	hCoV-19/Albania/306041/2024	Supranational	1	Albania		45-49	Female	JN.1.16.1 (consensus call)	GRA
hCoV-19/Albania/306062/2024	hCoV-19/Albania/306062/2024	Supranational	1	Albania		unknown	Male	JN.1.16.1 (consensus call)	GRA
hCoV-19/Albania/306068/2024	hCoV-19/Albania/306068/2024	Supranational	0	Albania		15-19	Female	JN.1.16.1 (consensus call)	GRA
hCoV-19/Albania/306069/2024	hCoV-19/Albania/306069/2024	Supranational	0	Albania		15-19	Male	JN.1.16.1 (consensus call)	GRA
hCoV-19/Albania/306072/2024	hCoV-19/Albania/306072/2024	Supranational	0	Albania		50-54	Female	JN.1.16.1 (consensus call)	GRA
hCoV-19/Albania/306098/2024	hCoV-19/Albania/306098/2024	Supranational	1	Albania		unknown	Male	JN.1.16.1 (consensus call)	GRA
hCoV-19/Albania/306104/2024	hCoV-19/Albania/306104/2024	Supranational	1	Albania		unknown	Female	JN.1.16.1 (consensus call)	GRA
hCoV-19/Albania/306134/2024	hCoV-19/Albania/306134/2024	Supranational	1	Albania		unknown	Female	JN.1.16 (consensus call)	GRA
hCoV-19/Albania/306137/2024	hCoV-19/Albania/306137/2024	Supranational	1	Albania		unknown	Male	JN.1.18.6 (consensus call)	GRA
hCoV-19/Albania/306170/2024	hCoV-19/Albania/306170/2024	Supranational	1	Albania		unknown	Female	JN.1.16.1 (consensus call)	GRA
hCoV-19/Albania/306181/2024	hCoV-19/Albania/306181/2024	Supranational	1	Albania		unknown	Female	LB.1 (consensus call)	GRA
hCoV-19/Albania/306183/2024	hCoV-19/Albania/306183/2024	Supranational	1	Albania		unknown	Female	JN.1.16.3 (consensus call)	GRA
hCoV-19/Albania/306191/2024	hCoV-19/Albania/306191/2024	Supranational	1	Albania		unknown	Male	JN.1.16.1 (consensus call)	GRA
hCoV-19/Albania/306195/2024	hCoV-19/Albania/306195/2024	Supranational	1	Albania		unknown	Female	JN.1.16 (consensus call)	GRA
hCoV-19/Albania/306246/2024	hCoV-19/Albania/306246/2024	Supranational	1	Albania		70-74	Female	JN.1.50 (consensus call)	GRA
hCoV-19/Albania/306255/2024	hCoV-19/Albania/306255/2024	Supranational	1	Albania		80-84	Male	JN.1.16 (consensus call)	GRA
hCoV-19/Albania/306259/2024	hCoV-19/Albania/306259/2024	Supranational	1	Albania		25-29	Female	LB.1 (consensus call)	GRA
hCoV-19/Albania/306262/2024	hCoV-19/Albania/306262/2024	Supranational	1	Albania		95-99	Male	JN.1.16 (consensus call)	GRA
hCoV-19/Albania/306266/2024	hCoV-19/Albania/306266/2024	Supranational	1	Albania		0-4	Male	JN.1.16.1 (consensus call)	GRA
hCoV-19/Albania/306276/2024	hCoV-19/Albania/306276/2024	Supranational	1	Albania		20-24	Male	JN.1.16.1 (consensus call)	GRA
hCoV-19/Albania/306281/2024	hCoV-19/Albania/306281/2024	Supranational	1	Albania		75-79	Male	JN.1.16.3 (consensus call)	GRA
hCoV-19/Albania/306323/2024	hCoV-19/Albania/306323/2024	Supranational	1	Albania		35-39	Male	JN.1.18 (consensus call)	GRA
hCoV-19/Albania/306324_1/2024	hCoV-19/Albania/306324_1/2024	Supranational	1	Albania		50-54	Female	JN.1.18.5 (consensus call)	GRA
hCoV-19/Albania/306337/2024	hCoV-19/Albania/306337/2024	Supranational	1	Albania		0-4	Female	LB.1 (consensus call)	GRA
hCoV-19/Albania/306362_1/2024	hCoV-19/Albania/306362_1/2024	Supranational	1	Albania		65-69	Male	JN.1.16 (consensus call)	GRA
hCoV-19/Albania/306364/2024	hCoV-19/Albania/306364/2024	Supranational	1	Albania		50-54	Female	JN.1.16.1 (consensus call)	GRA
hCoV-19/Albania/306372/2024	hCoV-19/Albania/306372/2024	Supranational	1	Albania		unknown		JN.1.16 (consensus call)	GRA
hCoV-19/Albania/306391/2024	hCoV-19/Albania/306391/2024	Supranational	1	Albania		0-4	Female	JN.1.2 (consensus call)	GRA
hCoV-19/Albania/306392/2024	hCoV-19/Albania/306392/2024	Supranational	1	Albania		0-4	Female	JN.1.16.1 (consensus call)	GRA
hCoV-19/Albania/306393/2024	hCoV-19/Albania/306393/2024	Supranational	1	Albania		0-4	Female	JN.1.16 (consensus call)	GRA
hCoV-19/Albania/306394/2024	hCoV-19/Albania/306394/2024	Supranational	1	Albania		0-4	Male	JN.1.16 (consensus call)	GRA
hCoV-19/Albania/306427/2024	hCoV-19/Albania/306427/2024	Supranational	1	Albania		70-74	Male	JN.1.16.1 (consensus call)	GRA
hCoV-19/Albania/306430/2024	hCoV-19/Albania/306430/2024	Supranational	1	Albania		85-89	Female	JN.1.16.1 (consensus call)	GRA
hCoV-19/Albania/306434/2024	hCoV-19/Albania/306434/2024	Supranational	1	Albania		75-79	Male	JN.1.20 (consensus call)	GRA
hCoV-19/Albania/306442/2024	hCoV-19/Albania/306442/2024	Supranational	1	Albania		75-79	Male	JN.1.16.3 (consensus call)	GRA
hCoV-19/Albania/306507/2024	hCoV-19/Albania/306507/2024	Supranational	1	Albania			Female	LB.1 (consensus call)	GRA
hCoV-19/Argentina/HRRGL-36724331/2023	hCoV-19/Argentina/HRRGL-36724331/2023	Supranational	1	Argentina			Female	GK.1.1	GRA
hCoV-19/Argentina/HRRGL-36724348/2023	hCoV-19/Argentina/HRRGL-36724348/2023	Supranational	1	Argentina		60-64	Male	GK.1.1	GRA
hCoV-19/Argentina/HRRGL-36724596/2023	hCoV-19/Argentina/HRRGL-36724596/2023	Supranational	1	Argentina		55-59	Male	JD.1.1	GRA
hCoV-19/Argentina/HRRGL-36724838/2023	hCoV-19/Argentina/HRRGL-36724838/2023	Supranational	1	Argentina			Male	BA.2.86.3	GRA
hCoV-19/Argentina/HRRGL-36724857/2023	hCoV-19/Argentina/HRRGL-36724857/2023	Supranational	1	Argentina		10-14	Male	GK.1	GRA
hCoV-19/Argentina/HRRGL-36814214/2024	hCoV-19/Argentina/HRRGL-36814214/2024	Supranational	1	Argentina		85-89	Male	BA.2.86.3	GRA
hCoV-19/Argentina/HRRGL-36814229/2024	hCoV-19/Argentina/HRRGL-36814229/2024	Supranational	1	Argentina		90-94	Female	JN.1	GRA
hCoV-19/Argentina/HRRGL-36814260/2024	hCoV-19/Argentina/HRRGL-36814260/2024	Supranational	1	Argentina		80-84	Male	JN.1	GRA
hCoV-19/Argentina/HRRGL-36814272/2024	hCoV-19/Argentina/HRRGL-36814272/2024	Supranational	1	Argentina		85-89	Male	JN.1	GRA
hCoV-19/Argentina/HRRGL-36814380/2024	hCoV-19/Argentina/HRRGL-36814380/2024	Supranational	1	Argentina		30-34	Female	JN.1	GRA
hCoV-19/Argentina/HRRGL-36814524/2024	hCoV-19/Argentina/HRRGL-36814524/2024	Supranational	1	Argentina		65-69	Male	JN.1	GRA
hCoV-19/Argentina/HRRGL-37050572/2024	hCoV-19/Argentina/HRRGL-37050572/2024	Supranational	1	Argentina		0-4	Male	GK.1.1	GRA
hCoV-19/Argentina/HRRGL-37050845/2024	hCoV-19/Argentina/HRRGL-37050845/2024	Supranational	1	Argentina		75-79	Male	JN.1	GRA
hCoV-19/Argentina/HRRGL-37050881/2024	hCoV-19/Argentina/HRRGL-37050881/2024	Supranational	1	Argentina		50-54	Male	JN.1	GRA
hCoV-19/Argentina/HRRGL-37050940/2024	hCoV-19/Argentina/HRRGL-37050940/2024	Supranational	1	Argentina		70-74	Male	JN.1	GRA
hCoV-19/Argentina/HRRGL-37051589/2024	hCoV-19/Argentina/HRRGL-37051589/2024	Supranational	1	Argentina		75-79	Female	JN.1	GRA
hCoV-19/Argentina/HRRGL-37051603/2024	hCoV-19/Argentina/HRRGL-37051603/2024	Supranational	1	Argentina		75-79	Male	JN.1	GRA
hCoV-19/Argentina/HRRGL-37051785/2024	hCoV-19/Argentina/HRRGL-37051785/2024	Supranational	1	Argentina		70-74	Female	JN.1.7.2 (consensus call)	GRA
hCoV-19/Argentina/HRRGL-37051861/2024	hCoV-19/Argentina/HRRGL-37051861/2024	Supranational	1	Argentina		85-89	Female	JN.1	GRA
hCoV-19/Argentina/HRRGL-37051995/2024	hCoV-19/Argentina/HRRGL-37051995/2024	Supranational	1	Argentina		90-94	Female	JN.1.4 (consensus call)	GRA
hCoV-19/Argentina/INEI-126821/2024	hCoV-19/Argentina/INEI-126821/2024	Supranational	1	Argentina		80-84	Male	JN.1	GRA
hCoV-19/Argentina/INEI126612/2024	hCoV-19/Argentina/INEI126612/2024	Supranational	1	Argentina		45-49	Male	JN.1.7 (consensus call)	GRA
hCoV-19/Argentina/INEI126859/2024	hCoV-19/Argentina/INEI126859/2024	Supranational	1	Argentina		70-74	Female	JN.1.11.1 (consensus call)	GRA
hCoV-19/Argentina/PAIS-M0001/2023	hCoV-19/Argentina/PAIS-M0001/2023	Supranational	0	Argentina		45-49	Female	XBB.1.16.6	GRA
hCoV-19/Argentina/PAIS-M0002/2023	hCoV-19/Argentina/PAIS-M0002/2023	Supranational	1	Argentina		0-4	Male	FL.1.5.1	GRA
hCoV-19/Argentina/PAIS-M0003/2023	hCoV-19/Argentina/PAIS-M0003/2023	Supranational	1	Argentina		75-79	Female	GJ.1.2	GRA
hCoV-19/Argentina/PAIS-M0004/2023	hCoV-19/Argentina/PAIS-M0004/2023	Supranational	0	Argentina		0-4	Male	FU.1	GRA
hCoV-19/Argentina/PAIS-M0005/2023	hCoV-19/Argentina/PAIS-M0005/2023	Supranational	1	Argentina		65-69	Female	XBB.1.5.59	GRA
hCoV-19/Argentina/PAIS-M0006/2023	hCoV-19/Argentina/PAIS-M0006/2023	Supranational	0	Argentina		15-19	Female	GK.1.1	GRA
hCoV-19/Argentina/PAIS-M0007/2023	hCoV-19/Argentina/PAIS-M0007/2023	Supranational	0	Argentina		60-64	Female	GJ.1.2	GRA
hCoV-19/Argentina/PAIS-M0008/2023	hCoV-19/Argentina/PAIS-M0008/2023	Supranational	0	Argentina		30-34	Male	XBB.1.5.59	GRA
hCoV-19/Argentina/PAIS-M0010/2023	hCoV-19/Argentina/PAIS-M0010/2023	Supranational	1	Argentina		10-14	Male	XBB.1.5.59	GRA
hCoV-19/Argentina/SC2_36489019_RFGB_ARB/2023	hCoV-19/Argentina/SC2_36489019_RFGB_ARB/2023	Supranational	1	Argentina		100-104	Female	GK.1.1	GRA
hCoV-19/Argentina/SC2_36504691_RFGB_ARB/2023	hCoV-19/Argentina/SC2_36504691_RFGB_ARB/2023	Supranational	1	Argentina		65-69	Male	XBB.1.5.103	GRA
hCoV-19/Argentina/SC2_36506671_RFGB_ARB/2023	hCoV-19/Argentina/SC2_36506671_RFGB_ARB/2023	Supranational	1	Argentina		70-74	Female	XBB.1.5.59	GRA
hCoV-19/Argentina/SC2_36507018_RFGB_ARB/2023	hCoV-19/Argentina/SC2_36507018_RFGB_ARB/2023	Supranational	1	Argentina		75-79	Male	XBB.1.5.59	GRA
hCoV-19/Argentina/SC2_36509691_RFGB_ARB/2023	hCoV-19/Argentina/SC2_36509691_RFGB_ARB/2023	Supranational	1	Argentina		75-79	Female	GK.1.1	GRA
hCoV-19/Argentina/SC2_36527111_RFGB_ARW/2023	hCoV-19/Argentina/SC2_36527111_RFGB_ARW/2023	Supranational	1	Argentina		85-89	Male	XBB.1.16	GRA
hCoV-19/Argentina/SC2_36527130_RFGB_ARW/2023	hCoV-19/Argentina/SC2_36527130_RFGB_ARW/2023	Supranational	1	Argentina		35-39	Male	GK.1.1	GRA
hCoV-19/Argentina/SC2_36561555_RFGB_ARB/2023	hCoV-19/Argentina/SC2_36561555_RFGB_ARB/2023	Supranational	1	Argentina		90-94	Female	XBB.1.5.59	GRA
hCoV-19/Argentina/SC2_36561660_RFGB_ARB/2023	hCoV-19/Argentina/SC2_36561660_RFGB_ARB/2023	Supranational	1	Argentina		65-69	Male	GK.1.1	GRA
hCoV-19/Argentina/SC2_36561792_RFGB_ARB/2023	hCoV-19/Argentina/SC2_36561792_RFGB_ARB/2023	Supranational	1	Argentina		65-69	Female	GK.1.1	GRA
hCoV-19/Argentina/SC2_36654600_RFGB_ARB/2023	hCoV-19/Argentina/SC2_36654600_RFGB_ARB/2023	Supranational	1	Argentina		45-49	Female	XBB.1.5.103	GRA
hCoV-19/Argentina/SC2_36751786_RFGB_ARB/2023	hCoV-19/Argentina/SC2_36751786_RFGB_ARB/2023	Supranational	1	Argentina		90-94	Male	JF.1	GRA
hCoV-19/Argentina/SC2_36751806_RFGB_ARB/2023	hCoV-19/Argentina/SC2_36751806_RFGB_ARB/2023	Supranational	1	Argentina		70-74	Male	XBB.1.5.103	GRA
hCoV-19/Argentina/SC2_36751882_RFGB_ARB/2023	hCoV-19/Argentina/SC2_36751882_RFGB_ARB/2023	Supranational	1	Argentina		70-74	Male	EG.5.1.1	GRA
hCoV-19/Argentina/SC2_36828261_RFGB_ARW/2023	hCoV-19/Argentina/SC2_36828261_RFGB_ARW/2023	Supranational	1	Argentina		50-54	Female	EG.5.1.1	GRA
hCoV-19/Argentina/SC2_36828434_RFGB_ARW/2023	hCoV-19/Argentina/SC2_36828434_RFGB_ARW/2023	Supranational	1	Argentina		55-59	Male	FL.15.1.1	GRA
hCoV-19/Argentina/SC2_36949638_RFGB_ARRN/2023	hCoV-19/Argentina/SC2_36949638_RFGB_ARRN/2023	Supranational	1	Argentina		45-49	Female	EG.5.1.3	GRA
hCoV-19/Argentina/SC2_36949675_RFGB_ARRN/2023	hCoV-19/Argentina/SC2_36949675_RFGB_ARRN/2023	Supranational	1	Argentina		60-64	Male	HV.1	GRA
hCoV-19/Argentina/SC2_36949717_RFGB_ARRN/2024	hCoV-19/Argentina/SC2_36949717_RFGB_ARRN/2024	Supranational	1	Argentina		0-4	Male	HV.1	GRA
hCoV-19/Argentina/SC2_36949778_RFGB_ARRN/2024	hCoV-19/Argentina/SC2_36949778_RFGB_ARRN/2024	Supranational	1	Argentina		0-4	Female	JG.3	GRA
hCoV-19/Argentina/SC2_36949789_RFGB_ARRN/2024	hCoV-19/Argentina/SC2_36949789_RFGB_ARRN/2024	Supranational	1	Argentina		70-74	Female	HK.3	GRA
hCoV-19/Argentina/SC2_36949795_RFGB_AR/2024	hCoV-19/Argentina/SC2_36949795_RFGB_AR/2024	Supranational	1	Argentina		0-4	Male	JN.1	GRA
hCoV-19/Argentina/SC2_37755380_RFGB_ARB/2023	hCoV-19/Argentina/SC2_37755380_RFGB_ARB/2023	Supranational	1	Argentina		70-74	Male	XBB.1.5.103	GRA
hCoV-19/Argentina/SC2_37755545_RFGB_ARB/2023	hCoV-19/Argentina/SC2_37755545_RFGB_ARB/2023	Supranational	1	Argentina		45-49	Male	GK.1.1	GRA
hCoV-19/Argentina/SC2_37756573_RFGB_ARB/2024	hCoV-19/Argentina/SC2_37756573_RFGB_ARB/2024	Supranational	1	Argentina		50-54	Female	HK.3	GRA
hCoV-19/Argentina/SC2_37756713_RFGB_ARB/2024	hCoV-19/Argentina/SC2_37756713_RFGB_ARB/2024	Supranational	1	Argentina		60-64	Female	EG.5	GRA
hCoV-19/Argentina/SC2_37756735_RFGB_ARB/2024	hCoV-19/Argentina/SC2_37756735_RFGB_ARB/2024	Supranational	1	Argentina		45-49	Female	GK.1.1	GRA
hCoV-19/Argentina/SC2_37757517_RFGB_ARB/2024	hCoV-19/Argentina/SC2_37757517_RFGB_ARB/2024	Supranational	1	Argentina		20-24	Male	JF.1	GRA
hCoV-19/Argentina/SC2_37757583_RFGB_ARB/2024	hCoV-19/Argentina/SC2_37757583_RFGB_ARB/2024	Supranational	1	Argentina		45-49	Male	XBB.1.5.59	GRA
hCoV-19/Argentina/SC2_37758903_RFGB_ARB/2024	hCoV-19/Argentina/SC2_37758903_RFGB_ARB/2024	Supranational	1	Argentina		40-44	Male	GK.1	GRA
hCoV-19/Argentina/SC2_37758922_RFGB_ARB/2024	hCoV-19/Argentina/SC2_37758922_RFGB_ARB/2024	Supranational	1	Argentina		55-59	Male	XBB.1.5.70	GRA
hCoV-19/Argentina/SC2__36060731_RFGB_ARS/2024	hCoV-19/Argentina/SC2__36060731_RFGB_ARS/2024	Supranational	1	Argentina		75-79	Male	JN.1.7.2 (consensus call)	GRA
hCoV-19/Argentina/SC2__36641435_RFGB_ARS/2023	hCoV-19/Argentina/SC2__36641435_RFGB_ARS/2023	Supranational	1	Argentina			Female	FL.3	GRA
hCoV-19/Armenia/NCDC-6751/2024	hCoV-19/Armenia/NCDC-6751/2024	Supranational	1	Armenia		20-24	Female	JN.1.16.1	GRA
hCoV-19/Armenia/NCDC-E7017/2024	hCoV-19/Armenia/NCDC-E7017/2024	Supranational	1	Armenia		20-24	Female	JN.1.32 (consensus call)	GRA
hCoV-19/Belgium/Sciensano-LS-S3038/2023	hCoV-19/Belgium/Sciensano-LS-S3038/2023	Supranational	1	Belgium		90-94	Male	EG.5.1.3	GRA
hCoV-19/Belgium/Sciensano-LS-S3042/2023	hCoV-19/Belgium/Sciensano-LS-S3042/2023	Supranational	1	Belgium		85-89	Male	EG.5.1	GRA
hCoV-19/Belgium/Sciensano-LS-S3043/2023	hCoV-19/Belgium/Sciensano-LS-S3043/2023	Supranational	1	Belgium		80-84	Male	EG.5.1.3	GRA
hCoV-19/Belgium/Sciensano-LS-S3045/2023	hCoV-19/Belgium/Sciensano-LS-S3045/2023	Supranational	1	Belgium		80-84	Female	EG.5.1.4	GRA
hCoV-19/Belgium/Sciensano-LS-S3049/2023	hCoV-19/Belgium/Sciensano-LS-S3049/2023	Supranational	1	Belgium		90-94	Male	GJ.1.2.1	GRA
hCoV-19/Belgium/Sciensano-LS-S3050/2023	hCoV-19/Belgium/Sciensano-LS-S3050/2023	Supranational	1	Belgium		85-89	Female	FL.20	GRA
hCoV-19/Belgium/Sciensano-LS-S3052/2023	hCoV-19/Belgium/Sciensano-LS-S3052/2023	Supranational	1	Belgium		75-79	Female	FL.1.5.1	GRA
hCoV-19/Belgium/Sciensano-LS-S3053/2023	hCoV-19/Belgium/Sciensano-LS-S3053/2023	Supranational	1	Belgium		80-84	Female	EG.5.1.3	GRA
hCoV-19/Belgium/Sciensano-LS-S3057/2023	hCoV-19/Belgium/Sciensano-LS-S3057/2023	Supranational	1	Belgium		0-4	Male	XBB.1.16	GRA
hCoV-19/Belgium/Sciensano-LS-S3059/2023	hCoV-19/Belgium/Sciensano-LS-S3059/2023	Supranational	1	Belgium		85-89	Female	EG.10.1	GRA
hCoV-19/Belgium/Sciensano-LS-S3067/2023	hCoV-19/Belgium/Sciensano-LS-S3067/2023	Supranational	1	Belgium		85-89	Female	HF.1	GRA
hCoV-19/Belgium/Sciensano-LS-S3075/2023	hCoV-19/Belgium/Sciensano-LS-S3075/2023	Supranational	1	Belgium		50-54	Male	XBB.1.16.6	GRA
hCoV-19/Belgium/Sciensano-LS-S3181/2023	hCoV-19/Belgium/Sciensano-LS-S3181/2023	Supranational	1	Belgium		80-84	Male	EG.5.1	GRA
hCoV-19/Belgium/Sciensano-LS-S3185/2023	hCoV-19/Belgium/Sciensano-LS-S3185/2023	Supranational	1	Belgium		75-79	Female	EG.5.1.1	GRA
hCoV-19/Belgium/Sciensano-LS-S3186/2023	hCoV-19/Belgium/Sciensano-LS-S3186/2023	Supranational	1	Belgium		70-74	Male	EG.5.1.1	GRA
hCoV-19/Belgium/Sciensano-LS-S3192/2023	hCoV-19/Belgium/Sciensano-LS-S3192/2023	Supranational	1	Belgium		75-79	Female	EG.5.1.1	GRA
hCoV-19/Belgium/Sciensano-LS-S3196/2023	hCoV-19/Belgium/Sciensano-LS-S3196/2023	Supranational	1	Belgium		0-4	Female	EG.5.1.4	GRA
hCoV-19/Belgium/Sciensano-LS-S3204/2023	hCoV-19/Belgium/Sciensano-LS-S3204/2023	Supranational	1	Belgium		80-84	Female	XBB.2.3.11	GRA
hCoV-19/Belgium/Sciensano-LS-S3212/2023	hCoV-19/Belgium/Sciensano-LS-S3212/2023	Supranational	1	Belgium		unknown		XBB.1.17.1	GRA
hCoV-19/Belgium/ZNA_26455551/2023	hCoV-19/Belgium/ZNA_26455551/2023	Supranational	0	Belgium		80-84	Male	XBB.1.16.1	GRA
hCoV-19/Belgium/ZNA_26458014/2023	hCoV-19/Belgium/ZNA_26458014/2023	Supranational	0	Belgium		90-94	Male	XBB.1	GRA
hCoV-19/Belgium/ZNA_26458570/2023	hCoV-19/Belgium/ZNA_26458570/2023	Supranational	0	Belgium		90-94	Male	XBB.1.5.67	GRA
hCoV-19/Belgium/ZNA_26458573/2023	hCoV-19/Belgium/ZNA_26458573/2023	Supranational	0	Belgium		85-89	Female	XBB.1.5.67	GRA
hCoV-19/Belgium/ZNA_26465185/2023	hCoV-19/Belgium/ZNA_26465185/2023	Supranational	0	Belgium		75-79	Female	XBB.1	GRA
hCoV-19/Belgium/ZNA_26465686/2023	hCoV-19/Belgium/ZNA_26465686/2023	Supranational	0	Belgium		50-54	Female	XBB.1.5.48	GRA
hCoV-19/Belgium/ZNA_26467531/2023	hCoV-19/Belgium/ZNA_26467531/2023	Supranational	0	Belgium		70-74	Male	XBB.1	GRA
hCoV-19/Belgium/ZNA_26478234/2023	hCoV-19/Belgium/ZNA_26478234/2023	Supranational	0	Belgium		75-79	Male	XBB.1	GRA
hCoV-19/Belgium/ZNA_26480155/2023	hCoV-19/Belgium/ZNA_26480155/2023	Supranational	1	Belgium		85-89	Male	XBB.2.3.2	GRA
hCoV-19/Belgium/ZNA_26495362/2023	hCoV-19/Belgium/ZNA_26495362/2023	Supranational	1	Belgium		90-94	Female	XBB.1	GRA
hCoV-19/Belgium/ZNA_26495977/2023	hCoV-19/Belgium/ZNA_26495977/2023	Supranational	1	Belgium		80-84	Male	XBB.1.16.1	GRA
hCoV-19/Belgium/ZNA_26496031/2023	hCoV-19/Belgium/ZNA_26496031/2023	Supranational	0	Belgium		75-79	Female	XBB.1	GRA
hCoV-19/Belgium/ZNA_26499742/2023	hCoV-19/Belgium/ZNA_26499742/2023	Supranational	1	Belgium		85-89	Female	XBB.1	GRA
hCoV-19/Belgium/ZNA_26499743/2023	hCoV-19/Belgium/ZNA_26499743/2023	Supranational	1	Belgium		90-94	Female	XBB.1	GRA
hCoV-19/Belgium/ZNA_26511503/2023	hCoV-19/Belgium/ZNA_26511503/2023	Supranational	1	Belgium		55-59	Female	XBB.1.5.48	GRA
hCoV-19/Belgium/ZNA_26546577/2023	hCoV-19/Belgium/ZNA_26546577/2023	Supranational	1	Belgium		80-84	Male	XBB.1.16.1	GRA
hCoV-19/Belgium/ZNA_26548171/2023	hCoV-19/Belgium/ZNA_26548171/2023	Supranational	1	Belgium		65-69	Male	XBB.2.3	GRA
hCoV-19/Belgium/ZNA_26555640/2023	hCoV-19/Belgium/ZNA_26555640/2023	Supranational	1	Belgium		75-79	Male	XBB.1.16.1	GRA
hCoV-19/Belgium/ZNA_26578841/2023	hCoV-19/Belgium/ZNA_26578841/2023	Supranational	0	Belgium		20-24	Male	GE.1	GRA
hCoV-19/Belgium/ZNA_26596094/2023	hCoV-19/Belgium/ZNA_26596094/2023	Supranational	0	Belgium		55-59	Male	EG.5.1	GRA
hCoV-19/Belgium/ZNA_26599629/2023	hCoV-19/Belgium/ZNA_26599629/2023	Supranational	1	Belgium		75-79	Male	EG.5.1.3	GRA
hCoV-19/Belgium/ZNA_26599675/2023	hCoV-19/Belgium/ZNA_26599675/2023	Supranational	1	Belgium		65-69	Female	EG.5.1	GRA
hCoV-19/Belgium/ZNA_26603420/2023	hCoV-19/Belgium/ZNA_26603420/2023	Supranational	0	Belgium			Male	XBB.1.16.11	GRA
hCoV-19/Belgium/ZNA_26608072/2023	hCoV-19/Belgium/ZNA_26608072/2023	Supranational	1	Belgium		70-74	Male	EG.5.1	GRA
hCoV-19/Belgium/ZNA_26611196/2023	hCoV-19/Belgium/ZNA_26611196/2023	Supranational	0	Belgium		90-94	Female	EG.5.1.3	GRA
hCoV-19/Belgium/ZNA_26611361/2023	hCoV-19/Belgium/ZNA_26611361/2023	Supranational	0	Belgium		20-24	Female	XBB.1.16.6	GRA
hCoV-19/Belgium/ZNA_26614991/2023	hCoV-19/Belgium/ZNA_26614991/2023	Supranational	0	Belgium		25-29	Male	XBB.1.16.6	GRA
hCoV-19/Belgium/ZNA_26633074/2023	hCoV-19/Belgium/ZNA_26633074/2023	Supranational	1	Belgium			Female	EG.5.1.3	GRA
hCoV-19/Belgium/ZNA_26634076/2023	hCoV-19/Belgium/ZNA_26634076/2023	Supranational	0	Belgium		15-19	Female	XBB.1.16.9	GRA
hCoV-19/Belgium/ZNA_26635663/2023	hCoV-19/Belgium/ZNA_26635663/2023	Supranational	1	Belgium		55-59	Female	XBB.1.16.1	GRA
hCoV-19/Belgium/ZNA_26635893/2023	hCoV-19/Belgium/ZNA_26635893/2023	Supranational	0	Belgium		75-79	Female	EG.5.1.3	GRA
hCoV-19/Belgium/ZNA_26636365/2023	hCoV-19/Belgium/ZNA_26636365/2023	Supranational	1	Belgium		85-89	Male	EG.5.1.1	GRA
hCoV-19/Belgium/ZNA_26636528/2023	hCoV-19/Belgium/ZNA_26636528/2023	Supranational	0	Belgium		85-89	Female	EG.5.1.3	GRA
hCoV-19/Belgium/ZNA_26640197/2023	hCoV-19/Belgium/ZNA_26640197/2023	Supranational	1	Belgium		20-24	Female	XBB.1.16.6	GRA
hCoV-19/Belgium/ZNA_26643475/2023	hCoV-19/Belgium/ZNA_26643475/2023	Supranational	0	Belgium		75-79	Female	XBB.1.16.6	GRA
hCoV-19/Belgium/ZNA_26648560/2023	hCoV-19/Belgium/ZNA_26648560/2023	Supranational	0	Belgium		65-69	Female	XBB.1	GRA
hCoV-19/Belgium/ZNA_26651612/2023	hCoV-19/Belgium/ZNA_26651612/2023	Supranational	1	Belgium		90-94	Male	EG.5.1.1	GRA
hCoV-19/Belgium/ZNA_26651759/2023	hCoV-19/Belgium/ZNA_26651759/2023	Supranational	0	Belgium		unknown	Female	HF.1	GRA
hCoV-19/Belgium/ZNA_26656150/2023	hCoV-19/Belgium/ZNA_26656150/2023	Supranational	0	Belgium		90-94	Female	EG.5.1.3	GRA
hCoV-19/Belgium/ZNA_26656700/2023	hCoV-19/Belgium/ZNA_26656700/2023	Supranational	0	Belgium		15-19	Female	JD.1.1	GRA
hCoV-19/Belgium/ZNA_26657012/2023	hCoV-19/Belgium/ZNA_26657012/2023	Supranational	1	Belgium		60-64	Female	EG.5.1	GRA
hCoV-19/Belgium/ZNA_26657024/2023	hCoV-19/Belgium/ZNA_26657024/2023	Supranational	0	Belgium		60-64	Female	EG.5.1.6	GRA
hCoV-19/Belgium/ZNA_26658985/2023	hCoV-19/Belgium/ZNA_26658985/2023	Supranational	0	Belgium		25-29	Female	XBB.2.3.11	GRA
hCoV-19/Belgium/ZNA_26662266/2023	hCoV-19/Belgium/ZNA_26662266/2023	Supranational	0	Belgium		90-94	Female	XBB.2.3.11	GRA
hCoV-19/Belgium/ZNA_26662629/2023	hCoV-19/Belgium/ZNA_26662629/2023	Supranational	0	Belgium		unknown	Female	XBB.2.3.11	GRA
hCoV-19/Belgium/ZNA_26666494/2023	hCoV-19/Belgium/ZNA_26666494/2023	Supranational	0	Belgium		30-34	Male	EG.5.1.1	GRA
hCoV-19/Belgium/ZNA_26667252/2023	hCoV-19/Belgium/ZNA_26667252/2023	Supranational	0	Belgium		70-74	Male	EG.5.1.3	GRA
hCoV-19/Belgium/ZNA_26667426/2023	hCoV-19/Belgium/ZNA_26667426/2023	Supranational	0	Belgium		55-59	Male	XBB.1.16.12	GRA
hCoV-19/Belgium/ZNA_26667669/2023	hCoV-19/Belgium/ZNA_26667669/2023	Supranational	1	Belgium		90-94	Female	XBB.1.5	GRA
hCoV-19/Belgium/ZNA_26671144/2023	hCoV-19/Belgium/ZNA_26671144/2023	Supranational	1	Belgium		unknown	Male	XBB.1.16.15	GRA
hCoV-19/Belgium/ZNA_26671168/2023	hCoV-19/Belgium/ZNA_26671168/2023	Supranational	1	Belgium		90-94	Male	EG.5.1.1	GRA
hCoV-19/Belgium/ZNA_26674087/2023	hCoV-19/Belgium/ZNA_26674087/2023	Supranational	1	Belgium		85-89	Male	EG.5.1.3	GRA
hCoV-19/Belgium/ZNA_26674507/2023	hCoV-19/Belgium/ZNA_26674507/2023	Supranational	0	Belgium		85-89	Female	XBB.1.5.70	GRA
hCoV-19/Belgium/ZNA_26680618/2023	hCoV-19/Belgium/ZNA_26680618/2023	Supranational	1	Belgium		85-89	Female	BA.2.86.1	GRA
hCoV-19/Belgium/ZNA_26683077/2023	hCoV-19/Belgium/ZNA_26683077/2023	Supranational	1	Belgium		80-84	Female	FL.1.5.1	GRA
hCoV-19/Belgium/ZNA_26684080/2023	hCoV-19/Belgium/ZNA_26684080/2023	Supranational	1	Belgium		65-69	Male	XBB.1.16	GRA
hCoV-19/Belgium/ZNA_26684498/2023	hCoV-19/Belgium/ZNA_26684498/2023	Supranational	0	Belgium		90-94	Male	DV.7.1	GRA
hCoV-19/Belgium/ZNA_26684798/2023	hCoV-19/Belgium/ZNA_26684798/2023	Supranational	0	Belgium		95-99	Female	FL.1.5.1	GRA
hCoV-19/Belgium/ZNA_26684808/2023	hCoV-19/Belgium/ZNA_26684808/2023	Supranational	0	Belgium		65-69	Female	XBB.1.16	GRA
hCoV-19/Belgium/ZNA_26684876/2023	hCoV-19/Belgium/ZNA_26684876/2023	Supranational	0	Belgium		85-89	Male	EG.5.1.3	GRA
hCoV-19/Belgium/ZNA_26686051/2023	hCoV-19/Belgium/ZNA_26686051/2023	Supranational	0	Belgium		85-89	Female	XBB.1.5.10	GRA
hCoV-19/Belgium/ZNA_26687656/2023	hCoV-19/Belgium/ZNA_26687656/2023	Supranational	0	Belgium		30-34	Male	XBB.1.5	GRA
hCoV-19/Belgium/ZNA_26687833/2023	hCoV-19/Belgium/ZNA_26687833/2023	Supranational	1	Belgium		10-14	Male	EG.5.1.3	GRA
hCoV-19/Belgium/ZNA_26688524/2023	hCoV-19/Belgium/ZNA_26688524/2023	Supranational	1	Belgium		unknown	Male	EG.5.1.3	GRA
hCoV-19/Belgium/ZNA_26690264/2023	hCoV-19/Belgium/ZNA_26690264/2023	Supranational	0	Belgium		95-99	Female	EG.5.1.3	GRA
hCoV-19/Belgium/ZNA_26691507/2023	hCoV-19/Belgium/ZNA_26691507/2023	Supranational	0	Belgium		85-89	Female	EG.5.1.3	GRA
hCoV-19/Belgium/ZNA_26693571/2023	hCoV-19/Belgium/ZNA_26693571/2023	Supranational	0	Belgium		90-94	Female	HH.2	GRA
hCoV-19/Belgium/ZNA_26693663/2023	hCoV-19/Belgium/ZNA_26693663/2023	Supranational	1	Belgium		60-64	Female	XBB.1.16.6	GRA
hCoV-19/Belgium/ZNA_26696261/2023	hCoV-19/Belgium/ZNA_26696261/2023	Supranational	1	Belgium		65-69	Male	XBB.1.16.21	GRA
hCoV-19/Belgium/ZNA_26698047/2023	hCoV-19/Belgium/ZNA_26698047/2023	Supranational	0	Belgium		80-84	Male	EG.5.1.1	GRA
hCoV-19/Belgium/ZNA_26699781/2023	hCoV-19/Belgium/ZNA_26699781/2023	Supranational	1	Belgium		85-89	Female	GK.2	GRA
hCoV-19/Belgium/ZNA_26701708/2023	hCoV-19/Belgium/ZNA_26701708/2023	Supranational	1	Belgium		85-89	Female	EG.5.1.3	GRA
hCoV-19/Belgium/ZNA_26702782/2023	hCoV-19/Belgium/ZNA_26702782/2023	Supranational	1	Belgium		70-74	Male	EG.5.1.1	GRA
hCoV-19/Belgium/ZNA_26704570/2023	hCoV-19/Belgium/ZNA_26704570/2023	Supranational	0	Belgium		60-64	Male	EG.5.1.1	GRA
hCoV-19/Belgium/ZNA_26705373/2023	hCoV-19/Belgium/ZNA_26705373/2023	Supranational	1	Belgium		0-4	Male	XBB.1.16.9	GRA
hCoV-19/Belgium/ZNA_26708620/2023	hCoV-19/Belgium/ZNA_26708620/2023	Supranational	1	Belgium			Male	EG.5.1	GRA
hCoV-19/Belgium/ZNA_26709121/2023	hCoV-19/Belgium/ZNA_26709121/2023	Supranational	0	Belgium		75-79	Male	EG.5.1.3	GRA
hCoV-19/Belgium/ZNA_26709260/2023	hCoV-19/Belgium/ZNA_26709260/2023	Supranational	1	Belgium		75-79	Female	BA.2.86.1	GRA
hCoV-19/Belgium/ZNA_26709264/2023	hCoV-19/Belgium/ZNA_26709264/2023	Supranational	1	Belgium		95-99	Male	BA.2.86.1	GRA
hCoV-19/Belgium/ZNA_26712434/2023	hCoV-19/Belgium/ZNA_26712434/2023	Supranational	1	Belgium		90-94	Female	BA.2.86.1	GRA
hCoV-19/Belgium/ZNA_26712815/2023	hCoV-19/Belgium/ZNA_26712815/2023	Supranational	1	Belgium		75-79	Female	DV.7.1	GRA
hCoV-19/Belgium/ZNA_26714750/2023	hCoV-19/Belgium/ZNA_26714750/2023	Supranational	1	Belgium		85-89	Male	EG.5.1.1	GRA
hCoV-19/Belgium/ZNA_26715803/2023	hCoV-19/Belgium/ZNA_26715803/2023	Supranational	0	Belgium		5-9	Male	EG.5.1.3	GRA
hCoV-19/Belgium/ZNA_26717443/2023	hCoV-19/Belgium/ZNA_26717443/2023	Supranational	1	Belgium		35-39	Female	XBB.2.3.11	GRA
hCoV-19/Belgium/ZNA_26721279/2023	hCoV-19/Belgium/ZNA_26721279/2023	Supranational	0	Belgium		75-79	Female	GK.1.1	GRA
hCoV-19/Belgium/ZNA_26724345/2023	hCoV-19/Belgium/ZNA_26724345/2023	Supranational	0	Belgium		65-69	Male	DV.7.1	GRA
hCoV-19/Belgium/ZNA_26724418/2023	hCoV-19/Belgium/ZNA_26724418/2023	Supranational	1	Belgium		80-84	Female	EG.5.1.1	GRA
hCoV-19/Belgium/ZNA_26726575/2023	hCoV-19/Belgium/ZNA_26726575/2023	Supranational	0	Belgium			Male	EG.5.1	GRA
hCoV-19/Belgium/ZNA_26728975/2023	hCoV-19/Belgium/ZNA_26728975/2023	Supranational	0	Belgium		85-89	Female	XBB.1.16	GRA
hCoV-19/Belgium/ZNA_26730400/2023	hCoV-19/Belgium/ZNA_26730400/2023	Supranational	0	Belgium		25-29	Female	XBB.1.16.6	GRA
hCoV-19/Belgium/ZNA_26735142/2023	hCoV-19/Belgium/ZNA_26735142/2023	Supranational	0	Belgium		75-79	Male	FL.15	GRA
hCoV-19/Belgium/ZNA_26736358/2023	hCoV-19/Belgium/ZNA_26736358/2023	Supranational	1	Belgium		80-84	Male	EG.5.1.3	GRA
hCoV-19/Belgium/ZNA_26738279/2023	hCoV-19/Belgium/ZNA_26738279/2023	Supranational	0	Belgium		10-14	Female	EG.5.1.1	GRA
hCoV-19/Belgium/ZNA_26741623/2023	hCoV-19/Belgium/ZNA_26741623/2023	Supranational	0	Belgium		50-54	Female	EG.5.1.6	GRA
hCoV-19/Belgium/ZNA_26744239/2023	hCoV-19/Belgium/ZNA_26744239/2023	Supranational	0	Belgium		70-74	Male	EG.5.1.1	GRA
hCoV-19/Belgium/ZNA_26747543/2023	hCoV-19/Belgium/ZNA_26747543/2023	Supranational	1	Belgium		90-94	Male	XBB.1.16.11	GRA
hCoV-19/Belgium/ZNA_26750009/2023	hCoV-19/Belgium/ZNA_26750009/2023	Supranational	0	Belgium		80-84	Female	XBB.1.42.1	GRA
hCoV-19/Belgium/ZNA_26750502/2023	hCoV-19/Belgium/ZNA_26750502/2023	Supranational	1	Belgium		85-89	Male	EG.5.1.3	GRA
hCoV-19/Belgium/ZNA_26751120/2023	hCoV-19/Belgium/ZNA_26751120/2023	Supranational	0	Belgium		45-49	Male	XBB.1.16.6	GRA
hCoV-19/Belgium/ZNA_26751254/2023	hCoV-19/Belgium/ZNA_26751254/2023	Supranational	0	Belgium		55-59	Male	XBB.2.3.11	GRA
hCoV-19/Belgium/ZNA_26751275/2023	hCoV-19/Belgium/ZNA_26751275/2023	Supranational	0	Belgium		65-69	Male	XBB.1.16.15	GRA
hCoV-19/Belgium/ZNA_26754590/2023	hCoV-19/Belgium/ZNA_26754590/2023	Supranational	0	Belgium		70-74	Male	XBB.1.5.70	GRA
hCoV-19/Belgium/ZNA_26758457/2023	hCoV-19/Belgium/ZNA_26758457/2023	Supranational	1	Belgium		75-79	Male	EG.5.1.1	GRA
hCoV-19/Belgium/ZNA_26759314/2023	hCoV-19/Belgium/ZNA_26759314/2023	Supranational	0	Belgium		80-84	Male	GK.1	GRA
hCoV-19/Belgium/ZNA_26760419/2023	hCoV-19/Belgium/ZNA_26760419/2023	Supranational	0	Belgium		75-79	Male	EG.5.1.3	GRA
hCoV-19/Belgium/ZNA_26763636/2023	hCoV-19/Belgium/ZNA_26763636/2023	Supranational	0	Belgium		90-94	Male	XBB.1.42.1	GRA
hCoV-19/Belgium/ZNA_26767510/2023	hCoV-19/Belgium/ZNA_26767510/2023	Supranational	0	Belgium			Male	GS.4.1	GRA
hCoV-19/Belgium/ZNA_26770963/2023	hCoV-19/Belgium/ZNA_26770963/2023	Supranational	0	Belgium		70-74	Male	XBB.1.16.11	GRA
hCoV-19/Belgium/ZNA_26771159/2023	hCoV-19/Belgium/ZNA_26771159/2023	Supranational	0	Belgium		25-29	Female	GJ.5.1	GRA
hCoV-19/Belgium/ZNA_26771380/2023	hCoV-19/Belgium/ZNA_26771380/2023	Supranational	1	Belgium		unknown	Male	EG.5.1.6	GRA
hCoV-19/Belgium/ZNA_26776791/2023	hCoV-19/Belgium/ZNA_26776791/2023	Supranational	1	Belgium		80-84	Female	EG.5.1	GRA
hCoV-19/Belgium/ZNA_26786287/2023	hCoV-19/Belgium/ZNA_26786287/2023	Supranational	0	Belgium		unknown	Female	EG.5.1.3	GRA
hCoV-19/Belgium/ZNA_26787823/2023	hCoV-19/Belgium/ZNA_26787823/2023	Supranational	0	Belgium		75-79	Female	JG.3	GRA
hCoV-19/Belgium/ZNA_26788027/2023	hCoV-19/Belgium/ZNA_26788027/2023	Supranational	0	Belgium		65-69	Male	EG.5.1.6	GRA
hCoV-19/Belgium/ZNA_26796351/2023	hCoV-19/Belgium/ZNA_26796351/2023	Supranational	1	Belgium		60-64	Male	JF.1	GRA
hCoV-19/Belgium/ZNA_26799141/2023	hCoV-19/Belgium/ZNA_26799141/2023	Supranational	1	Belgium		70-74	Male	XBB.1.16.15	GRA
hCoV-19/Belgium/ZNA_26800229/2023	hCoV-19/Belgium/ZNA_26800229/2023	Supranational	1	Belgium		65-69	Male	JG.3	GRA
hCoV-19/Belgium/ZNA_26801694/2023	hCoV-19/Belgium/ZNA_26801694/2023	Supranational	0	Belgium		35-39	Male	GS.4.1	GRA
hCoV-19/Belgium/ZNA_26801877/2023	hCoV-19/Belgium/ZNA_26801877/2023	Supranational	1	Belgium		70-74	Female	FL.1.5.1	GRA
hCoV-19/Belgium/ZNA_26803533/2023	hCoV-19/Belgium/ZNA_26803533/2023	Supranational	0	Belgium		70-74	Female	EG.5.1.1	GRA
hCoV-19/Belgium/ZNA_26808084/2023	hCoV-19/Belgium/ZNA_26808084/2023	Supranational	0	Belgium		55-59	Female	XBB.1.9.2	GRA
hCoV-19/Belgium/ZNA_26811802/2023	hCoV-19/Belgium/ZNA_26811802/2023	Supranational	0	Belgium		90-94	Male	EG.5.1.1	GRA
hCoV-19/Belgium/ZNA_26812151/2023	hCoV-19/Belgium/ZNA_26812151/2023	Supranational	1	Belgium		90-94	Male	FL.1.5.1	GRA
hCoV-19/Belgium/ZNA_26816153/2023	hCoV-19/Belgium/ZNA_26816153/2023	Supranational	0	Belgium		80-84	Female	EG.5.1.1	GRA
hCoV-19/Belgium/ZNA_26818658/2023	hCoV-19/Belgium/ZNA_26818658/2023	Supranational	1	Belgium		90-94	Male	FL.1.5.1	GRA
hCoV-19/Belgium/ZNA_26819259/2023	hCoV-19/Belgium/ZNA_26819259/2023	Supranational	1	Belgium		85-89	Female	FL.1.5.1	GRA
hCoV-19/Belgium/ZNA_26819518/2023	hCoV-19/Belgium/ZNA_26819518/2023	Supranational	1	Belgium		85-89	Female	HV.1	GRA
hCoV-19/Belgium/ZNA_26824184/2023	hCoV-19/Belgium/ZNA_26824184/2023	Supranational	1	Belgium			Male	FL.1.5.1	GRA
hCoV-19/Belgium/ZNA_26824939/2023	hCoV-19/Belgium/ZNA_26824939/2023	Supranational	1	Belgium		80-84	Female	FL.1.5.1	GRA
hCoV-19/Belgium/ZNA_26827280/2023	hCoV-19/Belgium/ZNA_26827280/2023	Supranational	1	Belgium		70-74	Female	JN.18 (consensus call)	GRA
hCoV-19/Belgium/ZNA_26827374/2023	hCoV-19/Belgium/ZNA_26827374/2023	Supranational	0	Belgium		25-29	Female	GS.4.1	GRA
hCoV-19/Belgium/ZNA_26831728/2023	hCoV-19/Belgium/ZNA_26831728/2023	Supranational	1	Belgium		85-89	Male	JD.1.1	GRA
hCoV-19/Belgium/ZNA_26845422/2023	hCoV-19/Belgium/ZNA_26845422/2023	Supranational	0	Belgium			Male	GS.4.1	GRA
hCoV-19/Belgium/ZNA_26848926/2023	hCoV-19/Belgium/ZNA_26848926/2023	Supranational	0	Belgium		15-19	Male	EG.5.1.1	GRA
hCoV-19/Belgium/ZNA_26855800/2023	hCoV-19/Belgium/ZNA_26855800/2023	Supranational	1	Belgium		80-84	Male	HV.1	GRA
hCoV-19/Belgium/ZNA_26864266/2023	hCoV-19/Belgium/ZNA_26864266/2023	Supranational	1	Belgium		35-39	Female	FL.1.5.1	GRA
hCoV-19/Belgium/ZNA_26870524/2023	hCoV-19/Belgium/ZNA_26870524/2023	Supranational	1	Belgium		85-89	Female	XBB.1.9	GRA
hCoV-19/Belgium/ZNA_26895084/2023	hCoV-19/Belgium/ZNA_26895084/2023	Supranational	1	Belgium		15-19	Male	JG.3	GRA
hCoV-19/Belgium/ZNA_26895149/2023	hCoV-19/Belgium/ZNA_26895149/2023	Supranational	1	Belgium		15-19	Male	JG.3	GRA
hCoV-19/Belgium/ZNA_26901532/2023	hCoV-19/Belgium/ZNA_26901532/2023	Supranational	1	Belgium		65-69	Female	BA.2.86.1	GRA
hCoV-19/Belgium/ZNA_26902700/2023	hCoV-19/Belgium/ZNA_26902700/2023	Supranational	1	Belgium		15-19	Female	JG.3	GRA
hCoV-19/Bolivia/CENETROP-001/2023	hCoV-19/Bolivia/CENETROP-001/2023	Supranational	0	Bolivia		70-74	Male	XBB.1.5	GRA
hCoV-19/Bolivia/CENETROP-002/2023	hCoV-19/Bolivia/CENETROP-002/2023	Supranational	0	Bolivia		25-29	Female	FE.1	GRA
hCoV-19/Bolivia/CENETROP-003/2023	hCoV-19/Bolivia/CENETROP-003/2023	Supranational	0	Bolivia		35-39	Male	FE.1	GRA
hCoV-19/Bolivia/CENETROP-004/2023	hCoV-19/Bolivia/CENETROP-004/2023	Supranational	0	Bolivia		50-54	Female	XBB.1.5.10	GRA
hCoV-19/Bolivia/CENETROP-005/2023	hCoV-19/Bolivia/CENETROP-005/2023	Supranational	1	Bolivia		65-69	Male	XBB.1.5	GRA
hCoV-19/Bolivia/CENETROP-006/2023	hCoV-19/Bolivia/CENETROP-006/2023	Supranational	0	Bolivia		0-4	Female	FE.1	GRA
hCoV-19/Bolivia/CENETROP-007/2023	hCoV-19/Bolivia/CENETROP-007/2023	Supranational	0	Bolivia		20-24	Male	FE.1	GRA
hCoV-19/Bolivia/CENETROP-008/2023	hCoV-19/Bolivia/CENETROP-008/2023	Supranational	0	Bolivia		20-24	Male	FE.1	GRA
hCoV-19/Bolivia/CENETROP-009/2023	hCoV-19/Bolivia/CENETROP-009/2023	Supranational	0	Bolivia		25-29	Male	FE.1	GRA
hCoV-19/Bolivia/CENETROP-011/2023	hCoV-19/Bolivia/CENETROP-011/2023	Supranational	0	Bolivia		50-54	Female	FE.1	GRA
hCoV-19/Bolivia/CENETROP-012/2023	hCoV-19/Bolivia/CENETROP-012/2023	Supranational	0	Bolivia		50-54	Male	FE.1	GRA
hCoV-19/Bolivia/CENETROP-012311/2023	hCoV-19/Bolivia/CENETROP-012311/2023	Supranational	0	Bolivia		50-54	Female	Unassigned	GRA
hCoV-19/Bolivia/CENETROP-012526/2023	hCoV-19/Bolivia/CENETROP-012526/2023	Supranational	0	Bolivia		40-44	Male	Unassigned	GRA
hCoV-19/Bolivia/CENETROP-013209/2023	hCoV-19/Bolivia/CENETROP-013209/2023	Supranational	0	Bolivia		0-4	Female	Unassigned	GRA
hCoV-19/Bolivia/CENETROP-018298/2023	hCoV-19/Bolivia/CENETROP-018298/2023	Supranational	0	Bolivia		80-84	Female	Unassigned	GRA
hCoV-19/Bolivia/CENETROP-027/2023	hCoV-19/Bolivia/CENETROP-027/2023	Supranational	0	Bolivia		55-59	Female	FE.1	GRA
hCoV-19/Bolivia/CENETROP-0801146/2023	hCoV-19/Bolivia/CENETROP-0801146/2023	Supranational	0	Bolivia		40-44	Male	Unassigned	GRA
hCoV-19/Bolivia/CENETROP-0821067/2023	hCoV-19/Bolivia/CENETROP-0821067/2023	Supranational	0	Bolivia		40-44	Female	Unassigned	GRA
hCoV-19/Bolivia/CENETROP-0925090/2023	hCoV-19/Bolivia/CENETROP-0925090/2023	Supranational	0	Bolivia		0-4	Male	Unassigned	GRA
hCoV-19/Bolivia/CENETROP-1/2024	hCoV-19/Bolivia/CENETROP-1/2024	Supranational	0	Bolivia		35-39	Female	JN.1	GRA
hCoV-19/Bolivia/CENETROP-103/2024	hCoV-19/Bolivia/CENETROP-103/2024	Supranational	0	Bolivia		0-4	Male	JN.1	GRA
hCoV-19/Bolivia/CENETROP-105/2024	hCoV-19/Bolivia/CENETROP-105/2024	Supranational	0	Bolivia		55-59	Female	JN.1	GRA
hCoV-19/Bolivia/CENETROP-106/2024	hCoV-19/Bolivia/CENETROP-106/2024	Supranational	0	Bolivia		70-74	Female	Unassigned	GRA
hCoV-19/Bolivia/CENETROP-120/2024	hCoV-19/Bolivia/CENETROP-120/2024	Supranational	0	Bolivia		35-39	Female	JN.1	GRA
hCoV-19/Bolivia/CENETROP-1215129/2023	hCoV-19/Bolivia/CENETROP-1215129/2023	Supranational	0	Bolivia		55-59	Male	Unassigned	GRA
hCoV-19/Bolivia/CENETROP-128/2024	hCoV-19/Bolivia/CENETROP-128/2024	Supranational	0	Bolivia		25-29	Male	JN.1	GRA
hCoV-19/Bolivia/CENETROP-1368/2023	hCoV-19/Bolivia/CENETROP-1368/2023	Supranational	0	Bolivia		0-4	Female	Unassigned	GRA
hCoV-19/Bolivia/CENETROP-1395/2023	hCoV-19/Bolivia/CENETROP-1395/2023	Supranational	0	Bolivia		40-44	Male	Unassigned	GRA
hCoV-19/Bolivia/CENETROP-1413/2023	hCoV-19/Bolivia/CENETROP-1413/2023	Supranational	0	Bolivia		60-64	Male	Unassigned	GRA
hCoV-19/Bolivia/CENETROP-1415/2023	hCoV-19/Bolivia/CENETROP-1415/2023	Supranational	0	Bolivia		50-54	Female	Unassigned	GRA
hCoV-19/Bolivia/CENETROP-1433/2023	hCoV-19/Bolivia/CENETROP-1433/2023	Supranational	0	Bolivia		15-19	Female	Unassigned	GRA
hCoV-19/Bolivia/CENETROP-1444/2023	hCoV-19/Bolivia/CENETROP-1444/2023	Supranational	0	Bolivia		25-29	Female	Unassigned	GRA
hCoV-19/Bolivia/CENETROP-15/2024	hCoV-19/Bolivia/CENETROP-15/2024	Supranational	0	Bolivia		30-34	Female	JN.1	GRA
hCoV-19/Bolivia/CENETROP-152/2024	hCoV-19/Bolivia/CENETROP-152/2024	Supranational	0	Bolivia		80-84	Male	JN.1	GRA
hCoV-19/Bolivia/CENETROP-154/2024	hCoV-19/Bolivia/CENETROP-154/2024	Supranational	0	Bolivia		65-69	Female	JN.1 (consensus call)	GRA
hCoV-19/Bolivia/CENETROP-1560/2023	hCoV-19/Bolivia/CENETROP-1560/2023	Supranational	0	Bolivia		65-69	Male	Unassigned	GRA
hCoV-19/Bolivia/CENETROP-158/2024	hCoV-19/Bolivia/CENETROP-158/2024	Supranational	0	Bolivia		0-4	Male	JN.1	GRA
hCoV-19/Bolivia/CENETROP-1589/2023	hCoV-19/Bolivia/CENETROP-1589/2023	Supranational	0	Bolivia		35-39	Female	Unassigned	GRA
hCoV-19/Bolivia/CENETROP-159/2024	hCoV-19/Bolivia/CENETROP-159/2024	Supranational	0	Bolivia		25-29	Female	JN.1	GRA
hCoV-19/Bolivia/CENETROP-174/2024	hCoV-19/Bolivia/CENETROP-174/2024	Supranational	0	Bolivia		70-74	Male	JN.1	GRA
hCoV-19/Bolivia/CENETROP-1901/2023	hCoV-19/Bolivia/CENETROP-1901/2023	Supranational	0	Bolivia		65-69	Female	Unassigned	GRA
hCoV-19/Bolivia/CENETROP-1910/2023	hCoV-19/Bolivia/CENETROP-1910/2023	Supranational	0	Bolivia		55-59	Female	Unassigned	GRA
hCoV-19/Bolivia/CENETROP-1972/2023	hCoV-19/Bolivia/CENETROP-1972/2023	Supranational	0	Bolivia		20-24	Female	Unassigned	GRA
hCoV-19/Bolivia/CENETROP-1982/2023	hCoV-19/Bolivia/CENETROP-1982/2023	Supranational	0	Bolivia		70-74	Male	Unassigned	GRA
hCoV-19/Bolivia/CENETROP-2032/2023	hCoV-19/Bolivia/CENETROP-2032/2023	Supranational	0	Bolivia		0-4	Male	Unassigned	GRA
hCoV-19/Bolivia/CENETROP-231230124/2023	hCoV-19/Bolivia/CENETROP-231230124/2023	Supranational	0	Bolivia		85-89	Female	Unassigned	GRA
hCoV-19/Bolivia/CENETROP-24000495/2024	hCoV-19/Bolivia/CENETROP-24000495/2024	Supranational	0	Bolivia		60-64	Female	JN.1	GRA
hCoV-19/Bolivia/CENETROP-24000656/2024	hCoV-19/Bolivia/CENETROP-24000656/2024	Supranational	0	Bolivia		45-49	Male	JN.1 (consensus call)	GRA
hCoV-19/Bolivia/CENETROP-24000932/2024	hCoV-19/Bolivia/CENETROP-24000932/2024	Supranational	0	Bolivia		65-69	Male	JN.1 (consensus call)	GRA
hCoV-19/Bolivia/CENETROP-24001150/2024	hCoV-19/Bolivia/CENETROP-24001150/2024	Supranational	0	Bolivia		65-69	Female	JN.1	GRA
hCoV-19/Bolivia/CENETROP-240102098/2024	hCoV-19/Bolivia/CENETROP-240102098/2024	Supranational	0	Bolivia		55-59	Female	JN.1	GRA
hCoV-19/Bolivia/CENETROP-2426/2023	hCoV-19/Bolivia/CENETROP-2426/2023	Supranational	0	Bolivia		55-59	Female	Unassigned	GRA
hCoV-19/Bolivia/CENETROP-2520/2023	hCoV-19/Bolivia/CENETROP-2520/2023	Supranational	0	Bolivia		0-4	Female	Unassigned	GRA
hCoV-19/Bolivia/CENETROP-2537/2023	hCoV-19/Bolivia/CENETROP-2537/2023	Supranational	0	Bolivia		20-24	Female	Unassigned	GRA
hCoV-19/Bolivia/CENETROP-2603/2023	hCoV-19/Bolivia/CENETROP-2603/2023	Supranational	0	Bolivia		0-4	Male	Unassigned	GRA
hCoV-19/Bolivia/CENETROP-2694/2023	hCoV-19/Bolivia/CENETROP-2694/2023	Supranational	0	Bolivia		60-64	Female	Unassigned	GRA
hCoV-19/Bolivia/CENETROP-2728/2023	hCoV-19/Bolivia/CENETROP-2728/2023	Supranational	0	Bolivia		70-74	Male	Unassigned	GRA
hCoV-19/Bolivia/CENETROP-2730/2023	hCoV-19/Bolivia/CENETROP-2730/2023	Supranational	0	Bolivia		35-39	Female	JN.1	GRA
hCoV-19/Bolivia/CENETROP-2735/2023	hCoV-19/Bolivia/CENETROP-2735/2023	Supranational	0	Bolivia		25-29	Male	Unassigned	GRA
hCoV-19/Bolivia/CENETROP-2740/2023	hCoV-19/Bolivia/CENETROP-2740/2023	Supranational	0	Bolivia		40-44	Female	Unassigned	GRA
hCoV-19/Bolivia/CENETROP-2754/2023	hCoV-19/Bolivia/CENETROP-2754/2023	Supranational	0	Bolivia		45-49	Female	Unassigned	GRA
hCoV-19/Bolivia/CENETROP-2755/2023	hCoV-19/Bolivia/CENETROP-2755/2023	Supranational	0	Bolivia		50-54	Female	Unassigned	GRA
hCoV-19/Bolivia/CENETROP-2764/2023	hCoV-19/Bolivia/CENETROP-2764/2023	Supranational	0	Bolivia		20-24	Female	Unassigned	GRA
hCoV-19/Bolivia/CENETROP-2766/2023	hCoV-19/Bolivia/CENETROP-2766/2023	Supranational	0	Bolivia		0-4	Female	Unassigned	GRA
hCoV-19/Bolivia/CENETROP-2789/2023	hCoV-19/Bolivia/CENETROP-2789/2023	Supranational	0	Bolivia		40-44	Female	Unassigned	GRA
hCoV-19/Bolivia/CENETROP-2798/2023	hCoV-19/Bolivia/CENETROP-2798/2023	Supranational	0	Bolivia		65-69	Male	Unassigned	GRA
hCoV-19/Bolivia/CENETROP-2802/2023	hCoV-19/Bolivia/CENETROP-2802/2023	Supranational	0	Bolivia		70-74	Male	Unassigned	GRA
hCoV-19/Bolivia/CENETROP-2811/2024	hCoV-19/Bolivia/CENETROP-2811/2024	Supranational	0	Bolivia		35-39	Female	Unassigned	GRA
hCoV-19/Bolivia/CENETROP-47/2024	hCoV-19/Bolivia/CENETROP-47/2024	Supranational	0	Bolivia		35-39	Male	Unassigned	GRA
hCoV-19/Bolivia/CENETROP-51/2024	hCoV-19/Bolivia/CENETROP-51/2024	Supranational	0	Bolivia		0-4	Male	JN.1	GRA
hCoV-19/Bolivia/CENETROP-58/2024	hCoV-19/Bolivia/CENETROP-58/2024	Supranational	0	Bolivia		30-34	Female	Unassigned	GRA
hCoV-19/Bolivia/CENETROP-59/2024	hCoV-19/Bolivia/CENETROP-59/2024	Supranational	0	Bolivia		35-39	Male	Unassigned	GRA
hCoV-19/Bolivia/CENETROP-64/2024	hCoV-19/Bolivia/CENETROP-64/2024	Supranational	0	Bolivia		55-59	Female	JN.1	GRA
hCoV-19/Bolivia/CENETROP-7/2024	hCoV-19/Bolivia/CENETROP-7/2024	Supranational	0	Bolivia		25-29	Female	JN.1	GRA
hCoV-19/Bolivia/CENETROP-75/2024	hCoV-19/Bolivia/CENETROP-75/2024	Supranational	0	Bolivia		25-29	Female	JN.1	GRA
hCoV-19/Bolivia/CENETROP-83/2024	hCoV-19/Bolivia/CENETROP-83/2024	Supranational	0	Bolivia		15-19	Female	BA.2.86	GRA
hCoV-19/Bolivia/CENETROP-87/2024	hCoV-19/Bolivia/CENETROP-87/2024	Supranational	0	Bolivia		40-44	Female	JN.1	GRA
hCoV-19/Bolivia/CENETROP-89/2024	hCoV-19/Bolivia/CENETROP-89/2024	Supranational	0	Bolivia		60-64	Female	JN.1	GRA
hCoV-19/Bolivia/CENETROP-89342/2023	hCoV-19/Bolivia/CENETROP-89342/2023	Supranational	0	Bolivia		45-49	Male	Unassigned	GRA
hCoV-19/Bolivia/CENETROP-91475/2023	hCoV-19/Bolivia/CENETROP-91475/2023	Supranational	0	Bolivia		30-34	Female	Unassigned	GRA
hCoV-19/Bolivia/CENETROP-99/2024	hCoV-19/Bolivia/CENETROP-99/2024	Supranational	0	Bolivia		35-39	Male	JN.1	GRA
hCoV-19/Bolivia/CENETROP-F42/2024	hCoV-19/Bolivia/CENETROP-F42/2024	Supranational	0	Bolivia		75-79	Male	JN.1 (consensus call)	GRA
hCoV-19/Botswana/R235B025_BHP_124002152I/2024	hCoV-19/Botswana/R235B025_BHP_124002152I/2024	Supranational	1	Botswana		45-49	Male	JN.1.1	GRA
hCoV-19/Brazil/AC-003151-IEC/2023	hCoV-19/Brazil/AC-003151-IEC/2023	Supranational	0	Brazil		35-39	Female	JD.1.1.1	GRA
hCoV-19/Brazil/AC-003152-IEC/2023	hCoV-19/Brazil/AC-003152-IEC/2023	Supranational	0	Brazil			Female	JD.1.1	GRA
hCoV-19/Brazil/AC-003155-IEC/2023	hCoV-19/Brazil/AC-003155-IEC/2023	Supranational	0	Brazil		80-84	Female	JD.1.1.1	GRA
hCoV-19/Brazil/AC-003157-IEC/2023	hCoV-19/Brazil/AC-003157-IEC/2023	Supranational	0	Brazil		35-39	Female	JD.1.1.1	GRA
hCoV-19/Brazil/AC-003160-IEC/2023	hCoV-19/Brazil/AC-003160-IEC/2023	Supranational	0	Brazil		75-79	Female	JD.1.1	GRA
hCoV-19/Brazil/AC-003161-IEC/2023	hCoV-19/Brazil/AC-003161-IEC/2023	Supranational	0	Brazil		20-24	Male	JD.1.1.1	GRA
hCoV-19/Brazil/AC-003162-IEC/2023	hCoV-19/Brazil/AC-003162-IEC/2023	Supranational	0	Brazil		35-39	Female	JN.1.43.1	GRA
hCoV-19/Brazil/AC-003163-IEC/2023	hCoV-19/Brazil/AC-003163-IEC/2023	Supranational	0	Brazil		35-39	Male	JD.1.1.1	GRA
hCoV-19/Brazil/AC-003166-IEC/2023	hCoV-19/Brazil/AC-003166-IEC/2023	Supranational	0	Brazil		5-9	Male	JD.1.1	GRA
hCoV-19/Brazil/AC-003167-IEC/2023	hCoV-19/Brazil/AC-003167-IEC/2023	Supranational	0	Brazil		95-99	Female	JD.1.1	GRA
hCoV-19/Brazil/AC-003168-IEC/2023	hCoV-19/Brazil/AC-003168-IEC/2023	Supranational	0	Brazil		65-69	Female	GK.1	GRA
hCoV-19/Brazil/AC-003170-IEC/2023	hCoV-19/Brazil/AC-003170-IEC/2023	Supranational	0	Brazil		65-69	Male	JD.1.1	GRA
hCoV-19/Brazil/AC-003171-IEC/2023	hCoV-19/Brazil/AC-003171-IEC/2023	Supranational	0	Brazil		15-19	Male	JD.1.1.1	GRA
hCoV-19/Brazil/AC-003172-IEC/2023	hCoV-19/Brazil/AC-003172-IEC/2023	Supranational	0	Brazil		10-14	Female	JD.1.1.1	GRA
hCoV-19/Brazil/AC-003173-IEC/2023	hCoV-19/Brazil/AC-003173-IEC/2023	Supranational	0	Brazil		65-69	Female	GK.1	GRA
hCoV-19/Brazil/AC-003174-IEC/2023	hCoV-19/Brazil/AC-003174-IEC/2023	Supranational	0	Brazil		55-59	Female	GS.4.1	GRA
hCoV-19/Brazil/AC-003175-IEC/2023	hCoV-19/Brazil/AC-003175-IEC/2023	Supranational	0	Brazil		0-4	Male	GS.4.1	GRA
hCoV-19/Brazil/AC-003177-IEC/2023	hCoV-19/Brazil/AC-003177-IEC/2023	Supranational	0	Brazil		70-74	Female	JD.1.1	GRA
hCoV-19/Brazil/AC-003178-IEC/2023	hCoV-19/Brazil/AC-003178-IEC/2023	Supranational	0	Brazil		0-4	Female	GS.4.1	GRA
hCoV-19/Brazil/AC-003179-IEC/2023	hCoV-19/Brazil/AC-003179-IEC/2023	Supranational	0	Brazil		10-14	Male	JD.1.1.1	GRA
hCoV-19/Brazil/AC-003180-IEC/2023	hCoV-19/Brazil/AC-003180-IEC/2023	Supranational	0	Brazil		60-64	Female	GS.4.1	GRA
hCoV-19/Brazil/AC-003181-IEC/2023	hCoV-19/Brazil/AC-003181-IEC/2023	Supranational	0	Brazil		55-59	Male	JD.1.1.1	GRA
hCoV-19/Brazil/AC-003182-IEC/2023	hCoV-19/Brazil/AC-003182-IEC/2023	Supranational	0	Brazil		60-64	Female	JD.1.1	GRA
hCoV-19/Brazil/AC-003184-IEC/2024	hCoV-19/Brazil/AC-003184-IEC/2024	Supranational	0	Brazil		50-54	Female	JD.1.1	GRA
hCoV-19/Brazil/AC-003185-IEC/2024	hCoV-19/Brazil/AC-003185-IEC/2024	Supranational	0	Brazil		20-24	Male	JD.1.1.1	GRA
hCoV-19/Brazil/AC-003186-IEC/2024	hCoV-19/Brazil/AC-003186-IEC/2024	Supranational	0	Brazil		60-64	Male	GS.4.1	GRA
hCoV-19/Brazil/AC-003187-IEC/2024	hCoV-19/Brazil/AC-003187-IEC/2024	Supranational	0	Brazil		30-34	Male	JN.1.43.1	GRA
hCoV-19/Brazil/AC-003188-IEC/2024	hCoV-19/Brazil/AC-003188-IEC/2024	Supranational	0	Brazil			Male	JD.1.1	GRA
hCoV-19/Brazil/AC-003189-IEC/2024	hCoV-19/Brazil/AC-003189-IEC/2024	Supranational	0	Brazil		35-39	Female	JN.1.43.1 (consensus call)	GRA
hCoV-19/Brazil/AC-003190-IEC/2024	hCoV-19/Brazil/AC-003190-IEC/2024	Supranational	0	Brazil		55-59	Female	JD.1.1	GRA
hCoV-19/Brazil/AC-003191-IEC/2024	hCoV-19/Brazil/AC-003191-IEC/2024	Supranational	0	Brazil		30-34	Female	JN.1.1 (consensus call)	GRA
hCoV-19/Brazil/AC-003196-IEC/2024	hCoV-19/Brazil/AC-003196-IEC/2024	Supranational	0	Brazil		45-49	Female	JD.1.1	GRA
hCoV-19/Brazil/AC-003197-IEC/2024	hCoV-19/Brazil/AC-003197-IEC/2024	Supranational	0	Brazil		20-24	Female	JD.1.1	GRA
hCoV-19/Brazil/AC-003198-IEC/2024	hCoV-19/Brazil/AC-003198-IEC/2024	Supranational	0	Brazil		25-29	Female	JD.1.1	GRA
hCoV-19/Brazil/AC-003199-IEC/2024	hCoV-19/Brazil/AC-003199-IEC/2024	Supranational	0	Brazil		65-69	Male	JD.1.1	GRA
hCoV-19/Brazil/AC-003200-IEC/2024	hCoV-19/Brazil/AC-003200-IEC/2024	Supranational	0	Brazil		80-84	Male	JD.1.1	GRA
hCoV-19/Brazil/AC-003201-IEC/2024	hCoV-19/Brazil/AC-003201-IEC/2024	Supranational	0	Brazil		70-74	Male	JD.1.1.1	GRA
hCoV-19/Brazil/AC-003202-IEC/2024	hCoV-19/Brazil/AC-003202-IEC/2024	Supranational	0	Brazil		65-69	Female	JD.1.1.1	GRA
hCoV-19/Brazil/AC-003203-IEC/2024	hCoV-19/Brazil/AC-003203-IEC/2024	Supranational	0	Brazil		25-29	Male	JD.1.1	GRA
hCoV-19/Brazil/AC-003204-IEC/2024	hCoV-19/Brazil/AC-003204-IEC/2024	Supranational	0	Brazil			Female	JD.1.1	GRA
hCoV-19/Brazil/AC-003205-IEC/2024	hCoV-19/Brazil/AC-003205-IEC/2024	Supranational	0	Brazil		20-24	Male	JD.1.1	GRA
hCoV-19/Brazil/AC-003206-IEC/2024	hCoV-19/Brazil/AC-003206-IEC/2024	Supranational	0	Brazil		15-19	Female	JD.1.1	GRA
hCoV-19/Brazil/AC-003207-IEC/2024	hCoV-19/Brazil/AC-003207-IEC/2024	Supranational	0	Brazil		65-69	Male	JD.1.1	GRA
hCoV-19/Brazil/AC-007646-IEC/2024	hCoV-19/Brazil/AC-007646-IEC/2024	Supranational	0	Brazil		40-44	Female	JN.1.43.1	GRA
hCoV-19/Brazil/AC-007647-IEC/2024	hCoV-19/Brazil/AC-007647-IEC/2024	Supranational	0	Brazil			Female	JN.1.43.1 (consensus call)	GRA
hCoV-19/Brazil/AC-007649-IEC/2024	hCoV-19/Brazil/AC-007649-IEC/2024	Supranational	0	Brazil		30-34	Female	JN.1	GRA
hCoV-19/Brazil/AC-007650-IEC/2024	hCoV-19/Brazil/AC-007650-IEC/2024	Supranational	0	Brazil		90-94	Male	JN.1	GRA
hCoV-19/Brazil/AC-007651-IEC/2024	hCoV-19/Brazil/AC-007651-IEC/2024	Supranational	0	Brazil		60-64	Male	JD.1.1.1	GRA
hCoV-19/Brazil/AC-007653-IEC/2024	hCoV-19/Brazil/AC-007653-IEC/2024	Supranational	0	Brazil			Female	JN.1.43.1 (consensus call)	GRA
hCoV-19/Brazil/AC-007654-IEC/2024	hCoV-19/Brazil/AC-007654-IEC/2024	Supranational	0	Brazil		65-69	Male	JN.1.43.1 (consensus call)	GRA
hCoV-19/Brazil/AC-007656-IEC/2024	hCoV-19/Brazil/AC-007656-IEC/2024	Supranational	0	Brazil			Male	JN.1.1	GRA
hCoV-19/Brazil/AC-007657-IEC/2024	hCoV-19/Brazil/AC-007657-IEC/2024	Supranational	0	Brazil			Female	JN.1.43.1 (consensus call)	GRA
hCoV-19/Brazil/AC-007660-IEC/2024	hCoV-19/Brazil/AC-007660-IEC/2024	Supranational	0	Brazil			Male	JD.1.1	GRA
hCoV-19/Brazil/AC-013996-IEC/2024	hCoV-19/Brazil/AC-013996-IEC/2024	Supranational	0	Brazil			Male	JN.1.20	GRA
hCoV-19/Brazil/AC-028386-IEC/2024	hCoV-19/Brazil/AC-028386-IEC/2024	Supranational	0	Brazil			Female	JN.1.16.1 (consensus call)	GRA
hCoV-19/Brazil/AC-029214-IEC/2024	hCoV-19/Brazil/AC-029214-IEC/2024	Supranational	0	Brazil		15-19	Female	JN.1.16.1 (consensus call)	GRA
hCoV-19/Brazil/AC-029218-IEC/2024	hCoV-19/Brazil/AC-029218-IEC/2024	Supranational	0	Brazil		80-84	Male	JN.1.16.1 (consensus call)	GRA
hCoV-19/Brazil/AC-031211-IEC/2024	hCoV-19/Brazil/AC-031211-IEC/2024	Supranational	0	Brazil		25-29	Female	JN.1.11 (consensus call)	GRA
hCoV-19/Brazil/AC-031213-IEC/2024	hCoV-19/Brazil/AC-031213-IEC/2024	Supranational	0	Brazil		15-19	Female	JN.1.11 (consensus call)	GRA
hCoV-19/Brazil/AC-031214-IEC/2024	hCoV-19/Brazil/AC-031214-IEC/2024	Supranational	0	Brazil		45-49	Female	KP.2.3 (consensus call)	GRA
hCoV-19/Brazil/AC-032302-IEC/2024	hCoV-19/Brazil/AC-032302-IEC/2024	Supranational	0	Brazil		5-9	Female	JN.1.11 (consensus call)	GRA
hCoV-19/Brazil/AC-032303-IEC/2024	hCoV-19/Brazil/AC-032303-IEC/2024	Supranational	0	Brazil		25-29	Female	KP.2.3 (consensus call)	GRA
hCoV-19/Brazil/AC-032305-IEC/2024	hCoV-19/Brazil/AC-032305-IEC/2024	Supranational	0	Brazil		80-84	Female	KP.2.3 (consensus call)	GRA
hCoV-19/Brazil/AC-032306-IEC/2024	hCoV-19/Brazil/AC-032306-IEC/2024	Supranational	0	Brazil		unknown	Male	KP.2.3 (consensus call)	GRA
hCoV-19/Brazil/AC-033371-IEC/2024	hCoV-19/Brazil/AC-033371-IEC/2024	Supranational	0	Brazil		40-44	Female	JN.1.11 (consensus call)	GRA
hCoV-19/Brazil/AC-035539-IEC/2024	hCoV-19/Brazil/AC-035539-IEC/2024	Supranational	0	Brazil		30-34	Male	JN.1.9.2 (consensus call)	GRA
hCoV-19/Brazil/AC-036277-IEC/2024	hCoV-19/Brazil/AC-036277-IEC/2024	Supranational	0	Brazil		10-14	Female	JN.1.11 (consensus call)	GRA
hCoV-19/Brazil/AC-036279-IEC/2024	hCoV-19/Brazil/AC-036279-IEC/2024	Supranational	0	Brazil		25-29	Male	KP.2.3 (consensus call)	GRA
hCoV-19/Brazil/AC-036280-IEC/2024	hCoV-19/Brazil/AC-036280-IEC/2024	Supranational	0	Brazil		55-59	Male	KP.2.3 (consensus call)	GRA
hCoV-19/Brazil/AC-037110-IEC/2024	hCoV-19/Brazil/AC-037110-IEC/2024	Supranational	0	Brazil		unknown	Male	KP.2.3 (consensus call)	GRA
hCoV-19/Brazil/AC-037111-IEC/2024	hCoV-19/Brazil/AC-037111-IEC/2024	Supranational	0	Brazil		unknown	Female	KP.2.3 (consensus call)	GRA
hCoV-19/Brazil/AC-037112-IEC/2024	hCoV-19/Brazil/AC-037112-IEC/2024	Supranational	0	Brazil		unknown	Female	KP.2.3 (consensus call)	GRA
hCoV-19/Brazil/AC-037709-IEC/2024	hCoV-19/Brazil/AC-037709-IEC/2024	Supranational	0	Brazil		40-44	Male	KP.2.3 (consensus call)	GRA
hCoV-19/Brazil/AC-11280-IEC/2024	hCoV-19/Brazil/AC-11280-IEC/2024	Supranational	0	Brazil		25-29	Male	JN.1.43.1 (consensus call)	GRA
hCoV-19/Brazil/AC-11281-IEC/2024	hCoV-19/Brazil/AC-11281-IEC/2024	Supranational	0	Brazil		65-69	Female	JN.1.1 (consensus call)	GRA
hCoV-19/Brazil/AC-11284-IEC/2024	hCoV-19/Brazil/AC-11284-IEC/2024	Supranational	0	Brazil		50-54	Female	JN.1.1 (consensus call)	GRA
hCoV-19/Brazil/AC-11286-IEC/2024	hCoV-19/Brazil/AC-11286-IEC/2024	Supranational	0	Brazil		60-64	Female	JN.1.43.1 (consensus call)	GRA
hCoV-19/Brazil/AC-11287-IEC/2024	hCoV-19/Brazil/AC-11287-IEC/2024	Supranational	0	Brazil		50-54	Female	JN.1.1 (consensus call)	GRA
hCoV-19/Brazil/AC-11288-IEC/2024	hCoV-19/Brazil/AC-11288-IEC/2024	Supranational	0	Brazil		75-79	Male	JN.1.42 (consensus call)	GRA
hCoV-19/Brazil/AC-11289-IEC/2024	hCoV-19/Brazil/AC-11289-IEC/2024	Supranational	0	Brazil		80-84	Male	JN.1.43.1 (consensus call)	GRA
hCoV-19/Brazil/AC-11290-IEC/2024	hCoV-19/Brazil/AC-11290-IEC/2024	Supranational	0	Brazil		85-89	Male	JD.1.1	GRA
hCoV-19/Brazil/AC-43513-IEC/2023	hCoV-19/Brazil/AC-43513-IEC/2023	Supranational	0	Brazil		15-19	Male	JD.1.1	GRA
hCoV-19/Brazil/AC-43514-IEC/2023	hCoV-19/Brazil/AC-43514-IEC/2023	Supranational	0	Brazil		15-19	Female	JD.1.1	GRA
hCoV-19/Brazil/AC-43515-IEC/2023	hCoV-19/Brazil/AC-43515-IEC/2023	Supranational	0	Brazil		15-19	Female	JD.1.1	GRA
hCoV-19/Brazil/AC-43516-IEC/2023	hCoV-19/Brazil/AC-43516-IEC/2023	Supranational	0	Brazil		25-29	Female	JD.1.1	GRA
hCoV-19/Brazil/AC-43517-IEC/2023	hCoV-19/Brazil/AC-43517-IEC/2023	Supranational	0	Brazil		25-29	Female	JD.1.1	GRA
hCoV-19/Brazil/AC-43518-IEC/2023	hCoV-19/Brazil/AC-43518-IEC/2023	Supranational	0	Brazil		20-24	Female	GK.1	GRA
hCoV-19/Brazil/AC-43520-IEC/2023	hCoV-19/Brazil/AC-43520-IEC/2023	Supranational	0	Brazil		15-19	Male	JD.1.1	GRA
hCoV-19/Brazil/AC-43521-IEC/2023	hCoV-19/Brazil/AC-43521-IEC/2023	Supranational	0	Brazil		20-24	Female	JD.1.1	GRA
hCoV-19/Brazil/AC-43522-IEC/2023	hCoV-19/Brazil/AC-43522-IEC/2023	Supranational	0	Brazil		20-24	Male	JD.1.1	GRA
hCoV-19/Brazil/AC-43523-IEC/2023	hCoV-19/Brazil/AC-43523-IEC/2023	Supranational	0	Brazil		20-24	Female	JD.1.1.1	GRA
hCoV-19/Brazil/AC-43524-IEC/2023	hCoV-19/Brazil/AC-43524-IEC/2023	Supranational	0	Brazil		25-29	Female	FL.1.5.2	GRA
hCoV-19/Brazil/AC-43525-IEC/2023	hCoV-19/Brazil/AC-43525-IEC/2023	Supranational	0	Brazil		20-24	Female	JD.1.1	GRA
hCoV-19/Brazil/AC-43526-IEC/2023	hCoV-19/Brazil/AC-43526-IEC/2023	Supranational	0	Brazil		25-29	Female	HV.1	GRA
hCoV-19/Brazil/AC-43527-IEC/2023	hCoV-19/Brazil/AC-43527-IEC/2023	Supranational	0	Brazil		25-29	Male	HV.1	GRA
hCoV-19/Brazil/AC-43528-IEC/2023	hCoV-19/Brazil/AC-43528-IEC/2023	Supranational	0	Brazil		20-24	Female	JD.1.1	GRA
hCoV-19/Brazil/AC-43529-IEC/2023	hCoV-19/Brazil/AC-43529-IEC/2023	Supranational	0	Brazil		15-19	Male	JD.1.1	GRA
hCoV-19/Brazil/AC-43530-IEC/2023	hCoV-19/Brazil/AC-43530-IEC/2023	Supranational	0	Brazil		25-29	Female	JD.1.1.1	GRA
hCoV-19/Brazil/AC-43532-IEC/2023	hCoV-19/Brazil/AC-43532-IEC/2023	Supranational	0	Brazil		20-24	Male	JD.1.1.1	GRA
hCoV-19/Brazil/AC-43533-IEC/2023	hCoV-19/Brazil/AC-43533-IEC/2023	Supranational	0	Brazil		20-24	Female	JD.1.1	GRA
hCoV-19/Brazil/AC-43534-IEC/2023	hCoV-19/Brazil/AC-43534-IEC/2023	Supranational	0	Brazil		20-24	Female	JD.1.1	GRA
hCoV-19/Brazil/AC-43535-IEC/2023	hCoV-19/Brazil/AC-43535-IEC/2023	Supranational	0	Brazil		20-24	Male	JD.1.1	GRA
hCoV-19/Brazil/AC-43536-IEC/2023	hCoV-19/Brazil/AC-43536-IEC/2023	Supranational	0	Brazil		15-19	Female	JD.1.1	GRA
hCoV-19/Brazil/AC-43537-IEC/2023	hCoV-19/Brazil/AC-43537-IEC/2023	Supranational	0	Brazil		20-24	Female	JD.1.1	GRA
hCoV-19/Brazil/AC-43538-IEC/2023	hCoV-19/Brazil/AC-43538-IEC/2023	Supranational	0	Brazil		25-29	Male	JD.1.1	GRA
hCoV-19/Brazil/AC-44116-IEC/2023	hCoV-19/Brazil/AC-44116-IEC/2023	Supranational	0	Brazil		15-19	Female	HV.1	GRA
hCoV-19/Brazil/AC-44117-IEC/2023	hCoV-19/Brazil/AC-44117-IEC/2023	Supranational	0	Brazil		20-24	Male	JD.1.1.1	GRA
hCoV-19/Brazil/AC-44118-IEC/2023	hCoV-19/Brazil/AC-44118-IEC/2023	Supranational	0	Brazil		10-14	Female	JD.1.1	GRA
hCoV-19/Brazil/AC-44119-IEC/2023	hCoV-19/Brazil/AC-44119-IEC/2023	Supranational	0	Brazil		20-24	Male	JD.1.2	GRA
hCoV-19/Brazil/AC-44120-IEC/2023	hCoV-19/Brazil/AC-44120-IEC/2023	Supranational	0	Brazil		10-14	Male	JD.1.1	GRA
hCoV-19/Brazil/AC-44121-IEC/2023	hCoV-19/Brazil/AC-44121-IEC/2023	Supranational	0	Brazil		15-19	Female	JD.1.1	GRA
hCoV-19/Brazil/AC-44122-IEC/2023	hCoV-19/Brazil/AC-44122-IEC/2023	Supranational	0	Brazil		15-19	Female	JD.1.1	GRA
hCoV-19/Brazil/AC-44123-IEC/2023	hCoV-19/Brazil/AC-44123-IEC/2023	Supranational	0	Brazil		20-24	Male	JD.1.1	GRA
hCoV-19/Brazil/AC-44124-IEC/2023	hCoV-19/Brazil/AC-44124-IEC/2023	Supranational	0	Brazil		25-29	Female	JD.1.1	GRA
hCoV-19/Brazil/AC-44125-IEC/2023	hCoV-19/Brazil/AC-44125-IEC/2023	Supranational	0	Brazil		15-19	Female	JD.1.1	GRA
hCoV-19/Brazil/AC-44126-IEC/2023	hCoV-19/Brazil/AC-44126-IEC/2023	Supranational	0	Brazil		10-14	Male	JD.1.1	GRA
hCoV-19/Brazil/AC-44127-IEC/2023	hCoV-19/Brazil/AC-44127-IEC/2023	Supranational	0	Brazil		20-24	Female	JD.1.1	GRA
hCoV-19/Brazil/AC-44128-IEC/2023	hCoV-19/Brazil/AC-44128-IEC/2023	Supranational	0	Brazil		15-19	Female	GK.1	GRA
hCoV-19/Brazil/AC-44129-IEC/2023	hCoV-19/Brazil/AC-44129-IEC/2023	Supranational	0	Brazil		15-19	Female	JD.1.1	GRA
hCoV-19/Brazil/AC-44130-IEC/2023	hCoV-19/Brazil/AC-44130-IEC/2023	Supranational	0	Brazil		25-29	Male	JD.1.1	GRA
hCoV-19/Brazil/AC-44131-IEC/2023	hCoV-19/Brazil/AC-44131-IEC/2023	Supranational	0	Brazil		20-24	Male	JD.1.1	GRA
hCoV-19/Brazil/AC-44133-IEC/2023	hCoV-19/Brazil/AC-44133-IEC/2023	Supranational	0	Brazil		20-24	Female	JD.1.1	GRA
hCoV-19/Brazil/AC-44134-IEC/2023	hCoV-19/Brazil/AC-44134-IEC/2023	Supranational	0	Brazil		15-19	Female	JD.1.1	GRA
hCoV-19/Brazil/AC-44135-IEC/2023	hCoV-19/Brazil/AC-44135-IEC/2023	Supranational	0	Brazil		15-19	Male	JD.1.1	GRA
hCoV-19/Brazil/AC-44136-IEC/2023	hCoV-19/Brazil/AC-44136-IEC/2023	Supranational	0	Brazil		25-29	Female	JD.1.1	GRA
hCoV-19/Brazil/AC-44137-IEC/2023	hCoV-19/Brazil/AC-44137-IEC/2023	Supranational	0	Brazil		15-19	Male	JD.1.1	GRA
hCoV-19/Brazil/AC-44138-IEC/2023	hCoV-19/Brazil/AC-44138-IEC/2023	Supranational	0	Brazil		20-24	Female	JD.1.1	GRA
hCoV-19/Brazil/AC-44139-IEC/2023	hCoV-19/Brazil/AC-44139-IEC/2023	Supranational	0	Brazil		20-24	Female	JD.1.1	GRA
hCoV-19/Brazil/AC-44140-IEC/2023	hCoV-19/Brazil/AC-44140-IEC/2023	Supranational	0	Brazil		15-19	Male	JD.1.1	GRA
hCoV-19/Brazil/AC-44141-IEC/2023	hCoV-19/Brazil/AC-44141-IEC/2023	Supranational	0	Brazil		10-14	Male	JD.1.1	GRA
hCoV-19/Brazil/AC-44142-IEC/2023	hCoV-19/Brazil/AC-44142-IEC/2023	Supranational	0	Brazil		15-19	Female	JD.1.1	GRA
hCoV-19/Brazil/AC-44143-IEC/2023	hCoV-19/Brazil/AC-44143-IEC/2023	Supranational	0	Brazil		20-24	Female	JD.1.1.1	GRA
hCoV-19/Brazil/AC-44145-IEC/2023	hCoV-19/Brazil/AC-44145-IEC/2023	Supranational	0	Brazil		15-19	Male	JD.1.1.1	GRA
hCoV-19/Brazil/AC-44146-IEC/2023	hCoV-19/Brazil/AC-44146-IEC/2023	Supranational	0	Brazil		25-29	Male	JD.1.1	GRA
hCoV-19/Brazil/AC-44534-IEC/2023	hCoV-19/Brazil/AC-44534-IEC/2023	Supranational	0	Brazil		25-29	Female	JD.1.1.1	GRA
hCoV-19/Brazil/AC-44535-IEC/2023	hCoV-19/Brazil/AC-44535-IEC/2023	Supranational	0	Brazil		15-19	Female	JD.1.1	GRA
hCoV-19/Brazil/AC-44536-IEC/2023	hCoV-19/Brazil/AC-44536-IEC/2023	Supranational	0	Brazil		20-24	Male	JD.1.1	GRA
hCoV-19/Brazil/AC-44537-IEC/2023	hCoV-19/Brazil/AC-44537-IEC/2023	Supranational	0	Brazil		20-24	Female	JD.1.1	GRA
hCoV-19/Brazil/AC-44538-IEC/2023	hCoV-19/Brazil/AC-44538-IEC/2023	Supranational	0	Brazil		15-19	Female	JD.1.1.1	GRA
hCoV-19/Brazil/AC-44539-IEC/2023	hCoV-19/Brazil/AC-44539-IEC/2023	Supranational	0	Brazil		20-24	Female	JD.1.1	GRA
hCoV-19/Brazil/AC-44540-IEC/2023	hCoV-19/Brazil/AC-44540-IEC/2023	Supranational	0	Brazil		15-19	Male	GK.1	GRA
hCoV-19/Brazil/AC-44541-IEC/2023	hCoV-19/Brazil/AC-44541-IEC/2023	Supranational	0	Brazil		20-24	Female	JD.1.1	GRA
hCoV-19/Brazil/AC-44542-IEC/2023	hCoV-19/Brazil/AC-44542-IEC/2023	Supranational	0	Brazil		15-19	Female	JD.1.1	GRA
hCoV-19/Brazil/AC-44544-IEC/2023	hCoV-19/Brazil/AC-44544-IEC/2023	Supranational	0	Brazil		10-14	Female	JD.1.1	GRA
hCoV-19/Brazil/AC-44547-IEC/2023	hCoV-19/Brazil/AC-44547-IEC/2023	Supranational	0	Brazil		10-14	Female	GK.1	GRA
hCoV-19/Brazil/AC-44550-IEC/2023	hCoV-19/Brazil/AC-44550-IEC/2023	Supranational	0	Brazil		25-29	Male	JD.1.1	GRA
hCoV-19/Brazil/AC-44551-IEC/2023	hCoV-19/Brazil/AC-44551-IEC/2023	Supranational	0	Brazil		15-19	Female	JD.1.1	GRA
hCoV-19/Brazil/AC-44552-IEC/2023	hCoV-19/Brazil/AC-44552-IEC/2023	Supranational	0	Brazil		15-19	Female	GS.4.1	GRA
hCoV-19/Brazil/AC-44553-IEC/2023	hCoV-19/Brazil/AC-44553-IEC/2023	Supranational	0	Brazil		20-24	Female	GS.4.1	GRA
hCoV-19/Brazil/AC-44554-IEC/2023	hCoV-19/Brazil/AC-44554-IEC/2023	Supranational	0	Brazil		15-19	Male	GS.4.1	GRA
hCoV-19/Brazil/AC-44555-IEC/2023	hCoV-19/Brazil/AC-44555-IEC/2023	Supranational	0	Brazil		15-19	Male	JD.1.1	GRA
hCoV-19/Brazil/AC-44558-IEC/2023	hCoV-19/Brazil/AC-44558-IEC/2023	Supranational	0	Brazil		25-29	Female	XBB.1.5.102	GRA
hCoV-19/Brazil/AC-44559-IEC/2023	hCoV-19/Brazil/AC-44559-IEC/2023	Supranational	0	Brazil		15-19	Female	JD.1.1	GRA
hCoV-19/Brazil/AC-44560-IEC/2023	hCoV-19/Brazil/AC-44560-IEC/2023	Supranational	0	Brazil		15-19	Male	JD.1.1	GRA
hCoV-19/Brazil/AC-44561-IEC/2023	hCoV-19/Brazil/AC-44561-IEC/2023	Supranational	0	Brazil		20-24	Male	JD.1.1	GRA
hCoV-19/Brazil/AC-44564-IEC/2023	hCoV-19/Brazil/AC-44564-IEC/2023	Supranational	0	Brazil		15-19	Female	JD.1.1	GRA
hCoV-19/Brazil/AC-44567-IEC/2023	hCoV-19/Brazil/AC-44567-IEC/2023	Supranational	0	Brazil		20-24	Female	JD.1.1	GRA
hCoV-19/Brazil/AC-IEC-031212v2/2024	hCoV-19/Brazil/AC-IEC-031212v2/2024	Supranational	0	Brazil		5-9	Male	JN.1.4.6 (consensus call)	GRA
hCoV-19/Brazil/AC-IEC-033373v2/2024	hCoV-19/Brazil/AC-IEC-033373v2/2024	Supranational	0	Brazil		35-39	Female	JN.1.16.1 (consensus call)	GRA
hCoV-19/Brazil/AC-IEC-036829/2023	hCoV-19/Brazil/AC-IEC-036829/2023	Supranational	0	Brazil		70-74	Male	XBB.1.5	GRA
hCoV-19/Brazil/AC-IEC-036830/2023	hCoV-19/Brazil/AC-IEC-036830/2023	Supranational	0	Brazil		45-49	Male	XBB.1.5.70	GRA
hCoV-19/Brazil/AC-IEC-036832/2023	hCoV-19/Brazil/AC-IEC-036832/2023	Supranational	0	Brazil		80-84	Female	GK.1	GRA
hCoV-19/Brazil/AC-IEC-038511/2023	hCoV-19/Brazil/AC-IEC-038511/2023	Supranational	0	Brazil		0-4	Female	FL.15	GRA
hCoV-19/Brazil/AC-IEC-041392/2023	hCoV-19/Brazil/AC-IEC-041392/2023	Supranational	0	Brazil		25-29	Male	JD.1.1	GRA
hCoV-19/Brazil/AC-IEC-041393/2023	hCoV-19/Brazil/AC-IEC-041393/2023	Supranational	0	Brazil		50-54	Female	JD.1.1	GRA
hCoV-19/Brazil/AC-IEC-041396/2023	hCoV-19/Brazil/AC-IEC-041396/2023	Supranational	0	Brazil		50-54	Male	JD.1.1.1	GRA
hCoV-19/Brazil/AC-IEC-042058/2023	hCoV-19/Brazil/AC-IEC-042058/2023	Supranational	0	Brazil		20-24	Female	JD.1.1	GRA
hCoV-19/Brazil/AC-IEC-042059/2023	hCoV-19/Brazil/AC-IEC-042059/2023	Supranational	0	Brazil		25-29	Female	GK.1	GRA
hCoV-19/Brazil/AC-IEC-042061/2023	hCoV-19/Brazil/AC-IEC-042061/2023	Supranational	0	Brazil		25-29	Female	JD.1.1	GRA
hCoV-19/Brazil/AC-IEC-042063/2023	hCoV-19/Brazil/AC-IEC-042063/2023	Supranational	0	Brazil		75-79	Female	JD.1.1	GRA
hCoV-19/Brazil/AC-IEC-042064/2023	hCoV-19/Brazil/AC-IEC-042064/2023	Supranational	0	Brazil		20-24	Female	JD.1.1	GRA
hCoV-19/Brazil/AC-IEC-042067/2023	hCoV-19/Brazil/AC-IEC-042067/2023	Supranational	0	Brazil		30-34	Male	JD.1.1	GRA
hCoV-19/Brazil/AC-IEC-042069/2023	hCoV-19/Brazil/AC-IEC-042069/2023	Supranational	0	Brazil		35-39	Female	JD.1.1	GRA
hCoV-19/Brazil/AC-IEC-042070/2023	hCoV-19/Brazil/AC-IEC-042070/2023	Supranational	0	Brazil		35-39	Female	GK.1	GRA
hCoV-19/Brazil/AC-IEC-042071/2023	hCoV-19/Brazil/AC-IEC-042071/2023	Supranational	0	Brazil		75-79	Female	JD.1.1	GRA
hCoV-19/Brazil/AC-IEC-042072/2023	hCoV-19/Brazil/AC-IEC-042072/2023	Supranational	0	Brazil		40-44	Female	JD.1.1	GRA
hCoV-19/Brazil/AC-IEC-042073/2023	hCoV-19/Brazil/AC-IEC-042073/2023	Supranational	0	Brazil		40-44	Female	JD.1.1	GRA
hCoV-19/Brazil/AC-IEC-042074/2023	hCoV-19/Brazil/AC-IEC-042074/2023	Supranational	0	Brazil		60-64	Male	JD.1.1	GRA
hCoV-19/Brazil/AC-IEC-042075/2023	hCoV-19/Brazil/AC-IEC-042075/2023	Supranational	0	Brazil		65-69	Female	JD.1.1	GRA
hCoV-19/Brazil/AC-IEC-042076/2023	hCoV-19/Brazil/AC-IEC-042076/2023	Supranational	0	Brazil		20-24	Female	JD.1.1	GRA
hCoV-19/Brazil/AC-IEC-042077/2023	hCoV-19/Brazil/AC-IEC-042077/2023	Supranational	0	Brazil		20-24	Female	JD.1.1	GRA
hCoV-19/Brazil/AC-IEC-042079/2023	hCoV-19/Brazil/AC-IEC-042079/2023	Supranational	0	Brazil		40-44	Female	JD.1.1	GRA
hCoV-19/Brazil/AC-IEC-042082/2023	hCoV-19/Brazil/AC-IEC-042082/2023	Supranational	0	Brazil		45-49	Female	JD.1.1	GRA
hCoV-19/Brazil/AL-FIOCRUZ-1197/2024	hCoV-19/Brazil/AL-FIOCRUZ-1197/2024	Supranational	1	Brazil		40-44	Male	JN.1.7	GRA
hCoV-19/Brazil/AL-FIOCRUZ-1198/2024	hCoV-19/Brazil/AL-FIOCRUZ-1198/2024	Supranational	1	Brazil		25-29	Female	JN.1.29	GRA
hCoV-19/Brazil/AL-FIOCRUZ-12007/2023	hCoV-19/Brazil/AL-FIOCRUZ-12007/2023	Supranational	1	Brazil		80-84	Male	GK.1	GRA
hCoV-19/Brazil/AL-FIOCRUZ-12610/2023	hCoV-19/Brazil/AL-FIOCRUZ-12610/2023	Supranational	1	Brazil		0-4	Male	GK.1	GRA
hCoV-19/Brazil/AL-FIOCRUZ-13218/2023	hCoV-19/Brazil/AL-FIOCRUZ-13218/2023	Supranational	1	Brazil		0-4	Female	JD.1.1.1	GRA
hCoV-19/Brazil/AL-FIOCRUZ-13229/2023	hCoV-19/Brazil/AL-FIOCRUZ-13229/2023	Supranational	1	Brazil		10-14	Male	JD.1.1.1	GRA
hCoV-19/Brazil/AL-FIOCRUZ-13230/2023	hCoV-19/Brazil/AL-FIOCRUZ-13230/2023	Supranational	1	Brazil		0-4	Male	JD.1.1	GRA
hCoV-19/Brazil/AL-FIOCRUZ-13526/2023	hCoV-19/Brazil/AL-FIOCRUZ-13526/2023	Supranational	1	Brazil		90-94	Male	JD.1.1.1	GRA
hCoV-19/Brazil/AL-FIOCRUZ-13536/2023	hCoV-19/Brazil/AL-FIOCRUZ-13536/2023	Supranational	1	Brazil		70-74	Female	JD.1.1.1	GRA
hCoV-19/Brazil/AL-FIOCRUZ-13615/2023	hCoV-19/Brazil/AL-FIOCRUZ-13615/2023	Supranational	1	Brazil		0-4	Male	JD.1.1.1	GRA
hCoV-19/Brazil/AL-FIOCRUZ-13632/2023	hCoV-19/Brazil/AL-FIOCRUZ-13632/2023	Supranational	1	Brazil		75-79	Male	JN.1.1 (consensus call)	GRA
hCoV-19/Brazil/AL-FIOCRUZ-13633/2023	hCoV-19/Brazil/AL-FIOCRUZ-13633/2023	Supranational	1	Brazil		20-24	Female	GK.1	GRA
hCoV-19/Brazil/AL-FIOCRUZ-13634/2023	hCoV-19/Brazil/AL-FIOCRUZ-13634/2023	Supranational	1	Brazil		65-69	Female	JD.1.1.1	GRA
hCoV-19/Brazil/AL-FIOCRUZ-13640/2023	hCoV-19/Brazil/AL-FIOCRUZ-13640/2023	Supranational	1	Brazil		0-4	Female	JD.1.1.1	GRA
hCoV-19/Brazil/AL-FIOCRUZ-13668/2023	hCoV-19/Brazil/AL-FIOCRUZ-13668/2023	Supranational	1	Brazil		0-4	Male	JD.1.1	GRA
hCoV-19/Brazil/AL-FIOCRUZ-13669/2023	hCoV-19/Brazil/AL-FIOCRUZ-13669/2023	Supranational	1	Brazil		0-4	Female	JD.1.1.1	GRA
hCoV-19/Brazil/AL-FIOCRUZ-13670/2023	hCoV-19/Brazil/AL-FIOCRUZ-13670/2023	Supranational	1	Brazil		0-4	Male	JD.1.1	GRA
hCoV-19/Brazil/AL-FIOCRUZ-13671/2023	hCoV-19/Brazil/AL-FIOCRUZ-13671/2023	Supranational	1	Brazil		0-4	Female	JD.1.1.1	GRA
hCoV-19/Brazil/AL-FIOCRUZ-13741/2023	hCoV-19/Brazil/AL-FIOCRUZ-13741/2023	Supranational	1	Brazil		75-79	Female	JN.1.1 (consensus call)	GRA
hCoV-19/Brazil/AL-FIOCRUZ-13744/2023	hCoV-19/Brazil/AL-FIOCRUZ-13744/2023	Supranational	1	Brazil		0-4	Male	JD.1.1.1	GRA
hCoV-19/Brazil/AL-FIOCRUZ-208/2024	hCoV-19/Brazil/AL-FIOCRUZ-208/2024	Supranational	1	Brazil		0-4	Male	JD.1.1.1	GRA
hCoV-19/Brazil/AL-FIOCRUZ-209/2024	hCoV-19/Brazil/AL-FIOCRUZ-209/2024	Supranational	1	Brazil		0-4	Female	JD.1.1.1	GRA
hCoV-19/Brazil/AL-FIOCRUZ-210/2024	hCoV-19/Brazil/AL-FIOCRUZ-210/2024	Supranational	1	Brazil		5-9	Male	JD.1.1.1	GRA
hCoV-19/Brazil/AL-FIOCRUZ-216/2024	hCoV-19/Brazil/AL-FIOCRUZ-216/2024	Supranational	1	Brazil		45-49	Male	JD.1.1.1	GRA
hCoV-19/Brazil/AL-FIOCRUZ-239/2024	hCoV-19/Brazil/AL-FIOCRUZ-239/2024	Supranational	1	Brazil		45-49	Male	JN.1.1	GRA
hCoV-19/Brazil/AL-FIOCRUZ-240/2024	hCoV-19/Brazil/AL-FIOCRUZ-240/2024	Supranational	1	Brazil		65-69	Male	JN.1.1 (consensus call)	GRA
hCoV-19/Brazil/AL-FIOCRUZ-244/2024	hCoV-19/Brazil/AL-FIOCRUZ-244/2024	Supranational	1	Brazil		0-4	Female	JD.1.1.1	GRA
hCoV-19/Brazil/AL-FIOCRUZ-250/2024	hCoV-19/Brazil/AL-FIOCRUZ-250/2024	Supranational	1	Brazil		50-54	Male	JD.1.1	GRA
hCoV-19/Brazil/AL-FIOCRUZ-254/2024	hCoV-19/Brazil/AL-FIOCRUZ-254/2024	Supranational	1	Brazil		75-79	Male	JN.1.43.1 (consensus call)	GRA
hCoV-19/Brazil/AL-FIOCRUZ-255/2024	hCoV-19/Brazil/AL-FIOCRUZ-255/2024	Supranational	1	Brazil		80-84	Female	JN.1.1	GRA
hCoV-19/Brazil/AL-FIOCRUZ-636/2024	hCoV-19/Brazil/AL-FIOCRUZ-636/2024	Supranational	1	Brazil		0-4	Male	JD.1.1.1	GRA
hCoV-19/Brazil/AL-FIOCRUZ-6593/2023	hCoV-19/Brazil/AL-FIOCRUZ-6593/2023	Supranational	1	Brazil		60-64	Female	XBB.1.5	GRA
hCoV-19/Brazil/AL-FIOCRUZ-6600/2023	hCoV-19/Brazil/AL-FIOCRUZ-6600/2023	Supranational	1	Brazil		90-94	Male	FE.1.2	GRA
hCoV-19/Brazil/AL-FIOCRUZ-6604/2023	hCoV-19/Brazil/AL-FIOCRUZ-6604/2023	Supranational	1	Brazil		70-74	Female	FE.1.2	GRA
hCoV-19/Brazil/AL-FIOCRUZ-6605/2023	hCoV-19/Brazil/AL-FIOCRUZ-6605/2023	Supranational	1	Brazil		75-79	Male	FE.1.1.2	GRA
hCoV-19/Brazil/AM-009167-IEC/2024	hCoV-19/Brazil/AM-009167-IEC/2024	Supranational	0	Brazil		60-64	Female	JN.1.1 (consensus call)	GRA
hCoV-19/Brazil/AM-009170-IEC/2024	hCoV-19/Brazil/AM-009170-IEC/2024	Supranational	0	Brazil		85-89	Female	JN.1.1 (consensus call)	GRA
hCoV-19/Brazil/AM-009171-IEC/2024	hCoV-19/Brazil/AM-009171-IEC/2024	Supranational	0	Brazil		35-39	Female	JN.1.43.1 (consensus call)	GRA
hCoV-19/Brazil/AM-009172-IEC/2024	hCoV-19/Brazil/AM-009172-IEC/2024	Supranational	0	Brazil		65-69	Male	JN.1.34 (consensus call)	GRA
hCoV-19/Brazil/AM-009173-IEC/2024	hCoV-19/Brazil/AM-009173-IEC/2024	Supranational	0	Brazil		0-4	Male	JN.1.43.1 (consensus call)	GRA
hCoV-19/Brazil/AM-009174-IEC/2024	hCoV-19/Brazil/AM-009174-IEC/2024	Supranational	0	Brazil		40-44	Male	JN.1.8 (consensus call)	GRA
hCoV-19/Brazil/AM-009175-IEC/2024	hCoV-19/Brazil/AM-009175-IEC/2024	Supranational	0	Brazil		20-24	Male	JN.1.37 (consensus call)	GRA
hCoV-19/Brazil/AM-009177-IEC/2024	hCoV-19/Brazil/AM-009177-IEC/2024	Supranational	0	Brazil		35-39	Female	JN.1.43.1 (consensus call)	GRA
hCoV-19/Brazil/AM-009178-IEC/2024	hCoV-19/Brazil/AM-009178-IEC/2024	Supranational	0	Brazil		unknown	Female	JD.1.1.1	GRA
hCoV-19/Brazil/AM-009179-IEC/2024	hCoV-19/Brazil/AM-009179-IEC/2024	Supranational	0	Brazil			Male	JN.1.43.1 (consensus call)	GRA
hCoV-19/Brazil/AM-009182-IEC/2024	hCoV-19/Brazil/AM-009182-IEC/2024	Supranational	0	Brazil		20-24	Female	JN.1.1 (consensus call)	GRA
hCoV-19/Brazil/AM-009183-IEC/2024	hCoV-19/Brazil/AM-009183-IEC/2024	Supranational	0	Brazil		60-64	Male	JN.1.1 (consensus call)	GRA
hCoV-19/Brazil/AM-009185-IEC/2024	hCoV-19/Brazil/AM-009185-IEC/2024	Supranational	0	Brazil		unknown	Female	JN.1	GRA
hCoV-19/Brazil/AM-009187-IEC/2024	hCoV-19/Brazil/AM-009187-IEC/2024	Supranational	0	Brazil			Male	JN.1.39 (consensus call)	GRA
hCoV-19/Brazil/AM-009189-IEC/2024	hCoV-19/Brazil/AM-009189-IEC/2024	Supranational	0	Brazil		85-89	Male	JN.1.43.1 (consensus call)	GRA
hCoV-19/Brazil/AM-009191-IEC/2024	hCoV-19/Brazil/AM-009191-IEC/2024	Supranational	0	Brazil		55-59	Male	JN.1.43.1 (consensus call)	GRA
hCoV-19/Brazil/AM-009192-IEC/2024	hCoV-19/Brazil/AM-009192-IEC/2024	Supranational	0	Brazil		40-44	Female	JN.1.43.1 (consensus call)	GRA
hCoV-19/Brazil/AM-009193-IEC/2024	hCoV-19/Brazil/AM-009193-IEC/2024	Supranational	0	Brazil		0-4	Male	JN.1.43.1 (consensus call)	GRA
hCoV-19/Brazil/AM-009194-IEC/2024	hCoV-19/Brazil/AM-009194-IEC/2024	Supranational	0	Brazil		15-19	Male	JN.1.43.1 (consensus call)	GRA
hCoV-19/Brazil/AM-009195-IEC/2024	hCoV-19/Brazil/AM-009195-IEC/2024	Supranational	0	Brazil		25-29	Female	JN.1.43.1 (consensus call)	GRA
hCoV-19/Brazil/AM-009196-IEC/2024	hCoV-19/Brazil/AM-009196-IEC/2024	Supranational	0	Brazil		15-19	Male	JN.1.43.1 (consensus call)	GRA
hCoV-19/Brazil/AM-009197-IEC/2024	hCoV-19/Brazil/AM-009197-IEC/2024	Supranational	0	Brazil		60-64	Female	JN.1	GRA
hCoV-19/Brazil/AM-009198-IEC/2024	hCoV-19/Brazil/AM-009198-IEC/2024	Supranational	0	Brazil		20-24	Male	JN.1.39 (consensus call)	GRA
hCoV-19/Brazil/AM-009199-IEC/2024	hCoV-19/Brazil/AM-009199-IEC/2024	Supranational	0	Brazil		55-59	Female	JN.1.34 (consensus call)	GRA
hCoV-19/Brazil/AM-009200-IEC/2024	hCoV-19/Brazil/AM-009200-IEC/2024	Supranational	0	Brazil		25-29	Female	JN.1.39 (consensus call)	GRA
hCoV-19/Brazil/AM-009201-IEC/2024	hCoV-19/Brazil/AM-009201-IEC/2024	Supranational	0	Brazil		85-89	Male	JN.1.34 (consensus call)	GRA
hCoV-19/Brazil/AM-009202-IEC/2024	hCoV-19/Brazil/AM-009202-IEC/2024	Supranational	0	Brazil		70-74	Female	JN.1.43.1 (consensus call)	GRA
hCoV-19/Brazil/AM-009203-IEC/2024	hCoV-19/Brazil/AM-009203-IEC/2024	Supranational	0	Brazil		55-59	Male	JN.1.39 (consensus call)	GRA
hCoV-19/Brazil/AM-009204-IEC/2024	hCoV-19/Brazil/AM-009204-IEC/2024	Supranational	0	Brazil			Male	JN.1.43.1 (consensus call)	GRA
hCoV-19/Brazil/AM-009205-IEC/2024	hCoV-19/Brazil/AM-009205-IEC/2024	Supranational	0	Brazil		45-49	Male	JN.1.43.1 (consensus call)	GRA
hCoV-19/Brazil/AM-009206-IEC/2024	hCoV-19/Brazil/AM-009206-IEC/2024	Supranational	0	Brazil		90-94	Male	GK.1	GRA
hCoV-19/Brazil/AM-009208-IEC/2024	hCoV-19/Brazil/AM-009208-IEC/2024	Supranational	0	Brazil		65-69	Female	JN.1.43.1 (consensus call)	GRA
hCoV-19/Brazil/AM-009212-IEC/2024	hCoV-19/Brazil/AM-009212-IEC/2024	Supranational	0	Brazil		20-24	Female	JN.1.43.1 (consensus call)	GRA
hCoV-19/Brazil/AM-009213-IEC/2024	hCoV-19/Brazil/AM-009213-IEC/2024	Supranational	0	Brazil		40-44	Male	JN.1	GRA
hCoV-19/Brazil/AM-009214-IEC/2024	hCoV-19/Brazil/AM-009214-IEC/2024	Supranational	0	Brazil		30-34	Female	JN.1.43.1 (consensus call)	GRA
hCoV-19/Brazil/AM-009215-IEC/2024	hCoV-19/Brazil/AM-009215-IEC/2024	Supranational	0	Brazil		50-54	Female	JN.1	GRA
hCoV-19/Brazil/AM-032317-IEC/2024	hCoV-19/Brazil/AM-032317-IEC/2024	Supranational	0	Brazil			Male	JN.1.11 (consensus call)	GRA
hCoV-19/Brazil/AM-033163-IEC/2024	hCoV-19/Brazil/AM-033163-IEC/2024	Supranational	0	Brazil		70-74	Male	JN.1.11 (consensus call)	GRA
hCoV-19/Brazil/AM-IEC-030498/2023	hCoV-19/Brazil/AM-IEC-030498/2023	Supranational	0	Brazil		15-19	Male	XBB.1.5.70	GRA
hCoV-19/Brazil/AM-IEC-030499/2023	hCoV-19/Brazil/AM-IEC-030499/2023	Supranational	0	Brazil		20-24	Female	XBB.1.5.59	GRA
hCoV-19/Brazil/AM-IEC-030500/2023	hCoV-19/Brazil/AM-IEC-030500/2023	Supranational	0	Brazil		30-34	Male	GK.1	GRA
hCoV-19/Brazil/AM-IEC-030501/2023	hCoV-19/Brazil/AM-IEC-030501/2023	Supranational	0	Brazil		65-69	Female	JD.2	GRA
hCoV-19/Brazil/AM-IEC-030502/2023	hCoV-19/Brazil/AM-IEC-030502/2023	Supranational	0	Brazil		55-59	Female	GK.1	GRA
hCoV-19/Brazil/AP-000762-IEC/2023	hCoV-19/Brazil/AP-000762-IEC/2023	Supranational	0	Brazil			Female	JD.1.2	GRA
hCoV-19/Brazil/AP-000763-IEC/2023	hCoV-19/Brazil/AP-000763-IEC/2023	Supranational	0	Brazil		45-49	Male	JN.1.55	GRA
hCoV-19/Brazil/AP-000764-IEC/2023	hCoV-19/Brazil/AP-000764-IEC/2023	Supranational	0	Brazil		45-49	Male	JN.1.1 (consensus call)	GRA
hCoV-19/Brazil/AP-000765-IEC/2023	hCoV-19/Brazil/AP-000765-IEC/2023	Supranational	0	Brazil		55-59	Male	JN.1.1	GRA
hCoV-19/Brazil/AP-000767-IEC/2023	hCoV-19/Brazil/AP-000767-IEC/2023	Supranational	0	Brazil			Male	JN.1.1	GRA
hCoV-19/Brazil/AP-000768-IEC/2023	hCoV-19/Brazil/AP-000768-IEC/2023	Supranational	0	Brazil		35-39	Female	JD.1.2	GRA
hCoV-19/Brazil/AP-000769-IEC/2023	hCoV-19/Brazil/AP-000769-IEC/2023	Supranational	0	Brazil		15-19	Female	JN.1.1	GRA
hCoV-19/Brazil/AP-000770-IEC/2023	hCoV-19/Brazil/AP-000770-IEC/2023	Supranational	0	Brazil		55-59	Female	JN.1.1	GRA
hCoV-19/Brazil/AP-000772-IEC/2023	hCoV-19/Brazil/AP-000772-IEC/2023	Supranational	0	Brazil		35-39	Female	GK.1	GRA
hCoV-19/Brazil/AP-000773-IEC/2023	hCoV-19/Brazil/AP-000773-IEC/2023	Supranational	0	Brazil		20-24	Male	JN.1.1 (consensus call)	GRA
hCoV-19/Brazil/AP-000774-IEC/2023	hCoV-19/Brazil/AP-000774-IEC/2023	Supranational	0	Brazil		50-54	Male	JN.1.1	GRA
hCoV-19/Brazil/AP-000775-IEC/2023	hCoV-19/Brazil/AP-000775-IEC/2023	Supranational	0	Brazil		45-49	Male	JN.1.55	GRA
hCoV-19/Brazil/AP-000776-IEC/2023	hCoV-19/Brazil/AP-000776-IEC/2023	Supranational	0	Brazil		55-59	Female	JD.1.1	GRA
hCoV-19/Brazil/AP-000778-IEC/2023	hCoV-19/Brazil/AP-000778-IEC/2023	Supranational	0	Brazil		40-44	Female	JN.1.55	GRA
hCoV-19/Brazil/AP-000780-IEC/2023	hCoV-19/Brazil/AP-000780-IEC/2023	Supranational	0	Brazil		60-64	Male	JN.1.55	GRA
hCoV-19/Brazil/AP-000781-IEC/2023	hCoV-19/Brazil/AP-000781-IEC/2023	Supranational	0	Brazil		40-44	Female	JN.1.55	GRA
hCoV-19/Brazil/AP-000782-IEC/2023	hCoV-19/Brazil/AP-000782-IEC/2023	Supranational	0	Brazil			Female	JN.1	GRA
hCoV-19/Brazil/AP-000783-IEC/2023	hCoV-19/Brazil/AP-000783-IEC/2023	Supranational	0	Brazil		60-64	Female	JN.1.1	GRA
hCoV-19/Brazil/AP-000785-IEC/2023	hCoV-19/Brazil/AP-000785-IEC/2023	Supranational	0	Brazil		50-54	Male	JN.1.55 (consensus call)	GRA
hCoV-19/Brazil/AP-000786-IEC/2023	hCoV-19/Brazil/AP-000786-IEC/2023	Supranational	0	Brazil		0-4	Female	JD.1.1	GRA
hCoV-19/Brazil/AP-000787-IEC/2023	hCoV-19/Brazil/AP-000787-IEC/2023	Supranational	0	Brazil		60-64	Male	JN.1.1 (consensus call)	GRA
hCoV-19/Brazil/AP-000788-IEC/2023	hCoV-19/Brazil/AP-000788-IEC/2023	Supranational	0	Brazil		35-39	Female	JN.1.1 (consensus call)	GRA
hCoV-19/Brazil/AP-000789-IEC/2023	hCoV-19/Brazil/AP-000789-IEC/2023	Supranational	0	Brazil		10-14	Female	JN.1	GRA
hCoV-19/Brazil/AP-001297-IEC/2023	hCoV-19/Brazil/AP-001297-IEC/2023	Supranational	0	Brazil		15-19	Female	JN.1.1 (consensus call)	GRA
hCoV-19/Brazil/AP-001298-IEC/2023	hCoV-19/Brazil/AP-001298-IEC/2023	Supranational	0	Brazil		60-64	Female	JN.1.1	GRA
hCoV-19/Brazil/AP-001299-IEC/2023	hCoV-19/Brazil/AP-001299-IEC/2023	Supranational	0	Brazil		35-39	Female	JN.1.1	GRA
hCoV-19/Brazil/AP-001300-IEC/2023	hCoV-19/Brazil/AP-001300-IEC/2023	Supranational	0	Brazil		20-24	Female	JN.1.55	GRA
hCoV-19/Brazil/AP-001301-IEC/2023	hCoV-19/Brazil/AP-001301-IEC/2023	Supranational	0	Brazil		30-34	Male	JN.1.1	GRA
hCoV-19/Brazil/AP-001302-IEC/2023	hCoV-19/Brazil/AP-001302-IEC/2023	Supranational	0	Brazil		25-29	Female	JN.1.1 (consensus call)	GRA
hCoV-19/Brazil/AP-001303-IEC/2023	hCoV-19/Brazil/AP-001303-IEC/2023	Supranational	0	Brazil		35-39	Female	JN.1.55	GRA
hCoV-19/Brazil/AP-001304-IEC/2024	hCoV-19/Brazil/AP-001304-IEC/2024	Supranational	0	Brazil		55-59	Female	JN.1.1	GRA
hCoV-19/Brazil/AP-001305-IEC/2024	hCoV-19/Brazil/AP-001305-IEC/2024	Supranational	0	Brazil		65-69	Female	JN.1.55	GRA
hCoV-19/Brazil/AP-001306-IEC/2024	hCoV-19/Brazil/AP-001306-IEC/2024	Supranational	0	Brazil		35-39	Female	JN.1.55 (consensus call)	GRA
hCoV-19/Brazil/AP-001307-IEC/2024	hCoV-19/Brazil/AP-001307-IEC/2024	Supranational	0	Brazil		50-54	Female	JN.1.1	GRA
hCoV-19/Brazil/AP-001308-IEC/2024	hCoV-19/Brazil/AP-001308-IEC/2024	Supranational	0	Brazil		40-44	Female	JN.1.55 (consensus call)	GRA
hCoV-19/Brazil/AP-001309-IEC/2024	hCoV-19/Brazil/AP-001309-IEC/2024	Supranational	0	Brazil		25-29	Female	JN.1.43.1	GRA
hCoV-19/Brazil/AP-001310-IEC/2024	hCoV-19/Brazil/AP-001310-IEC/2024	Supranational	0	Brazil			Male	JN.1	GRA
hCoV-19/Brazil/AP-001311-IEC/2024	hCoV-19/Brazil/AP-001311-IEC/2024	Supranational	0	Brazil		65-69	Female	JN.1.55	GRA
hCoV-19/Brazil/AP-001312-IEC/2024	hCoV-19/Brazil/AP-001312-IEC/2024	Supranational	0	Brazil			Female	JD.1.1	GRA
hCoV-19/Brazil/AP-001313-IEC/2024	hCoV-19/Brazil/AP-001313-IEC/2024	Supranational	0	Brazil		35-39	Female	JN.1.1	GRA
hCoV-19/Brazil/AP-001314-IEC/2024	hCoV-19/Brazil/AP-001314-IEC/2024	Supranational	0	Brazil		55-59	Male	JN.1.1	GRA
hCoV-19/Brazil/AP-001315-IEC/2024	hCoV-19/Brazil/AP-001315-IEC/2024	Supranational	0	Brazil			Male	JN.1.55	GRA
hCoV-19/Brazil/AP-001316-IEC/2024	hCoV-19/Brazil/AP-001316-IEC/2024	Supranational	0	Brazil		35-39	Male	JN.1.55 (consensus call)	GRA
hCoV-19/Brazil/AP-001317-IEC/2024	hCoV-19/Brazil/AP-001317-IEC/2024	Supranational	0	Brazil		10-14	Female	JN.1.55	GRA
hCoV-19/Brazil/AP-001318-IEC/2024	hCoV-19/Brazil/AP-001318-IEC/2024	Supranational	0	Brazil		70-74	Female	JN.1.1 (consensus call)	GRA
hCoV-19/Brazil/AP-001319-IEC/2024	hCoV-19/Brazil/AP-001319-IEC/2024	Supranational	0	Brazil		20-24	Male	JN.1	GRA
hCoV-19/Brazil/AP-001320-IEC/2024	hCoV-19/Brazil/AP-001320-IEC/2024	Supranational	0	Brazil		60-64	Male	GK.1	GRA
hCoV-19/Brazil/AP-001321-IEC/2024	hCoV-19/Brazil/AP-001321-IEC/2024	Supranational	0	Brazil			Male	JN.1.55	GRA
hCoV-19/Brazil/AP-001322-IEC/2024	hCoV-19/Brazil/AP-001322-IEC/2024	Supranational	0	Brazil		30-34	Male	JN.1.55 (consensus call)	GRA
hCoV-19/Brazil/AP-001323-IEC/2024	hCoV-19/Brazil/AP-001323-IEC/2024	Supranational	0	Brazil		30-34	Female	JN.1	GRA
hCoV-19/Brazil/AP-001324-IEC/2024	hCoV-19/Brazil/AP-001324-IEC/2024	Supranational	0	Brazil		70-74	Male	JN.1.43.1	GRA
hCoV-19/Brazil/AP-001325-IEC/2024	hCoV-19/Brazil/AP-001325-IEC/2024	Supranational	0	Brazil		15-19	Female	JN.1.55 (consensus call)	GRA
hCoV-19/Brazil/AP-001326-IEC/2024	hCoV-19/Brazil/AP-001326-IEC/2024	Supranational	0	Brazil		45-49	Female	JN.1.55	GRA
hCoV-19/Brazil/AP-002409-IEC/2024	hCoV-19/Brazil/AP-002409-IEC/2024	Supranational	0	Brazil		50-54	Male	JN.1.1 (consensus call)	GRA
hCoV-19/Brazil/AP-002410-IEC/2024	hCoV-19/Brazil/AP-002410-IEC/2024	Supranational	0	Brazil		25-29	Male	JN.1.55	GRA
hCoV-19/Brazil/AP-002411-IEC/2024	hCoV-19/Brazil/AP-002411-IEC/2024	Supranational	0	Brazil		40-44	Male	JN.1.1	GRA
hCoV-19/Brazil/AP-002412-IEC/2024	hCoV-19/Brazil/AP-002412-IEC/2024	Supranational	0	Brazil		40-44	Female	JN.1.43.1	GRA
hCoV-19/Brazil/AP-002413-IEC/2024	hCoV-19/Brazil/AP-002413-IEC/2024	Supranational	0	Brazil		70-74	Female	JN.1	GRA
hCoV-19/Brazil/AP-002418-IEC/2024	hCoV-19/Brazil/AP-002418-IEC/2024	Supranational	0	Brazil		50-54	Male	JN.1.1	GRA
hCoV-19/Brazil/AP-002419-IEC/2024	hCoV-19/Brazil/AP-002419-IEC/2024	Supranational	0	Brazil		30-34	Female	JN.1	GRA
hCoV-19/Brazil/AP-002425-IEC/2024	hCoV-19/Brazil/AP-002425-IEC/2024	Supranational	0	Brazil		15-19	Male	JN.1	GRA
hCoV-19/Brazil/AP-003740-IEC/2024	hCoV-19/Brazil/AP-003740-IEC/2024	Supranational	0	Brazil		0-4	Male	JN.1.55	GRA
hCoV-19/Brazil/AP-003742-IEC/2024	hCoV-19/Brazil/AP-003742-IEC/2024	Supranational	0	Brazil		50-54	Female	JN.1.1	GRA
hCoV-19/Brazil/AP-003743-IEC/2024	hCoV-19/Brazil/AP-003743-IEC/2024	Supranational	0	Brazil		0-4	Male	JN.1.1 (consensus call)	GRA
hCoV-19/Brazil/AP-003744-IEC/2024	hCoV-19/Brazil/AP-003744-IEC/2024	Supranational	0	Brazil		30-34	Male	JN.1.55 (consensus call)	GRA
hCoV-19/Brazil/AP-003745-IEC/2024	hCoV-19/Brazil/AP-003745-IEC/2024	Supranational	0	Brazil		35-39	Female	JN.1.1 (consensus call)	GRA
hCoV-19/Brazil/AP-003746-IEC/2024	hCoV-19/Brazil/AP-003746-IEC/2024	Supranational	0	Brazil		30-34	Female	JN.1.55	GRA
hCoV-19/Brazil/AP-003747-IEC/2024	hCoV-19/Brazil/AP-003747-IEC/2024	Supranational	0	Brazil		55-59	Female	JN.1.55	GRA
hCoV-19/Brazil/AP-003748-IEC/2024	hCoV-19/Brazil/AP-003748-IEC/2024	Supranational	0	Brazil		20-24	Male	JN.1.55 (consensus call)	GRA
hCoV-19/Brazil/AP-003749-IEC/2024	hCoV-19/Brazil/AP-003749-IEC/2024	Supranational	0	Brazil		35-39	Female	JN.1.55	GRA
hCoV-19/Brazil/AP-003750-IEC/2024	hCoV-19/Brazil/AP-003750-IEC/2024	Supranational	0	Brazil		25-29	Female	GK.1	GRA
hCoV-19/Brazil/AP-003752-IEC/2024	hCoV-19/Brazil/AP-003752-IEC/2024	Supranational	0	Brazil		20-24	Female	JN.1.55	GRA
hCoV-19/Brazil/AP-003753-IEC/2024	hCoV-19/Brazil/AP-003753-IEC/2024	Supranational	0	Brazil		45-49	Female	JN.1.55	GRA
hCoV-19/Brazil/AP-003757-IEC/2024	hCoV-19/Brazil/AP-003757-IEC/2024	Supranational	0	Brazil			Female	JN.1.1	GRA
hCoV-19/Brazil/AP-003759-IEC/2024	hCoV-19/Brazil/AP-003759-IEC/2024	Supranational	0	Brazil		15-19	Female	JN.1	GRA
hCoV-19/Brazil/AP-003761-IEC/2024	hCoV-19/Brazil/AP-003761-IEC/2024	Supranational	0	Brazil			Male	JN.1.1 (consensus call)	GRA
hCoV-19/Brazil/AP-003763-IEC/2024	hCoV-19/Brazil/AP-003763-IEC/2024	Supranational	0	Brazil		45-49	Female	JN.1.55 (consensus call)	GRA
hCoV-19/Brazil/AP-003765-IEC/2024	hCoV-19/Brazil/AP-003765-IEC/2024	Supranational	0	Brazil		45-49	Male	JN.1.1 (consensus call)	GRA
hCoV-19/Brazil/AP-003766-IEC/2024	hCoV-19/Brazil/AP-003766-IEC/2024	Supranational	0	Brazil		20-24	Male	JN.1.1 (consensus call)	GRA
hCoV-19/Brazil/AP-003767-IEC/2024	hCoV-19/Brazil/AP-003767-IEC/2024	Supranational	0	Brazil		55-59	Female	JN.1.55 (consensus call)	GRA
hCoV-19/Brazil/AP-003768-IEC/2024	hCoV-19/Brazil/AP-003768-IEC/2024	Supranational	0	Brazil		55-59	Male	JN.1	GRA
hCoV-19/Brazil/AP-003769-IEC/2024	hCoV-19/Brazil/AP-003769-IEC/2024	Supranational	0	Brazil		75-79	Female	JN.1	GRA
hCoV-19/Brazil/AP-003770-IEC/2024	hCoV-19/Brazil/AP-003770-IEC/2024	Supranational	0	Brazil		20-24	Female	JN.1	GRA
hCoV-19/Brazil/AP-003771-IEC/2024	hCoV-19/Brazil/AP-003771-IEC/2024	Supranational	0	Brazil		45-49	Female	JN.1.20	GRA
hCoV-19/Brazil/AP-003772-IEC/2024	hCoV-19/Brazil/AP-003772-IEC/2024	Supranational	0	Brazil		30-34	Female	JN.1.55 (consensus call)	GRA
hCoV-19/Brazil/AP-003774-IEC/2024	hCoV-19/Brazil/AP-003774-IEC/2024	Supranational	0	Brazil		15-19	Female	JN.1.1	GRA
hCoV-19/Brazil/AP-003775-IEC/2024	hCoV-19/Brazil/AP-003775-IEC/2024	Supranational	0	Brazil		45-49	Female	GK.1	GRA
hCoV-19/Brazil/AP-003776-IEC/2024	hCoV-19/Brazil/AP-003776-IEC/2024	Supranational	0	Brazil		50-54	Female	JN.1.55 (consensus call)	GRA
hCoV-19/Brazil/AP-003778-IEC/2024	hCoV-19/Brazil/AP-003778-IEC/2024	Supranational	0	Brazil		40-44	Male	JN.1.1	GRA
hCoV-19/Brazil/AP-003781-IEC/2024	hCoV-19/Brazil/AP-003781-IEC/2024	Supranational	0	Brazil		0-4	Male	JN.1.55 (consensus call)	GRA
hCoV-19/Brazil/AP-003782-IEC/2024	hCoV-19/Brazil/AP-003782-IEC/2024	Supranational	0	Brazil		70-74	Male	JD.1.1	GRA
hCoV-19/Brazil/AP-003783-IEC/2024	hCoV-19/Brazil/AP-003783-IEC/2024	Supranational	0	Brazil		55-59	Female	JN.1.55	GRA
hCoV-19/Brazil/AP-003784-IEC/2024	hCoV-19/Brazil/AP-003784-IEC/2024	Supranational	0	Brazil		10-14	Male	JN.1.1	GRA
hCoV-19/Brazil/AP-003785-IEC/2024	hCoV-19/Brazil/AP-003785-IEC/2024	Supranational	0	Brazil		30-34	Male	JD.1.1	GRA
hCoV-19/Brazil/AP-003786-IEC/2024	hCoV-19/Brazil/AP-003786-IEC/2024	Supranational	0	Brazil		65-69	Male	JN.1.43.1	GRA
hCoV-19/Brazil/AP-003787-IEC/2024	hCoV-19/Brazil/AP-003787-IEC/2024	Supranational	0	Brazil		30-34	Female	JN.1	GRA
hCoV-19/Brazil/AP-003790-IEC/2024	hCoV-19/Brazil/AP-003790-IEC/2024	Supranational	0	Brazil		75-79	Male	JN.1.15	GRA
hCoV-19/Brazil/AP-003791-IEC/2024	hCoV-19/Brazil/AP-003791-IEC/2024	Supranational	0	Brazil		25-29	Male	JN.1.55	GRA
hCoV-19/Brazil/AP-003795-IEC/2024	hCoV-19/Brazil/AP-003795-IEC/2024	Supranational	0	Brazil			Female	JN.1	GRA
hCoV-19/Brazil/AP-003797-IEC/2024	hCoV-19/Brazil/AP-003797-IEC/2024	Supranational	0	Brazil		5-9	Female	JN.1.1	GRA
hCoV-19/Brazil/AP-003798-IEC/2024	hCoV-19/Brazil/AP-003798-IEC/2024	Supranational	0	Brazil			Male	JN.1.55.2 (consensus call)	GRA
hCoV-19/Brazil/AP-003800-IEC/2024	hCoV-19/Brazil/AP-003800-IEC/2024	Supranational	0	Brazil			Female	JN.1.1.3 (consensus call)	GRA
hCoV-19/Brazil/AP-003801-IEC/2024	hCoV-19/Brazil/AP-003801-IEC/2024	Supranational	0	Brazil			Female	JN.1.55 (consensus call)	GRA
hCoV-19/Brazil/AP-003803-IEC/2024	hCoV-19/Brazil/AP-003803-IEC/2024	Supranational	0	Brazil			Male	JN.1.20 (consensus call)	GRA
hCoV-19/Brazil/AP-003806-IEC/2024	hCoV-19/Brazil/AP-003806-IEC/2024	Supranational	0	Brazil		15-19	Female	JN.1.55	GRA
hCoV-19/Brazil/AP-003809-IEC/2024	hCoV-19/Brazil/AP-003809-IEC/2024	Supranational	0	Brazil		65-69	Male	JN.1.55 (consensus call)	GRA
hCoV-19/Brazil/AP-003810-IEC/2024	hCoV-19/Brazil/AP-003810-IEC/2024	Supranational	0	Brazil		55-59	Female	JN.1.55	GRA
hCoV-19/Brazil/AP-003811-IEC/2024	hCoV-19/Brazil/AP-003811-IEC/2024	Supranational	0	Brazil		55-59	Female	JN.1	GRA
hCoV-19/Brazil/AP-003812-IEC/2024	hCoV-19/Brazil/AP-003812-IEC/2024	Supranational	0	Brazil		55-59	Female	JN.1	GRA
hCoV-19/Brazil/AP-003813-IEC/2024	hCoV-19/Brazil/AP-003813-IEC/2024	Supranational	0	Brazil		15-19	Female	JN.1.53 (consensus call)	GRA
hCoV-19/Brazil/AP-003814-IEC/2024	hCoV-19/Brazil/AP-003814-IEC/2024	Supranational	0	Brazil		40-44	Female	JD.1.1	GRA
hCoV-19/Brazil/AP-003815-IEC/2024	hCoV-19/Brazil/AP-003815-IEC/2024	Supranational	0	Brazil		65-69	Male	JN.1.1 (consensus call)	GRA
hCoV-19/Brazil/AP-003816-IEC/2024	hCoV-19/Brazil/AP-003816-IEC/2024	Supranational	0	Brazil		40-44	Male	JN.1	GRA
hCoV-19/Brazil/AP-003817-IEC/2024	hCoV-19/Brazil/AP-003817-IEC/2024	Supranational	0	Brazil		15-19	Male	JN.1	GRA
hCoV-19/Brazil/AP-003818-IEC/2024	hCoV-19/Brazil/AP-003818-IEC/2024	Supranational	0	Brazil		10-14	Female	JN.1	GRA
hCoV-19/Brazil/AP-003819-IEC/2024	hCoV-19/Brazil/AP-003819-IEC/2024	Supranational	0	Brazil		65-69	Male	JN.1	GRA
hCoV-19/Brazil/AP-003821-IEC/2024	hCoV-19/Brazil/AP-003821-IEC/2024	Supranational	0	Brazil		45-49	Male	JN.1.1 (consensus call)	GRA
hCoV-19/Brazil/AP-003822-IEC/2024	hCoV-19/Brazil/AP-003822-IEC/2024	Supranational	0	Brazil		50-54	Female	JN.1	GRA
hCoV-19/Brazil/AP-003823-IEC/2024	hCoV-19/Brazil/AP-003823-IEC/2024	Supranational	0	Brazil		60-64	Female	JN.1.55	GRA
hCoV-19/Brazil/AP-003824-IEC/2024	hCoV-19/Brazil/AP-003824-IEC/2024	Supranational	0	Brazil		65-69	Female	JN.1.55 (consensus call)	GRA
hCoV-19/Brazil/AP-003825-IEC/2024	hCoV-19/Brazil/AP-003825-IEC/2024	Supranational	0	Brazil		70-74	Female	JN.1.1 (consensus call)	GRA
hCoV-19/Brazil/AP-003826-IEC/2024	hCoV-19/Brazil/AP-003826-IEC/2024	Supranational	0	Brazil		5-9	Female	JN.1.55 (consensus call)	GRA
hCoV-19/Brazil/AP-003828-IEC/2024	hCoV-19/Brazil/AP-003828-IEC/2024	Supranational	0	Brazil		55-59	Male	JN.1.1 (consensus call)	GRA
hCoV-19/Brazil/AP-003829-IEC/2024	hCoV-19/Brazil/AP-003829-IEC/2024	Supranational	0	Brazil		30-34	Female	JN.1.55 (consensus call)	GRA
hCoV-19/Brazil/AP-003830-IEC/2024	hCoV-19/Brazil/AP-003830-IEC/2024	Supranational	0	Brazil		25-29	Female	JN.1.43.1	GRA
hCoV-19/Brazil/AP-003831-IEC/2024	hCoV-19/Brazil/AP-003831-IEC/2024	Supranational	0	Brazil		30-34	Male	JN.1	GRA
hCoV-19/Brazil/AP-003832-IEC/2024	hCoV-19/Brazil/AP-003832-IEC/2024	Supranational	0	Brazil		10-14	Male	JN.1.1 (consensus call)	GRA
hCoV-19/Brazil/AP-003833-IEC/2024	hCoV-19/Brazil/AP-003833-IEC/2024	Supranational	0	Brazil		40-44	Male	JN.1	GRA
hCoV-19/Brazil/AP-003834-IEC/2024	hCoV-19/Brazil/AP-003834-IEC/2024	Supranational	0	Brazil		45-49	Female	JN.1.55	GRA
hCoV-19/Brazil/AP-003835-IEC/2024	hCoV-19/Brazil/AP-003835-IEC/2024	Supranational	0	Brazil		10-14	Female	GK.1	GRA
hCoV-19/Brazil/AP-003836-IEC/2024	hCoV-19/Brazil/AP-003836-IEC/2024	Supranational	0	Brazil		65-69	Male	JN.1	GRA
hCoV-19/Brazil/AP-003838-IEC/2024	hCoV-19/Brazil/AP-003838-IEC/2024	Supranational	0	Brazil		40-44	Female	GK.1	GRA
hCoV-19/Brazil/AP-003839-IEC/2024	hCoV-19/Brazil/AP-003839-IEC/2024	Supranational	0	Brazil		85-89	Female	JN.1.1	GRA
hCoV-19/Brazil/AP-003840-IEC/2024	hCoV-19/Brazil/AP-003840-IEC/2024	Supranational	0	Brazil		5-9	Male	GK.1	GRA
hCoV-19/Brazil/AP-003841-IEC/2024	hCoV-19/Brazil/AP-003841-IEC/2024	Supranational	0	Brazil		15-19	Male	JN.1.55 (consensus call)	GRA
hCoV-19/Brazil/AP-003842-IEC/2024	hCoV-19/Brazil/AP-003842-IEC/2024	Supranational	0	Brazil		65-69	Male	JN.1	GRA
hCoV-19/Brazil/AP-003843-IEC/2024	hCoV-19/Brazil/AP-003843-IEC/2024	Supranational	0	Brazil		20-24	Female	GK.1	GRA
hCoV-19/Brazil/AP-003844-IEC/2024	hCoV-19/Brazil/AP-003844-IEC/2024	Supranational	0	Brazil		35-39	Female	JN.1.55 (consensus call)	GRA
hCoV-19/Brazil/AP-003847-IEC/2024	hCoV-19/Brazil/AP-003847-IEC/2024	Supranational	0	Brazil			Male	JN.1	GRA
hCoV-19/Brazil/AP-003849-IEC/2024	hCoV-19/Brazil/AP-003849-IEC/2024	Supranational	0	Brazil			Female	JN.1.55	GRA
hCoV-19/Brazil/AP-003850-IEC/2024	hCoV-19/Brazil/AP-003850-IEC/2024	Supranational	0	Brazil			Male	JN.1.1 (consensus call)	GRA
hCoV-19/Brazil/AP-003854-IEC/2024	hCoV-19/Brazil/AP-003854-IEC/2024	Supranational	0	Brazil		10-14	Male	GK.1	GRA
hCoV-19/Brazil/AP-003855-IEC/2024	hCoV-19/Brazil/AP-003855-IEC/2024	Supranational	0	Brazil		25-29	Male	JN.1	GRA
hCoV-19/Brazil/AP-003856-IEC/2024	hCoV-19/Brazil/AP-003856-IEC/2024	Supranational	0	Brazil		50-54	Female	JN.1.55 (consensus call)	GRA
hCoV-19/Brazil/AP-003857-IEC/2024	hCoV-19/Brazil/AP-003857-IEC/2024	Supranational	0	Brazil		10-14	Female	JN.1.55 (consensus call)	GRA
hCoV-19/Brazil/AP-003858-IEC/2024	hCoV-19/Brazil/AP-003858-IEC/2024	Supranational	0	Brazil		25-29	Female	JN.1	GRA
hCoV-19/Brazil/AP-003859-IEC/2024	hCoV-19/Brazil/AP-003859-IEC/2024	Supranational	0	Brazil		50-54	Female	JN.1.55 (consensus call)	GRA
hCoV-19/Brazil/AP-003860-IEC/2024	hCoV-19/Brazil/AP-003860-IEC/2024	Supranational	0	Brazil		50-54	Male	JN.1	GRA
hCoV-19/Brazil/AP-003863-IEC/2024	hCoV-19/Brazil/AP-003863-IEC/2024	Supranational	0	Brazil		55-59	Female	JN.1.43.1	GRA
hCoV-19/Brazil/AP-003866-IEC/2024	hCoV-19/Brazil/AP-003866-IEC/2024	Supranational	0	Brazil		35-39	Female	JN.1	GRA
hCoV-19/Brazil/AP-006564-IEC/2024	hCoV-19/Brazil/AP-006564-IEC/2024	Supranational	0	Brazil		40-44	Female	JN.1.1	GRA
hCoV-19/Brazil/AP-006565-IEC/2024	hCoV-19/Brazil/AP-006565-IEC/2024	Supranational	0	Brazil		55-59	Male	JN.1	GRA
hCoV-19/Brazil/AP-006567-IEC/2024	hCoV-19/Brazil/AP-006567-IEC/2024	Supranational	0	Brazil		30-34	Female	JN.1.55	GRA
hCoV-19/Brazil/AP-006568-IEC/2024	hCoV-19/Brazil/AP-006568-IEC/2024	Supranational	0	Brazil		15-19	Female	JN.1.55	GRA
hCoV-19/Brazil/AP-006570-IEC/2024	hCoV-19/Brazil/AP-006570-IEC/2024	Supranational	0	Brazil		0-4	Female	JN.1	GRA
hCoV-19/Brazil/AP-006572-IEC/2024	hCoV-19/Brazil/AP-006572-IEC/2024	Supranational	0	Brazil		25-29	Female	JN.1.1	GRA
hCoV-19/Brazil/AP-006573-IEC/2024	hCoV-19/Brazil/AP-006573-IEC/2024	Supranational	0	Brazil		20-24	Female	JN.1	GRA
hCoV-19/Brazil/AP-006574-IEC/2024	hCoV-19/Brazil/AP-006574-IEC/2024	Supranational	0	Brazil		55-59	Female	JN.1.1	GRA
hCoV-19/Brazil/AP-006575-IEC/2024	hCoV-19/Brazil/AP-006575-IEC/2024	Supranational	0	Brazil		45-49	Female	JN.1.55	GRA
hCoV-19/Brazil/AP-006576-IEC/2024	hCoV-19/Brazil/AP-006576-IEC/2024	Supranational	0	Brazil		65-69	Female	JN.1	GRA
hCoV-19/Brazil/AP-006577-IEC/2024	hCoV-19/Brazil/AP-006577-IEC/2024	Supranational	0	Brazil			Male	JN.1.29	GRA
hCoV-19/Brazil/AP-006579-IEC/2024	hCoV-19/Brazil/AP-006579-IEC/2024	Supranational	0	Brazil		20-24	Female	JN.1	GRA
hCoV-19/Brazil/AP-006580-IEC/2024	hCoV-19/Brazil/AP-006580-IEC/2024	Supranational	0	Brazil		30-34	Male	JN.1	GRA
hCoV-19/Brazil/AP-006582-IEC/2024	hCoV-19/Brazil/AP-006582-IEC/2024	Supranational	0	Brazil		70-74	Female	JN.1.55	GRA
hCoV-19/Brazil/AP-006583-IEC/2024	hCoV-19/Brazil/AP-006583-IEC/2024	Supranational	0	Brazil		35-39	Female	JN.1.55	GRA
hCoV-19/Brazil/AP-006584-IEC/2024	hCoV-19/Brazil/AP-006584-IEC/2024	Supranational	0	Brazil		20-24	Female	JN.1.14	GRA
hCoV-19/Brazil/AP-006586-IEC/2024	hCoV-19/Brazil/AP-006586-IEC/2024	Supranational	0	Brazil		45-49	Male	JN.1.55 (consensus call)	GRA
hCoV-19/Brazil/AP-006587-IEC/2024	hCoV-19/Brazil/AP-006587-IEC/2024	Supranational	0	Brazil		5-9	Male	JN.1.1	GRA
hCoV-19/Brazil/AP-006588-IEC/2024	hCoV-19/Brazil/AP-006588-IEC/2024	Supranational	0	Brazil		50-54	Male	JN.1.1	GRA
hCoV-19/Brazil/AP-006589-IEC/2024	hCoV-19/Brazil/AP-006589-IEC/2024	Supranational	0	Brazil		25-29	Male	JN.1.29	GRA
hCoV-19/Brazil/AP-006591-IEC/2024	hCoV-19/Brazil/AP-006591-IEC/2024	Supranational	0	Brazil		40-44	Female	JN.1.1 (consensus call)	GRA
hCoV-19/Brazil/AP-006593-IEC/2024	hCoV-19/Brazil/AP-006593-IEC/2024	Supranational	0	Brazil		80-84	Female	JN.1.55 (consensus call)	GRA
hCoV-19/Brazil/AP-006594-IEC/2024	hCoV-19/Brazil/AP-006594-IEC/2024	Supranational	0	Brazil		55-59	Male	JN.1.1	GRA
hCoV-19/Brazil/AP-006595-IEC/2024	hCoV-19/Brazil/AP-006595-IEC/2024	Supranational	0	Brazil		30-34	Male	JN.1.60 (consensus call)	GRA
hCoV-19/Brazil/AP-006596-IEC/2024	hCoV-19/Brazil/AP-006596-IEC/2024	Supranational	0	Brazil		5-9	Male	MJ.2.1 (consensus call)	GRA
hCoV-19/Brazil/AP-006597-IEC/2024	hCoV-19/Brazil/AP-006597-IEC/2024	Supranational	0	Brazil			Male	MJ.2.1 (consensus call)	GRA
hCoV-19/Brazil/AP-006598-IEC/2024	hCoV-19/Brazil/AP-006598-IEC/2024	Supranational	0	Brazil			Female	JN.1.43.1	GRA
hCoV-19/Brazil/AP-009033-IEC/2024	hCoV-19/Brazil/AP-009033-IEC/2024	Supranational	0	Brazil		10-14	Male	JN.1	GRA
hCoV-19/Brazil/AP-009034-IEC/2024	hCoV-19/Brazil/AP-009034-IEC/2024	Supranational	0	Brazil		50-54	Male	JN.1	GRA
hCoV-19/Brazil/AP-009035-IEC/2024	hCoV-19/Brazil/AP-009035-IEC/2024	Supranational	0	Brazil		20-24	Male	JN.1.20 (consensus call)	GRA
hCoV-19/Brazil/AP-009037-IEC/2024	hCoV-19/Brazil/AP-009037-IEC/2024	Supranational	0	Brazil		0-4	Female	JN.1	GRA
hCoV-19/Brazil/AP-009039-IEC/2024	hCoV-19/Brazil/AP-009039-IEC/2024	Supranational	0	Brazil			Male	JN.1.1 (consensus call)	GRA
hCoV-19/Brazil/AP-013998-IEC/2024	hCoV-19/Brazil/AP-013998-IEC/2024	Supranational	0	Brazil		50-54	Female	JN.1.4	GRA
hCoV-19/Brazil/AP-019045-IEC/2024	hCoV-19/Brazil/AP-019045-IEC/2024	Supranational	0	Brazil		5-9	Female	JN.1.43.1 (consensus call)	GRA
hCoV-19/Brazil/AP-028631-IEC/2024	hCoV-19/Brazil/AP-028631-IEC/2024	Supranational	0	Brazil		55-59	Female	LB.1.3 (consensus call)	GRA
hCoV-19/Brazil/AP-028632-IEC/2024	hCoV-19/Brazil/AP-028632-IEC/2024	Supranational	0	Brazil		15-19	Female	LB.1.3 (consensus call)	GRA
hCoV-19/Brazil/AP-028633-IEC/2024	hCoV-19/Brazil/AP-028633-IEC/2024	Supranational	0	Brazil		40-44	Female	JN.1.4.4 (consensus call)	GRA
hCoV-19/Brazil/AP-028636-IEC/2024	hCoV-19/Brazil/AP-028636-IEC/2024	Supranational	0	Brazil		0-4	Female	JN.1.4.4 (consensus call)	GRA
hCoV-19/Brazil/AP-028641-IEC/2024	hCoV-19/Brazil/AP-028641-IEC/2024	Supranational	0	Brazil			Female	JN.1.18 (consensus call)	GRA
hCoV-19/Brazil/AP-029992-IEC/2024	hCoV-19/Brazil/AP-029992-IEC/2024	Supranational	0	Brazil		45-49	Female	LB.1.3 (consensus call)	GRA
hCoV-19/Brazil/AP-029993-IEC/2024	hCoV-19/Brazil/AP-029993-IEC/2024	Supranational	0	Brazil		35-39	Female	LB.1.3 (consensus call)	GRA
hCoV-19/Brazil/AP-029994-IEC/2024	hCoV-19/Brazil/AP-029994-IEC/2024	Supranational	0	Brazil		40-44	Female	LB.1.3 (consensus call)	GRA
hCoV-19/Brazil/AP-029995-IEC/2024	hCoV-19/Brazil/AP-029995-IEC/2024	Supranational	0	Brazil		15-19	Male	LB.1.3 (consensus call)	GRA
hCoV-19/Brazil/AP-029996-IEC/2024	hCoV-19/Brazil/AP-029996-IEC/2024	Supranational	0	Brazil		50-54	Male	LB.1.3 (consensus call)	GRA
hCoV-19/Brazil/AP-029998-IEC/2024	hCoV-19/Brazil/AP-029998-IEC/2024	Supranational	0	Brazil		60-64	Female	LB.1.3 (consensus call)	GRA
hCoV-19/Brazil/AP-029999-IEC/2024	hCoV-19/Brazil/AP-029999-IEC/2024	Supranational	0	Brazil		35-39	Female	LB.1.3 (consensus call)	GRA
hCoV-19/Brazil/AP-030000-IEC/2024	hCoV-19/Brazil/AP-030000-IEC/2024	Supranational	0	Brazil		25-29	Female	LB.1.3 (consensus call)	GRA
hCoV-19/Brazil/AP-030001-IEC/2024	hCoV-19/Brazil/AP-030001-IEC/2024	Supranational	0	Brazil		20-24	Female	JN.1.16.1 (consensus call)	GRA
hCoV-19/Brazil/AP-030002-IEC/2024	hCoV-19/Brazil/AP-030002-IEC/2024	Supranational	0	Brazil		25-29	Female	JN.1.18 (consensus call)	GRA
hCoV-19/Brazil/AP-030003-IEC/2024	hCoV-19/Brazil/AP-030003-IEC/2024	Supranational	0	Brazil			Male	JN.1.4.4 (consensus call)	GRA
hCoV-19/Brazil/AP-031425-IEC/2024	hCoV-19/Brazil/AP-031425-IEC/2024	Supranational	0	Brazil		60-64	Female	LB.1.3 (consensus call)	GRA
hCoV-19/Brazil/AP-031426-IEC/2024	hCoV-19/Brazil/AP-031426-IEC/2024	Supranational	0	Brazil		20-24	Female	LB.1.3 (consensus call)	GRA
hCoV-19/Brazil/AP-031427-IEC/2024	hCoV-19/Brazil/AP-031427-IEC/2024	Supranational	0	Brazil		50-54	Female	LB.1.3 (consensus call)	GRA
hCoV-19/Brazil/AP-031428-IEC/2024	hCoV-19/Brazil/AP-031428-IEC/2024	Supranational	0	Brazil		70-74	Female	JN.1.9.2 (consensus call)	GRA
hCoV-19/Brazil/AP-031429-IEC/2024	hCoV-19/Brazil/AP-031429-IEC/2024	Supranational	0	Brazil		45-49	Male	KP.2.3 (consensus call)	GRA
hCoV-19/Brazil/AP-031432-IEC/2024	hCoV-19/Brazil/AP-031432-IEC/2024	Supranational	0	Brazil			Female	JN.1.9.2 (consensus call)	GRA
hCoV-19/Brazil/AP-0353-IEC/2024	hCoV-19/Brazil/AP-0353-IEC/2024	Supranational	0	Brazil		15-19	Male	LB.1.3 (consensus call)	GRA
hCoV-19/Brazil/AP-035322-IEC/2024	hCoV-19/Brazil/AP-035322-IEC/2024	Supranational	0	Brazil		60-64	Female	LB.1.3 (consensus call)	GRA
hCoV-19/Brazil/AP-035323-IEC/2024	hCoV-19/Brazil/AP-035323-IEC/2024	Supranational	0	Brazil		50-54	Male	LB.1.3 (consensus call)	GRA
hCoV-19/Brazil/AP-035326-IEC/2024	hCoV-19/Brazil/AP-035326-IEC/2024	Supranational	0	Brazil		50-54	Female	LB.1.3 (consensus call)	GRA
hCoV-19/Brazil/AP-035327-IEC/2024	hCoV-19/Brazil/AP-035327-IEC/2024	Supranational	0	Brazil		30-34	Female	LB.1.3 (consensus call)	GRA
hCoV-19/Brazil/AP-035328-IEC/2024	hCoV-19/Brazil/AP-035328-IEC/2024	Supranational	0	Brazil		65-69	Male	JN.1.9.2 (consensus call)	GRA
hCoV-19/Brazil/AP-035329-IEC/2024	hCoV-19/Brazil/AP-035329-IEC/2024	Supranational	0	Brazil		0-4	Male	LB.1.3 (consensus call)	GRA
hCoV-19/Brazil/AP-036776-IEC/2024	hCoV-19/Brazil/AP-036776-IEC/2024	Supranational	0	Brazil			Male	LB.1.3 (consensus call)	GRA
hCoV-19/Brazil/AP-036777-IEC/2024	hCoV-19/Brazil/AP-036777-IEC/2024	Supranational	0	Brazil			Female	LB.1.3 (consensus call)	GRA
hCoV-19/Brazil/AP-036778-IEC/2024	hCoV-19/Brazil/AP-036778-IEC/2024	Supranational	0	Brazil			Female	JN.1.11 (consensus call)	GRA
hCoV-19/Brazil/AP-12072-IEC/2024	hCoV-19/Brazil/AP-12072-IEC/2024	Supranational	0	Brazil		25-29	Male	JN.1	GRA
hCoV-19/Brazil/AP-IEC-031431v2/2024	hCoV-19/Brazil/AP-IEC-031431v2/2024	Supranational	0	Brazil		20-24	Female	JN.1.4.4 (consensus call)	GRA
hCoV-19/Brazil/AP-IEC-033170v2/2024	hCoV-19/Brazil/AP-IEC-033170v2/2024	Supranational	0	Brazil		60-64	Female	JN.1.16.1 (consensus call)	GRA
hCoV-19/Brazil/AP-IEC-035324v2/2024	hCoV-19/Brazil/AP-IEC-035324v2/2024	Supranational	0	Brazil		15-19	Male	JN.1.16.1 (consensus call)	GRA
hCoV-19/Brazil/AP-IEC-035444/2023	hCoV-19/Brazil/AP-IEC-035444/2023	Supranational	0	Brazil		50-54	Female	XBB.1.5.51	GRA
hCoV-19/Brazil/AP-IEC-035445/2023	hCoV-19/Brazil/AP-IEC-035445/2023	Supranational	0	Brazil		55-59	Male	XBB.1.5.51	GRA
hCoV-19/Brazil/AP-IEC-035446/2023	hCoV-19/Brazil/AP-IEC-035446/2023	Supranational	0	Brazil		40-44	Male	FE.1.2	GRA
hCoV-19/Brazil/AP-IEC-035447/2023	hCoV-19/Brazil/AP-IEC-035447/2023	Supranational	0	Brazil		50-54	Male	XBB.1.18.1	GRA
hCoV-19/Brazil/AP-IEC-035449/2023	hCoV-19/Brazil/AP-IEC-035449/2023	Supranational	0	Brazil			Male	XBB.1.4.2	GRA
hCoV-19/Brazil/AP-IEC-035450/2023	hCoV-19/Brazil/AP-IEC-035450/2023	Supranational	0	Brazil			Male	XBB.1.5.51	GRA
hCoV-19/Brazil/AP-IEC-035452/2023	hCoV-19/Brazil/AP-IEC-035452/2023	Supranational	0	Brazil			Female	FE.1.2	GRA
hCoV-19/Brazil/AP-IEC-035453/2023	hCoV-19/Brazil/AP-IEC-035453/2023	Supranational	0	Brazil			Female	FE.1.2	GRA
hCoV-19/Brazil/AP-IEC-035454/2023	hCoV-19/Brazil/AP-IEC-035454/2023	Supranational	0	Brazil		30-34	Male	FE.1.2	GRA
hCoV-19/Brazil/AP-IEC-035457/2023	hCoV-19/Brazil/AP-IEC-035457/2023	Supranational	0	Brazil		0-4	Female	FE.1.2	GRA
hCoV-19/Brazil/AP-IEC-035458/2023	hCoV-19/Brazil/AP-IEC-035458/2023	Supranational	0	Brazil		50-54	Female	FE.1.2	GRA
hCoV-19/Brazil/AP-IEC-035459/2023	hCoV-19/Brazil/AP-IEC-035459/2023	Supranational	0	Brazil		20-24	Female	FE.1.2	GRA
hCoV-19/Brazil/AP-IEC-035460/2023	hCoV-19/Brazil/AP-IEC-035460/2023	Supranational	0	Brazil		50-54	Male	FE.1.2	GRA
hCoV-19/Brazil/AP-IEC-035461/2023	hCoV-19/Brazil/AP-IEC-035461/2023	Supranational	0	Brazil		10-14	Female	FE.1.2	GRA
hCoV-19/Brazil/AP-IEC-035462/2023	hCoV-19/Brazil/AP-IEC-035462/2023	Supranational	0	Brazil		50-54	Female	JD.1.2	GRA
hCoV-19/Brazil/AP-IEC-035463/2023	hCoV-19/Brazil/AP-IEC-035463/2023	Supranational	0	Brazil		35-39	Female	XBB.1.18.1	GRA
hCoV-19/Brazil/AP-IEC-035464/2023	hCoV-19/Brazil/AP-IEC-035464/2023	Supranational	0	Brazil			Female	FE.1.2	GRA
hCoV-19/Brazil/AP-IEC-035466/2023	hCoV-19/Brazil/AP-IEC-035466/2023	Supranational	0	Brazil		55-59	Male	FE.1.2	GRA
hCoV-19/Brazil/AP-IEC-035467/2023	hCoV-19/Brazil/AP-IEC-035467/2023	Supranational	0	Brazil			Male	FE.1.2	GRA
hCoV-19/Brazil/AP-IEC-035469/2023	hCoV-19/Brazil/AP-IEC-035469/2023	Supranational	0	Brazil			Male	GK.1	GRA
hCoV-19/Brazil/AP-IEC-035470/2023	hCoV-19/Brazil/AP-IEC-035470/2023	Supranational	0	Brazil		55-59	Female	FE.1.2	GRA
hCoV-19/Brazil/AP-IEC-035471/2023	hCoV-19/Brazil/AP-IEC-035471/2023	Supranational	0	Brazil		65-69	Female	JD.1.2	GRA
hCoV-19/Brazil/AP-IEC-035475/2023	hCoV-19/Brazil/AP-IEC-035475/2023	Supranational	0	Brazil			Female	FE.1.2	GRA
hCoV-19/Brazil/AP-IEC-035477/2023	hCoV-19/Brazil/AP-IEC-035477/2023	Supranational	0	Brazil		35-39	Female	FE.1.2	GRA
hCoV-19/Brazil/AP-IEC-035478/2023	hCoV-19/Brazil/AP-IEC-035478/2023	Supranational	0	Brazil			Female	FE.1.2	GRA
hCoV-19/Brazil/AP-IEC-036060/2023	hCoV-19/Brazil/AP-IEC-036060/2023	Supranational	0	Brazil			Female	FE.1	GRA
hCoV-19/Brazil/AP-IEC-036061/2023	hCoV-19/Brazil/AP-IEC-036061/2023	Supranational	0	Brazil		0-4	Male	GK.1	GRA
hCoV-19/Brazil/AP-IEC-036062/2023	hCoV-19/Brazil/AP-IEC-036062/2023	Supranational	0	Brazil			Male	JD.1.2	GRA
hCoV-19/Brazil/AP-IEC-036065/2023	hCoV-19/Brazil/AP-IEC-036065/2023	Supranational	0	Brazil		5-9	Male	GK.1.1	GRA
hCoV-19/Brazil/AP-IEC-036066/2023	hCoV-19/Brazil/AP-IEC-036066/2023	Supranational	0	Brazil			Female	JD.1.2	GRA
hCoV-19/Brazil/AP-IEC-036661/2023	hCoV-19/Brazil/AP-IEC-036661/2023	Supranational	0	Brazil			Female	FE.1.2	GRA
hCoV-19/Brazil/AP-IEC-036662/2023	hCoV-19/Brazil/AP-IEC-036662/2023	Supranational	0	Brazil			Female	GK.1.1	GRA
hCoV-19/Brazil/AP-IEC-036779v2/2024	hCoV-19/Brazil/AP-IEC-036779v2/2024	Supranational	0	Brazil		45-49	Female	JN.1.4.4 (consensus call)	GRA
hCoV-19/Brazil/AP-IEC-037835/2023	hCoV-19/Brazil/AP-IEC-037835/2023	Supranational	0	Brazil		unknown	Female	JD.1.2	GRA
hCoV-19/Brazil/AP-IEC-037837/2023	hCoV-19/Brazil/AP-IEC-037837/2023	Supranational	0	Brazil		unknown	Female	JD.1.2	GRA
hCoV-19/Brazil/AP-IEC-037839/2023	hCoV-19/Brazil/AP-IEC-037839/2023	Supranational	0	Brazil		unknown	Female	XBB.1.5.70	GRA
hCoV-19/Brazil/AP-IEC-037845/2023	hCoV-19/Brazil/AP-IEC-037845/2023	Supranational	0	Brazil		unknown	Male	JD.1.2	GRA
hCoV-19/Brazil/AP-IEC-039823/2023	hCoV-19/Brazil/AP-IEC-039823/2023	Supranational	0	Brazil		unknown	Female	JD.1.2	GRA
hCoV-19/Brazil/AP-IEC-041409/2023	hCoV-19/Brazil/AP-IEC-041409/2023	Supranational	0	Brazil		50-54	Female	JD.1	GRA
hCoV-19/Brazil/AP-IEC-041410/2023	hCoV-19/Brazil/AP-IEC-041410/2023	Supranational	0	Brazil		25-29	Female	JD.1	GRA
hCoV-19/Brazil/AP-IEC-042944/2023	hCoV-19/Brazil/AP-IEC-042944/2023	Supranational	0	Brazil		75-79	Female	JD.1	GRA
hCoV-19/Brazil/AP-IEC-042945/2023	hCoV-19/Brazil/AP-IEC-042945/2023	Supranational	0	Brazil		50-54	Female	JD.1	GRA
hCoV-19/Brazil/AP-IEC-042946/2023	hCoV-19/Brazil/AP-IEC-042946/2023	Supranational	0	Brazil			Female	JD.1	GRA
hCoV-19/Brazil/AP-IEC-042948/2023	hCoV-19/Brazil/AP-IEC-042948/2023	Supranational	0	Brazil			Male	JD.1.2	GRA
hCoV-19/Brazil/AP-IEC-042949/2023	hCoV-19/Brazil/AP-IEC-042949/2023	Supranational	0	Brazil		0-4	Male	GK.1.1	GRA
hCoV-19/Brazil/BA-FIOCRUZ-2068/2024	hCoV-19/Brazil/BA-FIOCRUZ-2068/2024	Supranational	1	Brazil		55-59	Female	JN.1.43.1 (consensus call)	GRA
hCoV-19/Brazil/BA-FIOCRUZ-3371/2024	hCoV-19/Brazil/BA-FIOCRUZ-3371/2024	Supranational	1	Brazil		60-64	Male	JN.1.29 (consensus call)	GRA
hCoV-19/Brazil/CE-10250-IEC/2024	hCoV-19/Brazil/CE-10250-IEC/2024	Supranational	0	Brazil		35-39	Female	JN.1.43.1 (consensus call)	GRA
hCoV-19/Brazil/DF-LACENDF-02224619001/2023	hCoV-19/Brazil/DF-LACENDF-02224619001/2023	Supranational	1	Brazil		0-4	Female	EG.5.1.4	GRA
hCoV-19/Brazil/DF-LACENDF-530058694/2023	hCoV-19/Brazil/DF-LACENDF-530058694/2023	Supranational	1	Brazil		55-59	Male	XBB.1.4.2	GRA
hCoV-19/Brazil/DF-LACENDF-530060088/2023	hCoV-19/Brazil/DF-LACENDF-530060088/2023	Supranational	1	Brazil		80-84	Female	XBB.1.5.70	GRA
hCoV-19/Brazil/DF-LACENDF-530060090/2023	hCoV-19/Brazil/DF-LACENDF-530060090/2023	Supranational	1	Brazil		10-14	Female	GK.1	GRA
hCoV-19/Brazil/DF-LACENDF-530060098/2023	hCoV-19/Brazil/DF-LACENDF-530060098/2023	Supranational	1	Brazil		75-79	Female	XBB.1.4.2	GRA
hCoV-19/Brazil/DF-LACENDF-530060099/2023	hCoV-19/Brazil/DF-LACENDF-530060099/2023	Supranational	1	Brazil		65-69	Male	XBB.1.5.70	GRA
hCoV-19/Brazil/DF-LACENDF-530062530/2023	hCoV-19/Brazil/DF-LACENDF-530062530/2023	Supranational	1	Brazil		75-79	Male	GK.1.1	GRA
hCoV-19/Brazil/DF-LACENDF-530062531/2023	hCoV-19/Brazil/DF-LACENDF-530062531/2023	Supranational	1	Brazil		75-79	Male	XBB.1.4.2	GRA
hCoV-19/Brazil/DF-LACENDF-530062532/2023	hCoV-19/Brazil/DF-LACENDF-530062532/2023	Supranational	1	Brazil		80-84	Female	XBB.1.4.2	GRA
hCoV-19/Brazil/DF-LACENDF-530062544/2023	hCoV-19/Brazil/DF-LACENDF-530062544/2023	Supranational	1	Brazil		35-39	Female	GK.1.1	GRA
hCoV-19/Brazil/DF-LACENDF-530062546/2023	hCoV-19/Brazil/DF-LACENDF-530062546/2023	Supranational	1	Brazil		0-4	Male	XBB.1.18.1	GRA
hCoV-19/Brazil/DF-LACENDF-530095726/2024	hCoV-19/Brazil/DF-LACENDF-530095726/2024	Supranational	1	Brazil		0-4	Female	JN.1.31	GRA
hCoV-19/Brazil/DF-LACENDF-530095747/2024	hCoV-19/Brazil/DF-LACENDF-530095747/2024	Supranational	1	Brazil		0-4	Female	JN.1.1	GRA
hCoV-19/Brazil/DF-LACENDF-530095760/2024	hCoV-19/Brazil/DF-LACENDF-530095760/2024	Supranational	1	Brazil		0-4	Male	JN.1.55	GRA
hCoV-19/Brazil/DF-LACENDF-530095780/2024	hCoV-19/Brazil/DF-LACENDF-530095780/2024	Supranational	1	Brazil		10-14	Female	JN.1.43.1	GRA
hCoV-19/Brazil/DF-LACENDF-530095907/2024	hCoV-19/Brazil/DF-LACENDF-530095907/2024	Supranational	1	Brazil		0-4	Female	JN.1.1 (consensus call)	GRA
hCoV-19/Brazil/DF-LACENDF-530095913/2024	hCoV-19/Brazil/DF-LACENDF-530095913/2024	Supranational	1	Brazil		0-4	Male	JN.1.1	GRA
hCoV-19/Brazil/DF-LACENDF-530095915/2024	hCoV-19/Brazil/DF-LACENDF-530095915/2024	Supranational	1	Brazil		0-4	Female	JN.1.1 (consensus call)	GRA
hCoV-19/Brazil/DF-LACENDF-530095916/2024	hCoV-19/Brazil/DF-LACENDF-530095916/2024	Supranational	1	Brazil		0-4	Female	JN.1.43.1	GRA
hCoV-19/Brazil/DF-LACENDF-530104986/2024	hCoV-19/Brazil/DF-LACENDF-530104986/2024	Supranational	1	Brazil		0-4	Male	JN.1.4 (consensus call)	GRA
hCoV-19/Brazil/DF-LACENDF-530105000/2024	hCoV-19/Brazil/DF-LACENDF-530105000/2024	Supranational	1	Brazil		5-9	Female	JN.1.43.1 (consensus call)	GRA
hCoV-19/Brazil/DF-LACENDF-530105094/2024	hCoV-19/Brazil/DF-LACENDF-530105094/2024	Supranational	1	Brazil		0-4	Male	JN.1.23 (consensus call)	GRA
hCoV-19/Brazil/DF-LACENDF-530113528/2024	hCoV-19/Brazil/DF-LACENDF-530113528/2024	Supranational	1	Brazil		50-54	Male	MJ.1 (consensus call)	GRA
hCoV-19/Brazil/DF-LACENDF-530113530/2024	hCoV-19/Brazil/DF-LACENDF-530113530/2024	Supranational	1	Brazil		65-69	Male	MJ.1 (consensus call)	GRA
hCoV-19/Brazil/DF-LACENDF-530113572/2024	hCoV-19/Brazil/DF-LACENDF-530113572/2024	Supranational	1	Brazil		90-94	Female	MJ.1 (consensus call)	GRA
hCoV-19/Brazil/DF-LACENDF-530113645/2024	hCoV-19/Brazil/DF-LACENDF-530113645/2024	Supranational	1	Brazil		20-24	Female	KP.2.3 (consensus call)	GRA
hCoV-19/Brazil/DF-LACENDF-530113648/2024	hCoV-19/Brazil/DF-LACENDF-530113648/2024	Supranational	1	Brazil		0-4	Male	JN.1.16.1 (consensus call)	GRA
hCoV-19/Brazil/ES-LACENES-321423647/2023	hCoV-19/Brazil/ES-LACENES-321423647/2023	Supranational	1	Brazil		50-54	Female	FE.1.1	GRA
hCoV-19/Brazil/ES-LACENES-321423648/2023	hCoV-19/Brazil/ES-LACENES-321423648/2023	Supranational	1	Brazil		0-4	Male	FE.1.2	GRA
hCoV-19/Brazil/ES-LACENES-321423650/2023	hCoV-19/Brazil/ES-LACENES-321423650/2023	Supranational	1	Brazil		0-4	Male	FE.1	GRA
hCoV-19/Brazil/ES-LACENES-321423651/2023	hCoV-19/Brazil/ES-LACENES-321423651/2023	Supranational	1	Brazil		0-4	Male	FE.1.2	GRA
hCoV-19/Brazil/ES-LACENES-321431267/2023	hCoV-19/Brazil/ES-LACENES-321431267/2023	Supranational	1	Brazil		70-74	Female	FE.1.2	GRA
hCoV-19/Brazil/ES-LACENES-321431272/2023	hCoV-19/Brazil/ES-LACENES-321431272/2023	Supranational	1	Brazil		0-4	Female	GK.1	GRA
hCoV-19/Brazil/ES-LACENES-321433055/2023	hCoV-19/Brazil/ES-LACENES-321433055/2023	Supranational	1	Brazil		0-4	Male	XBB.1.5.70	GRA
hCoV-19/Brazil/ES-LACENES-321433056/2023	hCoV-19/Brazil/ES-LACENES-321433056/2023	Supranational	1	Brazil		0-4	Female	FE.1.2	GRA
hCoV-19/Brazil/ES-LACENES-321442106/2023	hCoV-19/Brazil/ES-LACENES-321442106/2023	Supranational	1	Brazil		0-4	Male	FE.1.2	GRA
hCoV-19/Brazil/ES-LACENES-321442117/2023	hCoV-19/Brazil/ES-LACENES-321442117/2023	Supranational	1	Brazil		65-69	Male	XBB.1.5.73	GRA
hCoV-19/Brazil/ES-LACENES-321442119/2023	hCoV-19/Brazil/ES-LACENES-321442119/2023	Supranational	1	Brazil		35-39	Female	FE.1	GRA
hCoV-19/Brazil/ES-LACENES-321442147/2023	hCoV-19/Brazil/ES-LACENES-321442147/2023	Supranational	1	Brazil		0-4	Male	XBB.2.3	GRA
hCoV-19/Brazil/ES-LACENES-321442262/2023	hCoV-19/Brazil/ES-LACENES-321442262/2023	Supranational	1	Brazil		0-4	Female	GK.1.2	GRA
hCoV-19/Brazil/ES-LACENES-321442714/2023	hCoV-19/Brazil/ES-LACENES-321442714/2023	Supranational	1	Brazil		0-4	Male	XBB.1.5.70	GRA
hCoV-19/Brazil/ES-LACENES-321447271/2023	hCoV-19/Brazil/ES-LACENES-321447271/2023	Supranational	1	Brazil		40-44	Male	FL.1.5.1	GRA
hCoV-19/Brazil/ES-LACENES-321447283/2023	hCoV-19/Brazil/ES-LACENES-321447283/2023	Supranational	1	Brazil		0-4	Female	GK.1.1	GRA
hCoV-19/Brazil/ES-LACENES-321454119/2023	hCoV-19/Brazil/ES-LACENES-321454119/2023	Supranational	1	Brazil		75-79	Male	XBB.1.16.1	GRA
hCoV-19/Brazil/ES-LACENES-321466827/2023	hCoV-19/Brazil/ES-LACENES-321466827/2023	Supranational	1	Brazil		0-4	Female	GK.1.1	GRA
hCoV-19/Brazil/ES-LACENES-321466849/2023	hCoV-19/Brazil/ES-LACENES-321466849/2023	Supranational	1	Brazil		40-44	Male	GK.1.1	GRA
hCoV-19/Brazil/ES-LACENES-321466853/2023	hCoV-19/Brazil/ES-LACENES-321466853/2023	Supranational	1	Brazil		90-94	Male	XBB.1.16.6	GRA
hCoV-19/Brazil/ES-LACENES-321466925/2023	hCoV-19/Brazil/ES-LACENES-321466925/2023	Supranational	1	Brazil		80-84	Female	JD.1.1	GRA
hCoV-19/Brazil/ES-LACENES-321466926/2023	hCoV-19/Brazil/ES-LACENES-321466926/2023	Supranational	1	Brazil		45-49	Male	GK.1.1	GRA
hCoV-19/Brazil/ES-LACENES-321466928/2023	hCoV-19/Brazil/ES-LACENES-321466928/2023	Supranational	1	Brazil		25-29	Female	GK.1	GRA
hCoV-19/Brazil/ES-LACENES-321466938/2023	hCoV-19/Brazil/ES-LACENES-321466938/2023	Supranational	1	Brazil		0-4	Male	JD.1.1	GRA
hCoV-19/Brazil/ES-LACENES-321466939/2023	hCoV-19/Brazil/ES-LACENES-321466939/2023	Supranational	1	Brazil		15-19	Male	GK.1	GRA
hCoV-19/Brazil/ES-LACENES-321466941/2023	hCoV-19/Brazil/ES-LACENES-321466941/2023	Supranational	1	Brazil		50-54	Female	GK.1.1	GRA
hCoV-19/Brazil/ES-LACENES-321473390/2023	hCoV-19/Brazil/ES-LACENES-321473390/2023	Supranational	1	Brazil		80-84	Male	HV.1	GRA
hCoV-19/Brazil/ES-LACENES-321484529/2024	hCoV-19/Brazil/ES-LACENES-321484529/2024	Supranational	1	Brazil		0-4	Female	GK.1	GRA
hCoV-19/Brazil/ES-LACENES-321489916/2024	hCoV-19/Brazil/ES-LACENES-321489916/2024	Supranational	1	Brazil		0-4	Female	JN.1.1 (consensus call)	GRA
hCoV-19/Brazil/ES-LACENES-321567885/2024	hCoV-19/Brazil/ES-LACENES-321567885/2024	Supranational	1	Brazil		40-44	Female	GK.1	GRA
hCoV-19/Brazil/ES-LACENES-321567907/2024	hCoV-19/Brazil/ES-LACENES-321567907/2024	Supranational	1	Brazil		0-4	Female	JN.1.4 (consensus call)	GRA
hCoV-19/Brazil/ES-LACENES-321567954/2024	hCoV-19/Brazil/ES-LACENES-321567954/2024	Supranational	1	Brazil		0-4	Female	JN.1.23 (consensus call)	GRA
hCoV-19/Brazil/ES-LACENES-321567961/2024	hCoV-19/Brazil/ES-LACENES-321567961/2024	Supranational	1	Brazil		20-24	Male	JN.1	GRA
hCoV-19/Brazil/ES-LACENES-321590800/2024	hCoV-19/Brazil/ES-LACENES-321590800/2024	Supranational	1	Brazil		65-69	Male	JN.1.29 (consensus call)	GRA
hCoV-19/Brazil/ES-LACENES-321590846/2024	hCoV-19/Brazil/ES-LACENES-321590846/2024	Supranational	1	Brazil		65-69	Female	JN.1.29 (consensus call)	GRA
hCoV-19/Brazil/ES-LACENES-321590856/2024	hCoV-19/Brazil/ES-LACENES-321590856/2024	Supranational	1	Brazil		55-59	Female	JN.1	GRA
hCoV-19/Brazil/GO-FIOCRUZ-10963/2023	hCoV-19/Brazil/GO-FIOCRUZ-10963/2023	Supranational	1	Brazil		30-34	Female	JD.1.1	GRA
hCoV-19/Brazil/GO-FIOCRUZ-10969/2023	hCoV-19/Brazil/GO-FIOCRUZ-10969/2023	Supranational	1	Brazil		85-89	Male	JD.1.1	GRA
hCoV-19/Brazil/GO-FIOCRUZ-10970/2023	hCoV-19/Brazil/GO-FIOCRUZ-10970/2023	Supranational	1	Brazil		80-84	Female	GK.1.1	GRA
hCoV-19/Brazil/GO-FIOCRUZ-10972/2023	hCoV-19/Brazil/GO-FIOCRUZ-10972/2023	Supranational	1	Brazil		0-4	Female	JD.1.1	GRA
hCoV-19/Brazil/GO-FIOCRUZ-10976/2023	hCoV-19/Brazil/GO-FIOCRUZ-10976/2023	Supranational	1	Brazil		75-79	Male	JD.1.1	GRA
hCoV-19/Brazil/GO-FIOCRUZ-10983/2023	hCoV-19/Brazil/GO-FIOCRUZ-10983/2023	Supranational	1	Brazil		50-54	Female	JD.1.1	GRA
hCoV-19/Brazil/GO-FIOCRUZ-10993/2023	hCoV-19/Brazil/GO-FIOCRUZ-10993/2023	Supranational	1	Brazil		65-69	Female	GK.1	GRA
hCoV-19/Brazil/GO-FIOCRUZ-10995/2023	hCoV-19/Brazil/GO-FIOCRUZ-10995/2023	Supranational	1	Brazil		80-84	Female	GK.1	GRA
hCoV-19/Brazil/GO-FIOCRUZ-11000/2023	hCoV-19/Brazil/GO-FIOCRUZ-11000/2023	Supranational	1	Brazil		70-74	Male	JD.1.1	GRA
hCoV-19/Brazil/GO-FIOCRUZ-11003/2023	hCoV-19/Brazil/GO-FIOCRUZ-11003/2023	Supranational	1	Brazil		50-54	Female	JD.1.1	GRA
hCoV-19/Brazil/GO-FIOCRUZ-11008/2023	hCoV-19/Brazil/GO-FIOCRUZ-11008/2023	Supranational	1	Brazil		50-54	Female	JD.1.1	GRA
hCoV-19/Brazil/GO-FIOCRUZ-11014/2023	hCoV-19/Brazil/GO-FIOCRUZ-11014/2023	Supranational	1	Brazil		20-24	Male	JD.1.1	GRA
hCoV-19/Brazil/GO-FIOCRUZ-11016/2023	hCoV-19/Brazil/GO-FIOCRUZ-11016/2023	Supranational	1	Brazil		80-84	Male	JD.1.1	GRA
hCoV-19/Brazil/GO-FIOCRUZ-11018/2023	hCoV-19/Brazil/GO-FIOCRUZ-11018/2023	Supranational	1	Brazil		10-14	Female	JD.1.1.1	GRA
hCoV-19/Brazil/GO-FIOCRUZ-11019/2023	hCoV-19/Brazil/GO-FIOCRUZ-11019/2023	Supranational	1	Brazil		0-4	Male	JD.1.1	GRA
hCoV-19/Brazil/GO-FIOCRUZ-11020/2023	hCoV-19/Brazil/GO-FIOCRUZ-11020/2023	Supranational	1	Brazil		70-74	Female	JD.1.1	GRA
hCoV-19/Brazil/GO-FIOCRUZ-11022/2023	hCoV-19/Brazil/GO-FIOCRUZ-11022/2023	Supranational	1	Brazil		0-4	Female	JD.1.1	GRA
hCoV-19/Brazil/GO-FIOCRUZ-11025/2023	hCoV-19/Brazil/GO-FIOCRUZ-11025/2023	Supranational	1	Brazil		90-94	Male	JD.1.1	GRA
hCoV-19/Brazil/GO-FIOCRUZ-11033/2023	hCoV-19/Brazil/GO-FIOCRUZ-11033/2023	Supranational	1	Brazil		50-54	Female	JD.1.1	GRA
hCoV-19/Brazil/GO-FIOCRUZ-11038/2023	hCoV-19/Brazil/GO-FIOCRUZ-11038/2023	Supranational	1	Brazil		65-69	Female	JD.1.1	GRA
hCoV-19/Brazil/GO-FIOCRUZ-11043/2023	hCoV-19/Brazil/GO-FIOCRUZ-11043/2023	Supranational	1	Brazil		65-69	Male	JD.1.1	GRA
hCoV-19/Brazil/GO-FIOCRUZ-11047/2023	hCoV-19/Brazil/GO-FIOCRUZ-11047/2023	Supranational	1	Brazil		0-4	Male	JD.1.1	GRA
hCoV-19/Brazil/GO-FIOCRUZ-11059/2023	hCoV-19/Brazil/GO-FIOCRUZ-11059/2023	Supranational	1	Brazil		10-14	Female	JD.1.1	GRA
hCoV-19/Brazil/GO-FIOCRUZ-11070/2023	hCoV-19/Brazil/GO-FIOCRUZ-11070/2023	Supranational	1	Brazil		85-89	Female	JD.1.1	GRA
hCoV-19/Brazil/GO-FIOCRUZ-11071/2023	hCoV-19/Brazil/GO-FIOCRUZ-11071/2023	Supranational	1	Brazil		70-74	Female	JD.1.1	GRA
hCoV-19/Brazil/GO-FIOCRUZ-11075/2023	hCoV-19/Brazil/GO-FIOCRUZ-11075/2023	Supranational	1	Brazil		85-89	Female	JD.1.1	GRA
hCoV-19/Brazil/GO-FIOCRUZ-12027/2023	hCoV-19/Brazil/GO-FIOCRUZ-12027/2023	Supranational	1	Brazil		75-79	Female	JD.1.1	GRA
hCoV-19/Brazil/GO-FIOCRUZ-12035/2023	hCoV-19/Brazil/GO-FIOCRUZ-12035/2023	Supranational	1	Brazil		85-89	Male	JD.1.1	GRA
hCoV-19/Brazil/GO-FIOCRUZ-12045/2023	hCoV-19/Brazil/GO-FIOCRUZ-12045/2023	Supranational	1	Brazil		65-69	Male	JD.1.1	GRA
hCoV-19/Brazil/GO-FIOCRUZ-12052/2023	hCoV-19/Brazil/GO-FIOCRUZ-12052/2023	Supranational	1	Brazil		50-54	Female	JD.1.1	GRA
hCoV-19/Brazil/GO-FIOCRUZ-12065/2023	hCoV-19/Brazil/GO-FIOCRUZ-12065/2023	Supranational	1	Brazil		65-69	Male	JD.1.1	GRA
hCoV-19/Brazil/GO-FIOCRUZ-12072/2023	hCoV-19/Brazil/GO-FIOCRUZ-12072/2023	Supranational	1	Brazil		60-64	Male	JD.1.1	GRA
hCoV-19/Brazil/GO-FIOCRUZ-12073/2023	hCoV-19/Brazil/GO-FIOCRUZ-12073/2023	Supranational	1	Brazil		75-79	Male	JD.1.1.1	GRA
hCoV-19/Brazil/GO-FIOCRUZ-12076/2023	hCoV-19/Brazil/GO-FIOCRUZ-12076/2023	Supranational	1	Brazil		85-89	Female	JD.1.1	GRA
hCoV-19/Brazil/GO-FIOCRUZ-12092/2023	hCoV-19/Brazil/GO-FIOCRUZ-12092/2023	Supranational	1	Brazil		15-19	Female	JD.1.1	GRA
hCoV-19/Brazil/GO-FIOCRUZ-12100/2023	hCoV-19/Brazil/GO-FIOCRUZ-12100/2023	Supranational	1	Brazil		85-89	Male	XBB.1.5.70	GRA
hCoV-19/Brazil/GO-FIOCRUZ-12626/2023	hCoV-19/Brazil/GO-FIOCRUZ-12626/2023	Supranational	1	Brazil		5-9	Female	JD.1	GRA
hCoV-19/Brazil/GO-FIOCRUZ-12892/2023	hCoV-19/Brazil/GO-FIOCRUZ-12892/2023	Supranational	1	Brazil		65-69	Female	JD.1.1	GRA
hCoV-19/Brazil/GO-FIOCRUZ-12895/2023	hCoV-19/Brazil/GO-FIOCRUZ-12895/2023	Supranational	1	Brazil		65-69	Female	JD.1.1	GRA
hCoV-19/Brazil/GO-FIOCRUZ-12896/2023	hCoV-19/Brazil/GO-FIOCRUZ-12896/2023	Supranational	1	Brazil		20-24	Female	JD.1.1	GRA
hCoV-19/Brazil/GO-FIOCRUZ-13497/2023	hCoV-19/Brazil/GO-FIOCRUZ-13497/2023	Supranational	1	Brazil		0-4	Male	JD.1.1	GRA
hCoV-19/Brazil/GO-FIOCRUZ-13506/2023	hCoV-19/Brazil/GO-FIOCRUZ-13506/2023	Supranational	1	Brazil		20-24	Female	JD.1.1	GRA
hCoV-19/Brazil/GO-FIOCRUZ-13507/2023	hCoV-19/Brazil/GO-FIOCRUZ-13507/2023	Supranational	1	Brazil		40-44	Female	JD.1.1	GRA
hCoV-19/Brazil/GO-FIOCRUZ-13514/2023	hCoV-19/Brazil/GO-FIOCRUZ-13514/2023	Supranational	1	Brazil		85-89	Female	JD.1.1	GRA
hCoV-19/Brazil/GO-FIOCRUZ-14537/2023	hCoV-19/Brazil/GO-FIOCRUZ-14537/2023	Supranational	1	Brazil		85-89	Male	JN.1.1	GRA
hCoV-19/Brazil/GO-FIOCRUZ-1477/2024	hCoV-19/Brazil/GO-FIOCRUZ-1477/2024	Supranational	1	Brazil		20-24	Female	HV.1	GRA
hCoV-19/Brazil/GO-FIOCRUZ-1488/2024	hCoV-19/Brazil/GO-FIOCRUZ-1488/2024	Supranational	1	Brazil		80-84	Female	JN.1.1	GRA
hCoV-19/Brazil/GO-FIOCRUZ-1490/2024	hCoV-19/Brazil/GO-FIOCRUZ-1490/2024	Supranational	1	Brazil		90-94	Male	JN.1	GRA
hCoV-19/Brazil/GO-FIOCRUZ-1495/2024	hCoV-19/Brazil/GO-FIOCRUZ-1495/2024	Supranational	1	Brazil		45-49	Male	JN.1.29 (consensus call)	GRA
hCoV-19/Brazil/GO-FIOCRUZ-1500/2024	hCoV-19/Brazil/GO-FIOCRUZ-1500/2024	Supranational	1	Brazil		20-24	Male	JN.1.29 (consensus call)	GRA
hCoV-19/Brazil/GO-FIOCRUZ-1517/2024	hCoV-19/Brazil/GO-FIOCRUZ-1517/2024	Supranational	1	Brazil		40-44	Female	JN.1.1 (consensus call)	GRA
hCoV-19/Brazil/GO-FIOCRUZ-1522/2024	hCoV-19/Brazil/GO-FIOCRUZ-1522/2024	Supranational	1	Brazil		25-29	Female	JN.1	GRA
hCoV-19/Brazil/GO-FIOCRUZ-1526/2024	hCoV-19/Brazil/GO-FIOCRUZ-1526/2024	Supranational	1	Brazil		75-79	Female	JN.2.5 (consensus call)	GRA
hCoV-19/Brazil/GO-FIOCRUZ-1530/2024	hCoV-19/Brazil/GO-FIOCRUZ-1530/2024	Supranational	1	Brazil		65-69	Female	JN.1.4	GRA
hCoV-19/Brazil/GO-FIOCRUZ-1531/2024	hCoV-19/Brazil/GO-FIOCRUZ-1531/2024	Supranational	1	Brazil		0-4	Female	JN.1	GRA
hCoV-19/Brazil/GO-FIOCRUZ-1533/2024	hCoV-19/Brazil/GO-FIOCRUZ-1533/2024	Supranational	1	Brazil		0-4	Female	JN.1	GRA
hCoV-19/Brazil/GO-FIOCRUZ-1537/2024	hCoV-19/Brazil/GO-FIOCRUZ-1537/2024	Supranational	1	Brazil		0-4	Male	JN.1.43.1	GRA
hCoV-19/Brazil/GO-FIOCRUZ-1545/2024	hCoV-19/Brazil/GO-FIOCRUZ-1545/2024	Supranational	1	Brazil		15-19	Female	JN.1.1	GRA
hCoV-19/Brazil/GO-FIOCRUZ-1548/2024	hCoV-19/Brazil/GO-FIOCRUZ-1548/2024	Supranational	1	Brazil		0-4	Female	JN.1.56	GRA
hCoV-19/Brazil/GO-FIOCRUZ-1552/2024	hCoV-19/Brazil/GO-FIOCRUZ-1552/2024	Supranational	1	Brazil		75-79	Male	JN.1.43.1 (consensus call)	GRA
hCoV-19/Brazil/GO-FIOCRUZ-1553/2024	hCoV-19/Brazil/GO-FIOCRUZ-1553/2024	Supranational	1	Brazil		80-84	Male	JN.1	GRA
hCoV-19/Brazil/GO-FIOCRUZ-2600/2024	hCoV-19/Brazil/GO-FIOCRUZ-2600/2024	Supranational	1	Brazil		55-59	Male	JN.1.1 (consensus call)	GRA
hCoV-19/Brazil/GO-FIOCRUZ-2616/2024	hCoV-19/Brazil/GO-FIOCRUZ-2616/2024	Supranational	1	Brazil		85-89	Female	JN.1.43.1 (consensus call)	GRA
hCoV-19/Brazil/GO-FIOCRUZ-2618/2024	hCoV-19/Brazil/GO-FIOCRUZ-2618/2024	Supranational	1	Brazil		30-34	Male	JN.1.1 (consensus call)	GRA
hCoV-19/Brazil/GO-FIOCRUZ-2621/2024	hCoV-19/Brazil/GO-FIOCRUZ-2621/2024	Supranational	1	Brazil		0-4	Male	JN.2.5 (consensus call)	GRA
hCoV-19/Brazil/GO-FIOCRUZ-2624/2024	hCoV-19/Brazil/GO-FIOCRUZ-2624/2024	Supranational	1	Brazil		60-64	Female	JN.1.7 (consensus call)	GRA
hCoV-19/Brazil/GO-FIOCRUZ-2626/2024	hCoV-19/Brazil/GO-FIOCRUZ-2626/2024	Supranational	1	Brazil		0-4	Female	JN.1.43.1 (consensus call)	GRA
hCoV-19/Brazil/GO-FIOCRUZ-2636/2024	hCoV-19/Brazil/GO-FIOCRUZ-2636/2024	Supranational	1	Brazil		80-84	Female	JN.1.43.1 (consensus call)	GRA
hCoV-19/Brazil/GO-FIOCRUZ-2640/2024	hCoV-19/Brazil/GO-FIOCRUZ-2640/2024	Supranational	1	Brazil		85-89	Male	JN.1.43.1 (consensus call)	GRA
hCoV-19/Brazil/GO-FIOCRUZ-2643/2024	hCoV-19/Brazil/GO-FIOCRUZ-2643/2024	Supranational	1	Brazil		0-4	Male	JN.1.43.1 (consensus call)	GRA
hCoV-19/Brazil/GO-FIOCRUZ-2647/2024	hCoV-19/Brazil/GO-FIOCRUZ-2647/2024	Supranational	1	Brazil		70-74	Male	JN.1.1 (consensus call)	GRA
hCoV-19/Brazil/GO-FIOCRUZ-2650/2024	hCoV-19/Brazil/GO-FIOCRUZ-2650/2024	Supranational	1	Brazil		0-4	Female	JN.1	GRA
hCoV-19/Brazil/GO-FIOCRUZ-2663/2024	hCoV-19/Brazil/GO-FIOCRUZ-2663/2024	Supranational	1	Brazil		80-84	Female	JN.1	GRA
hCoV-19/Brazil/GO-FIOCRUZ-2677/2024	hCoV-19/Brazil/GO-FIOCRUZ-2677/2024	Supranational	1	Brazil		30-34	Male	JN.1.1 (consensus call)	GRA
hCoV-19/Brazil/GO-FIOCRUZ-453/2024	hCoV-19/Brazil/GO-FIOCRUZ-453/2024	Supranational	1	Brazil		0-4	Male	JN.1	GRA
hCoV-19/Brazil/GO-FIOCRUZ-6217/2023	hCoV-19/Brazil/GO-FIOCRUZ-6217/2023	Supranational	1	Brazil		75-79	Female	XBB.1.5.70	GRA
hCoV-19/Brazil/GO-FIOCRUZ-6218/2023	hCoV-19/Brazil/GO-FIOCRUZ-6218/2023	Supranational	1	Brazil		60-64	Female	FE.1.1	GRA
hCoV-19/Brazil/GO-FIOCRUZ-6224/2023	hCoV-19/Brazil/GO-FIOCRUZ-6224/2023	Supranational	1	Brazil		15-19	Female	XBB.1.18.1	GRA
hCoV-19/Brazil/GO-FIOCRUZ-6783/2024	hCoV-19/Brazil/GO-FIOCRUZ-6783/2024	Supranational	1	Brazil		0-4	Male	JN.1.1 (consensus call)	GRA
hCoV-19/Brazil/GO-FIOCRUZ-6796/2024	hCoV-19/Brazil/GO-FIOCRUZ-6796/2024	Supranational	1	Brazil		45-49	Male	JN.1.29 (consensus call)	GRA
hCoV-19/Brazil/GO-FIOCRUZ-6802/2024	hCoV-19/Brazil/GO-FIOCRUZ-6802/2024	Supranational	1	Brazil		0-4	Female	JN.1.4 (consensus call)	GRA
hCoV-19/Brazil/GO-FIOCRUZ-7146/2023	hCoV-19/Brazil/GO-FIOCRUZ-7146/2023	Supranational	1	Brazil		80-84	Male	GK.1	GRA
hCoV-19/Brazil/GO-FIOCRUZ-7147/2023	hCoV-19/Brazil/GO-FIOCRUZ-7147/2023	Supranational	1	Brazil		55-59	Female	XBB.1.5.70	GRA
hCoV-19/Brazil/GO-FIOCRUZ-7149/2023	hCoV-19/Brazil/GO-FIOCRUZ-7149/2023	Supranational	1	Brazil		30-34	Male	XBB.1.5.70	GRA
hCoV-19/Brazil/GO-FIOCRUZ-7156/2023	hCoV-19/Brazil/GO-FIOCRUZ-7156/2023	Supranational	1	Brazil		85-89	Male	XBB.1.18.1	GRA
hCoV-19/Brazil/GO-FIOCRUZ-7160/2023	hCoV-19/Brazil/GO-FIOCRUZ-7160/2023	Supranational	1	Brazil		0-4	Male	JD.1.1	GRA
hCoV-19/Brazil/GO-FIOCRUZ-7170/2023	hCoV-19/Brazil/GO-FIOCRUZ-7170/2023	Supranational	1	Brazil		70-74	Female	XBB.1.5	GRA
hCoV-19/Brazil/GO-FIOCRUZ-8138/2024	hCoV-19/Brazil/GO-FIOCRUZ-8138/2024	Supranational	1	Brazil		55-59	Female	JN.1.16.1 (consensus call)	GRA
hCoV-19/Brazil/GO-FIOCRUZ-8558/2023	hCoV-19/Brazil/GO-FIOCRUZ-8558/2023	Supranational	1	Brazil		80-84	Male	XBB.1.5	GRA
hCoV-19/Brazil/GO-FIOCRUZ-8574/2023	hCoV-19/Brazil/GO-FIOCRUZ-8574/2023	Supranational	1	Brazil		70-74	Male	XBB.1.18.1	GRA
hCoV-19/Brazil/GO-FIOCRUZ-8576/2023	hCoV-19/Brazil/GO-FIOCRUZ-8576/2023	Supranational	1	Brazil		60-64	Female	FE.1	GRA
hCoV-19/Brazil/GO-FIOCRUZ-9117/2023	hCoV-19/Brazil/GO-FIOCRUZ-9117/2023	Supranational	1	Brazil		0-4	Female	XBB.1.5	GRA
hCoV-19/Brazil/GO-FIOCRUZ-9119/2023	hCoV-19/Brazil/GO-FIOCRUZ-9119/2023	Supranational	1	Brazil		0-4	Male	JD.1.1	GRA
hCoV-19/Brazil/GO-FIOCRUZ-9139/2023	hCoV-19/Brazil/GO-FIOCRUZ-9139/2023	Supranational	1	Brazil		30-34	Female	GK.1.1	GRA
hCoV-19/Brazil/GO-FIOCRUZ-9149/2023	hCoV-19/Brazil/GO-FIOCRUZ-9149/2023	Supranational	1	Brazil		30-34	Female	EG.1	GRA
hCoV-19/Brazil/GO-FIOCRUZ-9609/2024	hCoV-19/Brazil/GO-FIOCRUZ-9609/2024	Supranational	1	Brazil		20-24	Female	JN.1.11.1 (consensus call)	GRA
hCoV-19/Brazil/GO-FIOCRUZ-9622/2024	hCoV-19/Brazil/GO-FIOCRUZ-9622/2024	Supranational	1	Brazil		35-39	Female	JN.1.16.1 (consensus call)	GRA
hCoV-19/Brazil/GO-FIOCRUZ-9636/2024	hCoV-19/Brazil/GO-FIOCRUZ-9636/2024	Supranational	1	Brazil		35-39	Female	JN.1.16.1 (consensus call)	GRA
hCoV-19/Brazil/GO-FIOCRUZ-9637/2024	hCoV-19/Brazil/GO-FIOCRUZ-9637/2024	Supranational	1	Brazil		90-94	Female	JN.1.16.1 (consensus call)	GRA
hCoV-19/Brazil/GO-FIOCRUZ-9835/2023	hCoV-19/Brazil/GO-FIOCRUZ-9835/2023	Supranational	1	Brazil		30-34	Female	XBB.1.5.70	GRA
hCoV-19/Brazil/GO-FIOCRUZ-9838/2023	hCoV-19/Brazil/GO-FIOCRUZ-9838/2023	Supranational	1	Brazil		80-84	Male	GK.1.1	GRA
hCoV-19/Brazil/GO-FIOCRUZ-9858/2023	hCoV-19/Brazil/GO-FIOCRUZ-9858/2023	Supranational	1	Brazil		0-4	Female	GK.1.1	GRA
hCoV-19/Brazil/GO-FIOCRUZ-9859/2023	hCoV-19/Brazil/GO-FIOCRUZ-9859/2023	Supranational	1	Brazil		60-64	Male	XBB.1.4.2	GRA
hCoV-19/Brazil/GO-FIOCRUZ-9879/2023	hCoV-19/Brazil/GO-FIOCRUZ-9879/2023	Supranational	1	Brazil		55-59	Female	JD.1.1	GRA
hCoV-19/Brazil/GO-FIOCRUZ-9887/2023	hCoV-19/Brazil/GO-FIOCRUZ-9887/2023	Supranational	1	Brazil		90-94	Female	JD.1.1	GRA
hCoV-19/Brazil/GO-FIOCRUZ-9888/2023	hCoV-19/Brazil/GO-FIOCRUZ-9888/2023	Supranational	1	Brazil		15-19	Female	GK.1.1	GRA
hCoV-19/Brazil/GO-FIOCRUZ-9895/2023	hCoV-19/Brazil/GO-FIOCRUZ-9895/2023	Supranational	1	Brazil		0-4	Male	JD.1.2	GRA
hCoV-19/Brazil/GO-FIOCRUZ-9904/2023	hCoV-19/Brazil/GO-FIOCRUZ-9904/2023	Supranational	1	Brazil		0-4	Male	XBB.1.5.70	GRA
hCoV-19/Brazil/GO-LACENDF-530058692/2023	hCoV-19/Brazil/GO-LACENDF-530058692/2023	Supranational	1	Brazil		0-4	Male	XBB.1.4.2	GRA
hCoV-19/Brazil/GO-LACENDF-530060091/2023	hCoV-19/Brazil/GO-LACENDF-530060091/2023	Supranational	1	Brazil		0-4	Female	XBB.1.4.2	GRA
hCoV-19/Brazil/GO-LACENDF-530060096/2023	hCoV-19/Brazil/GO-LACENDF-530060096/2023	Supranational	1	Brazil		5-9	Female	GK.1	GRA
hCoV-19/Brazil/GO-LACENDF-530062537/2023	hCoV-19/Brazil/GO-LACENDF-530062537/2023	Supranational	1	Brazil		60-64	Female	GK.1	GRA
hCoV-19/Brazil/MG-FIOCRUZ-8663/2023	hCoV-19/Brazil/MG-FIOCRUZ-8663/2023	Supranational	1	Brazil		25-29	Male	FE.1.1	GRA
hCoV-19/Brazil/MS-FIOCRUZ-11981/2023	hCoV-19/Brazil/MS-FIOCRUZ-11981/2023	Supranational	1	Brazil		70-74	Male	FE.1	GRA
hCoV-19/Brazil/MS-FIOCRUZ-11988/2023	hCoV-19/Brazil/MS-FIOCRUZ-11988/2023	Supranational	1	Brazil		85-89	Female	JD.1	GRA
hCoV-19/Brazil/MS-FIOCRUZ-3659/2024	hCoV-19/Brazil/MS-FIOCRUZ-3659/2024	Supranational	1	Brazil		90-94	Male	JN.1	GRA
hCoV-19/Brazil/MS-FIOCRUZ-3675/2024	hCoV-19/Brazil/MS-FIOCRUZ-3675/2024	Supranational	1	Brazil		35-39	Male	JN.1.1 (consensus call)	GRA
hCoV-19/Brazil/MS-FIOCRUZ-375/2024	hCoV-19/Brazil/MS-FIOCRUZ-375/2024	Supranational	1	Brazil		60-64	Male	JD.1.1	GRA
hCoV-19/Brazil/MS-FIOCRUZ-408/2024	hCoV-19/Brazil/MS-FIOCRUZ-408/2024	Supranational	1	Brazil		50-54	Male	GK.1	GRA
hCoV-19/Brazil/PA-000010-IEC/2024	hCoV-19/Brazil/PA-000010-IEC/2024	Supranational	0	Brazil		50-54	Female	XBB.1.5.70	GRA
hCoV-19/Brazil/PA-000471-IEC/2023	hCoV-19/Brazil/PA-000471-IEC/2023	Supranational	0	Brazil		0-4	Female	JD.1.1	GRA
hCoV-19/Brazil/PA-000472-IEC/2023	hCoV-19/Brazil/PA-000472-IEC/2023	Supranational	0	Brazil		25-29	Female	JD.1.1	GRA
hCoV-19/Brazil/PA-000473-IEC/2023	hCoV-19/Brazil/PA-000473-IEC/2023	Supranational	0	Brazil		40-44	Female	JD.1.1	GRA
hCoV-19/Brazil/PA-000474-IEC/2023	hCoV-19/Brazil/PA-000474-IEC/2023	Supranational	0	Brazil		15-19	Male	JD.1.1	GRA
hCoV-19/Brazil/PA-000475-IEC/2023	hCoV-19/Brazil/PA-000475-IEC/2023	Supranational	0	Brazil		unknown	Female	JD.1.1	GRA
hCoV-19/Brazil/PA-000478-IEC/2023	hCoV-19/Brazil/PA-000478-IEC/2023	Supranational	0	Brazil		25-29	Female	JD.1.1.1	GRA
hCoV-19/Brazil/PA-000479-IEC/2023	hCoV-19/Brazil/PA-000479-IEC/2023	Supranational	0	Brazil		35-39	Male	JD.1.1	GRA
hCoV-19/Brazil/PA-000481-IEC/2023	hCoV-19/Brazil/PA-000481-IEC/2023	Supranational	0	Brazil		30-34	Male	JD.1.1	GRA
hCoV-19/Brazil/PA-000484-IEC/2023	hCoV-19/Brazil/PA-000484-IEC/2023	Supranational	0	Brazil		30-34	Male	JD.1.1	GRA
hCoV-19/Brazil/PA-000485-IEC/2023	hCoV-19/Brazil/PA-000485-IEC/2023	Supranational	0	Brazil		unknown	Female	JD.1.1	GRA
hCoV-19/Brazil/PA-000488-IEC/2023	hCoV-19/Brazil/PA-000488-IEC/2023	Supranational	0	Brazil		15-19	Male	GK.1	GRA
hCoV-19/Brazil/PA-000489-IEC/2023	hCoV-19/Brazil/PA-000489-IEC/2023	Supranational	0	Brazil		65-69	Male	JD.1.2	GRA
hCoV-19/Brazil/PA-000491-IEC/2023	hCoV-19/Brazil/PA-000491-IEC/2023	Supranational	0	Brazil		40-44	Female	JN.1.1	GRA
hCoV-19/Brazil/PA-000494-IEC/2023	hCoV-19/Brazil/PA-000494-IEC/2023	Supranational	0	Brazil		45-49	Male	JD.1.2	GRA
hCoV-19/Brazil/PA-000495-IEC/2023	hCoV-19/Brazil/PA-000495-IEC/2023	Supranational	0	Brazil		60-64	Male	JN.1.43.1 (consensus call)	GRA
hCoV-19/Brazil/PA-000498-IEC/2023	hCoV-19/Brazil/PA-000498-IEC/2023	Supranational	0	Brazil		65-69	Female	GK.1	GRA
hCoV-19/Brazil/PA-000500-IEC/2023	hCoV-19/Brazil/PA-000500-IEC/2023	Supranational	0	Brazil		unknown	Male	JN.1	GRA
hCoV-19/Brazil/PA-000504-IEC/2023	hCoV-19/Brazil/PA-000504-IEC/2023	Supranational	0	Brazil		5-9	Male	GK.1	GRA
hCoV-19/Brazil/PA-000506-IEC/2023	hCoV-19/Brazil/PA-000506-IEC/2023	Supranational	0	Brazil		30-34	Male	GK.1	GRA
hCoV-19/Brazil/PA-000507-IEC/2023	hCoV-19/Brazil/PA-000507-IEC/2023	Supranational	0	Brazil		35-39	Female	JD.1.1.1	GRA
hCoV-19/Brazil/PA-000511-IEC/2023	hCoV-19/Brazil/PA-000511-IEC/2023	Supranational	0	Brazil		unknown	Male	JN.1.43.1	GRA
hCoV-19/Brazil/PA-000513-IEC/2023	hCoV-19/Brazil/PA-000513-IEC/2023	Supranational	0	Brazil		50-54	Female	GK.1	GRA
hCoV-19/Brazil/PA-000519-IEC/2023	hCoV-19/Brazil/PA-000519-IEC/2023	Supranational	0	Brazil		50-54	Female	JN.1.4	GRA
hCoV-19/Brazil/PA-000520-IEC/2023	hCoV-19/Brazil/PA-000520-IEC/2023	Supranational	0	Brazil		35-39	Female	GK.1	GRA
hCoV-19/Brazil/PA-000521-IEC/2023	hCoV-19/Brazil/PA-000521-IEC/2023	Supranational	0	Brazil		80-84	Male	JN.1.43.1	GRA
hCoV-19/Brazil/PA-000522-IEC/2023	hCoV-19/Brazil/PA-000522-IEC/2023	Supranational	0	Brazil		55-59	Male	JN.1.4	GRA
hCoV-19/Brazil/PA-000526-IEC/2023	hCoV-19/Brazil/PA-000526-IEC/2023	Supranational	0	Brazil		unknown	Female	GK.1	GRA
hCoV-19/Brazil/PA-000528-IEC/2023	hCoV-19/Brazil/PA-000528-IEC/2023	Supranational	0	Brazil		unknown		JD.1.1.1	GRA
hCoV-19/Brazil/PA-000530-IEC/2023	hCoV-19/Brazil/PA-000530-IEC/2023	Supranational	0	Brazil		75-79	Male	GK.1	GRA
hCoV-19/Brazil/PA-000534-IEC/2023	hCoV-19/Brazil/PA-000534-IEC/2023	Supranational	0	Brazil		25-29	Male	GK.1	GRA
hCoV-19/Brazil/PA-000535-IEC/2023	hCoV-19/Brazil/PA-000535-IEC/2023	Supranational	0	Brazil		45-49	Female	GK.1	GRA
hCoV-19/Brazil/PA-000536-IEC/2023	hCoV-19/Brazil/PA-000536-IEC/2023	Supranational	0	Brazil		35-39	Female	GK.1	GRA
hCoV-19/Brazil/PA-000542-IEC/2023	hCoV-19/Brazil/PA-000542-IEC/2023	Supranational	0	Brazil		15-19	Female	JN.1.4	GRA
hCoV-19/Brazil/PA-000543-IEC/2023	hCoV-19/Brazil/PA-000543-IEC/2023	Supranational	0	Brazil		75-79	Male	GK.1	GRA
hCoV-19/Brazil/PA-000545-IEC/2023	hCoV-19/Brazil/PA-000545-IEC/2023	Supranational	0	Brazil		45-49	Male	JN.1.1 (consensus call)	GRA
hCoV-19/Brazil/PA-000549-IEC/2023	hCoV-19/Brazil/PA-000549-IEC/2023	Supranational	0	Brazil		0-4	Male	JD.1.1.1	GRA
hCoV-19/Brazil/PA-000551-IEC/2023	hCoV-19/Brazil/PA-000551-IEC/2023	Supranational	0	Brazil		unknown	Female	GK.1	GRA
hCoV-19/Brazil/PA-000552-IEC/2023	hCoV-19/Brazil/PA-000552-IEC/2023	Supranational	0	Brazil		85-89	Male	JD.1.2	GRA
hCoV-19/Brazil/PA-000554-IEC/2023	hCoV-19/Brazil/PA-000554-IEC/2023	Supranational	0	Brazil		50-54	Female	GK.1	GRA
hCoV-19/Brazil/PA-000557-IEC/2023	hCoV-19/Brazil/PA-000557-IEC/2023	Supranational	0	Brazil		40-44	Female	GK.1	GRA
hCoV-19/Brazil/PA-000560-IEC/2023	hCoV-19/Brazil/PA-000560-IEC/2023	Supranational	0	Brazil		70-74	Male	GK.1	GRA
hCoV-19/Brazil/PA-000561-IEC/2023	hCoV-19/Brazil/PA-000561-IEC/2023	Supranational	0	Brazil		0-4	Male	GK.1	GRA
hCoV-19/Brazil/PA-000562-IEC/2023	hCoV-19/Brazil/PA-000562-IEC/2023	Supranational	0	Brazil		unknown	Male	JN.1.29 (consensus call)	GRA
hCoV-19/Brazil/PA-000564-IEC/2023	hCoV-19/Brazil/PA-000564-IEC/2023	Supranational	0	Brazil		15-19	Male	GK.1	GRA
hCoV-19/Brazil/PA-000565-IEC/2023	hCoV-19/Brazil/PA-000565-IEC/2023	Supranational	0	Brazil		55-59	Female	JN.1.43.1	GRA
hCoV-19/Brazil/PA-000566-IEC/2023	hCoV-19/Brazil/PA-000566-IEC/2023	Supranational	0	Brazil		85-89	Female	JN.1.1	GRA
hCoV-19/Brazil/PA-000567-IEC/2023	hCoV-19/Brazil/PA-000567-IEC/2023	Supranational	0	Brazil		70-74	Female	JD.1.1.1	GRA
hCoV-19/Brazil/PA-000569-IEC/2023	hCoV-19/Brazil/PA-000569-IEC/2023	Supranational	0	Brazil		75-79	Male	JN.1.1	GRA
hCoV-19/Brazil/PA-002798-IEC/2024	hCoV-19/Brazil/PA-002798-IEC/2024	Supranational	0	Brazil		0-4	Male	JN.1	GRA
hCoV-19/Brazil/PA-006410-IEC/2023	hCoV-19/Brazil/PA-006410-IEC/2023	Supranational	0	Brazil		0-4	Male	JN.1.1.5 (consensus call)	GRA
hCoV-19/Brazil/PA-006411-IEC/2024	hCoV-19/Brazil/PA-006411-IEC/2024	Supranational	0	Brazil		45-49	Male	JN.1.4 (consensus call)	GRA
hCoV-19/Brazil/PA-006413-IEC/2024	hCoV-19/Brazil/PA-006413-IEC/2024	Supranational	0	Brazil		25-29	Male	JN.1	GRA
hCoV-19/Brazil/PA-006414-IEC/2024	hCoV-19/Brazil/PA-006414-IEC/2024	Supranational	0	Brazil		65-69	Male	JN.2.5 (consensus call)	GRA
hCoV-19/Brazil/PA-006415-IEC/2024	hCoV-19/Brazil/PA-006415-IEC/2024	Supranational	0	Brazil		unknown	Female	JN.2.5 (consensus call)	GRA
hCoV-19/Brazil/PA-006416-IEC/2024	hCoV-19/Brazil/PA-006416-IEC/2024	Supranational	0	Brazil		unknown	Male	JN.1.43.1 (consensus call)	GRA
hCoV-19/Brazil/PA-006417-IEC/2024	hCoV-19/Brazil/PA-006417-IEC/2024	Supranational	0	Brazil		unknown	Male	GK.1	GRA
hCoV-19/Brazil/PA-006418-IEC/2024	hCoV-19/Brazil/PA-006418-IEC/2024	Supranational	0	Brazil		unknown	Female	JN.1.4 (consensus call)	GRA
hCoV-19/Brazil/PA-006419-IEC/2024	hCoV-19/Brazil/PA-006419-IEC/2024	Supranational	0	Brazil		25-29	Female	JN.1.29 (consensus call)	GRA
hCoV-19/Brazil/PA-006420-IEC/2024	hCoV-19/Brazil/PA-006420-IEC/2024	Supranational	0	Brazil		5-9	Male	JN.1.43.1 (consensus call)	GRA
hCoV-19/Brazil/PA-006421-IEC/2024	hCoV-19/Brazil/PA-006421-IEC/2024	Supranational	0	Brazil		unknown	Male	JD.1.1	GRA
hCoV-19/Brazil/PA-006425-IEC/2024	hCoV-19/Brazil/PA-006425-IEC/2024	Supranational	0	Brazil		25-29	Female	JN.1.4 (consensus call)	GRA
hCoV-19/Brazil/PA-006426-IEC/2024	hCoV-19/Brazil/PA-006426-IEC/2024	Supranational	0	Brazil		unknown	Male	JN.1.43.1 (consensus call)	GRA
hCoV-19/Brazil/PA-006428-IEC/2024	hCoV-19/Brazil/PA-006428-IEC/2024	Supranational	0	Brazil		unknown	Male	JN.1.43.1 (consensus call)	GRA
hCoV-19/Brazil/PA-006429-IEC/2024	hCoV-19/Brazil/PA-006429-IEC/2024	Supranational	0	Brazil		15-19	Female	JN.1	GRA
hCoV-19/Brazil/PA-006430-IEC/2024	hCoV-19/Brazil/PA-006430-IEC/2024	Supranational	0	Brazil		20-24	Female	JN.1.43.1 (consensus call)	GRA
hCoV-19/Brazil/PA-006433-IEC/2024	hCoV-19/Brazil/PA-006433-IEC/2024	Supranational	0	Brazil		unknown	Female	JN.1.43.1 (consensus call)	GRA
hCoV-19/Brazil/PA-006437-IEC/2024	hCoV-19/Brazil/PA-006437-IEC/2024	Supranational	0	Brazil		unknown	Male	JD.1.1	GRA
hCoV-19/Brazil/PA-006440-IEC/2024	hCoV-19/Brazil/PA-006440-IEC/2024	Supranational	0	Brazil		unknown	Male	JN.1.1 (consensus call)	GRA
hCoV-19/Brazil/PA-006442-IEC/2024	hCoV-19/Brazil/PA-006442-IEC/2024	Supranational	0	Brazil		unknown	Female	GK.1	GRA
hCoV-19/Brazil/PA-006444-IEC/2024	hCoV-19/Brazil/PA-006444-IEC/2024	Supranational	0	Brazil			Male	JD.1.1.1	GRA
hCoV-19/Brazil/PA-006447-IEC/2024	hCoV-19/Brazil/PA-006447-IEC/2024	Supranational	0	Brazil		85-89	Female	GK.1	GRA
hCoV-19/Brazil/PA-006448-IEC/2024	hCoV-19/Brazil/PA-006448-IEC/2024	Supranational	0	Brazil		unknown	Female	JN.1.1.5 (consensus call)	GRA
hCoV-19/Brazil/PA-006449-IEC/2024	hCoV-19/Brazil/PA-006449-IEC/2024	Supranational	0	Brazil		55-59	Female	JN.1.1 (consensus call)	GRA
hCoV-19/Brazil/PA-006454-IEC/2024	hCoV-19/Brazil/PA-006454-IEC/2024	Supranational	0	Brazil		15-19	Male	JN.1.4 (consensus call)	GRA
hCoV-19/Brazil/PA-006455-IEC/2024	hCoV-19/Brazil/PA-006455-IEC/2024	Supranational	0	Brazil		55-59	Female	JN.1.1.5 (consensus call)	GRA
hCoV-19/Brazil/PA-006457-IEC/2024	hCoV-19/Brazil/PA-006457-IEC/2024	Supranational	0	Brazil		5-9	Female	JN.1.43.1 (consensus call)	GRA
hCoV-19/Brazil/PA-006459-IEC/2024	hCoV-19/Brazil/PA-006459-IEC/2024	Supranational	0	Brazil		unknown	Female	JN.1	GRA
hCoV-19/Brazil/PA-006460-IEC/2024	hCoV-19/Brazil/PA-006460-IEC/2024	Supranational	0	Brazil		25-29	Female	JN.1.43.1 (consensus call)	GRA
hCoV-19/Brazil/PA-006461-IEC/2024	hCoV-19/Brazil/PA-006461-IEC/2024	Supranational	0	Brazil		25-29	Female	JN.1.43.1 (consensus call)	GRA
hCoV-19/Brazil/PA-006462-IEC/2024	hCoV-19/Brazil/PA-006462-IEC/2024	Supranational	0	Brazil		unknown	Female	JN.1	GRA
hCoV-19/Brazil/PA-006463-IEC/2024	hCoV-19/Brazil/PA-006463-IEC/2024	Supranational	0	Brazil		unknown	Male	GK.1	GRA
hCoV-19/Brazil/PA-006465-IEC/2024	hCoV-19/Brazil/PA-006465-IEC/2024	Supranational	0	Brazil		10-14	Male	JN.1.4 (consensus call)	GRA
hCoV-19/Brazil/PA-006467-IEC/2024	hCoV-19/Brazil/PA-006467-IEC/2024	Supranational	0	Brazil		90-94	Male	JN.1.1 (consensus call)	GRA
hCoV-19/Brazil/PA-006469-IEC/2024	hCoV-19/Brazil/PA-006469-IEC/2024	Supranational	0	Brazil		0-4	Male	JN.1.1.5 (consensus call)	GRA
hCoV-19/Brazil/PA-006472-IEC/2024	hCoV-19/Brazil/PA-006472-IEC/2024	Supranational	0	Brazil		70-74	Female	JN.1	GRA
hCoV-19/Brazil/PA-006473-IEC/2024	hCoV-19/Brazil/PA-006473-IEC/2024	Supranational	0	Brazil		55-59	Male	JN.1.4 (consensus call)	GRA
hCoV-19/Brazil/PA-006474-IEC/2024	hCoV-19/Brazil/PA-006474-IEC/2024	Supranational	0	Brazil		60-64	Female	JN.1.1 (consensus call)	GRA
hCoV-19/Brazil/PA-006475-IEC/2024	hCoV-19/Brazil/PA-006475-IEC/2024	Supranational	0	Brazil		80-84	Male	JN.1	GRA
hCoV-19/Brazil/PA-006476-IEC/2024	hCoV-19/Brazil/PA-006476-IEC/2024	Supranational	0	Brazil		75-79	Male	JN.1	GRA
hCoV-19/Brazil/PA-006483-IEC/2024	hCoV-19/Brazil/PA-006483-IEC/2024	Supranational	0	Brazil		30-34	Female	JN.1.43.1 (consensus call)	GRA
hCoV-19/Brazil/PA-006484-IEC/2024	hCoV-19/Brazil/PA-006484-IEC/2024	Supranational	0	Brazil		0-4	Female	JN.1.4 (consensus call)	GRA
hCoV-19/Brazil/PA-006485-IEC/2024	hCoV-19/Brazil/PA-006485-IEC/2024	Supranational	0	Brazil		50-54	Male	JN.1.1.5 (consensus call)	GRA
hCoV-19/Brazil/PA-006486-IEC/2024	hCoV-19/Brazil/PA-006486-IEC/2024	Supranational	0	Brazil			Female	GK.1	GRA
hCoV-19/Brazil/PA-006487-IEC/2024	hCoV-19/Brazil/PA-006487-IEC/2024	Supranational	0	Brazil		65-69	Male	JN.1.1.5 (consensus call)	GRA
hCoV-19/Brazil/PA-006488-IEC/2024	hCoV-19/Brazil/PA-006488-IEC/2024	Supranational	0	Brazil		65-69	Female	JN.1.43.1 (consensus call)	GRA
hCoV-19/Brazil/PA-006490-IEC/2024	hCoV-19/Brazil/PA-006490-IEC/2024	Supranational	0	Brazil		75-79	Female	GK.1	GRA
hCoV-19/Brazil/PA-006492-IEC/2024	hCoV-19/Brazil/PA-006492-IEC/2024	Supranational	0	Brazil		5-9	Female	JN.1.43.1 (consensus call)	GRA
hCoV-19/Brazil/PA-006494-IEC/2024	hCoV-19/Brazil/PA-006494-IEC/2024	Supranational	0	Brazil		35-39	Female	JN.1	GRA
hCoV-19/Brazil/PA-006495-IEC/2024	hCoV-19/Brazil/PA-006495-IEC/2024	Supranational	0	Brazil		30-34	Female	JN.1.1.5 (consensus call)	GRA
hCoV-19/Brazil/PA-006496-IEC/2024	hCoV-19/Brazil/PA-006496-IEC/2024	Supranational	0	Brazil		15-19	Female	JN.1.43.1 (consensus call)	GRA
hCoV-19/Brazil/PA-006498-IEC/2024	hCoV-19/Brazil/PA-006498-IEC/2024	Supranational	0	Brazil		25-29	Male	JN.1.1 (consensus call)	GRA
hCoV-19/Brazil/PA-006499-IEC/2024	hCoV-19/Brazil/PA-006499-IEC/2024	Supranational	0	Brazil		80-84	Female	JN.1.43.1 (consensus call)	GRA
hCoV-19/Brazil/PA-006500-IEC/2024	hCoV-19/Brazil/PA-006500-IEC/2024	Supranational	0	Brazil		50-54	Female	JN.1.1 (consensus call)	GRA
hCoV-19/Brazil/PA-006503-IEC/2024	hCoV-19/Brazil/PA-006503-IEC/2024	Supranational	0	Brazil		5-9	Male	JN.1.43.1 (consensus call)	GRA
hCoV-19/Brazil/PA-006504-IEC/2024	hCoV-19/Brazil/PA-006504-IEC/2024	Supranational	0	Brazil			Female	JN.1.43.1 (consensus call)	GRA
hCoV-19/Brazil/PA-006506-IEC/2024	hCoV-19/Brazil/PA-006506-IEC/2024	Supranational	0	Brazil			Female	JN.1.1.5 (consensus call)	GRA
hCoV-19/Brazil/PA-006507-IEC/2024	hCoV-19/Brazil/PA-006507-IEC/2024	Supranational	0	Brazil		80-84	Male	JN.1.1.5 (consensus call)	GRA
hCoV-19/Brazil/PA-006508-IEC/2024	hCoV-19/Brazil/PA-006508-IEC/2024	Supranational	0	Brazil		70-74	Female	JN.1.43.1 (consensus call)	GRA
hCoV-19/Brazil/PA-006509-IEC/2024	hCoV-19/Brazil/PA-006509-IEC/2024	Supranational	0	Brazil		35-39	Female	JN.1.1 (consensus call)	GRA
hCoV-19/Brazil/PA-006510-IEC/2023	hCoV-19/Brazil/PA-006510-IEC/2023	Supranational	0	Brazil		60-64	Female	JD.1.2	GRA
hCoV-19/Brazil/PA-006511-IEC/2023	hCoV-19/Brazil/PA-006511-IEC/2023	Supranational	0	Brazil		65-69	Male	JD.1.2	GRA
hCoV-19/Brazil/PA-009470-IEC/2024	hCoV-19/Brazil/PA-009470-IEC/2024	Supranational	0	Brazil		30-34	Female	JN.1	GRA
hCoV-19/Brazil/PA-009471-IEC/2024	hCoV-19/Brazil/PA-009471-IEC/2024	Supranational	0	Brazil		75-79	Female	JN.1.1 (consensus call)	GRA
hCoV-19/Brazil/PA-009472-IEC/2024	hCoV-19/Brazil/PA-009472-IEC/2024	Supranational	0	Brazil		50-54	Male	JN.1.43.1 (consensus call)	GRA
hCoV-19/Brazil/PA-009473-IEC/2024	hCoV-19/Brazil/PA-009473-IEC/2024	Supranational	0	Brazil		15-19	Male	GK.1	GRA
hCoV-19/Brazil/PA-009474-IEC/2024	hCoV-19/Brazil/PA-009474-IEC/2024	Supranational	0	Brazil		80-84	Female	JN.2.5 (consensus call)	GRA
hCoV-19/Brazil/PA-009475-IEC/2024	hCoV-19/Brazil/PA-009475-IEC/2024	Supranational	0	Brazil		90-94	Male	JN.1.1 (consensus call)	GRA
hCoV-19/Brazil/PA-009478-IEC/2024	hCoV-19/Brazil/PA-009478-IEC/2024	Supranational	0	Brazil		60-64	Female	JN.1.43.1 (consensus call)	GRA
hCoV-19/Brazil/PA-009479-IEC/2024	hCoV-19/Brazil/PA-009479-IEC/2024	Supranational	0	Brazil		35-39	Female	JN.1.1 (consensus call)	GRA
hCoV-19/Brazil/PA-009480-IEC/2024	hCoV-19/Brazil/PA-009480-IEC/2024	Supranational	0	Brazil		70-74	Male	JN.1.1 (consensus call)	GRA
hCoV-19/Brazil/PA-009481-IEC/2024	hCoV-19/Brazil/PA-009481-IEC/2024	Supranational	0	Brazil		70-74	Female	JN.1.18 (consensus call)	GRA
hCoV-19/Brazil/PA-009482-IEC/2024	hCoV-19/Brazil/PA-009482-IEC/2024	Supranational	0	Brazil		20-24	Male	JN.1	GRA
hCoV-19/Brazil/PA-009483-IEC/2024	hCoV-19/Brazil/PA-009483-IEC/2024	Supranational	0	Brazil		70-74	Female	JN.1	GRA
hCoV-19/Brazil/PA-009484-IEC/2024	hCoV-19/Brazil/PA-009484-IEC/2024	Supranational	0	Brazil		45-49	Male	GK.1	GRA
hCoV-19/Brazil/PA-009485-IEC/2024	hCoV-19/Brazil/PA-009485-IEC/2024	Supranational	0	Brazil		85-89	Male	JN.1.43.1 (consensus call)	GRA
hCoV-19/Brazil/PA-009487-IEC/2024	hCoV-19/Brazil/PA-009487-IEC/2024	Supranational	0	Brazil		15-19	Female	JD.1.1	GRA
hCoV-19/Brazil/PA-009488-IEC/2024	hCoV-19/Brazil/PA-009488-IEC/2024	Supranational	0	Brazil		60-64	Female	JN.1.1 (consensus call)	GRA
hCoV-19/Brazil/PA-009489-IEC/2024	hCoV-19/Brazil/PA-009489-IEC/2024	Supranational	0	Brazil		70-74	Female	JN.1.1.5 (consensus call)	GRA
hCoV-19/Brazil/PA-009490-IEC/2024	hCoV-19/Brazil/PA-009490-IEC/2024	Supranational	0	Brazil		60-64	Male	JN.1	GRA
hCoV-19/Brazil/PA-009491-IEC/2024	hCoV-19/Brazil/PA-009491-IEC/2024	Supranational	0	Brazil		70-74	Male	JN.1.1 (consensus call)	GRA
hCoV-19/Brazil/PA-009492-IEC/2024	hCoV-19/Brazil/PA-009492-IEC/2024	Supranational	0	Brazil		65-69	Male	JN.1.1 (consensus call)	GRA
hCoV-19/Brazil/PA-009494-IEC/2024	hCoV-19/Brazil/PA-009494-IEC/2024	Supranational	0	Brazil		80-84	Female	JN.1.29 (consensus call)	GRA
hCoV-19/Brazil/PA-009495-IEC/2024	hCoV-19/Brazil/PA-009495-IEC/2024	Supranational	0	Brazil		35-39	Male	JN.1.29 (consensus call)	GRA
hCoV-19/Brazil/PA-009496-IEC/2024	hCoV-19/Brazil/PA-009496-IEC/2024	Supranational	0	Brazil		35-39	Female	JN.1.43.1 (consensus call)	GRA
hCoV-19/Brazil/PA-009497-IEC/2024	hCoV-19/Brazil/PA-009497-IEC/2024	Supranational	0	Brazil		85-89	Male	JN.1.1.5 (consensus call)	GRA
hCoV-19/Brazil/PA-009498-IEC/2024	hCoV-19/Brazil/PA-009498-IEC/2024	Supranational	0	Brazil		25-29	Female	JN.1.43.1 (consensus call)	GRA
hCoV-19/Brazil/PA-009500-IEC/2024	hCoV-19/Brazil/PA-009500-IEC/2024	Supranational	0	Brazil		5-9	Female	JN.1.1 (consensus call)	GRA
hCoV-19/Brazil/PA-009501-IEC/2024	hCoV-19/Brazil/PA-009501-IEC/2024	Supranational	0	Brazil		45-49	Male	JN.1.29 (consensus call)	GRA
hCoV-19/Brazil/PA-009502-IEC/2024	hCoV-19/Brazil/PA-009502-IEC/2024	Supranational	0	Brazil		20-24	Female	JN.1.43.1 (consensus call)	GRA
hCoV-19/Brazil/PA-009503-IEC/2024	hCoV-19/Brazil/PA-009503-IEC/2024	Supranational	0	Brazil		5-9	Male	JN.1	GRA
hCoV-19/Brazil/PA-009504-IEC/2024	hCoV-19/Brazil/PA-009504-IEC/2024	Supranational	0	Brazil		40-44	Female	JN.1.1.6 (consensus call)	GRA
hCoV-19/Brazil/PA-009505-IEC/2024	hCoV-19/Brazil/PA-009505-IEC/2024	Supranational	0	Brazil		80-84	Male	JN.1.4 (consensus call)	GRA
hCoV-19/Brazil/PA-009508-IEC/2024	hCoV-19/Brazil/PA-009508-IEC/2024	Supranational	0	Brazil		40-44	Female	GK.1	GRA
hCoV-19/Brazil/PA-009510-IEC/2024	hCoV-19/Brazil/PA-009510-IEC/2024	Supranational	0	Brazil		80-84	Male	JN.1.1 (consensus call)	GRA
hCoV-19/Brazil/PA-009514-IEC/2024	hCoV-19/Brazil/PA-009514-IEC/2024	Supranational	0	Brazil		55-59	Female	JN.1.43.1 (consensus call)	GRA
hCoV-19/Brazil/PA-009515-IEC/2024	hCoV-19/Brazil/PA-009515-IEC/2024	Supranational	0	Brazil		25-29	Male	JN.1.29 (consensus call)	GRA
hCoV-19/Brazil/PA-009516-IEC/2024	hCoV-19/Brazil/PA-009516-IEC/2024	Supranational	0	Brazil		35-39	Male	JN.1	GRA
hCoV-19/Brazil/PA-009517-IEC/2024	hCoV-19/Brazil/PA-009517-IEC/2024	Supranational	0	Brazil		60-64	Male	JN.2.5 (consensus call)	GRA
hCoV-19/Brazil/PA-009518-IEC/2024	hCoV-19/Brazil/PA-009518-IEC/2024	Supranational	0	Brazil		35-39	Male	JN.1.29 (consensus call)	GRA
hCoV-19/Brazil/PA-009519-IEC/2024	hCoV-19/Brazil/PA-009519-IEC/2024	Supranational	0	Brazil		55-59	Female	JN.1.29 (consensus call)	GRA
hCoV-19/Brazil/PA-014452-IEC/2024	hCoV-19/Brazil/PA-014452-IEC/2024	Supranational	0	Brazil			Female	JN.1.1.6	GRA
hCoV-19/Brazil/PA-014456-IEC/2024	hCoV-19/Brazil/PA-014456-IEC/2024	Supranational	0	Brazil		40-44	Female	JN.1.1.6 (consensus call)	GRA
hCoV-19/Brazil/PA-014457-IEC/2024	hCoV-19/Brazil/PA-014457-IEC/2024	Supranational	0	Brazil		80-84	Female	JN.1.4.4 (consensus call)	GRA
hCoV-19/Brazil/PA-014458-IEC/2024	hCoV-19/Brazil/PA-014458-IEC/2024	Supranational	0	Brazil		85-89	Male	JN.1.29 (consensus call)	GRA
hCoV-19/Brazil/PA-014460-IEC/2024	hCoV-19/Brazil/PA-014460-IEC/2024	Supranational	0	Brazil		45-49	Male	JN.1.29 (consensus call)	GRA
hCoV-19/Brazil/PA-014461-IEC/2024	hCoV-19/Brazil/PA-014461-IEC/2024	Supranational	0	Brazil		35-39	Female	JN.1.4.4 (consensus call)	GRA
hCoV-19/Brazil/PA-014462-IEC/2024	hCoV-19/Brazil/PA-014462-IEC/2024	Supranational	0	Brazil		40-44	Female	JN.1.1.5 (consensus call)	GRA
hCoV-19/Brazil/PA-014463-IEC/2024	hCoV-19/Brazil/PA-014463-IEC/2024	Supranational	0	Brazil		70-74	Female	JN.1.4.4 (consensus call)	GRA
hCoV-19/Brazil/PA-014464-IEC/2024	hCoV-19/Brazil/PA-014464-IEC/2024	Supranational	0	Brazil			Male	JN.1.43.1 (consensus call)	GRA
hCoV-19/Brazil/PA-018860-IEC/2024	hCoV-19/Brazil/PA-018860-IEC/2024	Supranational	0	Brazil		65-69	Female	JN.1.4.4 (consensus call)	GRA
hCoV-19/Brazil/PA-018862-IEC/2024	hCoV-19/Brazil/PA-018862-IEC/2024	Supranational	0	Brazil		45-49	Male	JN.1.4.4 (consensus call)	GRA
hCoV-19/Brazil/PA-018863-IEC/2024	hCoV-19/Brazil/PA-018863-IEC/2024	Supranational	0	Brazil		55-59	Female	JN.1.4.4 (consensus call)	GRA
hCoV-19/Brazil/PA-018864-IEC/2024	hCoV-19/Brazil/PA-018864-IEC/2024	Supranational	0	Brazil		70-74	Male	JN.1.18 (consensus call)	GRA
hCoV-19/Brazil/PA-018865-IEC/2024	hCoV-19/Brazil/PA-018865-IEC/2024	Supranational	0	Brazil		25-29	Female	JN.1.18 (consensus call)	GRA
hCoV-19/Brazil/PA-018866-IEC/2024	hCoV-19/Brazil/PA-018866-IEC/2024	Supranational	0	Brazil		75-79	Male	JN.1.43 (consensus call)	GRA
hCoV-19/Brazil/PA-018867-IEC/2024	hCoV-19/Brazil/PA-018867-IEC/2024	Supranational	0	Brazil		45-49	Female	JN.1.4.4 (consensus call)	GRA
hCoV-19/Brazil/PA-018868-IEC/2024	hCoV-19/Brazil/PA-018868-IEC/2024	Supranational	0	Brazil		45-49	Female	JN.1.4.4 (consensus call)	GRA
hCoV-19/Brazil/PA-018869-IEC/2024	hCoV-19/Brazil/PA-018869-IEC/2024	Supranational	0	Brazil		65-69	Female	JN.1.4.4 (consensus call)	GRA
hCoV-19/Brazil/PA-018870-IEC/2024	hCoV-19/Brazil/PA-018870-IEC/2024	Supranational	0	Brazil		65-69	Female	JN.1.1.5 (consensus call)	GRA
hCoV-19/Brazil/PA-018871-IEC/2024	hCoV-19/Brazil/PA-018871-IEC/2024	Supranational	0	Brazil		0-4	Female	JN.1.1.5 (consensus call)	GRA
hCoV-19/Brazil/PA-033832-IEC/2024	hCoV-19/Brazil/PA-033832-IEC/2024	Supranational	0	Brazil			Male	KR.5 (consensus call)	GRA
hCoV-19/Brazil/PA-033847-IEC/2024	hCoV-19/Brazil/PA-033847-IEC/2024	Supranational	0	Brazil		15-19	Male	JN.1.16.1 (consensus call)	GRA
hCoV-19/Brazil/PA-038681-IEC/2024	hCoV-19/Brazil/PA-038681-IEC/2024	Supranational	0	Brazil		30-34	Male	JN.1.29.1 (consensus call)	GRA
hCoV-19/Brazil/PA-038683-IEC/2024	hCoV-19/Brazil/PA-038683-IEC/2024	Supranational	0	Brazil		60-64	Male	KP.2.3 (consensus call)	GRA
hCoV-19/Brazil/PA-038686-IEC/2024	hCoV-19/Brazil/PA-038686-IEC/2024	Supranational	0	Brazil		45-49	Male	LB.1.3 (consensus call)	GRA
hCoV-19/Brazil/PA-038693-IEC/2024	hCoV-19/Brazil/PA-038693-IEC/2024	Supranational	0	Brazil		25-29	Female	KP.2.3 (consensus call)	GRA
hCoV-19/Brazil/PA-038697-IEC/2024	hCoV-19/Brazil/PA-038697-IEC/2024	Supranational	0	Brazil		65-69	Male	LB.1.3 (consensus call)	GRA
hCoV-19/Brazil/PA-IEC-033834v2/2024	hCoV-19/Brazil/PA-IEC-033834v2/2024	Supranational	0	Brazil		10-14	Male	MJ.1 (consensus call)	GRA
hCoV-19/Brazil/PA-IEC-033835v2/2024	hCoV-19/Brazil/PA-IEC-033835v2/2024	Supranational	0	Brazil		40-44	Female	JN.1.4.4 (consensus call)	GRA
hCoV-19/Brazil/PA-IEC-033836v2/2024	hCoV-19/Brazil/PA-IEC-033836v2/2024	Supranational	0	Brazil		35-39	Female	MJ.1 (consensus call)	GRA
hCoV-19/Brazil/PA-IEC-033837v2/2024	hCoV-19/Brazil/PA-IEC-033837v2/2024	Supranational	0	Brazil		25-29	Male	JN.1.4.4 (consensus call)	GRA
hCoV-19/Brazil/PA-IEC-033839v2/2024	hCoV-19/Brazil/PA-IEC-033839v2/2024	Supranational	0	Brazil		65-69	Female	JN.1.4.4 (consensus call)	GRA
hCoV-19/Brazil/PA-IEC-033840v2/2024	hCoV-19/Brazil/PA-IEC-033840v2/2024	Supranational	0	Brazil		40-44	Female	XDS (consensus call)	GRA
hCoV-19/Brazil/PA-IEC-033841v2/2024	hCoV-19/Brazil/PA-IEC-033841v2/2024	Supranational	0	Brazil		65-69	Female	MJ.1 (consensus call)	GRA
hCoV-19/Brazil/PA-IEC-033842v2/2024	hCoV-19/Brazil/PA-IEC-033842v2/2024	Supranational	0	Brazil		5-9	Female	JN.1.4.4 (consensus call)	GRA
hCoV-19/Brazil/PA-IEC-033844v2/2024	hCoV-19/Brazil/PA-IEC-033844v2/2024	Supranational	0	Brazil		25-29	Female	JN.1.4.4 (consensus call)	GRA
hCoV-19/Brazil/PA-IEC-033848v2/2024	hCoV-19/Brazil/PA-IEC-033848v2/2024	Supranational	0	Brazil			Male	JN.1.4.4 (consensus call)	GRA
hCoV-19/Brazil/PA-IEC-033849v2/2024	hCoV-19/Brazil/PA-IEC-033849v2/2024	Supranational	0	Brazil		10-14	Female	JN.1.29.1 (consensus call)	GRA
hCoV-19/Brazil/PA-IEC-037002/2023	hCoV-19/Brazil/PA-IEC-037002/2023	Supranational	0	Brazil		40-44	Male	GK.1	GRA
hCoV-19/Brazil/PA-IEC-037003/2023	hCoV-19/Brazil/PA-IEC-037003/2023	Supranational	0	Brazil		70-74	Male	JD.2	GRA
hCoV-19/Brazil/PA-IEC-037004/2023	hCoV-19/Brazil/PA-IEC-037004/2023	Supranational	0	Brazil		105-109	Female	JD.1.2	GRA
hCoV-19/Brazil/PA-IEC-037005/2023	hCoV-19/Brazil/PA-IEC-037005/2023	Supranational	0	Brazil		5-9	Female	JD.1.2	GRA
hCoV-19/Brazil/PA-IEC-037006/2023	hCoV-19/Brazil/PA-IEC-037006/2023	Supranational	0	Brazil		35-39	Female	JD.1	GRA
hCoV-19/Brazil/PA-IEC-037007/2023	hCoV-19/Brazil/PA-IEC-037007/2023	Supranational	0	Brazil		55-59	Female	JD.1.2	GRA
hCoV-19/Brazil/PA-IEC-037009/2023	hCoV-19/Brazil/PA-IEC-037009/2023	Supranational	0	Brazil		40-44	Female	XBB.1.5.70	GRA
hCoV-19/Brazil/PA-IEC-037010/2023	hCoV-19/Brazil/PA-IEC-037010/2023	Supranational	0	Brazil		0-4	Male	JD.1.2	GRA
hCoV-19/Brazil/PA-IEC-037011/2023	hCoV-19/Brazil/PA-IEC-037011/2023	Supranational	0	Brazil		80-84	Male	JD.1.2	GRA
hCoV-19/Brazil/PA-IEC-037012/2023	hCoV-19/Brazil/PA-IEC-037012/2023	Supranational	0	Brazil		0-4	Female	FE.1.2	GRA
hCoV-19/Brazil/PA-IEC-037013/2023	hCoV-19/Brazil/PA-IEC-037013/2023	Supranational	0	Brazil		30-34	Male	XBB.1.5.70	GRA
hCoV-19/Brazil/PA-IEC-037014/2023	hCoV-19/Brazil/PA-IEC-037014/2023	Supranational	0	Brazil		45-49	Female	FE.1.1.1	GRA
hCoV-19/Brazil/PA-IEC-037015/2023	hCoV-19/Brazil/PA-IEC-037015/2023	Supranational	0	Brazil			Female	JD.1.2	GRA
hCoV-19/Brazil/PA-IEC-037017/2023	hCoV-19/Brazil/PA-IEC-037017/2023	Supranational	0	Brazil		25-29	Female	JD.1	GRA
hCoV-19/Brazil/PA-IEC-037018/2023	hCoV-19/Brazil/PA-IEC-037018/2023	Supranational	0	Brazil		20-24	Male	JD.1.2	GRA
hCoV-19/Brazil/PA-IEC-037019/2023	hCoV-19/Brazil/PA-IEC-037019/2023	Supranational	0	Brazil		55-59	Male	JD.1	GRA
hCoV-19/Brazil/PA-IEC-037020/2023	hCoV-19/Brazil/PA-IEC-037020/2023	Supranational	0	Brazil		20-24	Male	JD.1.2	GRA
hCoV-19/Brazil/PA-IEC-037021/2023	hCoV-19/Brazil/PA-IEC-037021/2023	Supranational	0	Brazil		75-79	Male	JD.1.2	GRA
hCoV-19/Brazil/PA-IEC-040233/2023	hCoV-19/Brazil/PA-IEC-040233/2023	Supranational	0	Brazil		25-29	Male	JD.1.2	GRA
hCoV-19/Brazil/PA-IEC-040235/2023	hCoV-19/Brazil/PA-IEC-040235/2023	Supranational	0	Brazil		30-34	Female	XBB.1.5.70	GRA
hCoV-19/Brazil/PA-IEC-040240/2023	hCoV-19/Brazil/PA-IEC-040240/2023	Supranational	0	Brazil		75-79	Male	GK.1	GRA
hCoV-19/Brazil/PA-IEC-040241/2023	hCoV-19/Brazil/PA-IEC-040241/2023	Supranational	0	Brazil		25-29	Female	GK.1	GRA
hCoV-19/Brazil/PA-IEC-041937/2023	hCoV-19/Brazil/PA-IEC-041937/2023	Supranational	0	Brazil			Female	JD.1	GRA
hCoV-19/Brazil/PA-IEC-042943/2023	hCoV-19/Brazil/PA-IEC-042943/2023	Supranational	0	Brazil		25-29	Male	GK.1	GRA
hCoV-19/Brazil/PA-IEC-043372/2023	hCoV-19/Brazil/PA-IEC-043372/2023	Supranational	0	Brazil		50-54	Male	JD.1	GRA
hCoV-19/Brazil/PA-IEC-043373/2023	hCoV-19/Brazil/PA-IEC-043373/2023	Supranational	0	Brazil		55-59	Female	FL.1.5.1	GRA
hCoV-19/Brazil/PA-IEC-043374/2023	hCoV-19/Brazil/PA-IEC-043374/2023	Supranational	0	Brazil		55-59	Male	JD.1.1	GRA
hCoV-19/Brazil/PA-IEC-043375/2023	hCoV-19/Brazil/PA-IEC-043375/2023	Supranational	0	Brazil		50-54	Male	JD.1.1	GRA
hCoV-19/Brazil/PA-IEC-043376/2023	hCoV-19/Brazil/PA-IEC-043376/2023	Supranational	0	Brazil		5-9	Female	JD.1	GRA
hCoV-19/Brazil/PA-IEC-043377/2023	hCoV-19/Brazil/PA-IEC-043377/2023	Supranational	0	Brazil		unknown	Male	JD.1.2	GRA
hCoV-19/Brazil/PA-IEC-043378/2023	hCoV-19/Brazil/PA-IEC-043378/2023	Supranational	0	Brazil		25-29	Female	GK.1.1	GRA
hCoV-19/Brazil/PA-IEC-043379/2023	hCoV-19/Brazil/PA-IEC-043379/2023	Supranational	0	Brazil			Male	JD.1.1	GRA
hCoV-19/Brazil/PA-IEC-043380/2023	hCoV-19/Brazil/PA-IEC-043380/2023	Supranational	0	Brazil		0-4	Male	JD.1.2	GRA
hCoV-19/Brazil/PA-IEC-043381/2023	hCoV-19/Brazil/PA-IEC-043381/2023	Supranational	0	Brazil			Female	JD.1.2	GRA
hCoV-19/Brazil/PA-IEC-043382/2023	hCoV-19/Brazil/PA-IEC-043382/2023	Supranational	0	Brazil		45-49	Female	JD.1.1	GRA
hCoV-19/Brazil/PA-IEC-043383/2023	hCoV-19/Brazil/PA-IEC-043383/2023	Supranational	0	Brazil		60-64	Male	JD.1.2	GRA
hCoV-19/Brazil/PA-IEC-043384/2023	hCoV-19/Brazil/PA-IEC-043384/2023	Supranational	0	Brazil		5-9	Female	JD.1.1	GRA
hCoV-19/Brazil/PA-IEC-043385/2023	hCoV-19/Brazil/PA-IEC-043385/2023	Supranational	0	Brazil		60-64	Female	JD.1.1.1	GRA
hCoV-19/Brazil/PA-IEC-043386/2023	hCoV-19/Brazil/PA-IEC-043386/2023	Supranational	0	Brazil		10-14	Male	JD.1.2	GRA
hCoV-19/Brazil/PA-IEC-043387/2023	hCoV-19/Brazil/PA-IEC-043387/2023	Supranational	0	Brazil		35-39	Female	JD.1.1	GRA
hCoV-19/Brazil/PA-IEC-043388/2023	hCoV-19/Brazil/PA-IEC-043388/2023	Supranational	0	Brazil		60-64	Male	JD.1	GRA
hCoV-19/Brazil/PA-IEC-043389/2023	hCoV-19/Brazil/PA-IEC-043389/2023	Supranational	0	Brazil		45-49	Female	GK.1	GRA
hCoV-19/Brazil/PA-IEC-043390/2023	hCoV-19/Brazil/PA-IEC-043390/2023	Supranational	0	Brazil		40-44	Female	JD.1.1	GRA
hCoV-19/Brazil/PA-IEC-043391/2023	hCoV-19/Brazil/PA-IEC-043391/2023	Supranational	0	Brazil		25-29	Female	HK.3	GRA
hCoV-19/Brazil/PA-IEC-043392/2023	hCoV-19/Brazil/PA-IEC-043392/2023	Supranational	0	Brazil		15-19	Male	JD.1.1.1	GRA
hCoV-19/Brazil/PA-IEC-043393/2023	hCoV-19/Brazil/PA-IEC-043393/2023	Supranational	0	Brazil		35-39	Male	JD.1.1	GRA
hCoV-19/Brazil/PA-IEC-043394/2023	hCoV-19/Brazil/PA-IEC-043394/2023	Supranational	0	Brazil		35-39	Female	JD.1.2	GRA
hCoV-19/Brazil/PB-000169-IEC/2023	hCoV-19/Brazil/PB-000169-IEC/2023	Supranational	0	Brazil		50-54	Female	XBB.1.5.70	GRA
hCoV-19/Brazil/PB-000170-IEC/2023	hCoV-19/Brazil/PB-000170-IEC/2023	Supranational	0	Brazil		25-29	Female	JN.1.1	GRA
hCoV-19/Brazil/PB-000172-IEC/2023	hCoV-19/Brazil/PB-000172-IEC/2023	Supranational	0	Brazil		60-64	Female	JN.1.1 (consensus call)	GRA
hCoV-19/Brazil/PB-000173-IEC/2023	hCoV-19/Brazil/PB-000173-IEC/2023	Supranational	0	Brazil		80-84	Male	JD.1.1	GRA
hCoV-19/Brazil/PB-000174-IEC/2023	hCoV-19/Brazil/PB-000174-IEC/2023	Supranational	0	Brazil		80-84	Male	JD.1.1.1	GRA
hCoV-19/Brazil/PB-000176-IEC/2023	hCoV-19/Brazil/PB-000176-IEC/2023	Supranational	0	Brazil		55-59	Female	JN.1.29	GRA
hCoV-19/Brazil/PB-000177-IEC/2023	hCoV-19/Brazil/PB-000177-IEC/2023	Supranational	0	Brazil		70-74	Female	JN.1.1	GRA
hCoV-19/Brazil/PB-000178-IEC/2023	hCoV-19/Brazil/PB-000178-IEC/2023	Supranational	0	Brazil		45-49	Female	JN.1.1 (consensus call)	GRA
hCoV-19/Brazil/PB-000179-IEC/2023	hCoV-19/Brazil/PB-000179-IEC/2023	Supranational	0	Brazil		35-39	Female	JN.1.1	GRA
hCoV-19/Brazil/PB-000180-IEC/2023	hCoV-19/Brazil/PB-000180-IEC/2023	Supranational	0	Brazil		25-29	Male	JN.1.1	GRA
hCoV-19/Brazil/PB-000181-IEC/2023	hCoV-19/Brazil/PB-000181-IEC/2023	Supranational	0	Brazil		30-34	Female	JN.1.1	GRA
hCoV-19/Brazil/PB-000185-IEC/2023	hCoV-19/Brazil/PB-000185-IEC/2023	Supranational	0	Brazil		85-89	Male	JN.1	GRA
hCoV-19/Brazil/PB-000186-IEC/2023	hCoV-19/Brazil/PB-000186-IEC/2023	Supranational	0	Brazil		40-44	Female	JN.1.1	GRA
hCoV-19/Brazil/PB-000187-IEC/2023	hCoV-19/Brazil/PB-000187-IEC/2023	Supranational	0	Brazil		85-89	Male	JN.1.1	GRA
hCoV-19/Brazil/PB-000189-IEC/2023	hCoV-19/Brazil/PB-000189-IEC/2023	Supranational	0	Brazil		20-24	Female	JN.1.1 (consensus call)	GRA
hCoV-19/Brazil/PB-000190-IEC/2023	hCoV-19/Brazil/PB-000190-IEC/2023	Supranational	0	Brazil		75-79	Male	JD.1.1	GRA
hCoV-19/Brazil/PB-000191-IEC/2023	hCoV-19/Brazil/PB-000191-IEC/2023	Supranational	0	Brazil		80-84	Female	JN.1.29 (consensus call)	GRA
hCoV-19/Brazil/PB-000192-IEC/2023	hCoV-19/Brazil/PB-000192-IEC/2023	Supranational	0	Brazil		40-44	Female	GK.1	GRA
hCoV-19/Brazil/PB-000193-IEC/2023	hCoV-19/Brazil/PB-000193-IEC/2023	Supranational	0	Brazil		25-29	Female	JN.1.1	GRA
hCoV-19/Brazil/PB-000194-IEC/2023	hCoV-19/Brazil/PB-000194-IEC/2023	Supranational	0	Brazil			Female	JD.1.1	GRA
hCoV-19/Brazil/PB-000195-IEC/2023	hCoV-19/Brazil/PB-000195-IEC/2023	Supranational	0	Brazil		75-79	Male	JN.1.1 (consensus call)	GRA
hCoV-19/Brazil/PB-000196-IEC/2023	hCoV-19/Brazil/PB-000196-IEC/2023	Supranational	0	Brazil		35-39	Female	GK.1	GRA
hCoV-19/Brazil/PB-000198-IEC/2023	hCoV-19/Brazil/PB-000198-IEC/2023	Supranational	0	Brazil		60-64	Female	JN.1.29	GRA
hCoV-19/Brazil/PB-000199-IEC/2023	hCoV-19/Brazil/PB-000199-IEC/2023	Supranational	0	Brazil		65-69	Female	JN.1.1	GRA
hCoV-19/Brazil/PB-000200-IEC/2023	hCoV-19/Brazil/PB-000200-IEC/2023	Supranational	0	Brazil		50-54	Female	JN.1.1	GRA
hCoV-19/Brazil/PB-000201-IEC/2023	hCoV-19/Brazil/PB-000201-IEC/2023	Supranational	0	Brazil		25-29	Male	JN.1.1 (consensus call)	GRA
hCoV-19/Brazil/PB-000202-IEC/2023	hCoV-19/Brazil/PB-000202-IEC/2023	Supranational	0	Brazil		30-34	Male	JN.1.1	GRA
hCoV-19/Brazil/PB-000203-IEC/2023	hCoV-19/Brazil/PB-000203-IEC/2023	Supranational	0	Brazil		25-29	Female	GK.1	GRA
hCoV-19/Brazil/PB-000204-IEC/2023	hCoV-19/Brazil/PB-000204-IEC/2023	Supranational	0	Brazil		80-84	Male	JN.1.1	GRA
hCoV-19/Brazil/PB-000205-IEC/2023	hCoV-19/Brazil/PB-000205-IEC/2023	Supranational	0	Brazil		25-29	Female	JN.1.1	GRA
hCoV-19/Brazil/PB-000206-IEC/2023	hCoV-19/Brazil/PB-000206-IEC/2023	Supranational	0	Brazil		35-39	Female	XBB.1.5.70	GRA
hCoV-19/Brazil/PB-000207-IEC/2023	hCoV-19/Brazil/PB-000207-IEC/2023	Supranational	0	Brazil		25-29	Female	JN.1.1 (consensus call)	GRA
hCoV-19/Brazil/PB-000208-IEC/2023	hCoV-19/Brazil/PB-000208-IEC/2023	Supranational	0	Brazil		25-29	Female	JN.1.1 (consensus call)	GRA
hCoV-19/Brazil/PB-000209-IEC/2023	hCoV-19/Brazil/PB-000209-IEC/2023	Supranational	0	Brazil		40-44	Female	GK.1	GRA
hCoV-19/Brazil/PB-000210-IEC/2023	hCoV-19/Brazil/PB-000210-IEC/2023	Supranational	0	Brazil		30-34	Female	JN.1.1	GRA
hCoV-19/Brazil/PB-000211-IEC/2023	hCoV-19/Brazil/PB-000211-IEC/2023	Supranational	0	Brazil		25-29	Female	JN.1.1	GRA
hCoV-19/Brazil/PB-000212-IEC/2023	hCoV-19/Brazil/PB-000212-IEC/2023	Supranational	0	Brazil		30-34	Female	XBB.1.5.70	GRA
hCoV-19/Brazil/PB-002431-IEC/2023	hCoV-19/Brazil/PB-002431-IEC/2023	Supranational	0	Brazil		35-39	Female	JN.1.1 (consensus call)	GRA
hCoV-19/Brazil/PB-002432-IEC/2023	hCoV-19/Brazil/PB-002432-IEC/2023	Supranational	0	Brazil		unknown	Female	JD.1.1	GRA
hCoV-19/Brazil/PB-002433-IEC/2023	hCoV-19/Brazil/PB-002433-IEC/2023	Supranational	0	Brazil		unknown	Male	JN.1.1 (consensus call)	GRA
hCoV-19/Brazil/PB-002435-IEC/2023	hCoV-19/Brazil/PB-002435-IEC/2023	Supranational	0	Brazil		65-69	Female	JD.1.1	GRA
hCoV-19/Brazil/PB-002436-IEC/2023	hCoV-19/Brazil/PB-002436-IEC/2023	Supranational	0	Brazil		90-94	Female	JD.1.1	GRA
hCoV-19/Brazil/PB-002437-IEC/2024	hCoV-19/Brazil/PB-002437-IEC/2024	Supranational	0	Brazil		65-69	Female	JN.1.1 (consensus call)	GRA
hCoV-19/Brazil/PB-002439-IEC/2024	hCoV-19/Brazil/PB-002439-IEC/2024	Supranational	0	Brazil		40-44	Female	GK.1	GRA
hCoV-19/Brazil/PB-002440-IEC/2023	hCoV-19/Brazil/PB-002440-IEC/2023	Supranational	0	Brazil		40-44	Female	JN.1.1.7 (consensus call)	GRA
hCoV-19/Brazil/PB-002444-IEC/2024	hCoV-19/Brazil/PB-002444-IEC/2024	Supranational	0	Brazil		50-54	Male	JN.1.1 (consensus call)	GRA
hCoV-19/Brazil/PB-002448-IEC/2023	hCoV-19/Brazil/PB-002448-IEC/2023	Supranational	0	Brazil		50-54	Female	JD.1.1	GRA
hCoV-19/Brazil/PB-002450-IEC/2024	hCoV-19/Brazil/PB-002450-IEC/2024	Supranational	0	Brazil		20-24	Male	XBB.1.5.70	GRA
hCoV-19/Brazil/PB-002451-IEC/2024	hCoV-19/Brazil/PB-002451-IEC/2024	Supranational	0	Brazil		95-99	Female	JN.1.1	GRA
hCoV-19/Brazil/PB-002452-IEC/2024	hCoV-19/Brazil/PB-002452-IEC/2024	Supranational	0	Brazil		50-54	Female	JN.1.1	GRA
hCoV-19/Brazil/PB-002454-IEC/2024	hCoV-19/Brazil/PB-002454-IEC/2024	Supranational	0	Brazil		70-74	Male	JN.1.1	GRA
hCoV-19/Brazil/PB-002455-IEC/2024	hCoV-19/Brazil/PB-002455-IEC/2024	Supranational	0	Brazil		30-34	Female	JN.1.1 (consensus call)	GRA
hCoV-19/Brazil/PB-002456-IEC/2024	hCoV-19/Brazil/PB-002456-IEC/2024	Supranational	0	Brazil		unknown	Male	JD.1.1.1	GRA
hCoV-19/Brazil/PB-002457-IEC/2024	hCoV-19/Brazil/PB-002457-IEC/2024	Supranational	0	Brazil		40-44	Female	JN.1.29	GRA
hCoV-19/Brazil/PB-002459-IEC/2024	hCoV-19/Brazil/PB-002459-IEC/2024	Supranational	0	Brazil		35-39	Male	JN.1	GRA
hCoV-19/Brazil/PB-002461-IEC/2024	hCoV-19/Brazil/PB-002461-IEC/2024	Supranational	0	Brazil		55-59	Female	JN.1.1 (consensus call)	GRA
hCoV-19/Brazil/PB-002462-IEC/2024	hCoV-19/Brazil/PB-002462-IEC/2024	Supranational	0	Brazil		85-89	Female	JN.1.1 (consensus call)	GRA
hCoV-19/Brazil/PB-002463-IEC/2024	hCoV-19/Brazil/PB-002463-IEC/2024	Supranational	0	Brazil		70-74	Male	JN.1.1	GRA
hCoV-19/Brazil/PB-002464-IEC/2024	hCoV-19/Brazil/PB-002464-IEC/2024	Supranational	0	Brazil		60-64	Female	JD.1.1.1	GRA
hCoV-19/Brazil/PB-002465-IEC/2024	hCoV-19/Brazil/PB-002465-IEC/2024	Supranational	0	Brazil		70-74	Female	JN.1.1 (consensus call)	GRA
hCoV-19/Brazil/PB-002469-IEC/2024	hCoV-19/Brazil/PB-002469-IEC/2024	Supranational	0	Brazil		75-79	Male	JN.1.29	GRA
hCoV-19/Brazil/PB-002475-IEC/2024	hCoV-19/Brazil/PB-002475-IEC/2024	Supranational	0	Brazil		60-64	Female	JD.1.1	GRA
hCoV-19/Brazil/PB-002476-IEC/2024	hCoV-19/Brazil/PB-002476-IEC/2024	Supranational	0	Brazil		95-99	Male	JD.1.1.1	GRA
hCoV-19/Brazil/PB-002479-IEC/2024	hCoV-19/Brazil/PB-002479-IEC/2024	Supranational	0	Brazil		85-89	Female	JN.1.1	GRA
hCoV-19/Brazil/PB-002481-IEC/2024	hCoV-19/Brazil/PB-002481-IEC/2024	Supranational	0	Brazil		0-4	Male	JN.1.1	GRA
hCoV-19/Brazil/PB-002482-IEC/2024	hCoV-19/Brazil/PB-002482-IEC/2024	Supranational	0	Brazil		40-44	Female	JN.1.1	GRA
hCoV-19/Brazil/PB-002484-IEC/2024	hCoV-19/Brazil/PB-002484-IEC/2024	Supranational	0	Brazil		80-84	Male	JD.1.1.1	GRA
hCoV-19/Brazil/PB-002485-IEC/2024	hCoV-19/Brazil/PB-002485-IEC/2024	Supranational	0	Brazil		65-69	Male	JN.1.1	GRA
hCoV-19/Brazil/PB-002486-IEC/2024	hCoV-19/Brazil/PB-002486-IEC/2024	Supranational	0	Brazil		80-84	Male	JN.1.1.5 (consensus call)	GRA
hCoV-19/Brazil/PB-002487-IEC/2024	hCoV-19/Brazil/PB-002487-IEC/2024	Supranational	0	Brazil		30-34	Male	JN.1.1 (consensus call)	GRA
hCoV-19/Brazil/PB-002488-IEC/2024	hCoV-19/Brazil/PB-002488-IEC/2024	Supranational	0	Brazil		55-59	Male	JN.1.1 (consensus call)	GRA
hCoV-19/Brazil/PB-002489-IEC/2024	hCoV-19/Brazil/PB-002489-IEC/2024	Supranational	0	Brazil		65-69	Female	JN.1	GRA
hCoV-19/Brazil/PB-002490-IEC/2024	hCoV-19/Brazil/PB-002490-IEC/2024	Supranational	0	Brazil		85-89	Female	JD.1.1.1	GRA
hCoV-19/Brazil/PB-002492-IEC/2024	hCoV-19/Brazil/PB-002492-IEC/2024	Supranational	0	Brazil		70-74	Male	HV.1	GRA
hCoV-19/Brazil/PB-002495-IEC/2024	hCoV-19/Brazil/PB-002495-IEC/2024	Supranational	0	Brazil		75-79	Female	JN.1.1 (consensus call)	GRA
hCoV-19/Brazil/PB-002497-IEC/2024	hCoV-19/Brazil/PB-002497-IEC/2024	Supranational	0	Brazil		unknown	Male	XBB.1.5.70	GRA
hCoV-19/Brazil/PB-002499-IEC/2024	hCoV-19/Brazil/PB-002499-IEC/2024	Supranational	0	Brazil		65-69	Male	JN.1.1 (consensus call)	GRA
hCoV-19/Brazil/PB-002500-IEC/2024	hCoV-19/Brazil/PB-002500-IEC/2024	Supranational	0	Brazil		85-89	Female	JN.1.1	GRA
hCoV-19/Brazil/PB-002502-IEC/2024	hCoV-19/Brazil/PB-002502-IEC/2024	Supranational	0	Brazil		60-64	Female	JN.1.1	GRA
hCoV-19/Brazil/PB-002503-IEC/2024	hCoV-19/Brazil/PB-002503-IEC/2024	Supranational	0	Brazil		40-44	Female	JN.1.1	GRA
hCoV-19/Brazil/PB-002504-IEC/2024	hCoV-19/Brazil/PB-002504-IEC/2024	Supranational	0	Brazil		55-59	Female	JN.1.1 (consensus call)	GRA
hCoV-19/Brazil/PB-002505-IEC/2024	hCoV-19/Brazil/PB-002505-IEC/2024	Supranational	0	Brazil		85-89	Female	JN.1.1 (consensus call)	GRA
hCoV-19/Brazil/PB-002513-IEC/2024	hCoV-19/Brazil/PB-002513-IEC/2024	Supranational	0	Brazil		50-54	Female	JN.1.1	GRA
hCoV-19/Brazil/PB-002514-IEC/2024	hCoV-19/Brazil/PB-002514-IEC/2024	Supranational	0	Brazil		35-39	Male	XBB.1.5.70	GRA
hCoV-19/Brazil/PB-002520-IEC/2024	hCoV-19/Brazil/PB-002520-IEC/2024	Supranational	0	Brazil		45-49	Female	XBB.1.5.70	GRA
hCoV-19/Brazil/PB-002521-IEC/2024	hCoV-19/Brazil/PB-002521-IEC/2024	Supranational	0	Brazil		60-64	Male	JN.1.1	GRA
hCoV-19/Brazil/PB-002522-IEC/2024	hCoV-19/Brazil/PB-002522-IEC/2024	Supranational	0	Brazil		35-39	Female	JG.3	GRA
hCoV-19/Brazil/PB-002523-IEC/2024	hCoV-19/Brazil/PB-002523-IEC/2024	Supranational	0	Brazil		30-34	Female	JN.1.1	GRA
hCoV-19/Brazil/PB-002524-IEC/2024	hCoV-19/Brazil/PB-002524-IEC/2024	Supranational	0	Brazil		60-64	Male	JN.1.1	GRA
hCoV-19/Brazil/PB-002525-IEC/2024	hCoV-19/Brazil/PB-002525-IEC/2024	Supranational	0	Brazil		70-74	Male	JD.1.1	GRA
hCoV-19/Brazil/PB-002527-IEC/2024	hCoV-19/Brazil/PB-002527-IEC/2024	Supranational	0	Brazil		80-84	Male	JN.1.1	GRA
hCoV-19/Brazil/PB-002528-IEC/2024	hCoV-19/Brazil/PB-002528-IEC/2024	Supranational	0	Brazil		95-99	Female	JN.1.29	GRA
hCoV-19/Brazil/PB-002529-IEC/2024	hCoV-19/Brazil/PB-002529-IEC/2024	Supranational	0	Brazil		50-54	Female	JN.1.1	GRA
hCoV-19/Brazil/PB-002532-IEC/2024	hCoV-19/Brazil/PB-002532-IEC/2024	Supranational	0	Brazil		50-54	Male	JD.1.1.1	GRA
hCoV-19/Brazil/PB-002534-IEC/2024	hCoV-19/Brazil/PB-002534-IEC/2024	Supranational	0	Brazil		60-64	Female	JD.1.1.1	GRA
hCoV-19/Brazil/PB-002535-IEC/2024	hCoV-19/Brazil/PB-002535-IEC/2024	Supranational	0	Brazil		85-89	Male	XBB.1.5.70	GRA
hCoV-19/Brazil/PB-002538-IEC/2024	hCoV-19/Brazil/PB-002538-IEC/2024	Supranational	0	Brazil		45-49	Female	GK.1	GRA
hCoV-19/Brazil/PB-002539-IEC/2024	hCoV-19/Brazil/PB-002539-IEC/2024	Supranational	0	Brazil		50-54	Male	JN.1.1 (consensus call)	GRA
hCoV-19/Brazil/PB-002540-IEC/2024	hCoV-19/Brazil/PB-002540-IEC/2024	Supranational	0	Brazil		50-54	Male	JD.1.1.1	GRA
hCoV-19/Brazil/PB-002541-IEC/2024	hCoV-19/Brazil/PB-002541-IEC/2024	Supranational	0	Brazil		35-39	Male	JN.1.1 (consensus call)	GRA
hCoV-19/Brazil/PB-002542-IEC/2024	hCoV-19/Brazil/PB-002542-IEC/2024	Supranational	0	Brazil		60-64	Male	JN.1.1	GRA
hCoV-19/Brazil/PB-002543-IEC/2024	hCoV-19/Brazil/PB-002543-IEC/2024	Supranational	0	Brazil		45-49	Male	JN.1.1	GRA
hCoV-19/Brazil/PB-002544-IEC/2024	hCoV-19/Brazil/PB-002544-IEC/2024	Supranational	0	Brazil		unknown	Male	GK.1	GRA
hCoV-19/Brazil/PB-002545-IEC/2024	hCoV-19/Brazil/PB-002545-IEC/2024	Supranational	0	Brazil		60-64	Male	JN.1.1	GRA
hCoV-19/Brazil/PB-002546-IEC/2024	hCoV-19/Brazil/PB-002546-IEC/2024	Supranational	0	Brazil		50-54	Female	JN.1.1	GRA
hCoV-19/Brazil/PB-002547-IEC/2024	hCoV-19/Brazil/PB-002547-IEC/2024	Supranational	0	Brazil		65-69	Female	JN.1.1	GRA
hCoV-19/Brazil/PB-005664-IEC/2024	hCoV-19/Brazil/PB-005664-IEC/2024	Supranational	0	Brazil		0-4	Female	GK.1	GRA
hCoV-19/Brazil/PB-005665-IEC/2024	hCoV-19/Brazil/PB-005665-IEC/2024	Supranational	0	Brazil		25-29	Female	JN.1.1	GRA
hCoV-19/Brazil/PB-005669-IEC/2024	hCoV-19/Brazil/PB-005669-IEC/2024	Supranational	0	Brazil		75-79	Female	JN.1.43.1	GRA
hCoV-19/Brazil/PB-005670-IEC/2024	hCoV-19/Brazil/PB-005670-IEC/2024	Supranational	0	Brazil		10-14	Male	JN.1.1	GRA
hCoV-19/Brazil/PB-005671-IEC/2024	hCoV-19/Brazil/PB-005671-IEC/2024	Supranational	0	Brazil		10-14	Female	JN.1.29 (consensus call)	GRA
hCoV-19/Brazil/PB-005672-IEC/2024	hCoV-19/Brazil/PB-005672-IEC/2024	Supranational	0	Brazil		40-44	Female	GK.1	GRA
hCoV-19/Brazil/PB-005673-IEC/2024	hCoV-19/Brazil/PB-005673-IEC/2024	Supranational	0	Brazil		55-59	Female	JN.1.43.1	GRA
hCoV-19/Brazil/PB-005675-IEC/2024	hCoV-19/Brazil/PB-005675-IEC/2024	Supranational	0	Brazil			Male	JD.1.1.1	GRA
hCoV-19/Brazil/PB-005676-IEC/2024	hCoV-19/Brazil/PB-005676-IEC/2024	Supranational	0	Brazil		unknown	Male	JN.1.1 (consensus call)	GRA
hCoV-19/Brazil/PB-005677-IEC/2024	hCoV-19/Brazil/PB-005677-IEC/2024	Supranational	0	Brazil		15-19	Male	JN.1.1 (consensus call)	GRA
hCoV-19/Brazil/PB-005680-IEC/2024	hCoV-19/Brazil/PB-005680-IEC/2024	Supranational	0	Brazil		unknown	Male	JN.1.1	GRA
hCoV-19/Brazil/PB-005682-IEC/2024	hCoV-19/Brazil/PB-005682-IEC/2024	Supranational	0	Brazil		60-64	Female	JD.1.1.1	GRA
hCoV-19/Brazil/PB-005687-IEC/2024	hCoV-19/Brazil/PB-005687-IEC/2024	Supranational	0	Brazil		unknown	Female	JN.1.29	GRA
hCoV-19/Brazil/PB-005689-IEC/2024	hCoV-19/Brazil/PB-005689-IEC/2024	Supranational	0	Brazil		80-84	Female	JN.1.1 (consensus call)	GRA
hCoV-19/Brazil/PB-005690-IEC/2024	hCoV-19/Brazil/PB-005690-IEC/2024	Supranational	0	Brazil		80-84	Female	JN.1.1	GRA
hCoV-19/Brazil/PB-005692-IEC/2024	hCoV-19/Brazil/PB-005692-IEC/2024	Supranational	0	Brazil		unknown	Male	JN.1.1	GRA
hCoV-19/Brazil/PB-005695-IEC/2024	hCoV-19/Brazil/PB-005695-IEC/2024	Supranational	0	Brazil		55-59	Female	JN.1.1	GRA
hCoV-19/Brazil/PB-005696-IEC/2024	hCoV-19/Brazil/PB-005696-IEC/2024	Supranational	0	Brazil			Female	XBB.1.5.70	GRA
hCoV-19/Brazil/PB-005697-IEC/2024	hCoV-19/Brazil/PB-005697-IEC/2024	Supranational	0	Brazil		25-29	Female	XBB.1.5.70	GRA
hCoV-19/Brazil/PB-005698-IEC/2024	hCoV-19/Brazil/PB-005698-IEC/2024	Supranational	0	Brazil		20-24	Male	JN.1.1 (consensus call)	GRA
hCoV-19/Brazil/PB-005699-IEC/2024	hCoV-19/Brazil/PB-005699-IEC/2024	Supranational	0	Brazil		80-84	Female	JN.1.23 (consensus call)	GRA
hCoV-19/Brazil/PB-005703-IEC/2024	hCoV-19/Brazil/PB-005703-IEC/2024	Supranational	0	Brazil		60-64	Male	JN.1.7 (consensus call)	GRA
hCoV-19/Brazil/PB-005705-IEC/2024	hCoV-19/Brazil/PB-005705-IEC/2024	Supranational	0	Brazil		65-69	Male	JN.1.1	GRA
hCoV-19/Brazil/PB-005706-IEC/2024	hCoV-19/Brazil/PB-005706-IEC/2024	Supranational	0	Brazil		30-34	Female	JN.1.1 (consensus call)	GRA
hCoV-19/Brazil/PB-005710-IEC/2024	hCoV-19/Brazil/PB-005710-IEC/2024	Supranational	0	Brazil		90-94	Female	JN.1.1	GRA
hCoV-19/Brazil/PB-005711-IEC/2024	hCoV-19/Brazil/PB-005711-IEC/2024	Supranational	0	Brazil		30-34	Male	JN.1	GRA
hCoV-19/Brazil/PB-005712-IEC/2024	hCoV-19/Brazil/PB-005712-IEC/2024	Supranational	0	Brazil		75-79	Male	JN.1.14	GRA
hCoV-19/Brazil/PB-005713-IEC/2024	hCoV-19/Brazil/PB-005713-IEC/2024	Supranational	0	Brazil		95-99	Female	JN.1.1 (consensus call)	GRA
hCoV-19/Brazil/PB-005714-IEC/2024	hCoV-19/Brazil/PB-005714-IEC/2024	Supranational	0	Brazil			Male	JN.1.54	GRA
hCoV-19/Brazil/PB-030308-IEC/2024	hCoV-19/Brazil/PB-030308-IEC/2024	Supranational	0	Brazil		20-24	Male	LR.1 (consensus call)	GRA
hCoV-19/Brazil/PB-030310-IEC/2024	hCoV-19/Brazil/PB-030310-IEC/2024	Supranational	0	Brazil		unknown	Male	JN.1.55.2 (consensus call)	GRA
hCoV-19/Brazil/PB-030311-IEC/2024	hCoV-19/Brazil/PB-030311-IEC/2024	Supranational	0	Brazil		30-34	Male	LR.1 (consensus call)	GRA
hCoV-19/Brazil/PB-030316-IEC/2024	hCoV-19/Brazil/PB-030316-IEC/2024	Supranational	0	Brazil		unknown	Male	JN.1.55.2 (consensus call)	GRA
hCoV-19/Brazil/PB-030318-IEC/2024	hCoV-19/Brazil/PB-030318-IEC/2024	Supranational	0	Brazil		40-44	Female	JN.1.55.2 (consensus call)	GRA
hCoV-19/Brazil/PB-030320-IEC/2024	hCoV-19/Brazil/PB-030320-IEC/2024	Supranational	0	Brazil		unknown	Female	KW.1.1 (consensus call)	GRA
hCoV-19/Brazil/PB-030321-IEC/2024	hCoV-19/Brazil/PB-030321-IEC/2024	Supranational	0	Brazil		75-79	Male	JN.1.29.1 (consensus call)	GRA
hCoV-19/Brazil/PB-030323-IEC/2024	hCoV-19/Brazil/PB-030323-IEC/2024	Supranational	0	Brazil		30-34	Female	LB.1 (consensus call)	GRA
hCoV-19/Brazil/PB-030325-IEC/2024	hCoV-19/Brazil/PB-030325-IEC/2024	Supranational	0	Brazil		65-69	Female	MJ.1 (consensus call)	GRA
hCoV-19/Brazil/PB-030326-IEC/2024	hCoV-19/Brazil/PB-030326-IEC/2024	Supranational	0	Brazil		15-19	Female	JN.1.55.2 (consensus call)	GRA
hCoV-19/Brazil/PB-030327-IEC/2024	hCoV-19/Brazil/PB-030327-IEC/2024	Supranational	0	Brazil		unknown	Male	LR.1 (consensus call)	GRA
hCoV-19/Brazil/PB-0369-IEC/2024	hCoV-19/Brazil/PB-0369-IEC/2024	Supranational	0	Brazil		45-49	Male	KP.2.3 (consensus call)	GRA
hCoV-19/Brazil/PB-036916-IEC/2024	hCoV-19/Brazil/PB-036916-IEC/2024	Supranational	0	Brazil		85-89	Female	JN.1.55 (consensus call)	GRA
hCoV-19/Brazil/PB-036918-IEC/2024	hCoV-19/Brazil/PB-036918-IEC/2024	Supranational	0	Brazil			Female	KW.1 (consensus call)	GRA
hCoV-19/Brazil/PB-036919-IEC/2024	hCoV-19/Brazil/PB-036919-IEC/2024	Supranational	0	Brazil		15-19	Male	LB.1 (consensus call)	GRA
hCoV-19/Brazil/PB-036921-IEC/2024	hCoV-19/Brazil/PB-036921-IEC/2024	Supranational	0	Brazil		80-84	Female	JN.1.29.1 (consensus call)	GRA
hCoV-19/Brazil/PB-036923-IEC/2024	hCoV-19/Brazil/PB-036923-IEC/2024	Supranational	0	Brazil		45-49	Male	KP.2.3 (consensus call)	GRA
hCoV-19/Brazil/PB-036928-IEC/2024	hCoV-19/Brazil/PB-036928-IEC/2024	Supranational	0	Brazil		75-79	Female	JN.1.55.2 (consensus call)	GRA
hCoV-19/Brazil/PB-036929-IEC/2024	hCoV-19/Brazil/PB-036929-IEC/2024	Supranational	0	Brazil		30-34	Male	KP.2.3 (consensus call)	GRA
hCoV-19/Brazil/PB-036930-IEC/2024	hCoV-19/Brazil/PB-036930-IEC/2024	Supranational	0	Brazil		40-44	Male	KP.2.3 (consensus call)	GRA
hCoV-19/Brazil/PB-036931-IEC/2024	hCoV-19/Brazil/PB-036931-IEC/2024	Supranational	0	Brazil		55-59	Female	JN.1.55 (consensus call)	GRA
hCoV-19/Brazil/PB-036936-IEC/2024	hCoV-19/Brazil/PB-036936-IEC/2024	Supranational	0	Brazil		60-64	Female	LB.1.7.2 (consensus call)	GRA
hCoV-19/Brazil/PB-036941-IEC/2024	hCoV-19/Brazil/PB-036941-IEC/2024	Supranational	0	Brazil		80-84	Male	JN.1.55.2 (consensus call)	GRA
hCoV-19/Brazil/PB-036946-IEC/2024	hCoV-19/Brazil/PB-036946-IEC/2024	Supranational	0	Brazil		45-49	Female	KP.2.3 (consensus call)	GRA
hCoV-19/Brazil/PB-036949-IEC/2024	hCoV-19/Brazil/PB-036949-IEC/2024	Supranational	0	Brazil		40-44	Male	JN.1.55.2 (consensus call)	GRA
hCoV-19/Brazil/PB-036953-IEC/2024	hCoV-19/Brazil/PB-036953-IEC/2024	Supranational	0	Brazil		40-44	Male	JN.1.55.2 (consensus call)	GRA
hCoV-19/Brazil/PB-036955-IEC/2024	hCoV-19/Brazil/PB-036955-IEC/2024	Supranational	0	Brazil		20-24	Female	JN.1.55 (consensus call)	GRA
hCoV-19/Brazil/PB-036958-IEC/2024	hCoV-19/Brazil/PB-036958-IEC/2024	Supranational	0	Brazil		unknown	Female	KP.2.9 (consensus call)	GRA
hCoV-19/Brazil/PB-036959-IEC/2024	hCoV-19/Brazil/PB-036959-IEC/2024	Supranational	0	Brazil		unknown	Female	JN.1.55.2 (consensus call)	GRA
hCoV-19/Brazil/PB-036960-IEC/2024	hCoV-19/Brazil/PB-036960-IEC/2024	Supranational	0	Brazil		unknown	Female	JN.1.11 (consensus call)	GRA
hCoV-19/Brazil/PB-036961-IEC/2024	hCoV-19/Brazil/PB-036961-IEC/2024	Supranational	0	Brazil		unknown	Female	JN.1.11 (consensus call)	GRA
hCoV-19/Brazil/PB-036965-IEC/2024	hCoV-19/Brazil/PB-036965-IEC/2024	Supranational	0	Brazil		unknown	Female	JN.1.8 (consensus call)	GRA
hCoV-19/Brazil/PB-036967-IEC/2024	hCoV-19/Brazil/PB-036967-IEC/2024	Supranational	0	Brazil		90-94	Female	JN.1.16.1 (consensus call)	GRA
hCoV-19/Brazil/PB-036968-IEC/2024	hCoV-19/Brazil/PB-036968-IEC/2024	Supranational	0	Brazil		unknown	Male	JN.1.11 (consensus call)	GRA
hCoV-19/Brazil/PB-036969-IEC/2024	hCoV-19/Brazil/PB-036969-IEC/2024	Supranational	0	Brazil		unknown	Male	JN.1.18.3 (consensus call)	GRA
hCoV-19/Brazil/PB-036972-IEC/2024	hCoV-19/Brazil/PB-036972-IEC/2024	Supranational	0	Brazil		unknown	Male	JN.1.16 (consensus call)	GRA
hCoV-19/Brazil/PB-036973-IEC/2024	hCoV-19/Brazil/PB-036973-IEC/2024	Supranational	0	Brazil		unknown	Male	KP.2.3 (consensus call)	GRA
hCoV-19/Brazil/PB-036979-IEC/2024	hCoV-19/Brazil/PB-036979-IEC/2024	Supranational	0	Brazil		25-29	Male	JN.1.16.1 (consensus call)	GRA
hCoV-19/Brazil/PB-036980-IEC/2024	hCoV-19/Brazil/PB-036980-IEC/2024	Supranational	0	Brazil		unknown	Female	JN.1.16.1 (consensus call)	GRA
hCoV-19/Brazil/PB-036982-IEC/2024	hCoV-19/Brazil/PB-036982-IEC/2024	Supranational	0	Brazil		unknown	Male	KP.2.3 (consensus call)	GRA
hCoV-19/Brazil/PB-036983-IEC/2024	hCoV-19/Brazil/PB-036983-IEC/2024	Supranational	0	Brazil		80-84	Male	KP.2.3 (consensus call)	GRA
hCoV-19/Brazil/PB-036986-IEC/2024	hCoV-19/Brazil/PB-036986-IEC/2024	Supranational	0	Brazil		85-89	Male	JN.1.16.1 (consensus call)	GRA
hCoV-19/Brazil/PB-036990-IEC/2024	hCoV-19/Brazil/PB-036990-IEC/2024	Supranational	0	Brazil			Male	JN.1.43.1 (consensus call)	GRA
hCoV-19/Brazil/PB-036991-IEC/2024	hCoV-19/Brazil/PB-036991-IEC/2024	Supranational	0	Brazil		75-79	Male	KP.2.3 (consensus call)	GRA
hCoV-19/Brazil/PB-036993-IEC/2024	hCoV-19/Brazil/PB-036993-IEC/2024	Supranational	0	Brazil		unknown	Male	KP.2 (consensus call)	GRA
hCoV-19/Brazil/PB-036995-IEC/2024	hCoV-19/Brazil/PB-036995-IEC/2024	Supranational	0	Brazil		50-54	Female	JN.1.55.2 (consensus call)	GRA
hCoV-19/Brazil/PB-036997-IEC/2024	hCoV-19/Brazil/PB-036997-IEC/2024	Supranational	0	Brazil		70-74	Female	KP.2.3 (consensus call)	GRA
hCoV-19/Brazil/PB-036999-IEC/2024	hCoV-19/Brazil/PB-036999-IEC/2024	Supranational	0	Brazil			Female	KP.2.3 (consensus call)	GRA
hCoV-19/Brazil/PB-037000-IEC/2024	hCoV-19/Brazil/PB-037000-IEC/2024	Supranational	0	Brazil		40-44	Male	KP.2 (consensus call)	GRA
hCoV-19/Brazil/PB-037002-IEC/2024	hCoV-19/Brazil/PB-037002-IEC/2024	Supranational	0	Brazil		60-64	Male	KP.2.3 (consensus call)	GRA
hCoV-19/Brazil/PB-037003-IEC/2024	hCoV-19/Brazil/PB-037003-IEC/2024	Supranational	0	Brazil		75-79	Female	MC.1 (consensus call)	GRA
hCoV-19/Brazil/PB-037005-IEC/2024	hCoV-19/Brazil/PB-037005-IEC/2024	Supranational	0	Brazil		55-59	Female	JN.1.16 (consensus call)	GRA
hCoV-19/Brazil/PB-039441-IEC/2024	hCoV-19/Brazil/PB-039441-IEC/2024	Supranational	0	Brazil		85-89	Female	KP.2.3 (consensus call)	GRA
hCoV-19/Brazil/PB-046274-IEC/2023	hCoV-19/Brazil/PB-046274-IEC/2023	Supranational	0	Brazil		30-34	Male	JN.1.1	GRA
hCoV-19/Brazil/PB-046275-IEC/2023	hCoV-19/Brazil/PB-046275-IEC/2023	Supranational	0	Brazil		30-34	Male	JN.1.1	GRA
hCoV-19/Brazil/PB-046277-IEC/2023	hCoV-19/Brazil/PB-046277-IEC/2023	Supranational	0	Brazil		45-49	Female	JN.1.1 (consensus call)	GRA
hCoV-19/Brazil/PB-046278-IEC/2023	hCoV-19/Brazil/PB-046278-IEC/2023	Supranational	0	Brazil		45-49	Female	GK.1	GRA
hCoV-19/Brazil/PB-046279-IEC/2023	hCoV-19/Brazil/PB-046279-IEC/2023	Supranational	0	Brazil		45-49	Female	JD.1.1.1	GRA
hCoV-19/Brazil/PB-046280-IEC/2023	hCoV-19/Brazil/PB-046280-IEC/2023	Supranational	0	Brazil		45-49	Female	JD.1.1.1	GRA
hCoV-19/Brazil/PB-046281-IEC/2023	hCoV-19/Brazil/PB-046281-IEC/2023	Supranational	0	Brazil			Male	JD.1.1	GRA
hCoV-19/Brazil/PB-046282-IEC/2023	hCoV-19/Brazil/PB-046282-IEC/2023	Supranational	0	Brazil		45-49	Female	JD.1.1.1	GRA
hCoV-19/Brazil/PB-046283-IEC/2023	hCoV-19/Brazil/PB-046283-IEC/2023	Supranational	0	Brazil			Male	XBB.1.5.70	GRA
hCoV-19/Brazil/PB-046285-IEC/2023	hCoV-19/Brazil/PB-046285-IEC/2023	Supranational	0	Brazil		50-54	Female	JD.1.1	GRA
hCoV-19/Brazil/PB-046286-IEC/2023	hCoV-19/Brazil/PB-046286-IEC/2023	Supranational	0	Brazil		35-39	Male	JN.1.1	GRA
hCoV-19/Brazil/PB-046287-IEC/2023	hCoV-19/Brazil/PB-046287-IEC/2023	Supranational	0	Brazil		30-34	Male	EG.5.1.1	GRA
hCoV-19/Brazil/PB-046288-IEC/2023	hCoV-19/Brazil/PB-046288-IEC/2023	Supranational	0	Brazil		90-94	Female	JD.1.1	GRA
hCoV-19/Brazil/PB-046289-IEC/2023	hCoV-19/Brazil/PB-046289-IEC/2023	Supranational	0	Brazil			Female	JD.1.1	GRA
hCoV-19/Brazil/PB-046290-IEC/2023	hCoV-19/Brazil/PB-046290-IEC/2023	Supranational	0	Brazil			Female	JN.1.1 (consensus call)	GRA
hCoV-19/Brazil/PB-046291-IEC/2023	hCoV-19/Brazil/PB-046291-IEC/2023	Supranational	0	Brazil		35-39	Male	GK.1	GRA
hCoV-19/Brazil/PB-046292-IEC/2023	hCoV-19/Brazil/PB-046292-IEC/2023	Supranational	0	Brazil		75-79	Female	JD.1.1	GRA
hCoV-19/Brazil/PB-046293-IEC/2023	hCoV-19/Brazil/PB-046293-IEC/2023	Supranational	0	Brazil		20-24	Female	JN.1.1 (consensus call)	GRA
hCoV-19/Brazil/PB-046294-IEC/2023	hCoV-19/Brazil/PB-046294-IEC/2023	Supranational	0	Brazil		85-89	Female	JN.1.1 (consensus call)	GRA
hCoV-19/Brazil/PB-046296-IEC/2023	hCoV-19/Brazil/PB-046296-IEC/2023	Supranational	0	Brazil		25-29	Male	JN.1.1	GRA
hCoV-19/Brazil/PB-046297-IEC/2023	hCoV-19/Brazil/PB-046297-IEC/2023	Supranational	0	Brazil		70-74	Male	GK.1	GRA
hCoV-19/Brazil/PB-046298-IEC/2023	hCoV-19/Brazil/PB-046298-IEC/2023	Supranational	0	Brazil		40-44	Female	JN.1.1 (consensus call)	GRA
hCoV-19/Brazil/PB-046299-IEC/2023	hCoV-19/Brazil/PB-046299-IEC/2023	Supranational	0	Brazil		40-44	Female	GK.1	GRA
hCoV-19/Brazil/PB-046300-IEC/2023	hCoV-19/Brazil/PB-046300-IEC/2023	Supranational	0	Brazil		20-24	Male	JD.1.1	GRA
hCoV-19/Brazil/PB-046301-IEC/2023	hCoV-19/Brazil/PB-046301-IEC/2023	Supranational	0	Brazil		70-74	Female	JN.1.1	GRA
hCoV-19/Brazil/PB-046302-IEC/2023	hCoV-19/Brazil/PB-046302-IEC/2023	Supranational	0	Brazil			Male	JN.1.1	GRA
hCoV-19/Brazil/PB-046303-IEC/2023	hCoV-19/Brazil/PB-046303-IEC/2023	Supranational	0	Brazil		30-34	Male	GK.1	GRA
hCoV-19/Brazil/PB-046304-IEC/2023	hCoV-19/Brazil/PB-046304-IEC/2023	Supranational	0	Brazil		45-49	Male	JN.1.1	GRA
hCoV-19/Brazil/PB-046305-IEC/2023	hCoV-19/Brazil/PB-046305-IEC/2023	Supranational	0	Brazil		20-24	Female	JN.1.1 (consensus call)	GRA
hCoV-19/Brazil/PB-046307-IEC/2023	hCoV-19/Brazil/PB-046307-IEC/2023	Supranational	0	Brazil			Female	JN.1.1 (consensus call)	GRA
hCoV-19/Brazil/PB-046308-IEC/2023	hCoV-19/Brazil/PB-046308-IEC/2023	Supranational	0	Brazil		80-84	Female	JD.1.1	GRA
hCoV-19/Brazil/PB-046309-IEC/2023	hCoV-19/Brazil/PB-046309-IEC/2023	Supranational	0	Brazil		60-64	Female	JN.1.1 (consensus call)	GRA
hCoV-19/Brazil/PB-046310-IEC/2023	hCoV-19/Brazil/PB-046310-IEC/2023	Supranational	0	Brazil		30-34	Male	JN.1.1	GRA
hCoV-19/Brazil/PB-046311-IEC/2023	hCoV-19/Brazil/PB-046311-IEC/2023	Supranational	0	Brazil		35-39	Female	JD.1.1	GRA
hCoV-19/Brazil/PB-046313-IEC/2023	hCoV-19/Brazil/PB-046313-IEC/2023	Supranational	0	Brazil		15-19	Female	JN.1.1	GRA
hCoV-19/Brazil/PB-11011-IEC/2024	hCoV-19/Brazil/PB-11011-IEC/2024	Supranational	0	Brazil		50-54	Male	JN.1.4 (consensus call)	GRA
hCoV-19/Brazil/PB-11013-IEC/2024	hCoV-19/Brazil/PB-11013-IEC/2024	Supranational	0	Brazil		60-64	Female	JN.1	GRA
hCoV-19/Brazil/PB-11014-IEC/2024	hCoV-19/Brazil/PB-11014-IEC/2024	Supranational	0	Brazil		55-59	Female	JN.1.7.2 (consensus call)	GRA
hCoV-19/Brazil/PB-11015-IEC/2024	hCoV-19/Brazil/PB-11015-IEC/2024	Supranational	0	Brazil		55-59	Male	JN.1.1 (consensus call)	GRA
hCoV-19/Brazil/PB-11016-IEC/2024	hCoV-19/Brazil/PB-11016-IEC/2024	Supranational	0	Brazil		65-69	Female	JN.1	GRA
hCoV-19/Brazil/PB-11017-IEC/2024	hCoV-19/Brazil/PB-11017-IEC/2024	Supranational	0	Brazil		40-44	Female	JN.1.1 (consensus call)	GRA
hCoV-19/Brazil/PB-11018-IEC/2024	hCoV-19/Brazil/PB-11018-IEC/2024	Supranational	0	Brazil		35-39	Female	JN.1.1.6 (consensus call)	GRA
hCoV-19/Brazil/PB-11021-IEC/2024	hCoV-19/Brazil/PB-11021-IEC/2024	Supranational	0	Brazil		45-49	Male	JN.1	GRA
hCoV-19/Brazil/PB-11024-IEC/2024	hCoV-19/Brazil/PB-11024-IEC/2024	Supranational	0	Brazil		55-59	Female	JN.1.29 (consensus call)	GRA
hCoV-19/Brazil/PB-44772-IEC/2023	hCoV-19/Brazil/PB-44772-IEC/2023	Supranational	0	Brazil		15-19	Male	GK.1	GRA
hCoV-19/Brazil/PB-44773-IEC/2023	hCoV-19/Brazil/PB-44773-IEC/2023	Supranational	0	Brazil		15-19	Male	JD.1.1.1	GRA
hCoV-19/Brazil/PB-44774-IEC/2023	hCoV-19/Brazil/PB-44774-IEC/2023	Supranational	0	Brazil		20-24	Male	GK.1	GRA
hCoV-19/Brazil/PB-44775-IEC/2023	hCoV-19/Brazil/PB-44775-IEC/2023	Supranational	0	Brazil		20-24	Female	GK.1	GRA
hCoV-19/Brazil/PB-44776-IEC/2023	hCoV-19/Brazil/PB-44776-IEC/2023	Supranational	0	Brazil		20-24	Female	GK.1	GRA
hCoV-19/Brazil/PB-44777-IEC/2023	hCoV-19/Brazil/PB-44777-IEC/2023	Supranational	0	Brazil		15-19	Male	JD.1.1	GRA
hCoV-19/Brazil/PB-44778-IEC/2023	hCoV-19/Brazil/PB-44778-IEC/2023	Supranational	0	Brazil		25-29	Male	GK.1	GRA
hCoV-19/Brazil/PB-44779-IEC/2023	hCoV-19/Brazil/PB-44779-IEC/2023	Supranational	0	Brazil		20-24	Male	JD.1.1	GRA
hCoV-19/Brazil/PB-44780-IEC/2023	hCoV-19/Brazil/PB-44780-IEC/2023	Supranational	0	Brazil		15-19	Male	JN.1.1 (consensus call)	GRA
hCoV-19/Brazil/PB-44781-IEC/2023	hCoV-19/Brazil/PB-44781-IEC/2023	Supranational	0	Brazil		20-24	Female	GK.1.1	GRA
hCoV-19/Brazil/PB-44782-IEC/2023	hCoV-19/Brazil/PB-44782-IEC/2023	Supranational	0	Brazil		10-14	Female	JN.1.1 (consensus call)	GRA
hCoV-19/Brazil/PB-44784-IEC/2023	hCoV-19/Brazil/PB-44784-IEC/2023	Supranational	0	Brazil		10-14	Female	JD.1.1.1	GRA
hCoV-19/Brazil/PB-44785-IEC/2023	hCoV-19/Brazil/PB-44785-IEC/2023	Supranational	0	Brazil		10-14	Male	GK.1	GRA
hCoV-19/Brazil/PB-44786-IEC/2023	hCoV-19/Brazil/PB-44786-IEC/2023	Supranational	0	Brazil		20-24	Male	GK.1	GRA
hCoV-19/Brazil/PB-44787-IEC/2023	hCoV-19/Brazil/PB-44787-IEC/2023	Supranational	0	Brazil		15-19	Male	GK.1	GRA
hCoV-19/Brazil/PB-44788-IEC/2023	hCoV-19/Brazil/PB-44788-IEC/2023	Supranational	0	Brazil		20-24	Male	JD.1.1	GRA
hCoV-19/Brazil/PB-44789-IEC/2023	hCoV-19/Brazil/PB-44789-IEC/2023	Supranational	0	Brazil		15-19	Male	GK.1	GRA
hCoV-19/Brazil/PB-44790-IEC/2023	hCoV-19/Brazil/PB-44790-IEC/2023	Supranational	0	Brazil		15-19	Female	GK.1	GRA
hCoV-19/Brazil/PB-44791-IEC/2023	hCoV-19/Brazil/PB-44791-IEC/2023	Supranational	0	Brazil		20-24	Male	GK.1	GRA
hCoV-19/Brazil/PB-44792-IEC/2023	hCoV-19/Brazil/PB-44792-IEC/2023	Supranational	0	Brazil		15-19	Female	GK.1	GRA
hCoV-19/Brazil/PB-44793-IEC/2023	hCoV-19/Brazil/PB-44793-IEC/2023	Supranational	0	Brazil		15-19	Female	JN.1.1	GRA
hCoV-19/Brazil/PB-44794-IEC/2023	hCoV-19/Brazil/PB-44794-IEC/2023	Supranational	0	Brazil		15-19	Female	GK.1	GRA
hCoV-19/Brazil/PB-44795-IEC/2023	hCoV-19/Brazil/PB-44795-IEC/2023	Supranational	0	Brazil		10-14	Female	JD.1.1	GRA
hCoV-19/Brazil/PB-44796-IEC/2023	hCoV-19/Brazil/PB-44796-IEC/2023	Supranational	0	Brazil		15-19	Female	GK.1	GRA
hCoV-19/Brazil/PB-44797-IEC/2023	hCoV-19/Brazil/PB-44797-IEC/2023	Supranational	0	Brazil		10-14	Female	GK.1	GRA
hCoV-19/Brazil/PB-44798-IEC/2023	hCoV-19/Brazil/PB-44798-IEC/2023	Supranational	0	Brazil		15-19	Male	FL.1.5.1	GRA
hCoV-19/Brazil/PB-44799-IEC/2023	hCoV-19/Brazil/PB-44799-IEC/2023	Supranational	0	Brazil		15-19	Female	JD.1.1.1	GRA
hCoV-19/Brazil/PB-44800-IEC/2023	hCoV-19/Brazil/PB-44800-IEC/2023	Supranational	0	Brazil		15-19	Female	GK.1	GRA
hCoV-19/Brazil/PB-44801-IEC/2023	hCoV-19/Brazil/PB-44801-IEC/2023	Supranational	0	Brazil		15-19	Male	JN.1.29	GRA
hCoV-19/Brazil/PB-44802-IEC/2023	hCoV-19/Brazil/PB-44802-IEC/2023	Supranational	0	Brazil		10-14	Female	GK.1	GRA
hCoV-19/Brazil/PB-44803-IEC/2023	hCoV-19/Brazil/PB-44803-IEC/2023	Supranational	0	Brazil		10-14	Female	GK.1	GRA
hCoV-19/Brazil/PB-44804-IEC/2023	hCoV-19/Brazil/PB-44804-IEC/2023	Supranational	0	Brazil		15-19	Female	JD.1.1.1	GRA
hCoV-19/Brazil/PB-44805-IEC/2023	hCoV-19/Brazil/PB-44805-IEC/2023	Supranational	0	Brazil		20-24	Female	GK.1	GRA
hCoV-19/Brazil/PB-44806-IEC/2023	hCoV-19/Brazil/PB-44806-IEC/2023	Supranational	0	Brazil		20-24	Female	GK.1	GRA
hCoV-19/Brazil/PB-44807-IEC/2023	hCoV-19/Brazil/PB-44807-IEC/2023	Supranational	0	Brazil		15-19	Male	JN.1.1 (consensus call)	GRA
hCoV-19/Brazil/PB-44808-IEC/2023	hCoV-19/Brazil/PB-44808-IEC/2023	Supranational	0	Brazil		10-14	Female	JN.1.1	GRA
hCoV-19/Brazil/PB-44809-IEC/2023	hCoV-19/Brazil/PB-44809-IEC/2023	Supranational	0	Brazil		10-14	Male	JD.1.1.1	GRA
hCoV-19/Brazil/PB-44811-IEC/2023	hCoV-19/Brazil/PB-44811-IEC/2023	Supranational	0	Brazil		20-24	Female	GK.1	GRA
hCoV-19/Brazil/PB-44812-IEC/2023	hCoV-19/Brazil/PB-44812-IEC/2023	Supranational	0	Brazil		20-24	Female	GK.1	GRA
hCoV-19/Brazil/PB-44813-IEC/2023	hCoV-19/Brazil/PB-44813-IEC/2023	Supranational	0	Brazil		20-24	Male	GK.1	GRA
hCoV-19/Brazil/PB-44814-IEC/2023	hCoV-19/Brazil/PB-44814-IEC/2023	Supranational	0	Brazil		10-14	Male	JD.1.1	GRA
hCoV-19/Brazil/PB-44815-IEC/2023	hCoV-19/Brazil/PB-44815-IEC/2023	Supranational	0	Brazil		15-19	Male	JD.1.1	GRA
hCoV-19/Brazil/PB-44816-IEC/2023	hCoV-19/Brazil/PB-44816-IEC/2023	Supranational	0	Brazil		10-14	Female	GK.1	GRA
hCoV-19/Brazil/PB-44818-IEC/2023	hCoV-19/Brazil/PB-44818-IEC/2023	Supranational	0	Brazil		10-14	Female	JN.1.1	GRA
hCoV-19/Brazil/PB-44819-IEC/2023	hCoV-19/Brazil/PB-44819-IEC/2023	Supranational	0	Brazil		15-19	Female	JN.1.1	GRA
hCoV-19/Brazil/PB-44820-IEC/2023	hCoV-19/Brazil/PB-44820-IEC/2023	Supranational	0	Brazil		10-14	Female	JN.1.1 (consensus call)	GRA
hCoV-19/Brazil/PB-44821-IEC/2023	hCoV-19/Brazil/PB-44821-IEC/2023	Supranational	0	Brazil		10-14	Male	JD.1.1	GRA
hCoV-19/Brazil/PB-44822-IEC/2023	hCoV-19/Brazil/PB-44822-IEC/2023	Supranational	0	Brazil		10-14	Male	GK.1	GRA
hCoV-19/Brazil/PB-44823-IEC/2023	hCoV-19/Brazil/PB-44823-IEC/2023	Supranational	0	Brazil		10-14	Female	GK.1	GRA
hCoV-19/Brazil/PB-44824-IEC/2023	hCoV-19/Brazil/PB-44824-IEC/2023	Supranational	0	Brazil		10-14	Male	GK.1	GRA
hCoV-19/Brazil/PB-44825-IEC/2023	hCoV-19/Brazil/PB-44825-IEC/2023	Supranational	0	Brazil		15-19	Female	GK.1	GRA
hCoV-19/Brazil/PB-44826-IEC/2023	hCoV-19/Brazil/PB-44826-IEC/2023	Supranational	0	Brazil		15-19	Female	GK.1	GRA
hCoV-19/Brazil/PB-44827-IEC/2023	hCoV-19/Brazil/PB-44827-IEC/2023	Supranational	0	Brazil		20-24	Male	JD.1.1	GRA
hCoV-19/Brazil/PB-44828-IEC/2023	hCoV-19/Brazil/PB-44828-IEC/2023	Supranational	0	Brazil		20-24	Female	JD.1.1	GRA
hCoV-19/Brazil/PB-44829-IEC/2023	hCoV-19/Brazil/PB-44829-IEC/2023	Supranational	0	Brazil		20-24	Female	JD.1.1.1	GRA
hCoV-19/Brazil/PB-44830-IEC/2023	hCoV-19/Brazil/PB-44830-IEC/2023	Supranational	0	Brazil		15-19	Male	JN.1.1 (consensus call)	GRA
hCoV-19/Brazil/PB-44831-IEC/2023	hCoV-19/Brazil/PB-44831-IEC/2023	Supranational	0	Brazil		20-24	Male	JD.1.1	GRA
hCoV-19/Brazil/PB-44832-IEC/2023	hCoV-19/Brazil/PB-44832-IEC/2023	Supranational	0	Brazil		15-19	Female	JD.1.1	GRA
hCoV-19/Brazil/PB-44833-IEC/2023	hCoV-19/Brazil/PB-44833-IEC/2023	Supranational	0	Brazil		10-14	Male	GK.1	GRA
hCoV-19/Brazil/PB-44834-IEC/2023	hCoV-19/Brazil/PB-44834-IEC/2023	Supranational	0	Brazil		25-29	Female	XBB.1.5.102	GRA
hCoV-19/Brazil/PB-44835-IEC/2023	hCoV-19/Brazil/PB-44835-IEC/2023	Supranational	0	Brazil		10-14	Female	JN.1.1 (consensus call)	GRA
hCoV-19/Brazil/PB-44836-IEC/2023	hCoV-19/Brazil/PB-44836-IEC/2023	Supranational	0	Brazil		15-19	Female	GK.1	GRA
hCoV-19/Brazil/PB-44837-IEC/2023	hCoV-19/Brazil/PB-44837-IEC/2023	Supranational	0	Brazil		15-19	Female	JD.1.1	GRA
hCoV-19/Brazil/PB-44838-IEC/2023	hCoV-19/Brazil/PB-44838-IEC/2023	Supranational	0	Brazil		15-19	Male	JD.1.1.1	GRA
hCoV-19/Brazil/PB-44839-IEC/2023	hCoV-19/Brazil/PB-44839-IEC/2023	Supranational	0	Brazil		20-24	Male	GK.1	GRA
hCoV-19/Brazil/PB-44840-IEC/2023	hCoV-19/Brazil/PB-44840-IEC/2023	Supranational	0	Brazil		10-14	Male	JN.1.1 (consensus call)	GRA
hCoV-19/Brazil/PB-IEC-036915v2/2024	hCoV-19/Brazil/PB-IEC-036915v2/2024	Supranational	0	Brazil		45-49	Male	JN.1.26 (consensus call)	GRA
hCoV-19/Brazil/PB-IEC-036917v2/2024	hCoV-19/Brazil/PB-IEC-036917v2/2024	Supranational	0	Brazil			Male	JN.1.29.1 (consensus call)	GRA
hCoV-19/Brazil/PB-IEC-036920v2/2024	hCoV-19/Brazil/PB-IEC-036920v2/2024	Supranational	0	Brazil		45-49	Female	MJ.1 (consensus call)	GRA
hCoV-19/Brazil/PB-IEC-036924v2/2024	hCoV-19/Brazil/PB-IEC-036924v2/2024	Supranational	0	Brazil		45-49	Male	LR.1 (consensus call)	GRA
hCoV-19/Brazil/PB-IEC-036925v2/2024	hCoV-19/Brazil/PB-IEC-036925v2/2024	Supranational	0	Brazil		30-34	Female	JN.1.29.1 (consensus call)	GRA
hCoV-19/Brazil/PB-IEC-036933v2/2024	hCoV-19/Brazil/PB-IEC-036933v2/2024	Supranational	0	Brazil		5-9	Female	JN.1.29.1 (consensus call)	GRA
hCoV-19/Brazil/PB-IEC-036934v2/2024	hCoV-19/Brazil/PB-IEC-036934v2/2024	Supranational	0	Brazil		25-29	Female	MJ.1 (consensus call)	GRA
hCoV-19/Brazil/PB-IEC-036935v2/2024	hCoV-19/Brazil/PB-IEC-036935v2/2024	Supranational	0	Brazil		0-4	Female	MJ.1 (consensus call)	GRA
hCoV-19/Brazil/PB-IEC-036938v2/2024	hCoV-19/Brazil/PB-IEC-036938v2/2024	Supranational	0	Brazil		15-19	Male	JN.1.29.1 (consensus call)	GRA
hCoV-19/Brazil/PB-IEC-036942v2/2024	hCoV-19/Brazil/PB-IEC-036942v2/2024	Supranational	0	Brazil		0-4	Female	MJ.1 (consensus call)	GRA
hCoV-19/Brazil/PB-IEC-036943v2/2024	hCoV-19/Brazil/PB-IEC-036943v2/2024	Supranational	0	Brazil		30-34	Female	MJ.1 (consensus call)	GRA
hCoV-19/Brazil/PB-IEC-036945v2/2024	hCoV-19/Brazil/PB-IEC-036945v2/2024	Supranational	0	Brazil		35-39	Female	MJ.1 (consensus call)	GRA
hCoV-19/Brazil/PB-IEC-036948v2/2024	hCoV-19/Brazil/PB-IEC-036948v2/2024	Supranational	0	Brazil		65-69	Male	MJ.1 (consensus call)	GRA
hCoV-19/Brazil/PB-IEC-036950v2/2024	hCoV-19/Brazil/PB-IEC-036950v2/2024	Supranational	0	Brazil		35-39	Male	MJ.1 (consensus call)	GRA
hCoV-19/Brazil/PB-IEC-036951v2/2024	hCoV-19/Brazil/PB-IEC-036951v2/2024	Supranational	0	Brazil		70-74	Male	JN.1.26 (consensus call)	GRA
hCoV-19/Brazil/PB-IEC-036952v2/2024	hCoV-19/Brazil/PB-IEC-036952v2/2024	Supranational	0	Brazil		60-64	Male	JN.1.26 (consensus call)	GRA
hCoV-19/Brazil/PB-IEC-036954v2/2024	hCoV-19/Brazil/PB-IEC-036954v2/2024	Supranational	0	Brazil			Male	MJ.1 (consensus call)	GRA
hCoV-19/Brazil/PB-IEC-036956v2/2024	hCoV-19/Brazil/PB-IEC-036956v2/2024	Supranational	0	Brazil		unknown	Female	MJ.1 (consensus call)	GRA
hCoV-19/Brazil/PB-IEC-036962v2/2024	hCoV-19/Brazil/PB-IEC-036962v2/2024	Supranational	0	Brazil		20-24	Male	MJ.1 (consensus call)	GRA
hCoV-19/Brazil/PB-IEC-036963v2/2024	hCoV-19/Brazil/PB-IEC-036963v2/2024	Supranational	0	Brazil		unknown	Male	MJ.1 (consensus call)	GRA
hCoV-19/Brazil/PB-IEC-036966v2/2024	hCoV-19/Brazil/PB-IEC-036966v2/2024	Supranational	0	Brazil		unknown	Female	MJ.1 (consensus call)	GRA
hCoV-19/Brazil/PB-IEC-036970v2/2024	hCoV-19/Brazil/PB-IEC-036970v2/2024	Supranational	0	Brazil		unknown	Male	JN.1.26 (consensus call)	GRA
hCoV-19/Brazil/PB-IEC-036975v2/2024	hCoV-19/Brazil/PB-IEC-036975v2/2024	Supranational	0	Brazil		50-54	Female	MJ.1 (consensus call)	GRA
hCoV-19/Brazil/PB-IEC-036976v2/2024	hCoV-19/Brazil/PB-IEC-036976v2/2024	Supranational	0	Brazil		unknown	Female	JN.1.26 (consensus call)	GRA
hCoV-19/Brazil/PB-IEC-036977v2/2024	hCoV-19/Brazil/PB-IEC-036977v2/2024	Supranational	0	Brazil		unknown	Male	JN.1.26 (consensus call)	GRA
hCoV-19/Brazil/PB-IEC-036981v2/2024	hCoV-19/Brazil/PB-IEC-036981v2/2024	Supranational	0	Brazil		unknown	Female	JN.1.26 (consensus call)	GRA
hCoV-19/Brazil/PB-IEC-036984v2/2024	hCoV-19/Brazil/PB-IEC-036984v2/2024	Supranational	0	Brazil		unknown	Female	JN.1.26 (consensus call)	GRA
hCoV-19/Brazil/PB-IEC-036985v2/2024	hCoV-19/Brazil/PB-IEC-036985v2/2024	Supranational	0	Brazil		unknown	Male	MJ.1 (consensus call)	GRA
hCoV-19/Brazil/PB-IEC-036988v2/2024	hCoV-19/Brazil/PB-IEC-036988v2/2024	Supranational	0	Brazil			Male	MJ.1 (consensus call)	GRA
hCoV-19/Brazil/PB-IEC-036994v2/2024	hCoV-19/Brazil/PB-IEC-036994v2/2024	Supranational	0	Brazil		unknown	Male	MJ.1 (consensus call)	GRA
hCoV-19/Brazil/PB-IEC-036998v2/2024	hCoV-19/Brazil/PB-IEC-036998v2/2024	Supranational	0	Brazil		40-44	Female	MJ.1 (consensus call)	GRA
hCoV-19/Brazil/PB-IEC-037004v2/2024	hCoV-19/Brazil/PB-IEC-037004v2/2024	Supranational	0	Brazil		65-69	Female	MJ.1 (consensus call)	GRA
hCoV-19/Brazil/PB-IEC-041398/2023	hCoV-19/Brazil/PB-IEC-041398/2023	Supranational	0	Brazil			Male	GK.1	GRA
hCoV-19/Brazil/PB-IEC-041399/2023	hCoV-19/Brazil/PB-IEC-041399/2023	Supranational	0	Brazil		20-24	Female	FL.1.5.1	GRA
hCoV-19/Brazil/PB-IEC-041400/2023	hCoV-19/Brazil/PB-IEC-041400/2023	Supranational	0	Brazil		20-24	Female	GK.1	GRA
hCoV-19/Brazil/PB-IEC-041401/2023	hCoV-19/Brazil/PB-IEC-041401/2023	Supranational	0	Brazil		15-19	Female	GK.1	GRA
hCoV-19/Brazil/PB-IEC-041402/2023	hCoV-19/Brazil/PB-IEC-041402/2023	Supranational	0	Brazil		65-69	Female	GK.1	GRA
hCoV-19/Brazil/PB-IEC-041403/2023	hCoV-19/Brazil/PB-IEC-041403/2023	Supranational	0	Brazil		35-39	Male	GK.1	GRA
hCoV-19/Brazil/PB-IEC-041404/2023	hCoV-19/Brazil/PB-IEC-041404/2023	Supranational	0	Brazil		60-64	Female	JD.1.1.1	GRA
hCoV-19/Brazil/PB-IEC-041405/2023	hCoV-19/Brazil/PB-IEC-041405/2023	Supranational	0	Brazil		35-39	Male	GK.1	GRA
hCoV-19/Brazil/PI-FIOCRUZ-14443/2023	hCoV-19/Brazil/PI-FIOCRUZ-14443/2023	Supranational	1	Brazil		90-94	Female	JD.1.1.1	GRA
hCoV-19/Brazil/PR-FIOCRUZ-10600/2023	hCoV-19/Brazil/PR-FIOCRUZ-10600/2023	Supranational	1	Brazil		70-74	Male	XBB.1.5.36	GRA
hCoV-19/Brazil/PR-FIOCRUZ-10607/2023	hCoV-19/Brazil/PR-FIOCRUZ-10607/2023	Supranational	1	Brazil		70-74	Male	GK.1.1	GRA
hCoV-19/Brazil/PR-FIOCRUZ-10610/2023	hCoV-19/Brazil/PR-FIOCRUZ-10610/2023	Supranational	1	Brazil		85-89	Female	FE.1.1	GRA
hCoV-19/Brazil/PR-FIOCRUZ-10611/2023	hCoV-19/Brazil/PR-FIOCRUZ-10611/2023	Supranational	1	Brazil		60-64	Male	HV.1	GRA
hCoV-19/Brazil/PR-FIOCRUZ-10614/2023	hCoV-19/Brazil/PR-FIOCRUZ-10614/2023	Supranational	1	Brazil		70-74	Female	JD.1	GRA
hCoV-19/Brazil/PR-FIOCRUZ-11169/2024	hCoV-19/Brazil/PR-FIOCRUZ-11169/2024	Supranational	1	Brazil		0-4	Female	JN.1.2 (consensus call)	GRA
hCoV-19/Brazil/PR-FIOCRUZ-11174/2024	hCoV-19/Brazil/PR-FIOCRUZ-11174/2024	Supranational	1	Brazil		0-4	Female	LB.1.7 (consensus call)	GRA
hCoV-19/Brazil/PR-FIOCRUZ-11176/2024	hCoV-19/Brazil/PR-FIOCRUZ-11176/2024	Supranational	1	Brazil		70-74	Female	JN.1.16 (consensus call)	GRA
hCoV-19/Brazil/PR-FIOCRUZ-11178/2024	hCoV-19/Brazil/PR-FIOCRUZ-11178/2024	Supranational	1	Brazil		25-29	Female	MJ.1 (consensus call)	GRA
hCoV-19/Brazil/PR-FIOCRUZ-13011/2023	hCoV-19/Brazil/PR-FIOCRUZ-13011/2023	Supranational	1	Brazil		85-89	Male	JD.1	GRA
hCoV-19/Brazil/PR-FIOCRUZ-13012/2023	hCoV-19/Brazil/PR-FIOCRUZ-13012/2023	Supranational	1	Brazil		75-79	Male	JD.1.1	GRA
hCoV-19/Brazil/PR-FIOCRUZ-13013/2023	hCoV-19/Brazil/PR-FIOCRUZ-13013/2023	Supranational	1	Brazil		70-74	Male	GK.1.1	GRA
hCoV-19/Brazil/PR-FIOCRUZ-13014/2023	hCoV-19/Brazil/PR-FIOCRUZ-13014/2023	Supranational	1	Brazil		65-69	Female	JD.1.1	GRA
hCoV-19/Brazil/PR-FIOCRUZ-13015/2023	hCoV-19/Brazil/PR-FIOCRUZ-13015/2023	Supranational	1	Brazil		80-84	Female	JD.1.1	GRA
hCoV-19/Brazil/PR-FIOCRUZ-13016/2023	hCoV-19/Brazil/PR-FIOCRUZ-13016/2023	Supranational	1	Brazil		85-89	Female	JD.1.1	GRA
hCoV-19/Brazil/PR-FIOCRUZ-13017/2023	hCoV-19/Brazil/PR-FIOCRUZ-13017/2023	Supranational	1	Brazil		70-74	Male	GK.1.1	GRA
hCoV-19/Brazil/PR-FIOCRUZ-13019/2023	hCoV-19/Brazil/PR-FIOCRUZ-13019/2023	Supranational	1	Brazil		60-64	Female	GK.1.4	GRA
hCoV-19/Brazil/PR-FIOCRUZ-13021/2023	hCoV-19/Brazil/PR-FIOCRUZ-13021/2023	Supranational	1	Brazil		85-89	Female	GK.1.1	GRA
hCoV-19/Brazil/PR-FIOCRUZ-13023/2023	hCoV-19/Brazil/PR-FIOCRUZ-13023/2023	Supranational	1	Brazil		60-64	Male	GK.1	GRA
hCoV-19/Brazil/PR-FIOCRUZ-13026/2023	hCoV-19/Brazil/PR-FIOCRUZ-13026/2023	Supranational	1	Brazil		0-4	Male	JD.1.1	GRA
hCoV-19/Brazil/PR-FIOCRUZ-13027/2023	hCoV-19/Brazil/PR-FIOCRUZ-13027/2023	Supranational	1	Brazil		50-54	Female	JD.1.1	GRA
hCoV-19/Brazil/PR-FIOCRUZ-13029/2023	hCoV-19/Brazil/PR-FIOCRUZ-13029/2023	Supranational	1	Brazil		70-74	Male	JD.1.1.1	GRA
hCoV-19/Brazil/PR-FIOCRUZ-13031/2023	hCoV-19/Brazil/PR-FIOCRUZ-13031/2023	Supranational	1	Brazil		0-4	Male	JD.1.1	GRA
hCoV-19/Brazil/PR-FIOCRUZ-13035/2023	hCoV-19/Brazil/PR-FIOCRUZ-13035/2023	Supranational	1	Brazil		0-4	Male	JD.1.1	GRA
hCoV-19/Brazil/PR-FIOCRUZ-13069/2023	hCoV-19/Brazil/PR-FIOCRUZ-13069/2023	Supranational	1	Brazil		75-79	Male	JD.1.1	GRA
hCoV-19/Brazil/PR-FIOCRUZ-13110/2023	hCoV-19/Brazil/PR-FIOCRUZ-13110/2023	Supranational	1	Brazil		0-4	Male	GK.1.1	GRA
hCoV-19/Brazil/PR-FIOCRUZ-13111/2023	hCoV-19/Brazil/PR-FIOCRUZ-13111/2023	Supranational	1	Brazil		80-84	Female	FE.1	GRA
hCoV-19/Brazil/PR-FIOCRUZ-13899/2023	hCoV-19/Brazil/PR-FIOCRUZ-13899/2023	Supranational	1	Brazil		85-89	Male	JD.1.1	GRA
hCoV-19/Brazil/PR-FIOCRUZ-13900/2023	hCoV-19/Brazil/PR-FIOCRUZ-13900/2023	Supranational	1	Brazil		95-99	Male	GK.1	GRA
hCoV-19/Brazil/PR-FIOCRUZ-13901/2023	hCoV-19/Brazil/PR-FIOCRUZ-13901/2023	Supranational	1	Brazil		65-69	Female	JD.1.1	GRA
hCoV-19/Brazil/PR-FIOCRUZ-13902/2023	hCoV-19/Brazil/PR-FIOCRUZ-13902/2023	Supranational	1	Brazil		90-94	Female	JD.1.1.1	GRA
hCoV-19/Brazil/PR-FIOCRUZ-13903/2023	hCoV-19/Brazil/PR-FIOCRUZ-13903/2023	Supranational	1	Brazil		95-99	Female	GK.1	GRA
hCoV-19/Brazil/PR-FIOCRUZ-13904/2023	hCoV-19/Brazil/PR-FIOCRUZ-13904/2023	Supranational	1	Brazil		90-94	Female	JD.1.1	GRA
hCoV-19/Brazil/PR-FIOCRUZ-13905/2023	hCoV-19/Brazil/PR-FIOCRUZ-13905/2023	Supranational	1	Brazil		55-59	Female	JD.1.1	GRA
hCoV-19/Brazil/PR-FIOCRUZ-13908/2023	hCoV-19/Brazil/PR-FIOCRUZ-13908/2023	Supranational	1	Brazil		70-74	Female	GK.1	GRA
hCoV-19/Brazil/PR-FIOCRUZ-2985/2024	hCoV-19/Brazil/PR-FIOCRUZ-2985/2024	Supranational	1	Brazil		25-29	Female	JN.1.8.1 (consensus call)	GRA
hCoV-19/Brazil/PR-FIOCRUZ-2986/2024	hCoV-19/Brazil/PR-FIOCRUZ-2986/2024	Supranational	1	Brazil		30-34	Female	JN.1	GRA
hCoV-19/Brazil/PR-FIOCRUZ-2987/2024	hCoV-19/Brazil/PR-FIOCRUZ-2987/2024	Supranational	1	Brazil		30-34	Female	JN.1.7 (consensus call)	GRA
hCoV-19/Brazil/PR-FIOCRUZ-2988/2024	hCoV-19/Brazil/PR-FIOCRUZ-2988/2024	Supranational	1	Brazil		20-24	Female	JN.2.5 (consensus call)	GRA
hCoV-19/Brazil/PR-FIOCRUZ-2989/2024	hCoV-19/Brazil/PR-FIOCRUZ-2989/2024	Supranational	1	Brazil		85-89	Female	JN.1.52 (consensus call)	GRA
hCoV-19/Brazil/PR-FIOCRUZ-2990/2024	hCoV-19/Brazil/PR-FIOCRUZ-2990/2024	Supranational	1	Brazil		0-4	Female	JN.1.29 (consensus call)	GRA
hCoV-19/Brazil/PR-FIOCRUZ-2992/2024	hCoV-19/Brazil/PR-FIOCRUZ-2992/2024	Supranational	1	Brazil		20-24	Female	GK.1.1	GRA
hCoV-19/Brazil/PR-FIOCRUZ-2993/2024	hCoV-19/Brazil/PR-FIOCRUZ-2993/2024	Supranational	1	Brazil		80-84	Female	JN.1.58 (consensus call)	GRA
hCoV-19/Brazil/PR-FIOCRUZ-2995/2024	hCoV-19/Brazil/PR-FIOCRUZ-2995/2024	Supranational	1	Brazil		90-94	Female	JN.1	GRA
hCoV-19/Brazil/PR-FIOCRUZ-2998/2024	hCoV-19/Brazil/PR-FIOCRUZ-2998/2024	Supranational	1	Brazil		75-79	Male	JN.1.2 (consensus call)	GRA
hCoV-19/Brazil/PR-FIOCRUZ-2999/2024	hCoV-19/Brazil/PR-FIOCRUZ-2999/2024	Supranational	1	Brazil		80-84	Male	JN.1	GRA
hCoV-19/Brazil/PR-FIOCRUZ-3001/2024	hCoV-19/Brazil/PR-FIOCRUZ-3001/2024	Supranational	1	Brazil		0-4	Male	JN.1.32 (consensus call)	GRA
hCoV-19/Brazil/PR-FIOCRUZ-3002/2024	hCoV-19/Brazil/PR-FIOCRUZ-3002/2024	Supranational	1	Brazil		65-69	Female	JN.1.61 (consensus call)	GRA
hCoV-19/Brazil/PR-FIOCRUZ-3004/2024	hCoV-19/Brazil/PR-FIOCRUZ-3004/2024	Supranational	1	Brazil		30-34	Female	JN.1.61 (consensus call)	GRA
hCoV-19/Brazil/PR-FIOCRUZ-3005/2024	hCoV-19/Brazil/PR-FIOCRUZ-3005/2024	Supranational	1	Brazil		90-94	Male	JN.1.8.1 (consensus call)	GRA
hCoV-19/Brazil/PR-FIOCRUZ-7369/2024	hCoV-19/Brazil/PR-FIOCRUZ-7369/2024	Supranational	1	Brazil		0-4	Male	JN.1.61 (consensus call)	GRA
hCoV-19/Brazil/PR-FIOCRUZ-8095/2024	hCoV-19/Brazil/PR-FIOCRUZ-8095/2024	Supranational	1	Brazil		70-74	Male	JN.1.23	GRA
hCoV-19/Brazil/PR-FIOCRUZ-822/2024	hCoV-19/Brazil/PR-FIOCRUZ-822/2024	Supranational	1	Brazil		90-94	Female	GK.1	GRA
hCoV-19/Brazil/PR-FIOCRUZ-825/2024	hCoV-19/Brazil/PR-FIOCRUZ-825/2024	Supranational	1	Brazil		75-79	Male	JD.1.1	GRA
hCoV-19/Brazil/PR-FIOCRUZ-827/2024	hCoV-19/Brazil/PR-FIOCRUZ-827/2024	Supranational	1	Brazil		0-4	Female	JN.1.42 (consensus call)	GRA
hCoV-19/Brazil/PR-FIOCRUZ-8416/2023	hCoV-19/Brazil/PR-FIOCRUZ-8416/2023	Supranational	1	Brazil		85-89	Female	FE.1.1.2	GRA
hCoV-19/Brazil/PR-FIOCRUZ-8417/2023	hCoV-19/Brazil/PR-FIOCRUZ-8417/2023	Supranational	1	Brazil		50-54	Male	XBB.1.5.70	GRA
hCoV-19/Brazil/PR-FIOCRUZ-9405/2023	hCoV-19/Brazil/PR-FIOCRUZ-9405/2023	Supranational	1	Brazil		65-69	Male	XBB.1.18.1	GRA
hCoV-19/Brazil/PR-FIOCRUZ-9406/2023	hCoV-19/Brazil/PR-FIOCRUZ-9406/2023	Supranational	1	Brazil		80-84	Male	XBB.1.5.86	GRA
hCoV-19/Brazil/PR-FIOCRUZ-9409/2023	hCoV-19/Brazil/PR-FIOCRUZ-9409/2023	Supranational	1	Brazil		65-69	Female	FE.1.2	GRA
hCoV-19/Brazil/PR-FIOCRUZ-9410/2023	hCoV-19/Brazil/PR-FIOCRUZ-9410/2023	Supranational	1	Brazil		15-19	Female	XBB.1.5.59	GRA
hCoV-19/Brazil/PR-FIOCRUZ-9411/2023	hCoV-19/Brazil/PR-FIOCRUZ-9411/2023	Supranational	1	Brazil		0-4	Male	XBB.1.5.70	GRA
hCoV-19/Brazil/PR-FIOCRUZ-9412/2023	hCoV-19/Brazil/PR-FIOCRUZ-9412/2023	Supranational	1	Brazil			Male	GK.1.1	GRA
hCoV-19/Brazil/PR-FIOCRUZ-9413/2023	hCoV-19/Brazil/PR-FIOCRUZ-9413/2023	Supranational	1	Brazil		65-69	Female	GK.1.1	GRA
hCoV-19/Brazil/PR-FIOCRUZ-9415/2023	hCoV-19/Brazil/PR-FIOCRUZ-9415/2023	Supranational	1	Brazil		65-69	Female	GK.1.1	GRA
hCoV-19/Brazil/PR-FIOCRUZ-9688/2024	hCoV-19/Brazil/PR-FIOCRUZ-9688/2024	Supranational	1	Brazil		85-89	Male	JN.1.8 (consensus call)	GRA
hCoV-19/Brazil/PR-FIOCRUZ-9689/2024	hCoV-19/Brazil/PR-FIOCRUZ-9689/2024	Supranational	1	Brazil		65-69	Female	JN.1.16 (consensus call)	GRA
hCoV-19/Brazil/PR-FIOCRUZ-9690/2024	hCoV-19/Brazil/PR-FIOCRUZ-9690/2024	Supranational	1	Brazil		50-54	Male	KP.3.1 (consensus call)	GRA
hCoV-19/Brazil/PR-FIOCRUZ-9694/2024	hCoV-19/Brazil/PR-FIOCRUZ-9694/2024	Supranational	1	Brazil		80-84	Female	JN.1.16.3 (consensus call)	GRA
hCoV-19/Brazil/PR-FIOCRUZ-9696/2024	hCoV-19/Brazil/PR-FIOCRUZ-9696/2024	Supranational	1	Brazil		80-84	Male	KP.1.1.3 (consensus call)	GRA
hCoV-19/Brazil/PR-FIOCRUZ-9697/2024	hCoV-19/Brazil/PR-FIOCRUZ-9697/2024	Supranational	1	Brazil		20-24	Female	KP.3.1.1 (consensus call)	GRA
hCoV-19/Brazil/RJ-FIOCRUZ-10/2024	hCoV-19/Brazil/RJ-FIOCRUZ-10/2024	Supranational	1	Brazil		95-99	Female	JN.1	GRA
hCoV-19/Brazil/RJ-FIOCRUZ-10006/2023	hCoV-19/Brazil/RJ-FIOCRUZ-10006/2023	Supranational	1	Brazil		80-84	Male	FL.1.5.1	GRA
hCoV-19/Brazil/RJ-FIOCRUZ-10008/2024	hCoV-19/Brazil/RJ-FIOCRUZ-10008/2024	Supranational	1	Brazil		35-39	Male	JN.1.23 (consensus call)	GRA
hCoV-19/Brazil/RJ-FIOCRUZ-10134/2023	hCoV-19/Brazil/RJ-FIOCRUZ-10134/2023	Supranational	1	Brazil		15-19	Female	HH.1	GRA
hCoV-19/Brazil/RJ-FIOCRUZ-10177/2023	hCoV-19/Brazil/RJ-FIOCRUZ-10177/2023	Supranational	1	Brazil		45-49	Female	FL.1.5.1	GRA
hCoV-19/Brazil/RJ-FIOCRUZ-10178/2023	hCoV-19/Brazil/RJ-FIOCRUZ-10178/2023	Supranational	1	Brazil		50-54	Female	GK.1.1	GRA
hCoV-19/Brazil/RJ-FIOCRUZ-10179/2023	hCoV-19/Brazil/RJ-FIOCRUZ-10179/2023	Supranational	1	Brazil		85-89	Male	XBB.1.5.103	GRA
hCoV-19/Brazil/RJ-FIOCRUZ-10214/2023	hCoV-19/Brazil/RJ-FIOCRUZ-10214/2023	Supranational	1	Brazil		45-49	Male	FL.1.5.1	GRA
hCoV-19/Brazil/RJ-FIOCRUZ-10296/2023	hCoV-19/Brazil/RJ-FIOCRUZ-10296/2023	Supranational	1	Brazil		65-69	Female	JD.1	GRA
hCoV-19/Brazil/RJ-FIOCRUZ-10334/2023	hCoV-19/Brazil/RJ-FIOCRUZ-10334/2023	Supranational	1	Brazil		80-84	Female	JD.1	GRA
hCoV-19/Brazil/RJ-FIOCRUZ-10336/2023	hCoV-19/Brazil/RJ-FIOCRUZ-10336/2023	Supranational	1	Brazil		70-74	Male	FL.1.5.1	GRA
hCoV-19/Brazil/RJ-FIOCRUZ-10337/2023	hCoV-19/Brazil/RJ-FIOCRUZ-10337/2023	Supranational	1	Brazil		35-39	Female	GK.1.1	GRA
hCoV-19/Brazil/RJ-FIOCRUZ-10338/2023	hCoV-19/Brazil/RJ-FIOCRUZ-10338/2023	Supranational	1	Brazil		60-64	Male	GK.1.1	GRA
hCoV-19/Brazil/RJ-FIOCRUZ-10341/2023	hCoV-19/Brazil/RJ-FIOCRUZ-10341/2023	Supranational	1	Brazil		85-89	Male	XBB.1.5.70	GRA
hCoV-19/Brazil/RJ-FIOCRUZ-10342/2023	hCoV-19/Brazil/RJ-FIOCRUZ-10342/2023	Supranational	1	Brazil		75-79	Male	XBB.1.5.70	GRA
hCoV-19/Brazil/RJ-FIOCRUZ-10345/2023	hCoV-19/Brazil/RJ-FIOCRUZ-10345/2023	Supranational	1	Brazil		90-94	Female	FL.1.5.1	GRA
hCoV-19/Brazil/RJ-FIOCRUZ-10346/2023	hCoV-19/Brazil/RJ-FIOCRUZ-10346/2023	Supranational	1	Brazil		70-74	Female	FL.1.5.1	GRA
hCoV-19/Brazil/RJ-FIOCRUZ-10524/2023	hCoV-19/Brazil/RJ-FIOCRUZ-10524/2023	Supranational	1	Brazil		70-74	Female	GK.1.1	GRA
hCoV-19/Brazil/RJ-FIOCRUZ-10525/2023	hCoV-19/Brazil/RJ-FIOCRUZ-10525/2023	Supranational	1	Brazil		90-94	Female	XBB.1.16.6	GRA
hCoV-19/Brazil/RJ-FIOCRUZ-10530/2023	hCoV-19/Brazil/RJ-FIOCRUZ-10530/2023	Supranational	1	Brazil		35-39	Female	GK.1	GRA
hCoV-19/Brazil/RJ-FIOCRUZ-10532/2023	hCoV-19/Brazil/RJ-FIOCRUZ-10532/2023	Supranational	1	Brazil		50-54	Female	JD.1.1	GRA
hCoV-19/Brazil/RJ-FIOCRUZ-10551/2023	hCoV-19/Brazil/RJ-FIOCRUZ-10551/2023	Supranational	1	Brazil		0-4	Female	FL.1.5.1	GRA
hCoV-19/Brazil/RJ-FIOCRUZ-10566/2023	hCoV-19/Brazil/RJ-FIOCRUZ-10566/2023	Supranational	1	Brazil		35-39	Female	GK.1	GRA
hCoV-19/Brazil/RJ-FIOCRUZ-10570/2023	hCoV-19/Brazil/RJ-FIOCRUZ-10570/2023	Supranational	1	Brazil		45-49	Female	FL.1.5.1	GRA
hCoV-19/Brazil/RJ-FIOCRUZ-10653/2023	hCoV-19/Brazil/RJ-FIOCRUZ-10653/2023	Supranational	1	Brazil		75-79	Female	FL.1.5.1	GRA
hCoV-19/Brazil/RJ-FIOCRUZ-10657/2023	hCoV-19/Brazil/RJ-FIOCRUZ-10657/2023	Supranational	1	Brazil		65-69	Female	GS.4	GRA
hCoV-19/Brazil/RJ-FIOCRUZ-10666/2023	hCoV-19/Brazil/RJ-FIOCRUZ-10666/2023	Supranational	1	Brazil		25-29	Female	GK.1	GRA
hCoV-19/Brazil/RJ-FIOCRUZ-10692/2023	hCoV-19/Brazil/RJ-FIOCRUZ-10692/2023	Supranational	1	Brazil		75-79	Male	FL.1.5.1	GRA
hCoV-19/Brazil/RJ-FIOCRUZ-10694/2023	hCoV-19/Brazil/RJ-FIOCRUZ-10694/2023	Supranational	1	Brazil		35-39	Male	GK.1.1	GRA
hCoV-19/Brazil/RJ-FIOCRUZ-10719/2023	hCoV-19/Brazil/RJ-FIOCRUZ-10719/2023	Supranational	1	Brazil		25-29	Female	FL.1.5.1	GRA
hCoV-19/Brazil/RJ-FIOCRUZ-10893/2023	hCoV-19/Brazil/RJ-FIOCRUZ-10893/2023	Supranational	1	Brazil		85-89	Male	XBB.1.5.70	GRA
hCoV-19/Brazil/RJ-FIOCRUZ-10894/2023	hCoV-19/Brazil/RJ-FIOCRUZ-10894/2023	Supranational	1	Brazil		80-84	Male	GK.1.1	GRA
hCoV-19/Brazil/RJ-FIOCRUZ-10896/2023	hCoV-19/Brazil/RJ-FIOCRUZ-10896/2023	Supranational	1	Brazil		50-54	Male	GK.1.1	GRA
hCoV-19/Brazil/RJ-FIOCRUZ-10913/2023	hCoV-19/Brazil/RJ-FIOCRUZ-10913/2023	Supranational	1	Brazil		65-69	Male	FL.1.5.1	GRA
hCoV-19/Brazil/RJ-FIOCRUZ-10940/2023	hCoV-19/Brazil/RJ-FIOCRUZ-10940/2023	Supranational	1	Brazil		25-29	Male	GK.1	GRA
hCoV-19/Brazil/RJ-FIOCRUZ-11081/2023	hCoV-19/Brazil/RJ-FIOCRUZ-11081/2023	Supranational	1	Brazil		25-29	Male	XBB.1.5.70	GRA
hCoV-19/Brazil/RJ-FIOCRUZ-11265/2023	hCoV-19/Brazil/RJ-FIOCRUZ-11265/2023	Supranational	1	Brazil		30-34	Male	JD.1.2	GRA
hCoV-19/Brazil/RJ-FIOCRUZ-11355/2023	hCoV-19/Brazil/RJ-FIOCRUZ-11355/2023	Supranational	1	Brazil		90-94	Male	JD.1.1.1	GRA
hCoV-19/Brazil/RJ-FIOCRUZ-11356/2023	hCoV-19/Brazil/RJ-FIOCRUZ-11356/2023	Supranational	1	Brazil		65-69	Female	JD.1.1	GRA
hCoV-19/Brazil/RJ-FIOCRUZ-11357/2023	hCoV-19/Brazil/RJ-FIOCRUZ-11357/2023	Supranational	1	Brazil		80-84	Male	JD.1.1	GRA
hCoV-19/Brazil/RJ-FIOCRUZ-11388/2023	hCoV-19/Brazil/RJ-FIOCRUZ-11388/2023	Supranational	1	Brazil		45-49	Female	GK.1	GRA
hCoV-19/Brazil/RJ-FIOCRUZ-1142/2024	hCoV-19/Brazil/RJ-FIOCRUZ-1142/2024	Supranational	1	Brazil		60-64	Female	JN.1	GRA
hCoV-19/Brazil/RJ-FIOCRUZ-1144/2024	hCoV-19/Brazil/RJ-FIOCRUZ-1144/2024	Supranational	1	Brazil		30-34	Male	JN.1.4	GRA
hCoV-19/Brazil/RJ-FIOCRUZ-117-4P/2024	hCoV-19/Brazil/RJ-FIOCRUZ-117-4P/2024	Supranational	1	Brazil		30-34	Female	JN.1.23 (consensus call)	GRA
hCoV-19/Brazil/RJ-FIOCRUZ-117/2024	hCoV-19/Brazil/RJ-FIOCRUZ-117/2024	Supranational	1	Brazil		30-34	Female	JN.1.23	GRA
hCoV-19/Brazil/RJ-FIOCRUZ-12439/2023	hCoV-19/Brazil/RJ-FIOCRUZ-12439/2023	Supranational	1	Brazil		80-84	Female	FL.1.5.1	GRA
hCoV-19/Brazil/RJ-FIOCRUZ-1283/2024	hCoV-19/Brazil/RJ-FIOCRUZ-1283/2024	Supranational	1	Brazil		55-59	Male	JN.1	GRA
hCoV-19/Brazil/RJ-FIOCRUZ-1292/2024	hCoV-19/Brazil/RJ-FIOCRUZ-1292/2024	Supranational	1	Brazil		80-84	Male	JN.1.34	GRA
hCoV-19/Brazil/RJ-FIOCRUZ-1298/2024	hCoV-19/Brazil/RJ-FIOCRUZ-1298/2024	Supranational	1	Brazil		55-59	Female	JN.1.16	GRA
hCoV-19/Brazil/RJ-FIOCRUZ-1299/2024	hCoV-19/Brazil/RJ-FIOCRUZ-1299/2024	Supranational	1	Brazil		70-74	Male	JN.1.16 (consensus call)	GRA
hCoV-19/Brazil/RJ-FIOCRUZ-13579/2023	hCoV-19/Brazil/RJ-FIOCRUZ-13579/2023	Supranational	1	Brazil		35-39	Male	JN.1	GRA
hCoV-19/Brazil/RJ-FIOCRUZ-1899/2024	hCoV-19/Brazil/RJ-FIOCRUZ-1899/2024	Supranational	1	Brazil		65-69	Male	JN.1.1 (consensus call)	GRA
hCoV-19/Brazil/RJ-FIOCRUZ-1901/2024	hCoV-19/Brazil/RJ-FIOCRUZ-1901/2024	Supranational	1	Brazil		20-24	Male	JN.1.16 (consensus call)	GRA
hCoV-19/Brazil/RJ-FIOCRUZ-2311/2024	hCoV-19/Brazil/RJ-FIOCRUZ-2311/2024	Supranational	1	Brazil		25-29	Male	JN.1.1.5 (consensus call)	GRA
hCoV-19/Brazil/RJ-FIOCRUZ-278/2024	hCoV-19/Brazil/RJ-FIOCRUZ-278/2024	Supranational	1	Brazil		45-49	Female	JN.1.43.1	GRA
hCoV-19/Brazil/RJ-FIOCRUZ-2875/2024	hCoV-19/Brazil/RJ-FIOCRUZ-2875/2024	Supranational	1	Brazil		45-49	Female	JN.1.16.1 (consensus call)	GRA
hCoV-19/Brazil/RJ-FIOCRUZ-3346/2024	hCoV-19/Brazil/RJ-FIOCRUZ-3346/2024	Supranational	1	Brazil		35-39	Female	JN.1.16 (consensus call)	GRA
hCoV-19/Brazil/RJ-FIOCRUZ-35/2024	hCoV-19/Brazil/RJ-FIOCRUZ-35/2024	Supranational	1	Brazil		80-84	Male	JD.1.1.1	GRA
hCoV-19/Brazil/RJ-FIOCRUZ-494/2024	hCoV-19/Brazil/RJ-FIOCRUZ-494/2024	Supranational	1	Brazil		80-84	Female	JN.1.58	GRA
hCoV-19/Brazil/RJ-FIOCRUZ-495/2024	hCoV-19/Brazil/RJ-FIOCRUZ-495/2024	Supranational	1	Brazil		45-49	Female	JN.1.7	GRA
hCoV-19/Brazil/RJ-FIOCRUZ-522/2024	hCoV-19/Brazil/RJ-FIOCRUZ-522/2024	Supranational	1	Brazil		55-59	Male	JN.1.7	GRA
hCoV-19/Brazil/RJ-FIOCRUZ-529/2024	hCoV-19/Brazil/RJ-FIOCRUZ-529/2024	Supranational	1	Brazil		70-74	Male	JN.1	GRA
hCoV-19/Brazil/RJ-FIOCRUZ-53/2024	hCoV-19/Brazil/RJ-FIOCRUZ-53/2024	Supranational	1	Brazil		65-69	Male	JN.1	GRA
hCoV-19/Brazil/RJ-FIOCRUZ-5657/2023	hCoV-19/Brazil/RJ-FIOCRUZ-5657/2023	Supranational	1	Brazil		30-34	Male	FE.1.2	GRA
hCoV-19/Brazil/RJ-FIOCRUZ-580/2024	hCoV-19/Brazil/RJ-FIOCRUZ-580/2024	Supranational	1	Brazil		30-34	Female	JN.1.7	GRA
hCoV-19/Brazil/RJ-FIOCRUZ-689/2024	hCoV-19/Brazil/RJ-FIOCRUZ-689/2024	Supranational	1	Brazil		40-44	Male	JN.1.58	GRA
hCoV-19/Brazil/RJ-FIOCRUZ-696/2024	hCoV-19/Brazil/RJ-FIOCRUZ-696/2024	Supranational	1	Brazil		30-34	Male	JN.1.39	GRA
hCoV-19/Brazil/RJ-FIOCRUZ-699/2024	hCoV-19/Brazil/RJ-FIOCRUZ-699/2024	Supranational	1	Brazil		30-34	Male	JN.1	GRA
hCoV-19/Brazil/RJ-FIOCRUZ-746/2024	hCoV-19/Brazil/RJ-FIOCRUZ-746/2024	Supranational	1	Brazil		45-49	Female	JN.1	GRA
hCoV-19/Brazil/RJ-FIOCRUZ-75/2024	hCoV-19/Brazil/RJ-FIOCRUZ-75/2024	Supranational	1	Brazil		50-54	Female	JN.1.43.1 (consensus call)	GRA
hCoV-19/Brazil/RJ-FIOCRUZ-7530/2023	hCoV-19/Brazil/RJ-FIOCRUZ-7530/2023	Supranational	1	Brazil		45-49	Female	BA.5.2.1	GRA
hCoV-19/Brazil/RJ-FIOCRUZ-755/2024	hCoV-19/Brazil/RJ-FIOCRUZ-755/2024	Supranational	1	Brazil		75-79	Male	JN.1.47	GRA
hCoV-19/Brazil/RJ-FIOCRUZ-8724/2023	hCoV-19/Brazil/RJ-FIOCRUZ-8724/2023	Supranational	1	Brazil		75-79	Female	GK.1.1	GRA
hCoV-19/Brazil/RJ-FIOCRUZ-891/2024	hCoV-19/Brazil/RJ-FIOCRUZ-891/2024	Supranational	1	Brazil		65-69		JN.1.58	GRA
hCoV-19/Brazil/RJ-FIOCRUZ-895/2024	hCoV-19/Brazil/RJ-FIOCRUZ-895/2024	Supranational	1	Brazil		50-54	Male	JN.1.58	GRA
hCoV-19/Brazil/RJ-FIOCRUZ-902/2024	hCoV-19/Brazil/RJ-FIOCRUZ-902/2024	Supranational	1	Brazil		70-74	Male	JN.1	GRA
hCoV-19/Brazil/RJ-FIOCRUZ-906/2024	hCoV-19/Brazil/RJ-FIOCRUZ-906/2024	Supranational	1	Brazil		90-94	Female	JN.2.5 (consensus call)	GRA
hCoV-19/Brazil/RJ-FIOCRUZ-9078/2023	hCoV-19/Brazil/RJ-FIOCRUZ-9078/2023	Supranational	1	Brazil		20-24	Male	GK.1.1	GRA
hCoV-19/Brazil/RJ-FIOCRUZ-9209/2023	hCoV-19/Brazil/RJ-FIOCRUZ-9209/2023	Supranational	1	Brazil		75-79	Female	XBB.1.16.6	GRA
hCoV-19/Brazil/RJ-FIOCRUZ-923/2024	hCoV-19/Brazil/RJ-FIOCRUZ-923/2024	Supranational	1	Brazil		80-84	Male	JN.1.18	GRA
hCoV-19/Brazil/RJ-FIOCRUZ-925/2024	hCoV-19/Brazil/RJ-FIOCRUZ-925/2024	Supranational	1	Brazil		70-74	Male	JN.1	GRA
hCoV-19/Brazil/RJ-FIOCRUZ-9253/2023	hCoV-19/Brazil/RJ-FIOCRUZ-9253/2023	Supranational	1	Brazil		70-74	Female	GK.1.1	GRA
hCoV-19/Brazil/RJ-FIOCRUZ-9263/2023	hCoV-19/Brazil/RJ-FIOCRUZ-9263/2023	Supranational	1	Brazil		90-94	Female	GK.1	GRA
hCoV-19/Brazil/RJ-FIOCRUZ-9316/2023	hCoV-19/Brazil/RJ-FIOCRUZ-9316/2023	Supranational	1	Brazil		80-84	Female	XBB.1.5.59	GRA
hCoV-19/Brazil/RJ-FIOCRUZ-9331/2023	hCoV-19/Brazil/RJ-FIOCRUZ-9331/2023	Supranational	1	Brazil		75-79	Female	XBB.1.16.6	GRA
hCoV-19/Brazil/RJ-FIOCRUZ-9365/2023	hCoV-19/Brazil/RJ-FIOCRUZ-9365/2023	Supranational	1	Brazil		65-69	Female	GK.1.1	GRA
hCoV-19/Brazil/RJ-FIOCRUZ-938/2024	hCoV-19/Brazil/RJ-FIOCRUZ-938/2024	Supranational	1	Brazil		35-39	Female	JN.1	GRA
hCoV-19/Brazil/RJ-FIOCRUZ-9417/2023	hCoV-19/Brazil/RJ-FIOCRUZ-9417/2023	Supranational	1	Brazil		75-79	Male	FL.1.5.1	GRA
hCoV-19/Brazil/RJ-FIOCRUZ-9418/2023	hCoV-19/Brazil/RJ-FIOCRUZ-9418/2023	Supranational	1	Brazil		60-64	Male	FL.1.5.1	GRA
hCoV-19/Brazil/RJ-FIOCRUZ-9419/2023	hCoV-19/Brazil/RJ-FIOCRUZ-9419/2023	Supranational	1	Brazil		75-79	Female	FL.1.5.1	GRA
hCoV-19/Brazil/RJ-FIOCRUZ-9461/2023	hCoV-19/Brazil/RJ-FIOCRUZ-9461/2023	Supranational	1	Brazil		85-89	Female	GK.1.1	GRA
hCoV-19/Brazil/RJ-FIOCRUZ-9465/2023	hCoV-19/Brazil/RJ-FIOCRUZ-9465/2023	Supranational	1	Brazil		75-79	Female	FL.1.5.1	GRA
hCoV-19/Brazil/RJ-FIOCRUZ-9514/2023	hCoV-19/Brazil/RJ-FIOCRUZ-9514/2023	Supranational	1	Brazil		70-74	Male	FL.1.5.1	GRA
hCoV-19/Brazil/RJ-FIOCRUZ-9552/2023	hCoV-19/Brazil/RJ-FIOCRUZ-9552/2023	Supranational	1	Brazil		20-24	Male	GK.1.1	GRA
hCoV-19/Brazil/RJ-FIOCRUZ-9607/2023	hCoV-19/Brazil/RJ-FIOCRUZ-9607/2023	Supranational	1	Brazil		80-84	Male	FL.1.5.1	GRA
hCoV-19/Brazil/RJ-FIOCRUZ-9655/2023	hCoV-19/Brazil/RJ-FIOCRUZ-9655/2023	Supranational	1	Brazil		45-49	Male	FL.1.5.1	GRA
hCoV-19/Brazil/RJ-FIOCRUZ-9665/2023	hCoV-19/Brazil/RJ-FIOCRUZ-9665/2023	Supranational	1	Brazil		0-4	Male	FL.1.5.1	GRA
hCoV-19/Brazil/RJ-FIOCRUZ-973/2024	hCoV-19/Brazil/RJ-FIOCRUZ-973/2024	Supranational	1	Brazil		85-89	Female	JN.1.23	GRA
hCoV-19/Brazil/RJ-FIOCRUZ-9745/2023	hCoV-19/Brazil/RJ-FIOCRUZ-9745/2023	Supranational	1	Brazil		50-54	Male	EG.5.1.6	GRA
hCoV-19/Brazil/RJ-FIOCRUZ-983/2024	hCoV-19/Brazil/RJ-FIOCRUZ-983/2024	Supranational	1	Brazil		90-94	Female	JN.1.58	GRA
hCoV-19/Brazil/RJ-FIOCRUZ-9908/2023	hCoV-19/Brazil/RJ-FIOCRUZ-9908/2023	Supranational	1	Brazil		65-69	Female	XBB.1.16.6	GRA
hCoV-19/Brazil/RJ-FIOCRUZ-9911/2023	hCoV-19/Brazil/RJ-FIOCRUZ-9911/2023	Supranational	1	Brazil		25-29	Male	FL.1.5.1	GRA
hCoV-19/Brazil/RJ-FIOCRUZ-9914/2023	hCoV-19/Brazil/RJ-FIOCRUZ-9914/2023	Supranational	1	Brazil		80-84	Female	FL.1.5.1	GRA
hCoV-19/Brazil/RJ-FIOCRUZ-9920/2023	hCoV-19/Brazil/RJ-FIOCRUZ-9920/2023	Supranational	1	Brazil		70-74	Male	XBB.1.16.6	GRA
hCoV-19/Brazil/RJ-FIOCRUZ-9964/2023	hCoV-19/Brazil/RJ-FIOCRUZ-9964/2023	Supranational	1	Brazil		65-69	Female	FL.1.5.1	GRA
hCoV-19/Brazil/RJ-FIOCRUZ-9965/2023	hCoV-19/Brazil/RJ-FIOCRUZ-9965/2023	Supranational	1	Brazil		35-39	Female	GK.1.1	GRA
hCoV-19/Brazil/RJ-FIOCRUZ-9995/2024	hCoV-19/Brazil/RJ-FIOCRUZ-9995/2024	Supranational	1	Brazil		35-39	Male	JN.1.23 (consensus call)	GRA
hCoV-19/Brazil/RJ-LACENDF-530060092/2023	hCoV-19/Brazil/RJ-LACENDF-530060092/2023	Supranational	1	Brazil		70-74	Male	GK.1	GRA
hCoV-19/Brazil/RR-000827-IEC/2023	hCoV-19/Brazil/RR-000827-IEC/2023	Supranational	0	Brazil		45-49	Female	JD.1.1.1	GRA
hCoV-19/Brazil/RR-001815-IEC/2023	hCoV-19/Brazil/RR-001815-IEC/2023	Supranational	0	Brazil		65-69	Female	GK.1	GRA
hCoV-19/Brazil/RR-001816-IEC/2024	hCoV-19/Brazil/RR-001816-IEC/2024	Supranational	0	Brazil		50-54	Male	JN.1	GRA
hCoV-19/Brazil/RR-001818-IEC/2024	hCoV-19/Brazil/RR-001818-IEC/2024	Supranational	0	Brazil		0-4	Male	GK.1	GRA
hCoV-19/Brazil/RR-002400-IEC/2024	hCoV-19/Brazil/RR-002400-IEC/2024	Supranational	0	Brazil		unknown	Male	JN.1.43.1	GRA
hCoV-19/Brazil/RR-002402-IEC/2024	hCoV-19/Brazil/RR-002402-IEC/2024	Supranational	0	Brazil		unknown	Female	JN.1	GRA
hCoV-19/Brazil/RR-002403-IEC/2024	hCoV-19/Brazil/RR-002403-IEC/2024	Supranational	0	Brazil		70-74	Female	JN.1	GRA
hCoV-19/Brazil/RR-002404-IEC/2024	hCoV-19/Brazil/RR-002404-IEC/2024	Supranational	0	Brazil		65-69	Female	JN.1	GRA
hCoV-19/Brazil/RR-002405-IEC/2024	hCoV-19/Brazil/RR-002405-IEC/2024	Supranational	0	Brazil		20-24	Male	JN.1	GRA
hCoV-19/Brazil/RR-003213-IEC/2024	hCoV-19/Brazil/RR-003213-IEC/2024	Supranational	0	Brazil		35-39	Male	JN.1.43.1	GRA
hCoV-19/Brazil/RR-003214-IEC/2024	hCoV-19/Brazil/RR-003214-IEC/2024	Supranational	0	Brazil		55-59	Female	JN.1.4	GRA
hCoV-19/Brazil/RR-003215-IEC/2024	hCoV-19/Brazil/RR-003215-IEC/2024	Supranational	0	Brazil		50-54	Male	JN.1	GRA
hCoV-19/Brazil/RR-003216-IEC/2024	hCoV-19/Brazil/RR-003216-IEC/2024	Supranational	0	Brazil		65-69	Male	JN.1.1	GRA
hCoV-19/Brazil/RR-003217-IEC/2024	hCoV-19/Brazil/RR-003217-IEC/2024	Supranational	0	Brazil		25-29	Male	GK.1	GRA
hCoV-19/Brazil/RR-003218-IEC/2024	hCoV-19/Brazil/RR-003218-IEC/2024	Supranational	0	Brazil		20-24	Female	JN.1.1 (consensus call)	GRA
hCoV-19/Brazil/RR-005628-IEC/2024	hCoV-19/Brazil/RR-005628-IEC/2024	Supranational	0	Brazil		50-54	Male	JN.1.1 (consensus call)	GRA
hCoV-19/Brazil/RR-005630-IEC/2024	hCoV-19/Brazil/RR-005630-IEC/2024	Supranational	0	Brazil		50-54	Female	JN.1.43.1	GRA
hCoV-19/Brazil/RR-005631-IEC/2024	hCoV-19/Brazil/RR-005631-IEC/2024	Supranational	0	Brazil		30-34	Male	JN.1	GRA
hCoV-19/Brazil/RR-005632-IEC/2024	hCoV-19/Brazil/RR-005632-IEC/2024	Supranational	0	Brazil		50-54	Female	JN.1.1	GRA
hCoV-19/Brazil/RR-005633-IEC/2024	hCoV-19/Brazil/RR-005633-IEC/2024	Supranational	0	Brazil		20-24	Male	JN.1.64 (consensus call)	GRA
hCoV-19/Brazil/RR-005635-IEC/2024	hCoV-19/Brazil/RR-005635-IEC/2024	Supranational	0	Brazil		0-4	Male	XBB.1.5.59	GRA
hCoV-19/Brazil/RR-005636-IEC/2024	hCoV-19/Brazil/RR-005636-IEC/2024	Supranational	0	Brazil		75-79	Female	JN.1.4	GRA
hCoV-19/Brazil/RR-005638-IEC/2024	hCoV-19/Brazil/RR-005638-IEC/2024	Supranational	0	Brazil		40-44	Female	JN.1.4 (consensus call)	GRA
hCoV-19/Brazil/RR-005639-IEC/2024	hCoV-19/Brazil/RR-005639-IEC/2024	Supranational	0	Brazil		55-59	Female	JN.1.4 (consensus call)	GRA
hCoV-19/Brazil/RR-005640-IEC/2024	hCoV-19/Brazil/RR-005640-IEC/2024	Supranational	0	Brazil		20-24	Female	JN.1.29	GRA
hCoV-19/Brazil/RR-005641-IEC/2024	hCoV-19/Brazil/RR-005641-IEC/2024	Supranational	0	Brazil		75-79	Male	JN.1.39	GRA
hCoV-19/Brazil/RR-005642-IEC/2024	hCoV-19/Brazil/RR-005642-IEC/2024	Supranational	0	Brazil		35-39	Female	JN.1.43.1	GRA
hCoV-19/Brazil/RR-005643-IEC/2024	hCoV-19/Brazil/RR-005643-IEC/2024	Supranational	0	Brazil		15-19	Female	JN.1	GRA
hCoV-19/Brazil/RR-005644-IEC/2024	hCoV-19/Brazil/RR-005644-IEC/2024	Supranational	0	Brazil		30-34	Female	JN.1	GRA
hCoV-19/Brazil/RR-005646-IEC/2024	hCoV-19/Brazil/RR-005646-IEC/2024	Supranational	0	Brazil		45-49	Female	JN.1.43	GRA
hCoV-19/Brazil/RR-005647-IEC/2024	hCoV-19/Brazil/RR-005647-IEC/2024	Supranational	0	Brazil		75-79	Male	JN.1.64	GRA
hCoV-19/Brazil/RR-005648-IEC/2024	hCoV-19/Brazil/RR-005648-IEC/2024	Supranational	0	Brazil			Male	JN.1.1	GRA
hCoV-19/Brazil/RR-005650-IEC/2024	hCoV-19/Brazil/RR-005650-IEC/2024	Supranational	0	Brazil		35-39	Male	JN.1.4	GRA
hCoV-19/Brazil/RR-009228-IEC/2024	hCoV-19/Brazil/RR-009228-IEC/2024	Supranational	0	Brazil		75-79	Female	JN.1.43.1 (consensus call)	GRA
hCoV-19/Brazil/RR-009229-IEC/2024	hCoV-19/Brazil/RR-009229-IEC/2024	Supranational	0	Brazil		45-49	Female	JN.1	GRA
hCoV-19/Brazil/RR-009230-IEC/2024	hCoV-19/Brazil/RR-009230-IEC/2024	Supranational	0	Brazil		35-39	Female	JN.1.1 (consensus call)	GRA
hCoV-19/Brazil/RR-009232-IEC/2024	hCoV-19/Brazil/RR-009232-IEC/2024	Supranational	0	Brazil		85-89	Female	JN.1.1 (consensus call)	GRA
hCoV-19/Brazil/RR-009233-IEC/2024	hCoV-19/Brazil/RR-009233-IEC/2024	Supranational	0	Brazil		30-34	Male	JN.1.43.1 (consensus call)	GRA
hCoV-19/Brazil/RR-009235-IEC/2024	hCoV-19/Brazil/RR-009235-IEC/2024	Supranational	0	Brazil		10-14	Male	JN.1.43.1 (consensus call)	GRA
hCoV-19/Brazil/RR-009237-IEC/2024	hCoV-19/Brazil/RR-009237-IEC/2024	Supranational	0	Brazil		35-39	Female	JN.1.43.1 (consensus call)	GRA
hCoV-19/Brazil/RR-009239-IEC/2024	hCoV-19/Brazil/RR-009239-IEC/2024	Supranational	0	Brazil		35-39	Female	JN.1.43.1 (consensus call)	GRA
hCoV-19/Brazil/RR-009240-IEC/2024	hCoV-19/Brazil/RR-009240-IEC/2024	Supranational	0	Brazil			Male	JN.1	GRA
hCoV-19/Brazil/RR-009241-IEC/2024	hCoV-19/Brazil/RR-009241-IEC/2024	Supranational	0	Brazil		35-39	Male	JN.1	GRA
hCoV-19/Brazil/RR-009242-IEC/2024	hCoV-19/Brazil/RR-009242-IEC/2024	Supranational	0	Brazil		35-39	Female	JN.1.4 (consensus call)	GRA
hCoV-19/Brazil/RR-009244-IEC/2024	hCoV-19/Brazil/RR-009244-IEC/2024	Supranational	0	Brazil		40-44	Female	JN.1	GRA
hCoV-19/Brazil/RR-009247-IEC/2024	hCoV-19/Brazil/RR-009247-IEC/2024	Supranational	0	Brazil		40-44	Female	JN.1.4 (consensus call)	GRA
hCoV-19/Brazil/RR-009248-IEC/2024	hCoV-19/Brazil/RR-009248-IEC/2024	Supranational	0	Brazil		25-29	Female	JN.1	GRA
hCoV-19/Brazil/RR-009253-IEC/2024	hCoV-19/Brazil/RR-009253-IEC/2024	Supranational	0	Brazil		20-24	Female	JN.1	GRA
hCoV-19/Brazil/RR-009254-IEC/2024	hCoV-19/Brazil/RR-009254-IEC/2024	Supranational	0	Brazil		25-29	Male	JN.1.4 (consensus call)	GRA
hCoV-19/Brazil/RR-013219-IEC/2024	hCoV-19/Brazil/RR-013219-IEC/2024	Supranational	0	Brazil		25-29	Male	JN.1.43.1 (consensus call)	GRA
hCoV-19/Brazil/RR-013220-IEC/2024	hCoV-19/Brazil/RR-013220-IEC/2024	Supranational	0	Brazil		35-39	Female	JN.1	GRA
hCoV-19/Brazil/RR-013221-IEC/2024	hCoV-19/Brazil/RR-013221-IEC/2024	Supranational	0	Brazil		90-94	Male	JN.1.4.4 (consensus call)	GRA
hCoV-19/Brazil/RR-013223-IEC/2024	hCoV-19/Brazil/RR-013223-IEC/2024	Supranational	0	Brazil		70-74	Male	JN.1.43.1 (consensus call)	GRA
hCoV-19/Brazil/RR-013225-IEC/2024	hCoV-19/Brazil/RR-013225-IEC/2024	Supranational	0	Brazil		35-39	Male	JN.1.43.1 (consensus call)	GRA
hCoV-19/Brazil/RR-013226-IEC/2024	hCoV-19/Brazil/RR-013226-IEC/2024	Supranational	0	Brazil		25-29	Male	JN.1.4.4 (consensus call)	GRA
hCoV-19/Brazil/RR-013227-IEC/2024	hCoV-19/Brazil/RR-013227-IEC/2024	Supranational	0	Brazil		25-29	Male	JN.1.43.1 (consensus call)	GRA
hCoV-19/Brazil/RR-013992-IEC/2024	hCoV-19/Brazil/RR-013992-IEC/2024	Supranational	0	Brazil		15-19	Male	JN.1.4.4 (consensus call)	GRA
hCoV-19/Brazil/RR-013993-IEC/2024	hCoV-19/Brazil/RR-013993-IEC/2024	Supranational	0	Brazil		35-39	Male	JN.1.4.4 (consensus call)	GRA
hCoV-19/Brazil/RR-019703-IEC/2024	hCoV-19/Brazil/RR-019703-IEC/2024	Supranational	0	Brazil			Male	JN.1.13.1 (consensus call)	GRA
hCoV-19/Brazil/RR-019705-IEC/2024	hCoV-19/Brazil/RR-019705-IEC/2024	Supranational	0	Brazil		0-4	Male	JN.1.4.4 (consensus call)	GRA
hCoV-19/Brazil/RR-019706-IEC/2024	hCoV-19/Brazil/RR-019706-IEC/2024	Supranational	0	Brazil		20-24	Male	JN.1.4.4 (consensus call)	GRA
hCoV-19/Brazil/RR-030245-IEC/2024	hCoV-19/Brazil/RR-030245-IEC/2024	Supranational	0	Brazil		15-19	Male	JN.1.4.4 (consensus call)	GRA
hCoV-19/Brazil/RR-IEC-020177/2023	hCoV-19/Brazil/RR-IEC-020177/2023	Supranational	0	Brazil		70-74	Female	JD.2	GRA
hCoV-19/Brazil/RR-IEC-020178/2023	hCoV-19/Brazil/RR-IEC-020178/2023	Supranational	0	Brazil		55-59	Female	FE.1.2	GRA
hCoV-19/Brazil/RR-IEC-020191/2023	hCoV-19/Brazil/RR-IEC-020191/2023	Supranational	0	Brazil			Male	XBB.1.5	GRA
hCoV-19/Brazil/RR-IEC-021819/2023	hCoV-19/Brazil/RR-IEC-021819/2023	Supranational	0	Brazil		45-49	Male	JD.2	GRA
hCoV-19/Brazil/RR-IEC-037865/2023	hCoV-19/Brazil/RR-IEC-037865/2023	Supranational	0	Brazil		75-79	Female	XBB.1.5.70	GRA
hCoV-19/Brazil/RR-IEC-037866/2023	hCoV-19/Brazil/RR-IEC-037866/2023	Supranational	0	Brazil		0-4	Male	JD.2	GRA
hCoV-19/Brazil/RR-IEC-037867/2023	hCoV-19/Brazil/RR-IEC-037867/2023	Supranational	0	Brazil		30-34	Male	XBB.1.5.70	GRA
hCoV-19/Brazil/RR-IEC-038694/2023	hCoV-19/Brazil/RR-IEC-038694/2023	Supranational	0	Brazil		55-59	Female	JD.2	GRA
hCoV-19/Brazil/RR-IEC-039997/2023	hCoV-19/Brazil/RR-IEC-039997/2023	Supranational	0	Brazil		30-34	Male	XBB.1.5.70	GRA
hCoV-19/Brazil/RR-IEC-039998/2023	hCoV-19/Brazil/RR-IEC-039998/2023	Supranational	0	Brazil		65-69	Female	XBB.1.5.70	GRA
hCoV-19/Brazil/RR-IEC-039999/2023	hCoV-19/Brazil/RR-IEC-039999/2023	Supranational	0	Brazil		unknown	Male	FL.1.5.1	GRA
hCoV-19/Brazil/RR-IEC-040853/2023	hCoV-19/Brazil/RR-IEC-040853/2023	Supranational	0	Brazil		40-44	Male	HV.1	GRA
hCoV-19/Brazil/RR-IEC-042057/2023	hCoV-19/Brazil/RR-IEC-042057/2023	Supranational	0	Brazil		40-44	Male	XBB.1.5.59	GRA
hCoV-19/Brazil/RR-IEC-043139/2023	hCoV-19/Brazil/RR-IEC-043139/2023	Supranational	0	Brazil		75-79	Male	GK.1	GRA
hCoV-19/Brazil/RR-IEC-043140/2023	hCoV-19/Brazil/RR-IEC-043140/2023	Supranational	0	Brazil			Female	XBB.1.5.102	GRA
hCoV-19/Brazil/RS-FIOCRUZ-10348/2023	hCoV-19/Brazil/RS-FIOCRUZ-10348/2023	Supranational	1	Brazil		80-84	Female	XBB.1.16.1	GRA
hCoV-19/Brazil/RS-FIOCRUZ-10350/2023	hCoV-19/Brazil/RS-FIOCRUZ-10350/2023	Supranational	1	Brazil		70-74	Male	XBB.1.5	GRA
hCoV-19/Brazil/RS-FIOCRUZ-10351/2023	hCoV-19/Brazil/RS-FIOCRUZ-10351/2023	Supranational	1	Brazil		45-49	Female	GK.1.1	GRA
hCoV-19/Brazil/RS-FIOCRUZ-10353/2023	hCoV-19/Brazil/RS-FIOCRUZ-10353/2023	Supranational	1	Brazil		35-39	Male	GK.1.1	GRA
hCoV-19/Brazil/RS-FIOCRUZ-10359/2023	hCoV-19/Brazil/RS-FIOCRUZ-10359/2023	Supranational	1	Brazil		35-39	Male	GK.1.1	GRA
hCoV-19/Brazil/RS-FIOCRUZ-10360/2023	hCoV-19/Brazil/RS-FIOCRUZ-10360/2023	Supranational	1	Brazil		0-4	Male	GK.1.1	GRA
hCoV-19/Brazil/RS-FIOCRUZ-10362/2023	hCoV-19/Brazil/RS-FIOCRUZ-10362/2023	Supranational	1	Brazil		50-54	Male	XBB.1.5.59	GRA
hCoV-19/Brazil/RS-FIOCRUZ-10363/2023	hCoV-19/Brazil/RS-FIOCRUZ-10363/2023	Supranational	1	Brazil		80-84	Female	GK.1	GRA
hCoV-19/Brazil/RS-FIOCRUZ-10364/2023	hCoV-19/Brazil/RS-FIOCRUZ-10364/2023	Supranational	1	Brazil		65-69	Female	FE.1.1.4	GRA
hCoV-19/Brazil/RS-FIOCRUZ-10365/2023	hCoV-19/Brazil/RS-FIOCRUZ-10365/2023	Supranational	1	Brazil		35-39	Female	GK.1.1	GRA
hCoV-19/Brazil/RS-FIOCRUZ-10371/2023	hCoV-19/Brazil/RS-FIOCRUZ-10371/2023	Supranational	1	Brazil		75-79	Female	GK.1.1	GRA
hCoV-19/Brazil/RS-FIOCRUZ-10374/2023	hCoV-19/Brazil/RS-FIOCRUZ-10374/2023	Supranational	1	Brazil		60-64	Male	JD.1	GRA
hCoV-19/Brazil/RS-FIOCRUZ-10376/2023	hCoV-19/Brazil/RS-FIOCRUZ-10376/2023	Supranational	1	Brazil		0-4	Female	GK.1.1	GRA
hCoV-19/Brazil/RS-FIOCRUZ-10380/2023	hCoV-19/Brazil/RS-FIOCRUZ-10380/2023	Supranational	1	Brazil		0-4	Female	JF.1	GRA
hCoV-19/Brazil/RS-FIOCRUZ-10381/2023	hCoV-19/Brazil/RS-FIOCRUZ-10381/2023	Supranational	1	Brazil		70-74	Male	GK.1.1	GRA
hCoV-19/Brazil/RS-FIOCRUZ-10382/2023	hCoV-19/Brazil/RS-FIOCRUZ-10382/2023	Supranational	1	Brazil		85-89	Female	GK.1.1	GRA
hCoV-19/Brazil/RS-FIOCRUZ-10384/2023	hCoV-19/Brazil/RS-FIOCRUZ-10384/2023	Supranational	1	Brazil		90-94	Male	GK.1.1	GRA
hCoV-19/Brazil/RS-FIOCRUZ-10387/2023	hCoV-19/Brazil/RS-FIOCRUZ-10387/2023	Supranational	1	Brazil		50-54	Male	GK.1.1	GRA
hCoV-19/Brazil/RS-FIOCRUZ-10388/2023	hCoV-19/Brazil/RS-FIOCRUZ-10388/2023	Supranational	1	Brazil		75-79	Male	GK.1.1	GRA
hCoV-19/Brazil/RS-FIOCRUZ-10389/2023	hCoV-19/Brazil/RS-FIOCRUZ-10389/2023	Supranational	1	Brazil		0-4	Male	GK.1.1	GRA
hCoV-19/Brazil/RS-FIOCRUZ-10396/2023	hCoV-19/Brazil/RS-FIOCRUZ-10396/2023	Supranational	1	Brazil		25-29	Male	FE.1	GRA
hCoV-19/Brazil/RS-FIOCRUZ-10398/2023	hCoV-19/Brazil/RS-FIOCRUZ-10398/2023	Supranational	1	Brazil		55-59	Male	FE.1.1	GRA
hCoV-19/Brazil/RS-FIOCRUZ-10399/2023	hCoV-19/Brazil/RS-FIOCRUZ-10399/2023	Supranational	1	Brazil		0-4	Male	GK.1.1	GRA
hCoV-19/Brazil/RS-FIOCRUZ-10401/2023	hCoV-19/Brazil/RS-FIOCRUZ-10401/2023	Supranational	1	Brazil		60-64	Male	XBB.1.42.2	GRA
hCoV-19/Brazil/RS-FIOCRUZ-10402/2023	hCoV-19/Brazil/RS-FIOCRUZ-10402/2023	Supranational	1	Brazil		55-59	Female	GK.1.1	GRA
hCoV-19/Brazil/RS-FIOCRUZ-10405/2023	hCoV-19/Brazil/RS-FIOCRUZ-10405/2023	Supranational	1	Brazil		75-79	Male	FE.1	GRA
hCoV-19/Brazil/RS-FIOCRUZ-10406/2023	hCoV-19/Brazil/RS-FIOCRUZ-10406/2023	Supranational	1	Brazil		85-89	Male	FE.1	GRA
hCoV-19/Brazil/RS-FIOCRUZ-10407/2023	hCoV-19/Brazil/RS-FIOCRUZ-10407/2023	Supranational	1	Brazil		70-74	Female	FE.1	GRA
hCoV-19/Brazil/RS-FIOCRUZ-10408/2023	hCoV-19/Brazil/RS-FIOCRUZ-10408/2023	Supranational	1	Brazil		45-49	Female	JD.1	GRA
hCoV-19/Brazil/RS-FIOCRUZ-10409/2023	hCoV-19/Brazil/RS-FIOCRUZ-10409/2023	Supranational	1	Brazil		50-54	Male	GK.1.1	GRA
hCoV-19/Brazil/RS-FIOCRUZ-10411/2023	hCoV-19/Brazil/RS-FIOCRUZ-10411/2023	Supranational	1	Brazil		70-74	Female	XBB.1.5.70	GRA
hCoV-19/Brazil/RS-FIOCRUZ-10413/2023	hCoV-19/Brazil/RS-FIOCRUZ-10413/2023	Supranational	1	Brazil		25-29	Male	FE.1	GRA
hCoV-19/Brazil/RS-FIOCRUZ-10417/2023	hCoV-19/Brazil/RS-FIOCRUZ-10417/2023	Supranational	1	Brazil		70-74	Male	XBB.1.16.15	GRA
hCoV-19/Brazil/RS-FIOCRUZ-10419/2023	hCoV-19/Brazil/RS-FIOCRUZ-10419/2023	Supranational	1	Brazil		65-69	Male	GK.1.1	GRA
hCoV-19/Brazil/RS-FIOCRUZ-10421/2023	hCoV-19/Brazil/RS-FIOCRUZ-10421/2023	Supranational	1	Brazil		85-89	Female	GK.1.1	GRA
hCoV-19/Brazil/RS-FIOCRUZ-10422/2023	hCoV-19/Brazil/RS-FIOCRUZ-10422/2023	Supranational	1	Brazil		20-24	Female	GK.1.1	GRA
hCoV-19/Brazil/RS-FIOCRUZ-10423/2023	hCoV-19/Brazil/RS-FIOCRUZ-10423/2023	Supranational	1	Brazil		80-84	Female	GK.1.1	GRA
hCoV-19/Brazil/RS-FIOCRUZ-10424/2023	hCoV-19/Brazil/RS-FIOCRUZ-10424/2023	Supranational	1	Brazil		55-59	Female	GK.1.1	GRA
hCoV-19/Brazil/RS-FIOCRUZ-10425/2023	hCoV-19/Brazil/RS-FIOCRUZ-10425/2023	Supranational	1	Brazil		65-69	Female	JD.1.1	GRA
hCoV-19/Brazil/RS-FIOCRUZ-10426/2023	hCoV-19/Brazil/RS-FIOCRUZ-10426/2023	Supranational	1	Brazil		35-39	Female	GK.1.1	GRA
hCoV-19/Brazil/RS-FIOCRUZ-10429/2023	hCoV-19/Brazil/RS-FIOCRUZ-10429/2023	Supranational	1	Brazil		50-54	Male	XBB.1.5.1	GRA
hCoV-19/Brazil/RS-FIOCRUZ-10431/2023	hCoV-19/Brazil/RS-FIOCRUZ-10431/2023	Supranational	1	Brazil		85-89	Female	GK.1	GRA
hCoV-19/Brazil/RS-FIOCRUZ-10434/2023	hCoV-19/Brazil/RS-FIOCRUZ-10434/2023	Supranational	1	Brazil		0-4	Male	GK.1.1	GRA
hCoV-19/Brazil/RS-FIOCRUZ-10435/2023	hCoV-19/Brazil/RS-FIOCRUZ-10435/2023	Supranational	1	Brazil		55-59	Male	GK.1.1	GRA
hCoV-19/Brazil/RS-FIOCRUZ-10749/2024	hCoV-19/Brazil/RS-FIOCRUZ-10749/2024	Supranational	1	Brazil		50-54	Male	JN.1.16	GRA
hCoV-19/Brazil/RS-FIOCRUZ-10750/2024	hCoV-19/Brazil/RS-FIOCRUZ-10750/2024	Supranational	1	Brazil		0-4	Female	MJ.1 (consensus call)	GRA
hCoV-19/Brazil/RS-FIOCRUZ-10753/2024	hCoV-19/Brazil/RS-FIOCRUZ-10753/2024	Supranational	1	Brazil		80-84	Male	JN.1.16 (consensus call)	GRA
hCoV-19/Brazil/RS-FIOCRUZ-10756/2024	hCoV-19/Brazil/RS-FIOCRUZ-10756/2024	Supranational	1	Brazil		70-74	Male	JN.1.16 (consensus call)	GRA
hCoV-19/Brazil/RS-FIOCRUZ-10769/2024	hCoV-19/Brazil/RS-FIOCRUZ-10769/2024	Supranational	1	Brazil		60-64	Male	KP.3.3.2 (consensus call)	GRA
hCoV-19/Brazil/RS-FIOCRUZ-10773/2024	hCoV-19/Brazil/RS-FIOCRUZ-10773/2024	Supranational	1	Brazil		50-54	Female	JN.1.16 (consensus call)	GRA
hCoV-19/Brazil/RS-FIOCRUZ-10776/2024	hCoV-19/Brazil/RS-FIOCRUZ-10776/2024	Supranational	1	Brazil		85-89	Female	JN.1.16 (consensus call)	GRA
hCoV-19/Brazil/RS-FIOCRUZ-10781/2024	hCoV-19/Brazil/RS-FIOCRUZ-10781/2024	Supranational	1	Brazil		55-59	Female	JN.1.11 (consensus call)	GRA
hCoV-19/Brazil/RS-FIOCRUZ-10783/2024	hCoV-19/Brazil/RS-FIOCRUZ-10783/2024	Supranational	1	Brazil		65-69	Female	JN.1.16.1 (consensus call)	GRA
hCoV-19/Brazil/RS-FIOCRUZ-10794/2024	hCoV-19/Brazil/RS-FIOCRUZ-10794/2024	Supranational	1	Brazil		80-84	Female	JN.1.16.1 (consensus call)	GRA
hCoV-19/Brazil/RS-FIOCRUZ-10796/2023	hCoV-19/Brazil/RS-FIOCRUZ-10796/2023	Supranational	1	Brazil		25-29	Female	GK.1.1	GRA
hCoV-19/Brazil/RS-FIOCRUZ-10797/2023	hCoV-19/Brazil/RS-FIOCRUZ-10797/2023	Supranational	1	Brazil		55-59	Male	FE.1	GRA
hCoV-19/Brazil/RS-FIOCRUZ-10798/2023	hCoV-19/Brazil/RS-FIOCRUZ-10798/2023	Supranational	1	Brazil		85-89	Male	GK.1.1	GRA
hCoV-19/Brazil/RS-FIOCRUZ-10800/2023	hCoV-19/Brazil/RS-FIOCRUZ-10800/2023	Supranational	1	Brazil		95-99	Male	GK.1.1	GRA
hCoV-19/Brazil/RS-FIOCRUZ-10802/2023	hCoV-19/Brazil/RS-FIOCRUZ-10802/2023	Supranational	1	Brazil		0-4	Female	FE.1.1	GRA
hCoV-19/Brazil/RS-FIOCRUZ-10803/2023	hCoV-19/Brazil/RS-FIOCRUZ-10803/2023	Supranational	1	Brazil		60-64	Male	JD.1	GRA
hCoV-19/Brazil/RS-FIOCRUZ-10804/2023	hCoV-19/Brazil/RS-FIOCRUZ-10804/2023	Supranational	1	Brazil		65-69	Female	GK.1.1	GRA
hCoV-19/Brazil/RS-FIOCRUZ-10808/2023	hCoV-19/Brazil/RS-FIOCRUZ-10808/2023	Supranational	1	Brazil		70-74	Male	GK.1.1	GRA
hCoV-19/Brazil/RS-FIOCRUZ-10810/2023	hCoV-19/Brazil/RS-FIOCRUZ-10810/2023	Supranational	1	Brazil		25-29	Male	JD.1.2	GRA
hCoV-19/Brazil/RS-FIOCRUZ-10811/2023	hCoV-19/Brazil/RS-FIOCRUZ-10811/2023	Supranational	1	Brazil		35-39	Female	XBB.1.5.70	GRA
hCoV-19/Brazil/RS-FIOCRUZ-10812/2023	hCoV-19/Brazil/RS-FIOCRUZ-10812/2023	Supranational	1	Brazil		0-4	Male	XBB.1.5.70	GRA
hCoV-19/Brazil/RS-FIOCRUZ-10814/2023	hCoV-19/Brazil/RS-FIOCRUZ-10814/2023	Supranational	1	Brazil		85-89	Male	GK.1	GRA
hCoV-19/Brazil/RS-FIOCRUZ-10815/2023	hCoV-19/Brazil/RS-FIOCRUZ-10815/2023	Supranational	1	Brazil		70-74	Male	GK.1.1	GRA
hCoV-19/Brazil/RS-FIOCRUZ-10816/2023	hCoV-19/Brazil/RS-FIOCRUZ-10816/2023	Supranational	1	Brazil		65-69	Female	GK.1.1	GRA
hCoV-19/Brazil/RS-FIOCRUZ-10820/2023	hCoV-19/Brazil/RS-FIOCRUZ-10820/2023	Supranational	1	Brazil		20-24	Female	EG.5.1.3	GRA
hCoV-19/Brazil/RS-FIOCRUZ-10822/2023	hCoV-19/Brazil/RS-FIOCRUZ-10822/2023	Supranational	1	Brazil		65-69	Female	JD.1.1.1	GRA
hCoV-19/Brazil/RS-FIOCRUZ-10832/2023	hCoV-19/Brazil/RS-FIOCRUZ-10832/2023	Supranational	1	Brazil		65-69	Male	GK.1.1	GRA
hCoV-19/Brazil/RS-FIOCRUZ-10835/2023	hCoV-19/Brazil/RS-FIOCRUZ-10835/2023	Supranational	1	Brazil		15-19	Male	GK.1.1	GRA
hCoV-19/Brazil/RS-FIOCRUZ-10836/2023	hCoV-19/Brazil/RS-FIOCRUZ-10836/2023	Supranational	1	Brazil		35-39	Male	GK.1.1	GRA
hCoV-19/Brazil/RS-FIOCRUZ-10838/2023	hCoV-19/Brazil/RS-FIOCRUZ-10838/2023	Supranational	1	Brazil		30-34	Female	GK.1.1	GRA
hCoV-19/Brazil/RS-FIOCRUZ-10839/2023	hCoV-19/Brazil/RS-FIOCRUZ-10839/2023	Supranational	1	Brazil		0-4	Female	XBB.1.5.70	GRA
hCoV-19/Brazil/RS-FIOCRUZ-10840/2023	hCoV-19/Brazil/RS-FIOCRUZ-10840/2023	Supranational	1	Brazil		65-69	Male	GK.1.1	GRA
hCoV-19/Brazil/RS-FIOCRUZ-10841/2023	hCoV-19/Brazil/RS-FIOCRUZ-10841/2023	Supranational	1	Brazil		80-84	Male	GK.1.1	GRA
hCoV-19/Brazil/RS-FIOCRUZ-10843/2023	hCoV-19/Brazil/RS-FIOCRUZ-10843/2023	Supranational	1	Brazil		80-84	Female	GK.1.1	GRA
hCoV-19/Brazil/RS-FIOCRUZ-10845/2023	hCoV-19/Brazil/RS-FIOCRUZ-10845/2023	Supranational	1	Brazil		50-54	Female	FE.1.2	GRA
hCoV-19/Brazil/RS-FIOCRUZ-10847/2023	hCoV-19/Brazil/RS-FIOCRUZ-10847/2023	Supranational	1	Brazil		45-49	Male	GK.1.1	GRA
hCoV-19/Brazil/RS-FIOCRUZ-10861/2023	hCoV-19/Brazil/RS-FIOCRUZ-10861/2023	Supranational	1	Brazil		85-89	Female	FE.1.2	GRA
hCoV-19/Brazil/RS-FIOCRUZ-10862/2023	hCoV-19/Brazil/RS-FIOCRUZ-10862/2023	Supranational	1	Brazil		75-79	Male	GK.1.1	GRA
hCoV-19/Brazil/RS-FIOCRUZ-10863/2023	hCoV-19/Brazil/RS-FIOCRUZ-10863/2023	Supranational	1	Brazil		0-4	Female	GK.1.1	GRA
hCoV-19/Brazil/RS-FIOCRUZ-10866/2023	hCoV-19/Brazil/RS-FIOCRUZ-10866/2023	Supranational	1	Brazil		65-69	Male	JD.1.1	GRA
hCoV-19/Brazil/RS-FIOCRUZ-10871/2023	hCoV-19/Brazil/RS-FIOCRUZ-10871/2023	Supranational	1	Brazil		65-69	Female	FL.1.5.1	GRA
hCoV-19/Brazil/RS-FIOCRUZ-10872/2023	hCoV-19/Brazil/RS-FIOCRUZ-10872/2023	Supranational	1	Brazil		85-89	Male	JD.1.1	GRA
hCoV-19/Brazil/RS-FIOCRUZ-10874/2023	hCoV-19/Brazil/RS-FIOCRUZ-10874/2023	Supranational	1	Brazil		65-69	Male	GK.1.1	GRA
hCoV-19/Brazil/RS-FIOCRUZ-10876/2023	hCoV-19/Brazil/RS-FIOCRUZ-10876/2023	Supranational	1	Brazil		80-84	Male	JD.1.1	GRA
hCoV-19/Brazil/RS-FIOCRUZ-10877/2023	hCoV-19/Brazil/RS-FIOCRUZ-10877/2023	Supranational	1	Brazil		20-24	Female	GK.1.1	GRA
hCoV-19/Brazil/RS-FIOCRUZ-1309/2024	hCoV-19/Brazil/RS-FIOCRUZ-1309/2024	Supranational	1	Brazil		25-29	Female	JN.1	GRA
hCoV-19/Brazil/RS-FIOCRUZ-1312/2024	hCoV-19/Brazil/RS-FIOCRUZ-1312/2024	Supranational	1	Brazil		0-4	Female	JN.1.4.2	GRA
hCoV-19/Brazil/RS-FIOCRUZ-1313/2024	hCoV-19/Brazil/RS-FIOCRUZ-1313/2024	Supranational	1	Brazil		0-4	Male	JN.1.43.1	GRA
hCoV-19/Brazil/RS-FIOCRUZ-1316/2024	hCoV-19/Brazil/RS-FIOCRUZ-1316/2024	Supranational	1	Brazil		20-24	Female	HK.3.2	GRA
hCoV-19/Brazil/RS-FIOCRUZ-1317/2024	hCoV-19/Brazil/RS-FIOCRUZ-1317/2024	Supranational	1	Brazil		40-44	Male	JN.1	GRA
hCoV-19/Brazil/RS-FIOCRUZ-13785/2023	hCoV-19/Brazil/RS-FIOCRUZ-13785/2023	Supranational	1	Brazil		90-94	Female	JD.1.1	GRA
hCoV-19/Brazil/RS-FIOCRUZ-13786/2023	hCoV-19/Brazil/RS-FIOCRUZ-13786/2023	Supranational	1	Brazil		65-69	Male	JD.1.1	GRA
hCoV-19/Brazil/RS-FIOCRUZ-13787/2023	hCoV-19/Brazil/RS-FIOCRUZ-13787/2023	Supranational	1	Brazil		70-74	Male	EG.5.1.3	GRA
hCoV-19/Brazil/RS-FIOCRUZ-13791/2023	hCoV-19/Brazil/RS-FIOCRUZ-13791/2023	Supranational	1	Brazil		80-84	Male	HV.1	GRA
hCoV-19/Brazil/RS-FIOCRUZ-13792/2023	hCoV-19/Brazil/RS-FIOCRUZ-13792/2023	Supranational	1	Brazil		20-24	Female	GK.1.1	GRA
hCoV-19/Brazil/RS-FIOCRUZ-13793/2023	hCoV-19/Brazil/RS-FIOCRUZ-13793/2023	Supranational	1	Brazil		85-89	Male	HV.1	GRA
hCoV-19/Brazil/RS-FIOCRUZ-13796/2023	hCoV-19/Brazil/RS-FIOCRUZ-13796/2023	Supranational	1	Brazil		45-49	Male	GK.1.1	GRA
hCoV-19/Brazil/RS-FIOCRUZ-13797/2023	hCoV-19/Brazil/RS-FIOCRUZ-13797/2023	Supranational	1	Brazil		0-4	Female	JD.1.1	GRA
hCoV-19/Brazil/RS-FIOCRUZ-13798/2023	hCoV-19/Brazil/RS-FIOCRUZ-13798/2023	Supranational	1	Brazil		65-69	Female	GK.1.1	GRA
hCoV-19/Brazil/RS-FIOCRUZ-13799/2023	hCoV-19/Brazil/RS-FIOCRUZ-13799/2023	Supranational	1	Brazil		20-24	Male	JD.1.1.1	GRA
hCoV-19/Brazil/RS-FIOCRUZ-13800/2023	hCoV-19/Brazil/RS-FIOCRUZ-13800/2023	Supranational	1	Brazil		85-89	Female	GK.1	GRA
hCoV-19/Brazil/RS-FIOCRUZ-13802/2023	hCoV-19/Brazil/RS-FIOCRUZ-13802/2023	Supranational	1	Brazil		95-99	Male	GK.1	GRA
hCoV-19/Brazil/RS-FIOCRUZ-13803/2023	hCoV-19/Brazil/RS-FIOCRUZ-13803/2023	Supranational	1	Brazil		55-59	Male	GK.1.1	GRA
hCoV-19/Brazil/RS-FIOCRUZ-13804/2023	hCoV-19/Brazil/RS-FIOCRUZ-13804/2023	Supranational	1	Brazil		60-64	Female	GK.1.1	GRA
hCoV-19/Brazil/RS-FIOCRUZ-13806/2023	hCoV-19/Brazil/RS-FIOCRUZ-13806/2023	Supranational	1	Brazil		30-34	Female	GK.1.1	GRA
hCoV-19/Brazil/RS-FIOCRUZ-13807/2023	hCoV-19/Brazil/RS-FIOCRUZ-13807/2023	Supranational	1	Brazil		30-34	Female	GK.1.1	GRA
hCoV-19/Brazil/RS-FIOCRUZ-13808/2023	hCoV-19/Brazil/RS-FIOCRUZ-13808/2023	Supranational	1	Brazil		0-4	Male	XBB.1.5.70	GRA
hCoV-19/Brazil/RS-FIOCRUZ-13809/2023	hCoV-19/Brazil/RS-FIOCRUZ-13809/2023	Supranational	1	Brazil		75-79	Female	JD.1.1	GRA
hCoV-19/Brazil/RS-FIOCRUZ-13813/2023	hCoV-19/Brazil/RS-FIOCRUZ-13813/2023	Supranational	1	Brazil		65-69	Male	GK.1.1	GRA
hCoV-19/Brazil/RS-FIOCRUZ-13816/2023	hCoV-19/Brazil/RS-FIOCRUZ-13816/2023	Supranational	1	Brazil		90-94	Male	GK.1.1	GRA
hCoV-19/Brazil/RS-FIOCRUZ-13823/2023	hCoV-19/Brazil/RS-FIOCRUZ-13823/2023	Supranational	1	Brazil		90-94	Female	JD.1.1	GRA
hCoV-19/Brazil/RS-FIOCRUZ-13825/2023	hCoV-19/Brazil/RS-FIOCRUZ-13825/2023	Supranational	1	Brazil		85-89	Male	GK.1	GRA
hCoV-19/Brazil/RS-FIOCRUZ-13826/2023	hCoV-19/Brazil/RS-FIOCRUZ-13826/2023	Supranational	1	Brazil		0-4	Male	HK.3.2	GRA
hCoV-19/Brazil/RS-FIOCRUZ-13827/2023	hCoV-19/Brazil/RS-FIOCRUZ-13827/2023	Supranational	1	Brazil		40-44	Male	JN.1.1	GRA
hCoV-19/Brazil/RS-FIOCRUZ-13829/2023	hCoV-19/Brazil/RS-FIOCRUZ-13829/2023	Supranational	1	Brazil		0-4	Female	GK.1	GRA
hCoV-19/Brazil/RS-FIOCRUZ-13830/2023	hCoV-19/Brazil/RS-FIOCRUZ-13830/2023	Supranational	1	Brazil		65-69	Male	HV.1	GRA
hCoV-19/Brazil/RS-FIOCRUZ-13831/2023	hCoV-19/Brazil/RS-FIOCRUZ-13831/2023	Supranational	1	Brazil		50-54	Male	JD.1.1	GRA
hCoV-19/Brazil/RS-FIOCRUZ-13832/2023	hCoV-19/Brazil/RS-FIOCRUZ-13832/2023	Supranational	1	Brazil		75-79	Male	GK.1.1	GRA
hCoV-19/Brazil/RS-FIOCRUZ-13834/2023	hCoV-19/Brazil/RS-FIOCRUZ-13834/2023	Supranational	1	Brazil		75-79	Female	GK.1.1	GRA
hCoV-19/Brazil/RS-FIOCRUZ-13835/2023	hCoV-19/Brazil/RS-FIOCRUZ-13835/2023	Supranational	1	Brazil		85-89	Female	GK.1	GRA
hCoV-19/Brazil/RS-FIOCRUZ-13836/2023	hCoV-19/Brazil/RS-FIOCRUZ-13836/2023	Supranational	1	Brazil		70-74	Male	GK.1.1	GRA
hCoV-19/Brazil/RS-FIOCRUZ-13841/2023	hCoV-19/Brazil/RS-FIOCRUZ-13841/2023	Supranational	1	Brazil		85-89	Male	JD.1.1.1	GRA
hCoV-19/Brazil/RS-FIOCRUZ-13842/2023	hCoV-19/Brazil/RS-FIOCRUZ-13842/2023	Supranational	1	Brazil		70-74	Female	JD.1.1	GRA
hCoV-19/Brazil/RS-FIOCRUZ-13847/2023	hCoV-19/Brazil/RS-FIOCRUZ-13847/2023	Supranational	1	Brazil		60-64	Male	HV.1	GRA
hCoV-19/Brazil/RS-FIOCRUZ-13848/2023	hCoV-19/Brazil/RS-FIOCRUZ-13848/2023	Supranational	1	Brazil		0-4	Female	JD.1.1.1	GRA
hCoV-19/Brazil/RS-FIOCRUZ-13852/2023	hCoV-19/Brazil/RS-FIOCRUZ-13852/2023	Supranational	1	Brazil		80-84	Male	GK.1	GRA
hCoV-19/Brazil/RS-FIOCRUZ-13854/2023	hCoV-19/Brazil/RS-FIOCRUZ-13854/2023	Supranational	1	Brazil		80-84	Female	GK.1	GRA
hCoV-19/Brazil/RS-FIOCRUZ-13858/2023	hCoV-19/Brazil/RS-FIOCRUZ-13858/2023	Supranational	1	Brazil		55-59	Female	JD.1.1.1	GRA
hCoV-19/Brazil/RS-FIOCRUZ-13859/2023	hCoV-19/Brazil/RS-FIOCRUZ-13859/2023	Supranational	1	Brazil		60-64	Male	GK.1.1	GRA
hCoV-19/Brazil/RS-FIOCRUZ-13860/2023	hCoV-19/Brazil/RS-FIOCRUZ-13860/2023	Supranational	1	Brazil		65-69	Female	GK.1	GRA
hCoV-19/Brazil/RS-FIOCRUZ-13861/2023	hCoV-19/Brazil/RS-FIOCRUZ-13861/2023	Supranational	1	Brazil		85-89	Male	JD.1.1	GRA
hCoV-19/Brazil/RS-FIOCRUZ-13863/2023	hCoV-19/Brazil/RS-FIOCRUZ-13863/2023	Supranational	1	Brazil		90-94	Female	GK.1	GRA
hCoV-19/Brazil/RS-FIOCRUZ-13864/2023	hCoV-19/Brazil/RS-FIOCRUZ-13864/2023	Supranational	1	Brazil		15-19	Female	GK.1.1	GRA
hCoV-19/Brazil/RS-FIOCRUZ-13868/2023	hCoV-19/Brazil/RS-FIOCRUZ-13868/2023	Supranational	1	Brazil		65-69	Female	GK.1	GRA
hCoV-19/Brazil/RS-FIOCRUZ-13875/2023	hCoV-19/Brazil/RS-FIOCRUZ-13875/2023	Supranational	1	Brazil		35-39	Female	HV.1	GRA
hCoV-19/Brazil/RS-FIOCRUZ-13878/2023	hCoV-19/Brazil/RS-FIOCRUZ-13878/2023	Supranational	1	Brazil		55-59	Male	JD.1.1.1	GRA
hCoV-19/Brazil/RS-FIOCRUZ-13882/2023	hCoV-19/Brazil/RS-FIOCRUZ-13882/2023	Supranational	1	Brazil		65-69	Female	HV.1	GRA
hCoV-19/Brazil/RS-FIOCRUZ-13883/2023	hCoV-19/Brazil/RS-FIOCRUZ-13883/2023	Supranational	1	Brazil		90-94	Female	HV.1	GRA
hCoV-19/Brazil/RS-FIOCRUZ-13884/2023	hCoV-19/Brazil/RS-FIOCRUZ-13884/2023	Supranational	1	Brazil		80-84	Female	HV.1	GRA
hCoV-19/Brazil/RS-FIOCRUZ-6745/2023	hCoV-19/Brazil/RS-FIOCRUZ-6745/2023	Supranational	1	Brazil		25-29	Female	XBB.1.5	GRA
hCoV-19/Brazil/RS-FIOCRUZ-6748/2023	hCoV-19/Brazil/RS-FIOCRUZ-6748/2023	Supranational	1	Brazil		55-59	Male	XBB.1.5.59	GRA
hCoV-19/Brazil/RS-FIOCRUZ-6749/2023	hCoV-19/Brazil/RS-FIOCRUZ-6749/2023	Supranational	1	Brazil		85-89	Male	XBB.2.3.13	GRA
hCoV-19/Brazil/RS-FIOCRUZ-6750/2023	hCoV-19/Brazil/RS-FIOCRUZ-6750/2023	Supranational	1	Brazil		55-59	Male	FE.1.2	GRA
hCoV-19/Brazil/RS-FIOCRUZ-6754/2023	hCoV-19/Brazil/RS-FIOCRUZ-6754/2023	Supranational	1	Brazil		80-84	Male	FE.1.2	GRA
hCoV-19/Brazil/RS-FIOCRUZ-6755/2023	hCoV-19/Brazil/RS-FIOCRUZ-6755/2023	Supranational	1	Brazil		60-64	Female	FE.1	GRA
hCoV-19/Brazil/RS-FIOCRUZ-6760/2023	hCoV-19/Brazil/RS-FIOCRUZ-6760/2023	Supranational	1	Brazil		15-19	Female	GK.1	GRA
hCoV-19/Brazil/RS-FIOCRUZ-6765/2023	hCoV-19/Brazil/RS-FIOCRUZ-6765/2023	Supranational	1	Brazil		60-64	Male	GK.1.1	GRA
hCoV-19/Brazil/RS-FIOCRUZ-6766/2023	hCoV-19/Brazil/RS-FIOCRUZ-6766/2023	Supranational	1	Brazil		35-39	Male	XBB.2.3	GRA
hCoV-19/Brazil/RS-FIOCRUZ-6770/2023	hCoV-19/Brazil/RS-FIOCRUZ-6770/2023	Supranational	1	Brazil		85-89	Female	FE.1.2	GRA
hCoV-19/Brazil/RS-FIOCRUZ-88/2024	hCoV-19/Brazil/RS-FIOCRUZ-88/2024	Supranational	1	Brazil		85-89	Female	JD.1.1	GRA
hCoV-19/Brazil/RS-FIOCRUZ-8884/2023	hCoV-19/Brazil/RS-FIOCRUZ-8884/2023	Supranational	1	Brazil		55-59	Male	XBB.1.5	GRA
hCoV-19/Brazil/RS-FIOCRUZ-8887/2023	hCoV-19/Brazil/RS-FIOCRUZ-8887/2023	Supranational	1	Brazil		50-54	Female	XBB.1.5.1	GRA
hCoV-19/Brazil/RS-FIOCRUZ-8888/2023	hCoV-19/Brazil/RS-FIOCRUZ-8888/2023	Supranational	1	Brazil		30-34	Male	FE.1.2	GRA
hCoV-19/Brazil/RS-FIOCRUZ-8889/2023	hCoV-19/Brazil/RS-FIOCRUZ-8889/2023	Supranational	1	Brazil		0-4	Female	FE.1.2	GRA
hCoV-19/Brazil/RS-FIOCRUZ-8893/2023	hCoV-19/Brazil/RS-FIOCRUZ-8893/2023	Supranational	1	Brazil		0-4	Male	XBB.1.5.1	GRA
hCoV-19/Brazil/RS-FIOCRUZ-8894/2023	hCoV-19/Brazil/RS-FIOCRUZ-8894/2023	Supranational	1	Brazil		60-64	Male	XBB.1.5.59	GRA
hCoV-19/Brazil/RS-FIOCRUZ-8895/2023	hCoV-19/Brazil/RS-FIOCRUZ-8895/2023	Supranational	1	Brazil		40-44	Female	XBB.1.4.2	GRA
hCoV-19/Brazil/RS-FIOCRUZ-8897/2023	hCoV-19/Brazil/RS-FIOCRUZ-8897/2023	Supranational	1	Brazil		80-84	Male	XBB.1.5.70	GRA
hCoV-19/Brazil/RS-FIOCRUZ-8898/2023	hCoV-19/Brazil/RS-FIOCRUZ-8898/2023	Supranational	1	Brazil		0-4	Male	FE.1.2	GRA
hCoV-19/Brazil/RS-FIOCRUZ-8900/2023	hCoV-19/Brazil/RS-FIOCRUZ-8900/2023	Supranational	1	Brazil		60-64	Male	GK.1.1	GRA
hCoV-19/Brazil/RS-FIOCRUZ-8902/2023	hCoV-19/Brazil/RS-FIOCRUZ-8902/2023	Supranational	1	Brazil		85-89	Male	XBB.1.5.59	GRA
hCoV-19/Brazil/RS-FIOCRUZ-8903/2023	hCoV-19/Brazil/RS-FIOCRUZ-8903/2023	Supranational	1	Brazil		70-74	Female	XBB.1.5.59	GRA
hCoV-19/Brazil/RS-FIOCRUZ-8904/2023	hCoV-19/Brazil/RS-FIOCRUZ-8904/2023	Supranational	1	Brazil		0-4	Female	XBB.1.5.70	GRA
hCoV-19/Brazil/RS-FIOCRUZ-8910/2023	hCoV-19/Brazil/RS-FIOCRUZ-8910/2023	Supranational	1	Brazil		80-84	Male	JD.1	GRA
hCoV-19/Brazil/RS-FIOCRUZ-8911/2023	hCoV-19/Brazil/RS-FIOCRUZ-8911/2023	Supranational	1	Brazil		15-19	Female	JD.2	GRA
hCoV-19/Brazil/RS-FIOCRUZ-8912/2023	hCoV-19/Brazil/RS-FIOCRUZ-8912/2023	Supranational	1	Brazil		75-79	Female	GK.1.1	GRA
hCoV-19/Brazil/RS-FIOCRUZ-8914/2023	hCoV-19/Brazil/RS-FIOCRUZ-8914/2023	Supranational	1	Brazil		75-79	Female	XBB.1.5	GRA
hCoV-19/Brazil/RS-FIOCRUZ-8916/2023	hCoV-19/Brazil/RS-FIOCRUZ-8916/2023	Supranational	1	Brazil		65-69	Female	FE.1.1	GRA
hCoV-19/Brazil/RS-FIOCRUZ-8917/2023	hCoV-19/Brazil/RS-FIOCRUZ-8917/2023	Supranational	1	Brazil		55-59	Female	GK.1.1	GRA
hCoV-19/Brazil/RS-FIOCRUZ-8918/2023	hCoV-19/Brazil/RS-FIOCRUZ-8918/2023	Supranational	1	Brazil		25-29	Male	GK.1.1	GRA
hCoV-19/Brazil/RS-FIOCRUZ-8920/2023	hCoV-19/Brazil/RS-FIOCRUZ-8920/2023	Supranational	1	Brazil		90-94	Female	FE.1.1	GRA
hCoV-19/Brazil/RS-FIOCRUZ-8921/2023	hCoV-19/Brazil/RS-FIOCRUZ-8921/2023	Supranational	1	Brazil		45-49	Female	FL.1.5.1	GRA
hCoV-19/Brazil/RS-FIOCRUZ-8922/2023	hCoV-19/Brazil/RS-FIOCRUZ-8922/2023	Supranational	1	Brazil		90-94	Female	GE.1	GRA
hCoV-19/Brazil/RS-FIOCRUZ-8923/2023	hCoV-19/Brazil/RS-FIOCRUZ-8923/2023	Supranational	1	Brazil		15-19	Female	GK.1.1	GRA
hCoV-19/Brazil/RS-FIOCRUZ-8927/2023	hCoV-19/Brazil/RS-FIOCRUZ-8927/2023	Supranational	1	Brazil		80-84	Male	XBB.1.16	GRA
hCoV-19/Brazil/RS-FIOCRUZ-8929/2023	hCoV-19/Brazil/RS-FIOCRUZ-8929/2023	Supranational	1	Brazil		90-94	Male	GK.1.1	GRA
hCoV-19/Brazil/RS-FIOCRUZ-8935/2023	hCoV-19/Brazil/RS-FIOCRUZ-8935/2023	Supranational	1	Brazil		60-64	Female	JD.1	GRA
hCoV-19/Brazil/RS-GAIHN-BRA-02-0066-P/2023	hCoV-19/Brazil/RS-GAIHN-BRA-02-0066-P/2023	Supranational	1	Brazil		65-69	Male	GK.1.1	GRA
hCoV-19/Brazil/RS-GAIHN-BRA-02-0073-P/2023	hCoV-19/Brazil/RS-GAIHN-BRA-02-0073-P/2023	Supranational	1	Brazil		55-59	Male	GK.1.1	GRA
hCoV-19/Brazil/RS-GAIHN-BRA-02-0075-P/2023	hCoV-19/Brazil/RS-GAIHN-BRA-02-0075-P/2023	Supranational	1	Brazil		75-79	Female	GK.1.1	GRA
hCoV-19/Brazil/RS-GAIHN-BRA-02-0094-P/2023	hCoV-19/Brazil/RS-GAIHN-BRA-02-0094-P/2023	Supranational	1	Brazil		75-79	Female	GK.1.1	GRA
hCoV-19/Brazil/RS-LGBM-HMV-01-0414-P/2023	hCoV-19/Brazil/RS-LGBM-HMV-01-0414-P/2023	Supranational	1	Brazil		65-69	Female	GK.1	GRA
hCoV-19/Brazil/RS-LGBM-HMV-01-0415-P/2023	hCoV-19/Brazil/RS-LGBM-HMV-01-0415-P/2023	Supranational	1	Brazil		75-79	Male	GK.1.1	GRA
hCoV-19/Brazil/RS-LGBM-HMV-01-0421-P/2023	hCoV-19/Brazil/RS-LGBM-HMV-01-0421-P/2023	Supranational	1	Brazil		85-89	Male	GK.1	GRA
hCoV-19/Brazil/RS-LGBM-HMV-01-0431-P/2023	hCoV-19/Brazil/RS-LGBM-HMV-01-0431-P/2023	Supranational	1	Brazil		85-89	Male	EG.5.1	GRA
hCoV-19/Brazil/RS-LGBM-HMV-01-0433-P/2023	hCoV-19/Brazil/RS-LGBM-HMV-01-0433-P/2023	Supranational	1	Brazil		70-74	Female	GK.1.1	GRA
hCoV-19/Brazil/RS-LGBM-HMV-01-0434-P/2023	hCoV-19/Brazil/RS-LGBM-HMV-01-0434-P/2023	Supranational	1	Brazil		45-49	Male	XBB.1.5.70	GRA
hCoV-19/Brazil/RS-LGBM-HMV-01-0438-P/2023	hCoV-19/Brazil/RS-LGBM-HMV-01-0438-P/2023	Supranational	1	Brazil		85-89	Female	GK.1.1	GRA
hCoV-19/Brazil/RS-LGBM-HMV-01-0441-P/2023	hCoV-19/Brazil/RS-LGBM-HMV-01-0441-P/2023	Supranational	1	Brazil		75-79	Male	FE.1.1.4	GRA
hCoV-19/Brazil/RS-LGBM-HMV-01-0444-P/2023	hCoV-19/Brazil/RS-LGBM-HMV-01-0444-P/2023	Supranational	1	Brazil		unknown	Female	HK.3.2	GRA
hCoV-19/Brazil/RS-LGBM-HMV-01-0445-P/2023	hCoV-19/Brazil/RS-LGBM-HMV-01-0445-P/2023	Supranational	1	Brazil		unknown	Female	GK.1	GRA
hCoV-19/Brazil/RS-LGBM-HMV-01-0453-P/2023	hCoV-19/Brazil/RS-LGBM-HMV-01-0453-P/2023	Supranational	1	Brazil		unknown	Female	GK.1.1	GRA
hCoV-19/Brazil/RS-LGBM-HMV-01-0480-P/2023	hCoV-19/Brazil/RS-LGBM-HMV-01-0480-P/2023	Supranational	1	Brazil		80-84	Female	GK.1.1	GRA
hCoV-19/Brazil/RS-LGBM-HMV-01-0508-P/2023	hCoV-19/Brazil/RS-LGBM-HMV-01-0508-P/2023	Supranational	1	Brazil		80-84	Male	GK.1	GRA
hCoV-19/Brazil/RS-LGBM-HMV-01-0509-P/2023	hCoV-19/Brazil/RS-LGBM-HMV-01-0509-P/2023	Supranational	1	Brazil		75-79	Female	JD.1	GRA
hCoV-19/Brazil/RS-LGBM-HMV-01-0510-P/2023	hCoV-19/Brazil/RS-LGBM-HMV-01-0510-P/2023	Supranational	1	Brazil		90-94	Female	GK.1	GRA
hCoV-19/Brazil/RS-LGBM-HMV-01-0575-P/2024	hCoV-19/Brazil/RS-LGBM-HMV-01-0575-P/2024	Supranational	1	Brazil		65-69	Female	HV.1	GRA
hCoV-19/Brazil/RS-LGBM-HMV-01-0577-P/2024	hCoV-19/Brazil/RS-LGBM-HMV-01-0577-P/2024	Supranational	1	Brazil		70-74	Male	JN.1	GRA
hCoV-19/Brazil/RS-LGBM-HMV-01-0578-P/2024	hCoV-19/Brazil/RS-LGBM-HMV-01-0578-P/2024	Supranational	1	Brazil		55-59	Female	GK.1	GRA
hCoV-19/Brazil/RS-LGBM-HMV-01-0579-P/2024	hCoV-19/Brazil/RS-LGBM-HMV-01-0579-P/2024	Supranational	1	Brazil		80-84	Female	HK.3.2	GRA
hCoV-19/Brazil/RS-LGBM-HMV-01-0580-P/2023	hCoV-19/Brazil/RS-LGBM-HMV-01-0580-P/2023	Supranational	1	Brazil		90-94	Male	EG.5.1.6	GRA
hCoV-19/Brazil/RS-LGBM-HMV-01-0581-P/2024	hCoV-19/Brazil/RS-LGBM-HMV-01-0581-P/2024	Supranational	1	Brazil		80-84	Male	JD.1.1	GRA
hCoV-19/Brazil/RS-LGBM-HMV-01-0582-P/2024	hCoV-19/Brazil/RS-LGBM-HMV-01-0582-P/2024	Supranational	1	Brazil		95-99	Female	JN.1.43.1 (consensus call)	GRA
hCoV-19/Brazil/RS-LGBM-HMV-01-0588-P/2024	hCoV-19/Brazil/RS-LGBM-HMV-01-0588-P/2024	Supranational	1	Brazil		65-69	Male	JN.1.43.1 (consensus call)	GRA
hCoV-19/Brazil/RS-LGBM-HMV-01-0590-P/2024	hCoV-19/Brazil/RS-LGBM-HMV-01-0590-P/2024	Supranational	1	Brazil		90-94	Male	JN.1.1 (consensus call)	GRA
hCoV-19/Brazil/RS-LGBM-HMV-01-0595-P/2024	hCoV-19/Brazil/RS-LGBM-HMV-01-0595-P/2024	Supranational	1	Brazil		65-69	Female	JD.1.1	GRA
hCoV-19/Brazil/RS-LGBM-HMV-01-0596-P/2024	hCoV-19/Brazil/RS-LGBM-HMV-01-0596-P/2024	Supranational	1	Brazil		40-44	Female	GK.1	GRA
hCoV-19/Brazil/RS-LGBM-HMV-01-0603-P/2024	hCoV-19/Brazil/RS-LGBM-HMV-01-0603-P/2024	Supranational	1	Brazil		75-79	Male	JD.1.1	GRA
hCoV-19/Brazil/RS-LGBM-HMV-01-0625-P/2024	hCoV-19/Brazil/RS-LGBM-HMV-01-0625-P/2024	Supranational	1	Brazil		25-29	Female	JN.1.43.1	GRA
hCoV-19/Brazil/RS-LGBM-HMV-01-0629-P/2024	hCoV-19/Brazil/RS-LGBM-HMV-01-0629-P/2024	Supranational	1	Brazil		55-59	Female	JD.1.1.1	GRA
hCoV-19/Brazil/RS-LGBM-HMV-01-0631-P/2024	hCoV-19/Brazil/RS-LGBM-HMV-01-0631-P/2024	Supranational	1	Brazil		80-84	Male	JN.1.9 (consensus call)	GRA
hCoV-19/Brazil/RS-LGBM-HMV-01-0632-P/2024	hCoV-19/Brazil/RS-LGBM-HMV-01-0632-P/2024	Supranational	1	Brazil		85-89	Female	JD.1.1.1	GRA
hCoV-19/Brazil/RS-LGBM-HMV-01-0634-P/2024	hCoV-19/Brazil/RS-LGBM-HMV-01-0634-P/2024	Supranational	1	Brazil		100-104	Male	JN.1.9 (consensus call)	GRA
hCoV-19/Brazil/RS-LGBM-HMV-01-0635-P/2024	hCoV-19/Brazil/RS-LGBM-HMV-01-0635-P/2024	Supranational	1	Brazil		60-64	Male	JN.1.43.1	GRA
hCoV-19/Brazil/RS-LGBM-HMV-01-0636-P/2024	hCoV-19/Brazil/RS-LGBM-HMV-01-0636-P/2024	Supranational	1	Brazil		45-49	Female	JN.1	GRA
hCoV-19/Brazil/RS-LGBM-HMV-01-0637-P/2024	hCoV-19/Brazil/RS-LGBM-HMV-01-0637-P/2024	Supranational	1	Brazil		55-59	Female	JN.1	GRA
hCoV-19/Brazil/RS-LGBM-HMV-01-0638-P/2024	hCoV-19/Brazil/RS-LGBM-HMV-01-0638-P/2024	Supranational	1	Brazil		85-89	Female	JN.1.9 (consensus call)	GRA
hCoV-19/Brazil/RS-LGBM-HMV-01-0640-P/2024	hCoV-19/Brazil/RS-LGBM-HMV-01-0640-P/2024	Supranational	1	Brazil		65-69	Female	JN.1.16 (consensus call)	GRA
hCoV-19/Brazil/RS-LGBM-HMV-01-0666-P/2024	hCoV-19/Brazil/RS-LGBM-HMV-01-0666-P/2024	Supranational	1	Brazil		40-44	Female	JN.1	GRA
hCoV-19/Brazil/RS-LGBM-HMV-01-0670-P/2024	hCoV-19/Brazil/RS-LGBM-HMV-01-0670-P/2024	Supranational	1	Brazil		85-89	Male	JN.1.58 (consensus call)	GRA
hCoV-19/Brazil/RS-LGBM-HMV-01-0671-P/2024	hCoV-19/Brazil/RS-LGBM-HMV-01-0671-P/2024	Supranational	1	Brazil		55-59	Male	JN.1.43.1 (consensus call)	GRA
hCoV-19/Brazil/RS-LGBM-HMV-01-0673-P/2024	hCoV-19/Brazil/RS-LGBM-HMV-01-0673-P/2024	Supranational	1	Brazil		45-49	Female	JN.1.4 (consensus call)	GRA
hCoV-19/Brazil/RS-LGBM-HMV-01-0684-P/2024	hCoV-19/Brazil/RS-LGBM-HMV-01-0684-P/2024	Supranational	1	Brazil		80-84	Female	JN.1.4	GRA
hCoV-19/Brazil/RS-LGBM-HMV-01-0690-P/2024	hCoV-19/Brazil/RS-LGBM-HMV-01-0690-P/2024	Supranational	1	Brazil		60-64	Female	JN.1.58 (consensus call)	GRA
hCoV-19/Brazil/RS-LGBM-HMV-01-0691-P/2024	hCoV-19/Brazil/RS-LGBM-HMV-01-0691-P/2024	Supranational	1	Brazil		65-69	Female	JN.1.58 (consensus call)	GRA
hCoV-19/Brazil/RS-LGBM-HMV-01-0693-P/2024	hCoV-19/Brazil/RS-LGBM-HMV-01-0693-P/2024	Supranational	1	Brazil		70-74	Male	JN.1	GRA
hCoV-19/Brazil/RS-LGBM-HMV-01-0695-P/2024	hCoV-19/Brazil/RS-LGBM-HMV-01-0695-P/2024	Supranational	1	Brazil		70-74	Male	JD.1.1	GRA
hCoV-19/Brazil/RS-LGBM-HMV-01-0696-P/2024	hCoV-19/Brazil/RS-LGBM-HMV-01-0696-P/2024	Supranational	1	Brazil		60-64	Male	JN.1.7.2 (consensus call)	GRA
hCoV-19/Brazil/RS-LGBM-HMV-01-0698-P/2024	hCoV-19/Brazil/RS-LGBM-HMV-01-0698-P/2024	Supranational	1	Brazil		70-74	Female	JN.1.7.2 (consensus call)	GRA
hCoV-19/Brazil/RS-LGBM-HMV-01-0699-P/2024	hCoV-19/Brazil/RS-LGBM-HMV-01-0699-P/2024	Supranational	1	Brazil		70-74	Female	JN.1.7.2 (consensus call)	GRA
hCoV-19/Brazil/RS-LGBM-HMV-01-0711-P/2024	hCoV-19/Brazil/RS-LGBM-HMV-01-0711-P/2024	Supranational	1	Brazil		85-89	Male	JN.1	GRA
hCoV-19/Brazil/RS-LGBM-HMV-01-0728-P/2024	hCoV-19/Brazil/RS-LGBM-HMV-01-0728-P/2024	Supranational	1	Brazil		65-69	Male	JN.1.43.1 (consensus call)	GRA
hCoV-19/Brazil/RS-LGBM-HMV-01-0730-P/2024	hCoV-19/Brazil/RS-LGBM-HMV-01-0730-P/2024	Supranational	1	Brazil		45-49	Male	JN.1.9 (consensus call)	GRA
hCoV-19/Brazil/RS-LGBM-HMV-01-0731-P/2024	hCoV-19/Brazil/RS-LGBM-HMV-01-0731-P/2024	Supranational	1	Brazil		70-74	Male	JN.1	GRA
hCoV-19/Brazil/RS-LGBM-HMV-01-0737-P/2024	hCoV-19/Brazil/RS-LGBM-HMV-01-0737-P/2024	Supranational	1	Brazil		60-64	Male	JN.1	GRA
hCoV-19/Brazil/RS-LGBM-HMV-01-0748-P/2024	hCoV-19/Brazil/RS-LGBM-HMV-01-0748-P/2024	Supranational	1	Brazil		70-74	Male	JN.1.16 (consensus call)	GRA
hCoV-19/Brazil/RS-LGBM-HMV-01-0749-P/2024	hCoV-19/Brazil/RS-LGBM-HMV-01-0749-P/2024	Supranational	1	Brazil		65-69	Female	JN.1.16.1 (consensus call)	GRA
hCoV-19/Brazil/RS-LGBM-HMV-02-0046-P/2023	hCoV-19/Brazil/RS-LGBM-HMV-02-0046-P/2023	Supranational	1	Brazil		65-69	Male	XBB.1.4.2	GRA
hCoV-19/Brazil/RS-LGBM-HMV-02-0048-P/2023	hCoV-19/Brazil/RS-LGBM-HMV-02-0048-P/2023	Supranational	1	Brazil		60-64	Male	XBB.1.4.2	GRA
hCoV-19/Brazil/RS-LGBM-HMV-02-0049-P/2023	hCoV-19/Brazil/RS-LGBM-HMV-02-0049-P/2023	Supranational	1	Brazil		55-59	Female	FE.1.2	GRA
hCoV-19/Brazil/RS-LGBM-HMV-02-0052-F/2023	hCoV-19/Brazil/RS-LGBM-HMV-02-0052-F/2023	Supranational	1	Brazil		30-34	Female	FE.1.2	GRA
hCoV-19/Brazil/RS-LGBM-HMV-02-0060-P/2023	hCoV-19/Brazil/RS-LGBM-HMV-02-0060-P/2023	Supranational	1	Brazil		75-79	Female	JD.1	GRA
hCoV-19/Brazil/RS-LGBM-HMV-02-0061-P/2023	hCoV-19/Brazil/RS-LGBM-HMV-02-0061-P/2023	Supranational	1	Brazil		50-54	Male	GK.1.1	GRA
hCoV-19/Brazil/RS-LGBM-HMV-02-0064-P/2023	hCoV-19/Brazil/RS-LGBM-HMV-02-0064-P/2023	Supranational	1	Brazil		30-34	Male	GK.1.1	GRA
hCoV-19/Brazil/RS-LGBM-HMV-02-0065-P/2023	hCoV-19/Brazil/RS-LGBM-HMV-02-0065-P/2023	Supranational	1	Brazil		25-29	Female	GK.1.1	GRA
hCoV-19/Brazil/RS-LGBM-HMV-02-0072-P/2023	hCoV-19/Brazil/RS-LGBM-HMV-02-0072-P/2023	Supranational	1	Brazil		75-79	Female	HK.3	GRA
hCoV-19/Brazil/RS-LGBM-HMV-02-0074-P/2023	hCoV-19/Brazil/RS-LGBM-HMV-02-0074-P/2023	Supranational	1	Brazil		75-79	Male	FE.1	GRA
hCoV-19/Brazil/RS-LGBM-HMV-02-0077-P/2023	hCoV-19/Brazil/RS-LGBM-HMV-02-0077-P/2023	Supranational	1	Brazil		60-64	Male	GK.1.1	GRA
hCoV-19/Brazil/RS-LGBM-HMV-02-0082-P/2023	hCoV-19/Brazil/RS-LGBM-HMV-02-0082-P/2023	Supranational	1	Brazil		65-69	Male	GK.1.1	GRA
hCoV-19/Brazil/RS-LGBM-HMV-02-0083-P/2023	hCoV-19/Brazil/RS-LGBM-HMV-02-0083-P/2023	Supranational	1	Brazil		70-74	Male	GK.1.1	GRA
hCoV-19/Brazil/RS-LGBM-HMV-02-0117-P/2023	hCoV-19/Brazil/RS-LGBM-HMV-02-0117-P/2023	Supranational	1	Brazil		unknown	Male	XBB.1.16	GRA
hCoV-19/Brazil/RS-LGBM-HMV-02-0118-P/2023	hCoV-19/Brazil/RS-LGBM-HMV-02-0118-P/2023	Supranational	1	Brazil		unknown	Male	GK.1	GRA
hCoV-19/Brazil/RS-LGBM-HMV-02-0124-P/2023	hCoV-19/Brazil/RS-LGBM-HMV-02-0124-P/2023	Supranational	1	Brazil		unknown	Female	XBB.1.5.70	GRA
hCoV-19/Brazil/RS-LGBM-HMV-02-0125-P/2023	hCoV-19/Brazil/RS-LGBM-HMV-02-0125-P/2023	Supranational	1	Brazil		unknown	Male	GK.1.1	GRA
hCoV-19/Brazil/RS-LGBM-HMV-02-0126-P/2023	hCoV-19/Brazil/RS-LGBM-HMV-02-0126-P/2023	Supranational	1	Brazil		unknown	Female	XBB.1.5.70	GRA
hCoV-19/Brazil/RS-LGBM-HMV-02-0127-P/2023	hCoV-19/Brazil/RS-LGBM-HMV-02-0127-P/2023	Supranational	1	Brazil		65-69	Female	GK.1.1	GRA
hCoV-19/Brazil/RS-LGBM-HMV-02-0130-P/2023	hCoV-19/Brazil/RS-LGBM-HMV-02-0130-P/2023	Supranational	1	Brazil		unknown	Male	GK.1.1	GRA
hCoV-19/Brazil/RS-LGBM-HMV-02-0131-P/2023	hCoV-19/Brazil/RS-LGBM-HMV-02-0131-P/2023	Supranational	1	Brazil		65-69	Female	GK.1	GRA
hCoV-19/Brazil/RS-LGBM-HMV-02-0132-P/2023	hCoV-19/Brazil/RS-LGBM-HMV-02-0132-P/2023	Supranational	1	Brazil		60-64	Female	GK.1.1	GRA
hCoV-19/Brazil/RS-LGBM-HMV-02-0144-P/2023	hCoV-19/Brazil/RS-LGBM-HMV-02-0144-P/2023	Supranational	1	Brazil		unknown	Male	GK.1.1	GRA
hCoV-19/Brazil/RS-LGBM-HMV-02-0145-P/2023	hCoV-19/Brazil/RS-LGBM-HMV-02-0145-P/2023	Supranational	1	Brazil		50-54	Male	GK.1.1	GRA
hCoV-19/Brazil/RS-LGBM-HMV-02-0147-P/2023	hCoV-19/Brazil/RS-LGBM-HMV-02-0147-P/2023	Supranational	1	Brazil		25-29	Female	GK.1.1	GRA
hCoV-19/Brazil/RS-LGBM-HMV-02-0150-P/2023	hCoV-19/Brazil/RS-LGBM-HMV-02-0150-P/2023	Supranational	1	Brazil		50-54	Female	JD.1.1	GRA
hCoV-19/Brazil/RS-LGBM-HMV-02-0167-P/2023	hCoV-19/Brazil/RS-LGBM-HMV-02-0167-P/2023	Supranational	1	Brazil		60-64	Female	JD.1.1	GRA
hCoV-19/Brazil/RS-LGBM-HMV-02-0168-P/2023	hCoV-19/Brazil/RS-LGBM-HMV-02-0168-P/2023	Supranational	1	Brazil		55-59	Male	GK.1.1	GRA
hCoV-19/Brazil/RS-LGBM-HMV-02-0176-P/2023	hCoV-19/Brazil/RS-LGBM-HMV-02-0176-P/2023	Supranational	1	Brazil		70-74	Female	GK.1.1	GRA
hCoV-19/Brazil/RS-LGBM-HMV-02-0177-P/2023	hCoV-19/Brazil/RS-LGBM-HMV-02-0177-P/2023	Supranational	1	Brazil		60-64	Male	GK.1.1	GRA
hCoV-19/Brazil/RS-LGBM-HMV-02-0178-P/2023	hCoV-19/Brazil/RS-LGBM-HMV-02-0178-P/2023	Supranational	1	Brazil		65-69	Male	JD.1.1	GRA
hCoV-19/Brazil/RS-LGBM-HMV-02-0193-P/2023	hCoV-19/Brazil/RS-LGBM-HMV-02-0193-P/2023	Supranational	1	Brazil		50-54	Female	JD.1.1	GRA
hCoV-19/Brazil/RS-LGBM-HMV-02-0203-P/2023	hCoV-19/Brazil/RS-LGBM-HMV-02-0203-P/2023	Supranational	1	Brazil		60-64	Male	GK.1	GRA
hCoV-19/Brazil/RS-LGBM-HMV-02-0205-P/2023	hCoV-19/Brazil/RS-LGBM-HMV-02-0205-P/2023	Supranational	1	Brazil		70-74	Female	GK.1	GRA
hCoV-19/Brazil/RS-LGBM-HMV-02-0207-P/2023	hCoV-19/Brazil/RS-LGBM-HMV-02-0207-P/2023	Supranational	1	Brazil		30-34	Female	GK.1.1	GRA
hCoV-19/Brazil/RS-LGBM-HMV-02-0246-P/2023	hCoV-19/Brazil/RS-LGBM-HMV-02-0246-P/2023	Supranational	1	Brazil		25-29	Female	GK.1	GRA
hCoV-19/Brazil/RS-LGBM-HMV-02-0247-P/2023	hCoV-19/Brazil/RS-LGBM-HMV-02-0247-P/2023	Supranational	1	Brazil		65-69	Female	GK.1	GRA
hCoV-19/Brazil/RS-LGBM-HMV-02-0248-P/2023	hCoV-19/Brazil/RS-LGBM-HMV-02-0248-P/2023	Supranational	1	Brazil		70-74	Male	JD.1.1	GRA
hCoV-19/Brazil/RS-LGBM-HMV-02-0249-P/2023	hCoV-19/Brazil/RS-LGBM-HMV-02-0249-P/2023	Supranational	1	Brazil		70-74	Male	GK.1.1	GRA
hCoV-19/Brazil/RS-LGBM-HMV-02-0250-P/2023	hCoV-19/Brazil/RS-LGBM-HMV-02-0250-P/2023	Supranational	1	Brazil		70-74	Female	GK.1.1	GRA
hCoV-19/Brazil/RS-LGBM-HMV-02-0271-P/2023	hCoV-19/Brazil/RS-LGBM-HMV-02-0271-P/2023	Supranational	1	Brazil		unknown	Female	JD.1.1	GRA
hCoV-19/Brazil/RS-LGBM-HMV-02-0289-P/2023	hCoV-19/Brazil/RS-LGBM-HMV-02-0289-P/2023	Supranational	1	Brazil		unknown	Male	JD.1.1	GRA
hCoV-19/Brazil/RS-LGBM-HMV-02-0291-P/2023	hCoV-19/Brazil/RS-LGBM-HMV-02-0291-P/2023	Supranational	1	Brazil		35-39	Female	JD.1.1	GRA
hCoV-19/Brazil/RS-LGBM-HMV-02-0297-P/2023	hCoV-19/Brazil/RS-LGBM-HMV-02-0297-P/2023	Supranational	1	Brazil		unknown	Female	GK.1.1	GRA
hCoV-19/Brazil/RS-LGBM-HMV-02-0298-P/2023	hCoV-19/Brazil/RS-LGBM-HMV-02-0298-P/2023	Supranational	1	Brazil		unknown	Female	GK.1.1	GRA
hCoV-19/Brazil/RS-LGBM-HMV-02-0300-P/2023	hCoV-19/Brazil/RS-LGBM-HMV-02-0300-P/2023	Supranational	1	Brazil		unknown	Female	JD.1.1	GRA
hCoV-19/Brazil/RS-LGBM-HMV-02-0301-P/2023	hCoV-19/Brazil/RS-LGBM-HMV-02-0301-P/2023	Supranational	1	Brazil		unknown	Male	JD.1.1	GRA
hCoV-19/Brazil/RS-LGBM-HMV-02-0302-P/2023	hCoV-19/Brazil/RS-LGBM-HMV-02-0302-P/2023	Supranational	1	Brazil		unknown	Male	GK.1	GRA
hCoV-19/Brazil/RS-LGBM-HMV-02-0303-P/2023	hCoV-19/Brazil/RS-LGBM-HMV-02-0303-P/2023	Supranational	1	Brazil		unknown	Male	GK.1.1	GRA
hCoV-19/Brazil/RS-LGBM-HMV-02-0304-P/2023	hCoV-19/Brazil/RS-LGBM-HMV-02-0304-P/2023	Supranational	1	Brazil		unknown	Male	JD.1.1	GRA
hCoV-19/Brazil/RS-LGBM-HMV-02-0305-P/2023	hCoV-19/Brazil/RS-LGBM-HMV-02-0305-P/2023	Supranational	1	Brazil		unknown	Female	GK.1	GRA
hCoV-19/Brazil/RS-LGBM-HMV-02-0307-P/2023	hCoV-19/Brazil/RS-LGBM-HMV-02-0307-P/2023	Supranational	1	Brazil		unknown	Male	GK.1	GRA
hCoV-19/Brazil/RS-LGBM-HMV-02-0336-P/2023	hCoV-19/Brazil/RS-LGBM-HMV-02-0336-P/2023	Supranational	1	Brazil		70-74	Male	GK.1.1	GRA
hCoV-19/Brazil/RS-LGBM-HMV-02-0337-P/2023	hCoV-19/Brazil/RS-LGBM-HMV-02-0337-P/2023	Supranational	1	Brazil		45-49	Female	GK.1.1	GRA
hCoV-19/Brazil/RS-LGBM-HMV-02-0338-P/2024	hCoV-19/Brazil/RS-LGBM-HMV-02-0338-P/2024	Supranational	1	Brazil		65-69	Male	JN.1.4 (consensus call)	GRA
hCoV-19/Brazil/RS-LGBM-HMV-02-0351-P/2023	hCoV-19/Brazil/RS-LGBM-HMV-02-0351-P/2023	Supranational	1	Brazil		70-74	Male	GK.1	GRA
hCoV-19/Brazil/RS-LGBM-HMV-02-0384-P/2024	hCoV-19/Brazil/RS-LGBM-HMV-02-0384-P/2024	Supranational	1	Brazil		85-89	Female	JN.1.4	GRA
hCoV-19/Brazil/RS-LGBM-HMV-02-0385-P/2024	hCoV-19/Brazil/RS-LGBM-HMV-02-0385-P/2024	Supranational	1	Brazil		75-79	Female	JN.1.43.1 (consensus call)	GRA
hCoV-19/Brazil/RS-LGBM-HMV-02-0386-P/2024	hCoV-19/Brazil/RS-LGBM-HMV-02-0386-P/2024	Supranational	1	Brazil		45-49	Female	JD.1.1	GRA
hCoV-19/Brazil/RS-LGBM-HMV-02-0410-P/2024	hCoV-19/Brazil/RS-LGBM-HMV-02-0410-P/2024	Supranational	1	Brazil		65-69	Male	JD.1.1.1	GRA
hCoV-19/Brazil/RS-LGBM-HMV-02-0411-P/2024	hCoV-19/Brazil/RS-LGBM-HMV-02-0411-P/2024	Supranational	1	Brazil		75-79	Male	JN.1.7 (consensus call)	GRA
hCoV-19/Brazil/RS-LGBM-HMV-02-0421-P/2024	hCoV-19/Brazil/RS-LGBM-HMV-02-0421-P/2024	Supranational	1	Brazil		65-69	Male	JN.1.7.2 (consensus call)	GRA
hCoV-19/Brazil/RS-LGBM-HMV-02-0422-P/2024	hCoV-19/Brazil/RS-LGBM-HMV-02-0422-P/2024	Supranational	1	Brazil		60-64	Female	JD.1.1	GRA
hCoV-19/Brazil/RS-LGBM-HMV-02-0423-P/2024	hCoV-19/Brazil/RS-LGBM-HMV-02-0423-P/2024	Supranational	1	Brazil		50-54	Female	JN.1	GRA
hCoV-19/Brazil/RS-LGBM-HMV-02-0425-P/2024	hCoV-19/Brazil/RS-LGBM-HMV-02-0425-P/2024	Supranational	1	Brazil		55-59	Male	GK.1	GRA
hCoV-19/Brazil/RS-LGBM-HMV-02-0430-P/2024	hCoV-19/Brazil/RS-LGBM-HMV-02-0430-P/2024	Supranational	1	Brazil		85-89	Female	JD.1.1.1	GRA
hCoV-19/Brazil/RS-LGBM-HMV-02-0451-P/2024	hCoV-19/Brazil/RS-LGBM-HMV-02-0451-P/2024	Supranational	1	Brazil		80-84	Male	JN.1	GRA
hCoV-19/Brazil/RS-LGBM-HMV-02-0452-P/2024	hCoV-19/Brazil/RS-LGBM-HMV-02-0452-P/2024	Supranational	1	Brazil		50-54	Male	JN.1	GRA
hCoV-19/Brazil/RS-LGBM-HMV-02-0453-P/2024	hCoV-19/Brazil/RS-LGBM-HMV-02-0453-P/2024	Supranational	1	Brazil		45-49	Male	JN.1.1 (consensus call)	GRA
hCoV-19/Brazil/RS-LGBM-HMV-02-0454-P/2024	hCoV-19/Brazil/RS-LGBM-HMV-02-0454-P/2024	Supranational	1	Brazil		55-59	Male	JN.1.4 (consensus call)	GRA
hCoV-19/Brazil/RS-LGBM-HMV-02-0455-P/2024	hCoV-19/Brazil/RS-LGBM-HMV-02-0455-P/2024	Supranational	1	Brazil		75-79	Female	JD.1.1.1	GRA
hCoV-19/Brazil/RS-LGBM-HMV-02-0456-P/2024	hCoV-19/Brazil/RS-LGBM-HMV-02-0456-P/2024	Supranational	1	Brazil		60-64	Female	JN.1.42 (consensus call)	GRA
hCoV-19/Brazil/RS-LGBM-HMV-02-0457-P/2024	hCoV-19/Brazil/RS-LGBM-HMV-02-0457-P/2024	Supranational	1	Brazil		50-54	Female	JN.1	GRA
hCoV-19/Brazil/RS-LGBM-HMV-02-0458-P/2024	hCoV-19/Brazil/RS-LGBM-HMV-02-0458-P/2024	Supranational	1	Brazil		50-54	Male	BA.2.86.1	GRA
hCoV-19/Brazil/RS-LGBM-HMV-02-0464-P/2024	hCoV-19/Brazil/RS-LGBM-HMV-02-0464-P/2024	Supranational	1	Brazil		60-64	Male	JN.1.7.2 (consensus call)	GRA
hCoV-19/Brazil/RS-LGBM-HMV-02-0465-P/2024	hCoV-19/Brazil/RS-LGBM-HMV-02-0465-P/2024	Supranational	1	Brazil		60-64	Female	JN.1.7.2 (consensus call)	GRA
hCoV-19/Brazil/RS-LGBM-HMV-02-0466-P/2024	hCoV-19/Brazil/RS-LGBM-HMV-02-0466-P/2024	Supranational	1	Brazil		70-74	Male	JN.1.7.2 (consensus call)	GRA
hCoV-19/Brazil/RS-LGBM-HMV-02-0532-P/2024	hCoV-19/Brazil/RS-LGBM-HMV-02-0532-P/2024	Supranational	1	Brazil		35-39	Female	JN.1.4.2 (consensus call)	GRA
hCoV-19/Brazil/RS-LGBM-HMV-02-0533-P/2024	hCoV-19/Brazil/RS-LGBM-HMV-02-0533-P/2024	Supranational	1	Brazil		35-39	Female	JN.1	GRA
hCoV-19/Brazil/RS-LGBM-HMV-02-0534-P/2024	hCoV-19/Brazil/RS-LGBM-HMV-02-0534-P/2024	Supranational	1	Brazil		25-29	Male	JN.1.7.2 (consensus call)	GRA
hCoV-19/Brazil/RS-LGBM-HMV-02-0535-P/2024	hCoV-19/Brazil/RS-LGBM-HMV-02-0535-P/2024	Supranational	1	Brazil		85-89	Male	JN.1	GRA
hCoV-19/Brazil/RS-LGBM-HMV-02-0536-P/2024	hCoV-19/Brazil/RS-LGBM-HMV-02-0536-P/2024	Supranational	1	Brazil		75-79	Male	JN.1	GRA
hCoV-19/Brazil/RS-LGBM-HMV-02-0537-P/2024	hCoV-19/Brazil/RS-LGBM-HMV-02-0537-P/2024	Supranational	1	Brazil		30-34	Female	HK.3.2	GRA
hCoV-19/Brazil/RS-LGBM-HMV-02-0538-P/2024	hCoV-19/Brazil/RS-LGBM-HMV-02-0538-P/2024	Supranational	1	Brazil		65-69	Male	JN.1	GRA
hCoV-19/Brazil/RS-LGBM-HMV-02-0539-P/2024	hCoV-19/Brazil/RS-LGBM-HMV-02-0539-P/2024	Supranational	1	Brazil		70-74	Female	JN.1	GRA
hCoV-19/Brazil/RS-LGBM-HMV-02-0540-P/2024	hCoV-19/Brazil/RS-LGBM-HMV-02-0540-P/2024	Supranational	1	Brazil		50-54	Female	JN.1	GRA
hCoV-19/Brazil/RS-LGBM-HMV-02-0541-P/2024	hCoV-19/Brazil/RS-LGBM-HMV-02-0541-P/2024	Supranational	1	Brazil		60-64	Female	JN.1.22 (consensus call)	GRA
hCoV-19/Brazil/RS-LGBM-HMV-02-0543-P/2024	hCoV-19/Brazil/RS-LGBM-HMV-02-0543-P/2024	Supranational	1	Brazil		50-54	Male	JN.1.29 (consensus call)	GRA
hCoV-19/Brazil/RS-LGBM-HMV-02-0544-P/2024	hCoV-19/Brazil/RS-LGBM-HMV-02-0544-P/2024	Supranational	1	Brazil		65-69	Female	JN.1.22 (consensus call)	GRA
hCoV-19/Brazil/RS-LGBM-HMV-02-0545-P/2024	hCoV-19/Brazil/RS-LGBM-HMV-02-0545-P/2024	Supranational	1	Brazil		75-79	Male	JN.1.43.1 (consensus call)	GRA
hCoV-19/Brazil/RS-LGBM-HMV-02-0575-P/2024	hCoV-19/Brazil/RS-LGBM-HMV-02-0575-P/2024	Supranational	1	Brazil		55-59	Female	JN.1.43.1 (consensus call)	GRA
hCoV-19/Brazil/RS-LGBM-HMV-02-0576-P/2024	hCoV-19/Brazil/RS-LGBM-HMV-02-0576-P/2024	Supranational	1	Brazil		85-89	Male	JN.1.43.1 (consensus call)	GRA
hCoV-19/Brazil/RS-LGBM-HMV-02-0577-P/2024	hCoV-19/Brazil/RS-LGBM-HMV-02-0577-P/2024	Supranational	1	Brazil		65-69	Female	JN.1.43.1 (consensus call)	GRA
hCoV-19/Brazil/RS-LGBM-HMV-02-0578-P/2024	hCoV-19/Brazil/RS-LGBM-HMV-02-0578-P/2024	Supranational	1	Brazil		55-59	Female	JN.1	GRA
hCoV-19/Brazil/RS-LGBM-HMV-02-0580-P/2024	hCoV-19/Brazil/RS-LGBM-HMV-02-0580-P/2024	Supranational	1	Brazil		60-64	Female	JN.1.7 (consensus call)	GRA
hCoV-19/Brazil/RS-LGBM-HMV-02-0581-P/2024	hCoV-19/Brazil/RS-LGBM-HMV-02-0581-P/2024	Supranational	1	Brazil		65-69	Male	JN.1.43.1 (consensus call)	GRA
hCoV-19/Brazil/RS-LGBM-HMV-02-0582-P/2024	hCoV-19/Brazil/RS-LGBM-HMV-02-0582-P/2024	Supranational	1	Brazil		35-39	Male	JN.1	GRA
hCoV-19/Brazil/RS-LGBM-HMV-02-0585-P/2024	hCoV-19/Brazil/RS-LGBM-HMV-02-0585-P/2024	Supranational	1	Brazil		35-39	Female	JN.1.43.1 (consensus call)	GRA
hCoV-19/Brazil/RS-LGBM-HMV-02-0591-P/2023	hCoV-19/Brazil/RS-LGBM-HMV-02-0591-P/2023	Supranational	1	Brazil		60-64	Female	JD.1.1	GRA
hCoV-19/Brazil/RS-LGBM-HMV-02-0592-P/2023	hCoV-19/Brazil/RS-LGBM-HMV-02-0592-P/2023	Supranational	1	Brazil		55-59	Male	GK.1.1	GRA
hCoV-19/Brazil/RS-LGBM-HMV-02-0595-P/2024	hCoV-19/Brazil/RS-LGBM-HMV-02-0595-P/2024	Supranational	1	Brazil		20-24	Female	JN.1.7	GRA
hCoV-19/Brazil/RS-LGBM-HMV-02-0597-P/2024	hCoV-19/Brazil/RS-LGBM-HMV-02-0597-P/2024	Supranational	1	Brazil		60-64	Male	JN.1.7	GRA
hCoV-19/Brazil/RS-LGBM-HMV-02-0598-P/2024	hCoV-19/Brazil/RS-LGBM-HMV-02-0598-P/2024	Supranational	1	Brazil		35-39	Female	JN.2.5	GRA
hCoV-19/Brazil/RS-LGBM-HMV-02-0599-P/2024	hCoV-19/Brazil/RS-LGBM-HMV-02-0599-P/2024	Supranational	1	Brazil		55-59	Male	LE.1	GRA
hCoV-19/Brazil/RS-LGBM-HMV-02-0600-P/2024	hCoV-19/Brazil/RS-LGBM-HMV-02-0600-P/2024	Supranational	1	Brazil		80-84	Male	JN.1.7	GRA
hCoV-19/Brazil/RS-LGBM-HMV-02-0603-P/2024	hCoV-19/Brazil/RS-LGBM-HMV-02-0603-P/2024	Supranational	1	Brazil		55-59	Female	LB.1 (consensus call)	GRA
hCoV-19/Brazil/RS-LGBM-HMV-02-0604-P/2024	hCoV-19/Brazil/RS-LGBM-HMV-02-0604-P/2024	Supranational	1	Brazil		65-69	Female	KP.3.1.1 (consensus call)	GRA
hCoV-19/Brazil/SC-FIOCRUZ-10235/2023	hCoV-19/Brazil/SC-FIOCRUZ-10235/2023	Supranational	1	Brazil		70-74	Female	GK.1	GRA
hCoV-19/Brazil/SC-FIOCRUZ-10237/2023	hCoV-19/Brazil/SC-FIOCRUZ-10237/2023	Supranational	1	Brazil		0-4	Male	GK.1.1	GRA
hCoV-19/Brazil/SC-FIOCRUZ-10251/2023	hCoV-19/Brazil/SC-FIOCRUZ-10251/2023	Supranational	1	Brazil		50-54	Male	GK.1.2	GRA
hCoV-19/Brazil/SC-FIOCRUZ-10769/2023	hCoV-19/Brazil/SC-FIOCRUZ-10769/2023	Supranational	1	Brazil		75-79	Female	JD.1.1	GRA
hCoV-19/Brazil/SC-FIOCRUZ-10773/2023	hCoV-19/Brazil/SC-FIOCRUZ-10773/2023	Supranational	1	Brazil		0-4		GK.1.1	GRA
hCoV-19/Brazil/SC-FIOCRUZ-10778/2023	hCoV-19/Brazil/SC-FIOCRUZ-10778/2023	Supranational	1	Brazil		80-84	Male	GK.1.1	GRA
hCoV-19/Brazil/SC-FIOCRUZ-1103/2024	hCoV-19/Brazil/SC-FIOCRUZ-1103/2024	Supranational	1	Brazil		0-4	Male	JD.1.1	GRA
hCoV-19/Brazil/SC-FIOCRUZ-1106/2024	hCoV-19/Brazil/SC-FIOCRUZ-1106/2024	Supranational	1	Brazil		85-89	Female	JN.1	GRA
hCoV-19/Brazil/SC-FIOCRUZ-11175/2023	hCoV-19/Brazil/SC-FIOCRUZ-11175/2023	Supranational	1	Brazil		0-4	Male	XBB.1.16.6	GRA
hCoV-19/Brazil/SC-FIOCRUZ-11182/2023	hCoV-19/Brazil/SC-FIOCRUZ-11182/2023	Supranational	1	Brazil		0-4	Female	GK.1.1	GRA
hCoV-19/Brazil/SC-FIOCRUZ-11185/2023	hCoV-19/Brazil/SC-FIOCRUZ-11185/2023	Supranational	1	Brazil		70-74	Male	GK.1	GRA
hCoV-19/Brazil/SC-FIOCRUZ-11187/2023	hCoV-19/Brazil/SC-FIOCRUZ-11187/2023	Supranational	1	Brazil		25-29	Female	GK.1.1	GRA
hCoV-19/Brazil/SC-FIOCRUZ-11188/2023	hCoV-19/Brazil/SC-FIOCRUZ-11188/2023	Supranational	1	Brazil		0-4	Female	GK.1.1	GRA
hCoV-19/Brazil/SC-FIOCRUZ-11190/2023	hCoV-19/Brazil/SC-FIOCRUZ-11190/2023	Supranational	1	Brazil		60-64	Female	GK.1.1	GRA
hCoV-19/Brazil/SC-FIOCRUZ-11191/2023	hCoV-19/Brazil/SC-FIOCRUZ-11191/2023	Supranational	1	Brazil		0-4	Female	GK.1.1	GRA
hCoV-19/Brazil/SC-FIOCRUZ-11192/2023	hCoV-19/Brazil/SC-FIOCRUZ-11192/2023	Supranational	1	Brazil		0-4	Female	GK.1	GRA
hCoV-19/Brazil/SC-FIOCRUZ-1120/2024	hCoV-19/Brazil/SC-FIOCRUZ-1120/2024	Supranational	1	Brazil		0-4	Female	GK.1	GRA
hCoV-19/Brazil/SC-FIOCRUZ-11200/2023	hCoV-19/Brazil/SC-FIOCRUZ-11200/2023	Supranational	1	Brazil		40-44	Male	JD.1	GRA
hCoV-19/Brazil/SC-FIOCRUZ-11201/2023	hCoV-19/Brazil/SC-FIOCRUZ-11201/2023	Supranational	1	Brazil		0-4	Male	EG.5.2	GRA
hCoV-19/Brazil/SC-FIOCRUZ-1121/2024	hCoV-19/Brazil/SC-FIOCRUZ-1121/2024	Supranational	1	Brazil		0-4	Male	JN.1.39	GRA
hCoV-19/Brazil/SC-FIOCRUZ-1122/2024	hCoV-19/Brazil/SC-FIOCRUZ-1122/2024	Supranational	1	Brazil		35-39	Female	GK.1	GRA
hCoV-19/Brazil/SC-FIOCRUZ-1123/2024	hCoV-19/Brazil/SC-FIOCRUZ-1123/2024	Supranational	1	Brazil		20-24	Male	JN.1.1	GRA
hCoV-19/Brazil/SC-FIOCRUZ-1124/2024	hCoV-19/Brazil/SC-FIOCRUZ-1124/2024	Supranational	1	Brazil		20-24	Female	JN.1	GRA
hCoV-19/Brazil/SC-FIOCRUZ-1125/2024	hCoV-19/Brazil/SC-FIOCRUZ-1125/2024	Supranational	1	Brazil		45-49	Female	JN.1.29	GRA
hCoV-19/Brazil/SC-FIOCRUZ-1130/2024	hCoV-19/Brazil/SC-FIOCRUZ-1130/2024	Supranational	1	Brazil		75-79	Female	JN.1.43.1	GRA
hCoV-19/Brazil/SC-FIOCRUZ-1132/2024	hCoV-19/Brazil/SC-FIOCRUZ-1132/2024	Supranational	1	Brazil		50-54	Male	JN.1.43.1	GRA
hCoV-19/Brazil/SC-FIOCRUZ-11750/2023	hCoV-19/Brazil/SC-FIOCRUZ-11750/2023	Supranational	1	Brazil		60-64	Female	GK.1	GRA
hCoV-19/Brazil/SC-FIOCRUZ-11769/2023	hCoV-19/Brazil/SC-FIOCRUZ-11769/2023	Supranational	1	Brazil		0-4	Female	JD.1.1.1	GRA
hCoV-19/Brazil/SC-FIOCRUZ-11770/2023	hCoV-19/Brazil/SC-FIOCRUZ-11770/2023	Supranational	1	Brazil		70-74	Male	XBB.1.5.70	GRA
hCoV-19/Brazil/SC-FIOCRUZ-11780/2023	hCoV-19/Brazil/SC-FIOCRUZ-11780/2023	Supranational	1	Brazil		0-4	Male	GK.1.1	GRA
hCoV-19/Brazil/SC-FIOCRUZ-11787/2023	hCoV-19/Brazil/SC-FIOCRUZ-11787/2023	Supranational	1	Brazil		0-4	Male	JD.1.1	GRA
hCoV-19/Brazil/SC-FIOCRUZ-11797/2023	hCoV-19/Brazil/SC-FIOCRUZ-11797/2023	Supranational	1	Brazil		60-64	Female	JD.1.1.1	GRA
hCoV-19/Brazil/SC-FIOCRUZ-11798/2023	hCoV-19/Brazil/SC-FIOCRUZ-11798/2023	Supranational	1	Brazil		70-74	Female	GK.1	GRA
hCoV-19/Brazil/SC-FIOCRUZ-11805/2023	hCoV-19/Brazil/SC-FIOCRUZ-11805/2023	Supranational	1	Brazil		0-4	Male	GK.1.1	GRA
hCoV-19/Brazil/SC-FIOCRUZ-11808/2023	hCoV-19/Brazil/SC-FIOCRUZ-11808/2023	Supranational	1	Brazil		45-49	Male	FL.1.5.1	GRA
hCoV-19/Brazil/SC-FIOCRUZ-11819/2023	hCoV-19/Brazil/SC-FIOCRUZ-11819/2023	Supranational	1	Brazil		60-64	Male	JD.1.1	GRA
hCoV-19/Brazil/SC-FIOCRUZ-11834/2023	hCoV-19/Brazil/SC-FIOCRUZ-11834/2023	Supranational	1	Brazil		10-14	Female	JD.1.1	GRA
hCoV-19/Brazil/SC-FIOCRUZ-11842/2023	hCoV-19/Brazil/SC-FIOCRUZ-11842/2023	Supranational	1	Brazil		75-79	Female	JD.1.1	GRA
hCoV-19/Brazil/SC-FIOCRUZ-12261/2023	hCoV-19/Brazil/SC-FIOCRUZ-12261/2023	Supranational	1	Brazil		85-89	Female	GK.1.1	GRA
hCoV-19/Brazil/SC-FIOCRUZ-12262/2023	hCoV-19/Brazil/SC-FIOCRUZ-12262/2023	Supranational	1	Brazil		85-89	Female	JD.1.1	GRA
hCoV-19/Brazil/SC-FIOCRUZ-12279/2023	hCoV-19/Brazil/SC-FIOCRUZ-12279/2023	Supranational	1	Brazil		65-69	Female	JD.1.1.1	GRA
hCoV-19/Brazil/SC-FIOCRUZ-12280/2023	hCoV-19/Brazil/SC-FIOCRUZ-12280/2023	Supranational	1	Brazil		80-84	Male	EG.5.1.1	GRA
hCoV-19/Brazil/SC-FIOCRUZ-12283/2023	hCoV-19/Brazil/SC-FIOCRUZ-12283/2023	Supranational	1	Brazil		0-4	Female	JD.1.1.1	GRA
hCoV-19/Brazil/SC-FIOCRUZ-12287/2023	hCoV-19/Brazil/SC-FIOCRUZ-12287/2023	Supranational	1	Brazil		65-69	Female	GK.1	GRA
hCoV-19/Brazil/SC-FIOCRUZ-12288/2023	hCoV-19/Brazil/SC-FIOCRUZ-12288/2023	Supranational	1	Brazil		0-4	Male	JD.1.1	GRA
hCoV-19/Brazil/SC-FIOCRUZ-12289/2023	hCoV-19/Brazil/SC-FIOCRUZ-12289/2023	Supranational	1	Brazil		80-84	Female	JD.1.1.1	GRA
hCoV-19/Brazil/SC-FIOCRUZ-12292/2023	hCoV-19/Brazil/SC-FIOCRUZ-12292/2023	Supranational	1	Brazil		75-79	Male	GK.1	GRA
hCoV-19/Brazil/SC-FIOCRUZ-12293/2023	hCoV-19/Brazil/SC-FIOCRUZ-12293/2023	Supranational	1	Brazil		75-79	Female	JD.1.1	GRA
hCoV-19/Brazil/SC-FIOCRUZ-12302/2023	hCoV-19/Brazil/SC-FIOCRUZ-12302/2023	Supranational	1	Brazil		50-54	Female	GK.1	GRA
hCoV-19/Brazil/SC-FIOCRUZ-12317/2023	hCoV-19/Brazil/SC-FIOCRUZ-12317/2023	Supranational	1	Brazil		0-4	Female	JD.1.1	GRA
hCoV-19/Brazil/SC-FIOCRUZ-12543/2023	hCoV-19/Brazil/SC-FIOCRUZ-12543/2023	Supranational	1	Brazil		85-89	Male	JD.1.1	GRA
hCoV-19/Brazil/SC-FIOCRUZ-12545/2023	hCoV-19/Brazil/SC-FIOCRUZ-12545/2023	Supranational	1	Brazil		50-54	Male	GK.1	GRA
hCoV-19/Brazil/SC-FIOCRUZ-12548/2023	hCoV-19/Brazil/SC-FIOCRUZ-12548/2023	Supranational	1	Brazil		65-69	Male	JD.1.1	GRA
hCoV-19/Brazil/SC-FIOCRUZ-12549/2023	hCoV-19/Brazil/SC-FIOCRUZ-12549/2023	Supranational	1	Brazil		80-84	Female	EG.5.1.8	GRA
hCoV-19/Brazil/SC-FIOCRUZ-12560/2023	hCoV-19/Brazil/SC-FIOCRUZ-12560/2023	Supranational	1	Brazil		80-84	Male	GK.1.1	GRA
hCoV-19/Brazil/SC-FIOCRUZ-12564/2023	hCoV-19/Brazil/SC-FIOCRUZ-12564/2023	Supranational	1	Brazil		0-4	Male	JD.1.1	GRA
hCoV-19/Brazil/SC-FIOCRUZ-12565/2023	hCoV-19/Brazil/SC-FIOCRUZ-12565/2023	Supranational	1	Brazil		80-84	Female	JD.1	GRA
hCoV-19/Brazil/SC-FIOCRUZ-12566/2023	hCoV-19/Brazil/SC-FIOCRUZ-12566/2023	Supranational	1	Brazil		75-79	Female	JD.1.1	GRA
hCoV-19/Brazil/SC-FIOCRUZ-12572/2023	hCoV-19/Brazil/SC-FIOCRUZ-12572/2023	Supranational	1	Brazil		50-54	Female	JD.1.1.1	GRA
hCoV-19/Brazil/SC-FIOCRUZ-13048/2023	hCoV-19/Brazil/SC-FIOCRUZ-13048/2023	Supranational	1	Brazil		0-4	Female	JD.1.1.1	GRA
hCoV-19/Brazil/SC-FIOCRUZ-14430/2023	hCoV-19/Brazil/SC-FIOCRUZ-14430/2023	Supranational	1	Brazil		65-69	Male	JD.1.1.1	GRA
hCoV-19/Brazil/SC-FIOCRUZ-14431/2023	hCoV-19/Brazil/SC-FIOCRUZ-14431/2023	Supranational	1	Brazil		35-39	Female	JN.1.43.1	GRA
hCoV-19/Brazil/SC-FIOCRUZ-184/2024	hCoV-19/Brazil/SC-FIOCRUZ-184/2024	Supranational	1	Brazil		0-4	Male	JD.1.1	GRA
hCoV-19/Brazil/SC-FIOCRUZ-185/2024	hCoV-19/Brazil/SC-FIOCRUZ-185/2024	Supranational	1	Brazil		55-59	Female	JN.1	GRA
hCoV-19/Brazil/SC-FIOCRUZ-189/2024	hCoV-19/Brazil/SC-FIOCRUZ-189/2024	Supranational	1	Brazil		70-74	Male	JD.1.1.1	GRA
hCoV-19/Brazil/SC-FIOCRUZ-192/2024	hCoV-19/Brazil/SC-FIOCRUZ-192/2024	Supranational	1	Brazil		80-84	Male	JN.1.1	GRA
hCoV-19/Brazil/SC-FIOCRUZ-1994/2024	hCoV-19/Brazil/SC-FIOCRUZ-1994/2024	Supranational	1	Brazil		65-69	Male	JN.1.1 (consensus call)	GRA
hCoV-19/Brazil/SC-FIOCRUZ-2001/2024	hCoV-19/Brazil/SC-FIOCRUZ-2001/2024	Supranational	1	Brazil		80-84	Male	JN.1.43.1 (consensus call)	GRA
hCoV-19/Brazil/SC-FIOCRUZ-2006/2024	hCoV-19/Brazil/SC-FIOCRUZ-2006/2024	Supranational	1	Brazil		35-39	Male	JN.1.13.1 (consensus call)	GRA
hCoV-19/Brazil/SC-FIOCRUZ-2009/2024	hCoV-19/Brazil/SC-FIOCRUZ-2009/2024	Supranational	1	Brazil		75-79	Female	JN.1.29 (consensus call)	GRA
hCoV-19/Brazil/SC-FIOCRUZ-2014/2024	hCoV-19/Brazil/SC-FIOCRUZ-2014/2024	Supranational	1	Brazil		85-89	Female	JN.1.43.1 (consensus call)	GRA
hCoV-19/Brazil/SC-FIOCRUZ-2020/2024	hCoV-19/Brazil/SC-FIOCRUZ-2020/2024	Supranational	1	Brazil		30-34	Female	JN.1.29 (consensus call)	GRA
hCoV-19/Brazil/SC-FIOCRUZ-2023/2024	hCoV-19/Brazil/SC-FIOCRUZ-2023/2024	Supranational	1	Brazil		85-89	Female	JN.1.39 (consensus call)	GRA
hCoV-19/Brazil/SC-FIOCRUZ-2038/2024	hCoV-19/Brazil/SC-FIOCRUZ-2038/2024	Supranational	1	Brazil		60-64	Male	JN.1.43.1 (consensus call)	GRA
hCoV-19/Brazil/SC-FIOCRUZ-3811/2024	hCoV-19/Brazil/SC-FIOCRUZ-3811/2024	Supranational	1	Brazil		0-4	Male	JD.1.1	GRA
hCoV-19/Brazil/SC-FIOCRUZ-3843/2024	hCoV-19/Brazil/SC-FIOCRUZ-3843/2024	Supranational	1	Brazil		10-14	Female	JN.1.7 (consensus call)	GRA
hCoV-19/Brazil/SC-FIOCRUZ-412/2024	hCoV-19/Brazil/SC-FIOCRUZ-412/2024	Supranational	1	Brazil		0-4	Female	JD.1.1	GRA
hCoV-19/Brazil/SC-FIOCRUZ-414/2024	hCoV-19/Brazil/SC-FIOCRUZ-414/2024	Supranational	1	Brazil		0-4	Male	JD.1.1.1	GRA
hCoV-19/Brazil/SC-FIOCRUZ-415/2024	hCoV-19/Brazil/SC-FIOCRUZ-415/2024	Supranational	1	Brazil		80-84	Female	JD.1.1.1	GRA
hCoV-19/Brazil/SC-FIOCRUZ-417/2024	hCoV-19/Brazil/SC-FIOCRUZ-417/2024	Supranational	1	Brazil		30-34	Female	JN.1	GRA
hCoV-19/Brazil/SC-FIOCRUZ-422/2024	hCoV-19/Brazil/SC-FIOCRUZ-422/2024	Supranational	1	Brazil		50-54	Male	JN.1.43.1 (consensus call)	GRA
hCoV-19/Brazil/SC-FIOCRUZ-426/2024	hCoV-19/Brazil/SC-FIOCRUZ-426/2024	Supranational	1	Brazil		70-74	Male	JD.1.1	GRA
hCoV-19/Brazil/SC-FIOCRUZ-430/2024	hCoV-19/Brazil/SC-FIOCRUZ-430/2024	Supranational	1	Brazil		70-74	Male	JD.1.1	GRA
hCoV-19/Brazil/SC-FIOCRUZ-431/2024	hCoV-19/Brazil/SC-FIOCRUZ-431/2024	Supranational	1	Brazil		90-94	Female	JD.1.1	GRA
hCoV-19/Brazil/SC-FIOCRUZ-432/2024	hCoV-19/Brazil/SC-FIOCRUZ-432/2024	Supranational	1	Brazil		75-79	Male	JN.1.43.1 (consensus call)	GRA
hCoV-19/Brazil/SC-FIOCRUZ-434/2024	hCoV-19/Brazil/SC-FIOCRUZ-434/2024	Supranational	1	Brazil		75-79	Male	GK.1	GRA
hCoV-19/Brazil/SC-FIOCRUZ-436/2024	hCoV-19/Brazil/SC-FIOCRUZ-436/2024	Supranational	1	Brazil		0-4	Male	GK.1	GRA
hCoV-19/Brazil/SC-FIOCRUZ-440/2024	hCoV-19/Brazil/SC-FIOCRUZ-440/2024	Supranational	1	Brazil		65-69	Female	JD.1.1.1	GRA
hCoV-19/Brazil/SC-FIOCRUZ-444/2024	hCoV-19/Brazil/SC-FIOCRUZ-444/2024	Supranational	1	Brazil		60-64	Male	JN.1.61 (consensus call)	GRA
hCoV-19/Brazil/SC-FIOCRUZ-446/2024	hCoV-19/Brazil/SC-FIOCRUZ-446/2024	Supranational	1	Brazil		35-39	Female	JD.1.1	GRA
hCoV-19/Brazil/SC-FIOCRUZ-448/2024	hCoV-19/Brazil/SC-FIOCRUZ-448/2024	Supranational	1	Brazil		40-44	Male	JD.1.1.1	GRA
hCoV-19/Brazil/SC-FIOCRUZ-565/2024	hCoV-19/Brazil/SC-FIOCRUZ-565/2024	Supranational	1	Brazil		75-79	Female	JN.1.7	GRA
hCoV-19/Brazil/SC-FIOCRUZ-571/2024	hCoV-19/Brazil/SC-FIOCRUZ-571/2024	Supranational	1	Brazil		0-4	Female	JN.1	GRA
hCoV-19/Brazil/SC-FIOCRUZ-576/2024	hCoV-19/Brazil/SC-FIOCRUZ-576/2024	Supranational	1	Brazil		65-69	Female	HV.1	GRA
hCoV-19/Brazil/SC-FIOCRUZ-6467/2023	hCoV-19/Brazil/SC-FIOCRUZ-6467/2023	Supranational	1	Brazil		0-4	Male	FE.1.1	GRA
hCoV-19/Brazil/SC-FIOCRUZ-6470/2023	hCoV-19/Brazil/SC-FIOCRUZ-6470/2023	Supranational	1	Brazil		0-4	Female	FE.1.1	GRA
hCoV-19/Brazil/SC-FIOCRUZ-6471/2023	hCoV-19/Brazil/SC-FIOCRUZ-6471/2023	Supranational	1	Brazil		90-94	Female	XBB.1.5.86	GRA
hCoV-19/Brazil/SC-FIOCRUZ-6472/2023	hCoV-19/Brazil/SC-FIOCRUZ-6472/2023	Supranational	1	Brazil		65-69	Female	FE.1.2	GRA
hCoV-19/Brazil/SC-FIOCRUZ-6475/2023	hCoV-19/Brazil/SC-FIOCRUZ-6475/2023	Supranational	1	Brazil		0-4	Male	FE.1.2	GRA
hCoV-19/Brazil/SC-FIOCRUZ-6476/2023	hCoV-19/Brazil/SC-FIOCRUZ-6476/2023	Supranational	1	Brazil		15-19	Female	FE.1.1	GRA
hCoV-19/Brazil/SC-FIOCRUZ-6480/2023	hCoV-19/Brazil/SC-FIOCRUZ-6480/2023	Supranational	1	Brazil		40-44	Male	XBB.1.4.2	GRA
hCoV-19/Brazil/SC-FIOCRUZ-6483/2023	hCoV-19/Brazil/SC-FIOCRUZ-6483/2023	Supranational	1	Brazil		45-49	Male	FE.1.1	GRA
hCoV-19/Brazil/SC-FIOCRUZ-6486/2023	hCoV-19/Brazil/SC-FIOCRUZ-6486/2023	Supranational	1	Brazil		50-54	Female	FE.1.1	GRA
hCoV-19/Brazil/SC-FIOCRUZ-6488/2023	hCoV-19/Brazil/SC-FIOCRUZ-6488/2023	Supranational	1	Brazil		70-74	Male	FE.1.2	GRA
hCoV-19/Brazil/SC-FIOCRUZ-6489/2023	hCoV-19/Brazil/SC-FIOCRUZ-6489/2023	Supranational	1	Brazil		75-79	Male	FE.1.1	GRA
hCoV-19/Brazil/SC-FIOCRUZ-6847/2024	hCoV-19/Brazil/SC-FIOCRUZ-6847/2024	Supranational	1	Brazil		80-84	Female	JN.1	GRA
hCoV-19/Brazil/SC-FIOCRUZ-6855/2024	hCoV-19/Brazil/SC-FIOCRUZ-6855/2024	Supranational	1	Brazil		45-49	Female	JN.1.7 (consensus call)	GRA
hCoV-19/Brazil/SC-FIOCRUZ-6865/2024	hCoV-19/Brazil/SC-FIOCRUZ-6865/2024	Supranational	1	Brazil		45-49	Male	JN.1	GRA
hCoV-19/Brazil/SC-FIOCRUZ-6867/2024	hCoV-19/Brazil/SC-FIOCRUZ-6867/2024	Supranational	1	Brazil		55-59	Male	JN.1.7 (consensus call)	GRA
hCoV-19/Brazil/SC-FIOCRUZ-6870/2024	hCoV-19/Brazil/SC-FIOCRUZ-6870/2024	Supranational	1	Brazil		60-64	Female	JN.1.7.5 (consensus call)	GRA
hCoV-19/Brazil/SC-FIOCRUZ-6875/2024	hCoV-19/Brazil/SC-FIOCRUZ-6875/2024	Supranational	1	Brazil		85-89	Male	JN.1	GRA
hCoV-19/Brazil/SC-FIOCRUZ-6887/2024	hCoV-19/Brazil/SC-FIOCRUZ-6887/2024	Supranational	1	Brazil		80-84	Male	JN.1.55 (consensus call)	GRA
hCoV-19/Brazil/SC-FIOCRUZ-7098/2023	hCoV-19/Brazil/SC-FIOCRUZ-7098/2023	Supranational	1	Brazil		25-29	Female	FE.1.2	GRA
hCoV-19/Brazil/SC-FIOCRUZ-7117/2023	hCoV-19/Brazil/SC-FIOCRUZ-7117/2023	Supranational	1	Brazil		20-24	Male	XBB.2.3	GRA
hCoV-19/Brazil/SC-FIOCRUZ-7121/2023	hCoV-19/Brazil/SC-FIOCRUZ-7121/2023	Supranational	1	Brazil		80-84	Male	XBB.1.9.1	GRA
hCoV-19/Brazil/SC-FIOCRUZ-7130/2023	hCoV-19/Brazil/SC-FIOCRUZ-7130/2023	Supranational	1	Brazil		70-74	Female	FE.1.1	GRA
hCoV-19/Brazil/SC-FIOCRUZ-7131/2023	hCoV-19/Brazil/SC-FIOCRUZ-7131/2023	Supranational	1	Brazil		100-104	Female	FE.1.1	GRA
hCoV-19/Brazil/SC-FIOCRUZ-7140/2023	hCoV-19/Brazil/SC-FIOCRUZ-7140/2023	Supranational	1	Brazil		85-89	Female	FE.1.2	GRA
hCoV-19/Brazil/SC-FIOCRUZ-7284/2023	hCoV-19/Brazil/SC-FIOCRUZ-7284/2023	Supranational	1	Brazil		75-79	Male	GK.1.1	GRA
hCoV-19/Brazil/SC-FIOCRUZ-7285/2023	hCoV-19/Brazil/SC-FIOCRUZ-7285/2023	Supranational	1	Brazil		25-29	Male	FE.1	GRA
hCoV-19/Brazil/SC-FIOCRUZ-7287/2023	hCoV-19/Brazil/SC-FIOCRUZ-7287/2023	Supranational	1	Brazil		75-79	Male	FE.1.2	GRA
hCoV-19/Brazil/SC-FIOCRUZ-7289/2023	hCoV-19/Brazil/SC-FIOCRUZ-7289/2023	Supranational	1	Brazil		80-84	Male	XBB.1.9.2	GRA
hCoV-19/Brazil/SC-FIOCRUZ-7291/2023	hCoV-19/Brazil/SC-FIOCRUZ-7291/2023	Supranational	1	Brazil		50-54	Male	FE.1	GRA
hCoV-19/Brazil/SC-FIOCRUZ-7301/2023	hCoV-19/Brazil/SC-FIOCRUZ-7301/2023	Supranational	1	Brazil		65-69	Female	HA.1	GRA
hCoV-19/Brazil/SC-FIOCRUZ-7476/2024	hCoV-19/Brazil/SC-FIOCRUZ-7476/2024	Supranational	1	Brazil		0-4	Female	JN.1.7 (consensus call)	GRA
hCoV-19/Brazil/SC-FIOCRUZ-806/2024	hCoV-19/Brazil/SC-FIOCRUZ-806/2024	Supranational	1	Brazil		70-74	Male	JN.1.43.1	GRA
hCoV-19/Brazil/SC-FIOCRUZ-807/2024	hCoV-19/Brazil/SC-FIOCRUZ-807/2024	Supranational	1	Brazil		60-64	Female	JD.1.1.1	GRA
hCoV-19/Brazil/SC-FIOCRUZ-812/2024	hCoV-19/Brazil/SC-FIOCRUZ-812/2024	Supranational	1	Brazil		0-4	Male	JN.1.1	GRA
hCoV-19/Brazil/SC-FIOCRUZ-814/2024	hCoV-19/Brazil/SC-FIOCRUZ-814/2024	Supranational	1	Brazil		35-39	Female	JN.1.29	GRA
hCoV-19/Brazil/SC-FIOCRUZ-816/2024	hCoV-19/Brazil/SC-FIOCRUZ-816/2024	Supranational	1	Brazil		75-79	Male	JD.1.1.1	GRA
hCoV-19/Brazil/SC-FIOCRUZ-817/2024	hCoV-19/Brazil/SC-FIOCRUZ-817/2024	Supranational	1	Brazil		0-4	Female	JN.1	GRA
hCoV-19/Brazil/SC-FIOCRUZ-818/2024	hCoV-19/Brazil/SC-FIOCRUZ-818/2024	Supranational	1	Brazil		0-4	Female	JN.1.29	GRA
hCoV-19/Brazil/SC-FIOCRUZ-820/2024	hCoV-19/Brazil/SC-FIOCRUZ-820/2024	Supranational	1	Brazil		65-69	Female	JN.1	GRA
hCoV-19/Brazil/SC-FIOCRUZ-8436/2023	hCoV-19/Brazil/SC-FIOCRUZ-8436/2023	Supranational	1	Brazil		55-59	Female	XBB.1.5.59	GRA
hCoV-19/Brazil/SC-FIOCRUZ-8712/2023	hCoV-19/Brazil/SC-FIOCRUZ-8712/2023	Supranational	1	Brazil		25-29	Male	GK.1.1	GRA
hCoV-19/Brazil/SC-FIOCRUZ-8959/2023	hCoV-19/Brazil/SC-FIOCRUZ-8959/2023	Supranational	1	Brazil		80-84	Male	GK.1	GRA
hCoV-19/Brazil/SC-FIOCRUZ-8965/2023	hCoV-19/Brazil/SC-FIOCRUZ-8965/2023	Supranational	1	Brazil		65-69	Female	FE.1.2	GRA
hCoV-19/Brazil/SC-FIOCRUZ-8972/2023	hCoV-19/Brazil/SC-FIOCRUZ-8972/2023	Supranational	1	Brazil		25-29	Female	FE.1.2	GRA
hCoV-19/Brazil/SC-FIOCRUZ-9175/2023	hCoV-19/Brazil/SC-FIOCRUZ-9175/2023	Supranational	1	Brazil		55-59	Male	GK.1	GRA
hCoV-19/Brazil/SC-FIOCRUZ-9766/2023	hCoV-19/Brazil/SC-FIOCRUZ-9766/2023	Supranational	1	Brazil		35-39	Female	FE.1.1	GRA
hCoV-19/Brazil/SC-FIOCRUZ-9777/2023	hCoV-19/Brazil/SC-FIOCRUZ-9777/2023	Supranational	1	Brazil		35-39	Female	JD.1	GRA
hCoV-19/Brazil/SC-FIOCRUZ-9793/2023	hCoV-19/Brazil/SC-FIOCRUZ-9793/2023	Supranational	1	Brazil		10-14	Female	GK.1	GRA
hCoV-19/Brazil/SC-FIOCRUZ-9797/2023	hCoV-19/Brazil/SC-FIOCRUZ-9797/2023	Supranational	1	Brazil		70-74	Female	FE.1.1	GRA
hCoV-19/Brazil/SC-FIOCRUZ-9798/2023	hCoV-19/Brazil/SC-FIOCRUZ-9798/2023	Supranational	1	Brazil		0-4	Male	JD.1	GRA
hCoV-19/Brazil/SE-FIOCRUZ-10027/2024	hCoV-19/Brazil/SE-FIOCRUZ-10027/2024	Supranational	1	Brazil		25-29	Male	JN.1.29.1 (consensus call)	GRA
hCoV-19/Brazil/SE-FIOCRUZ-10032/2024	hCoV-19/Brazil/SE-FIOCRUZ-10032/2024	Supranational	1	Brazil		40-44	Female	MJ.1 (consensus call)	GRA
hCoV-19/Brazil/SE-FIOCRUZ-10035/2024	hCoV-19/Brazil/SE-FIOCRUZ-10035/2024	Supranational	1	Brazil		65-69	Female	JN.1.29.1 (consensus call)	GRA
hCoV-19/Brazil/SE-FIOCRUZ-10080/2024	hCoV-19/Brazil/SE-FIOCRUZ-10080/2024	Supranational	1	Brazil		40-44	Female	JN.1.16.1 (consensus call)	GRA
hCoV-19/Brazil/SE-FIOCRUZ-10098/2024	hCoV-19/Brazil/SE-FIOCRUZ-10098/2024	Supranational	1	Brazil		0-4	Male	MJ.1 (consensus call)	GRA
hCoV-19/Brazil/SE-FIOCRUZ-13716/2023	hCoV-19/Brazil/SE-FIOCRUZ-13716/2023	Supranational	1	Brazil		80-84	Female	JD.1.1.1	GRA
hCoV-19/Brazil/SP-FIOCRUZ-1014/2024	hCoV-19/Brazil/SP-FIOCRUZ-1014/2024	Supranational	1	Brazil		70-74	Male	JN.1.1	GRA
hCoV-19/Brazil/SP-FIOCRUZ-1015/2024	hCoV-19/Brazil/SP-FIOCRUZ-1015/2024	Supranational	1	Brazil		60-64	Male	JN.1.1 (consensus call)	GRA
hCoV-19/Brazil/SP-FIOCRUZ-10156/2024	hCoV-19/Brazil/SP-FIOCRUZ-10156/2024	Supranational	1	Brazil		80-84	Female	LB.1.8 (consensus call)	GRA
hCoV-19/Brazil/SP-FIOCRUZ-10159/2024	hCoV-19/Brazil/SP-FIOCRUZ-10159/2024	Supranational	1	Brazil		70-74	Male	JN.1.23.1 (consensus call)	GRA
hCoV-19/Brazil/SP-FIOCRUZ-1016/2024	hCoV-19/Brazil/SP-FIOCRUZ-1016/2024	Supranational	1	Brazil		20-24	Male	JN.1.1	GRA
hCoV-19/Brazil/SP-FIOCRUZ-10162/2024	hCoV-19/Brazil/SP-FIOCRUZ-10162/2024	Supranational	1	Brazil		45-49	Male	JN.1.55.2 (consensus call)	GRA
hCoV-19/Brazil/SP-FIOCRUZ-10174/2024	hCoV-19/Brazil/SP-FIOCRUZ-10174/2024	Supranational	1	Brazil		0-4	Female	JN.1.16.1 (consensus call)	GRA
hCoV-19/Brazil/SP-FIOCRUZ-10175/2024	hCoV-19/Brazil/SP-FIOCRUZ-10175/2024	Supranational	1	Brazil		50-54	Male	JN.1.16.1 (consensus call)	GRA
hCoV-19/Brazil/SP-FIOCRUZ-1019/2024	hCoV-19/Brazil/SP-FIOCRUZ-1019/2024	Supranational	1	Brazil		75-79	Male	JN.1.1	GRA
hCoV-19/Brazil/SP-FIOCRUZ-1023/2024	hCoV-19/Brazil/SP-FIOCRUZ-1023/2024	Supranational	1	Brazil		45-49	Male	JN.1.43.1 (consensus call)	GRA
hCoV-19/Brazil/SP-FIOCRUZ-1024/2024	hCoV-19/Brazil/SP-FIOCRUZ-1024/2024	Supranational	1	Brazil		35-39	Male	JN.1.4 (consensus call)	GRA
hCoV-19/Brazil/SP-FIOCRUZ-1025/2024	hCoV-19/Brazil/SP-FIOCRUZ-1025/2024	Supranational	1	Brazil		5-9	Male	JN.1.29	GRA
hCoV-19/Brazil/SP-FIOCRUZ-1026/2024	hCoV-19/Brazil/SP-FIOCRUZ-1026/2024	Supranational	1	Brazil		10-14	Female	JN.1.43.1 (consensus call)	GRA
hCoV-19/Brazil/SP-FIOCRUZ-1030/2024	hCoV-19/Brazil/SP-FIOCRUZ-1030/2024	Supranational	1	Brazil		70-74	Female	JD.1.1.1	GRA
hCoV-19/Brazil/SP-FIOCRUZ-1044/2024	hCoV-19/Brazil/SP-FIOCRUZ-1044/2024	Supranational	1	Brazil		65-69	Female	JD.1.1.1	GRA
hCoV-19/Brazil/SP-FIOCRUZ-1045/2024	hCoV-19/Brazil/SP-FIOCRUZ-1045/2024	Supranational	1	Brazil		30-34	Female	JD.1.1.1	GRA
hCoV-19/Brazil/SP-FIOCRUZ-1051/2024	hCoV-19/Brazil/SP-FIOCRUZ-1051/2024	Supranational	1	Brazil		0-4	Male	JN.1.55 (consensus call)	GRA
hCoV-19/Brazil/SP-FIOCRUZ-1052/2024	hCoV-19/Brazil/SP-FIOCRUZ-1052/2024	Supranational	1	Brazil		70-74	Female	JN.1.43.1	GRA
hCoV-19/Brazil/SP-FIOCRUZ-1053/2024	hCoV-19/Brazil/SP-FIOCRUZ-1053/2024	Supranational	1	Brazil		75-79	Female	JN.1	GRA
hCoV-19/Brazil/SP-FIOCRUZ-1055/2024	hCoV-19/Brazil/SP-FIOCRUZ-1055/2024	Supranational	1	Brazil		65-69	Male	JN.1.4 (consensus call)	GRA
hCoV-19/Brazil/SP-FIOCRUZ-11344/2024	hCoV-19/Brazil/SP-FIOCRUZ-11344/2024	Supranational	1	Brazil		0-4	Female	JN.1.16.1 (consensus call)	GRA
hCoV-19/Brazil/SP-FIOCRUZ-11353/2024	hCoV-19/Brazil/SP-FIOCRUZ-11353/2024	Supranational	1	Brazil		0-4	Male	JN.1.29 (consensus call)	GRA
hCoV-19/Brazil/SP-FIOCRUZ-11871/2023	hCoV-19/Brazil/SP-FIOCRUZ-11871/2023	Supranational	1	Brazil		unknown	Female	GK.1.1	GRA
hCoV-19/Brazil/SP-FIOCRUZ-11878/2023	hCoV-19/Brazil/SP-FIOCRUZ-11878/2023	Supranational	1	Brazil		10-14	Female	EG.5.1.6	GRA
hCoV-19/Brazil/SP-FIOCRUZ-11886/2023	hCoV-19/Brazil/SP-FIOCRUZ-11886/2023	Supranational	1	Brazil		35-39	Female	GK.1	GRA
hCoV-19/Brazil/SP-FIOCRUZ-11889/2023	hCoV-19/Brazil/SP-FIOCRUZ-11889/2023	Supranational	1	Brazil		15-19	Female	JD.1.1	GRA
hCoV-19/Brazil/SP-FIOCRUZ-11891/2023	hCoV-19/Brazil/SP-FIOCRUZ-11891/2023	Supranational	1	Brazil		55-59	Female	GK.1.1	GRA
hCoV-19/Brazil/SP-FIOCRUZ-11895/2023	hCoV-19/Brazil/SP-FIOCRUZ-11895/2023	Supranational	1	Brazil		35-39	Male	GK.1	GRA
hCoV-19/Brazil/SP-FIOCRUZ-11905/2023	hCoV-19/Brazil/SP-FIOCRUZ-11905/2023	Supranational	1	Brazil		35-39	Female	JD.1.1	GRA
hCoV-19/Brazil/SP-FIOCRUZ-11910/2023	hCoV-19/Brazil/SP-FIOCRUZ-11910/2023	Supranational	1	Brazil		85-89	Male	GK.1	GRA
hCoV-19/Brazil/SP-FIOCRUZ-11930/2023	hCoV-19/Brazil/SP-FIOCRUZ-11930/2023	Supranational	1	Brazil		70-74	Female	GK.1	GRA
hCoV-19/Brazil/SP-FIOCRUZ-11932/2023	hCoV-19/Brazil/SP-FIOCRUZ-11932/2023	Supranational	1	Brazil		10-14	Female	GK.1	GRA
hCoV-19/Brazil/SP-FIOCRUZ-11939/2023	hCoV-19/Brazil/SP-FIOCRUZ-11939/2023	Supranational	1	Brazil		75-79	Female	JD.1.1.1	GRA
hCoV-19/Brazil/SP-FIOCRUZ-13378/2023	hCoV-19/Brazil/SP-FIOCRUZ-13378/2023	Supranational	1	Brazil		30-34	Female	JD.1.1	GRA
hCoV-19/Brazil/SP-FIOCRUZ-13381/2023	hCoV-19/Brazil/SP-FIOCRUZ-13381/2023	Supranational	1	Brazil		45-49	Female	EG.5.1.6	GRA
hCoV-19/Brazil/SP-FIOCRUZ-13384/2023	hCoV-19/Brazil/SP-FIOCRUZ-13384/2023	Supranational	1	Brazil		50-54	Male	GK.1	GRA
hCoV-19/Brazil/SP-FIOCRUZ-13388/2023	hCoV-19/Brazil/SP-FIOCRUZ-13388/2023	Supranational	1	Brazil		20-24	Male	GK.1	GRA
hCoV-19/Brazil/SP-FIOCRUZ-2697/2024	hCoV-19/Brazil/SP-FIOCRUZ-2697/2024	Supranational	1	Brazil		50-54	Male	JN.1.4 (consensus call)	GRA
hCoV-19/Brazil/SP-FIOCRUZ-2701/2024	hCoV-19/Brazil/SP-FIOCRUZ-2701/2024	Supranational	1	Brazil		0-4	Male	JN.1.4 (consensus call)	GRA
hCoV-19/Brazil/SP-FIOCRUZ-2702/2024	hCoV-19/Brazil/SP-FIOCRUZ-2702/2024	Supranational	1	Brazil		60-64	Female	JN.1	GRA
hCoV-19/Brazil/SP-FIOCRUZ-2715/2024	hCoV-19/Brazil/SP-FIOCRUZ-2715/2024	Supranational	1	Brazil		10-14	Female	JN.1.4 (consensus call)	GRA
hCoV-19/Brazil/SP-FIOCRUZ-2716/2024	hCoV-19/Brazil/SP-FIOCRUZ-2716/2024	Supranational	1	Brazil		0-4	Male	JN.1.4 (consensus call)	GRA
hCoV-19/Brazil/SP-FIOCRUZ-2719/2024	hCoV-19/Brazil/SP-FIOCRUZ-2719/2024	Supranational	1	Brazil		75-79	Female	JN.1.42 (consensus call)	GRA
hCoV-19/Brazil/SP-FIOCRUZ-6939/2024	hCoV-19/Brazil/SP-FIOCRUZ-6939/2024	Supranational	1	Brazil		50-54	Female	JN.1.1 (consensus call)	GRA
hCoV-19/Brunei/MGS-7123044626/2023	hCoV-19/Brunei/MGS-7123044626/2023	Supranational	0	Brunei		35-39	Female	XBB.1.16	GRA
hCoV-19/Brunei/MGS-7123044627/2023	hCoV-19/Brunei/MGS-7123044627/2023	Supranational	0	Brunei		10-14	Male	XBB.1.16	GRA
hCoV-19/Brunei/MGS-7123044640/2023	hCoV-19/Brunei/MGS-7123044640/2023	Supranational	0	Brunei		25-29	Female	XBB.1.9	GRA
hCoV-19/Brunei/MGS-7123044837/2023	hCoV-19/Brunei/MGS-7123044837/2023	Supranational	0	Brunei		45-49	Male	FL.27	GRA
hCoV-19/Brunei/MGS-7123044838/2023	hCoV-19/Brunei/MGS-7123044838/2023	Supranational	0	Brunei		15-19	Female	FL.27	GRA
hCoV-19/Brunei/MGS-7123044839/2023	hCoV-19/Brunei/MGS-7123044839/2023	Supranational	0	Brunei		10-14	Female	FL.27	GRA
hCoV-19/Brunei/MGS-7123044840/2023	hCoV-19/Brunei/MGS-7123044840/2023	Supranational	0	Brunei		10-14	Female	FL.27	GRA
hCoV-19/Brunei/MGS-7123045005/2023	hCoV-19/Brunei/MGS-7123045005/2023	Supranational	0	Brunei		45-49	Male	XBB.1.16.1	GRA
hCoV-19/Brunei/MGS-7123045030/2023	hCoV-19/Brunei/MGS-7123045030/2023	Supranational	0	Brunei		25-29	Male	XBB.1.11	GRA
hCoV-19/Brunei/MGS-7123045068/2023	hCoV-19/Brunei/MGS-7123045068/2023	Supranational	0	Brunei		30-34	Male	XBB.1.16	GRA
hCoV-19/Brunei/MGS-7123045109/2023	hCoV-19/Brunei/MGS-7123045109/2023	Supranational	0	Brunei		25-29	Male	XBB.1.16	GRA
hCoV-19/Brunei/MGS-7123045110/2023	hCoV-19/Brunei/MGS-7123045110/2023	Supranational	0	Brunei		50-54	Male	XBB.1.16	GRA
hCoV-19/Brunei/MGS-7123045112/2023	hCoV-19/Brunei/MGS-7123045112/2023	Supranational	0	Brunei		20-24	Male	XBB.1.16	GRA
hCoV-19/Brunei/MGS-7123045380/2023	hCoV-19/Brunei/MGS-7123045380/2023	Supranational	0	Brunei		45-49	Male	FL.4.8	GRA
hCoV-19/Brunei/MGS-7123045398/2023	hCoV-19/Brunei/MGS-7123045398/2023	Supranational	0	Brunei		30-34	Female	XBB.1.16	GRA
hCoV-19/Brunei/MGS-7123045540/2023	hCoV-19/Brunei/MGS-7123045540/2023	Supranational	0	Brunei		40-44	Female	XBB.1.9.1	GRA
hCoV-19/Brunei/MGS-7123045563/2023	hCoV-19/Brunei/MGS-7123045563/2023	Supranational	0	Brunei		40-44	Female	HH.1	GRA
hCoV-19/Brunei/MGS-7123045787/2023	hCoV-19/Brunei/MGS-7123045787/2023	Supranational	0	Brunei		30-34	Female	XBB.1.9.1	GRA
hCoV-19/Brunei/MGS-7123045853/2023	hCoV-19/Brunei/MGS-7123045853/2023	Supranational	0	Brunei		50-54	Female	EG.2	GRA
hCoV-19/Brunei/MGS-7123046259/2023	hCoV-19/Brunei/MGS-7123046259/2023	Supranational	0	Brunei		10-14	Female	XBB.1.16	GRA
hCoV-19/Brunei/MGS-7123046260/2023	hCoV-19/Brunei/MGS-7123046260/2023	Supranational	0	Brunei		40-44	Female	XBB.1.16	GRA
hCoV-19/Brunei/MGS-7123046261/2023	hCoV-19/Brunei/MGS-7123046261/2023	Supranational	0	Brunei		40-44	Male	XBB.1.16	GRA
hCoV-19/Brunei/MGS-7123046366/2023	hCoV-19/Brunei/MGS-7123046366/2023	Supranational	0	Brunei		30-34	Female	EG.2	GRA
hCoV-19/Brunei/MGS-7123046564/2023	hCoV-19/Brunei/MGS-7123046564/2023	Supranational	0	Brunei		30-34	Male	FL.4.3	GRA
hCoV-19/Brunei/MGS-7123046576/2023	hCoV-19/Brunei/MGS-7123046576/2023	Supranational	0	Brunei		25-29	Female	XBB.1.9	GRA
hCoV-19/Brunei/MGS-7123046627/2023	hCoV-19/Brunei/MGS-7123046627/2023	Supranational	0	Brunei		30-34	Female	XBB.1.16.1	GRA
hCoV-19/Brunei/MGS-7123046642/2023	hCoV-19/Brunei/MGS-7123046642/2023	Supranational	0	Brunei		45-49	Male	XBB.1.9.7	GRA
hCoV-19/Brunei/MGS-7123046654/2023	hCoV-19/Brunei/MGS-7123046654/2023	Supranational	0	Brunei		30-34	Female	XBB.1.22.1	GRA
hCoV-19/Brunei/MGS-7123046934/2023	hCoV-19/Brunei/MGS-7123046934/2023	Supranational	0	Brunei		35-39	Female	XBB.1.16.1	GRA
hCoV-19/Brunei/MGS-7123047081/2023	hCoV-19/Brunei/MGS-7123047081/2023	Supranational	0	Brunei		45-49	Female	EG.4	GRA
hCoV-19/Brunei/MGS-7123047435/2023	hCoV-19/Brunei/MGS-7123047435/2023	Supranational	0	Brunei		20-24	Male	XBB.1.22.1	GRA
hCoV-19/Brunei/MGS-7123047443/2023	hCoV-19/Brunei/MGS-7123047443/2023	Supranational	0	Brunei		30-34	Female	XBB.1.22.1	GRA
hCoV-19/Brunei/MGS-7123047448/2023	hCoV-19/Brunei/MGS-7123047448/2023	Supranational	0	Brunei		35-39	Male	XBB.1.16	GRA
hCoV-19/Brunei/MGS-7123047452/2023	hCoV-19/Brunei/MGS-7123047452/2023	Supranational	0	Brunei		35-39	Female	XBB.1.22.2	GRA
hCoV-19/Brunei/MGS-7123047468/2023	hCoV-19/Brunei/MGS-7123047468/2023	Supranational	0	Brunei		30-34	Female	XBB.1.16	GRA
hCoV-19/Brunei/MGS-7123047474/2023	hCoV-19/Brunei/MGS-7123047474/2023	Supranational	0	Brunei		10-14	Female	GY.5	GRA
hCoV-19/Brunei/MGS-7123047475/2023	hCoV-19/Brunei/MGS-7123047475/2023	Supranational	0	Brunei		40-44	Male	GY.5	GRA
hCoV-19/Brunei/MGS-7123047682/2023	hCoV-19/Brunei/MGS-7123047682/2023	Supranational	0	Brunei		45-49	Male	HH.1	GRA
hCoV-19/Brunei/MGS-7123047698/2023	hCoV-19/Brunei/MGS-7123047698/2023	Supranational	0	Brunei		45-49	Male	HH.1	GRA
hCoV-19/Brunei/MGS-7123047706/2023	hCoV-19/Brunei/MGS-7123047706/2023	Supranational	0	Brunei		45-49	Female	CM.8.1.2	GRA
hCoV-19/Brunei/MGS-7123047710/2023	hCoV-19/Brunei/MGS-7123047710/2023	Supranational	0	Brunei		35-39	Male	XBB.1.16	GRA
hCoV-19/Brunei/MGS-7123047727/2023	hCoV-19/Brunei/MGS-7123047727/2023	Supranational	0	Brunei		40-44	Male	XBB.1.22.1	GRA
hCoV-19/Brunei/MGS-7123047764/2023	hCoV-19/Brunei/MGS-7123047764/2023	Supranational	0	Brunei		55-59	Female	XBB.1.22.2	GRA
hCoV-19/Brunei/MGS-7123047797/2023	hCoV-19/Brunei/MGS-7123047797/2023	Supranational	0	Brunei		30-34	Female	GJ.3	GRA
hCoV-19/Brunei/MGS-7123047921/2023	hCoV-19/Brunei/MGS-7123047921/2023	Supranational	0	Brunei		25-29	Male	XBB.1.22.1	GRA
hCoV-19/Brunei/MGS-7123048061/2023	hCoV-19/Brunei/MGS-7123048061/2023	Supranational	0	Brunei		35-39	Male	FL.27	GRA
hCoV-19/Brunei/MGS-7123048071/2023	hCoV-19/Brunei/MGS-7123048071/2023	Supranational	0	Brunei		40-44	Female	FU.1	GRA
hCoV-19/Brunei/MGS-7123048085/2023	hCoV-19/Brunei/MGS-7123048085/2023	Supranational	0	Brunei		45-49	Female	XBB.1.11.1	GRA
hCoV-19/Brunei/MGS-7123048086/2023	hCoV-19/Brunei/MGS-7123048086/2023	Supranational	0	Brunei		30-34	Male	FL.27	GRA
hCoV-19/Brunei/MGS-7123048088/2023	hCoV-19/Brunei/MGS-7123048088/2023	Supranational	0	Brunei		20-24	Female	XBB.1.11.1	GRA
hCoV-19/Brunei/MGS-7123048114/2023	hCoV-19/Brunei/MGS-7123048114/2023	Supranational	0	Brunei		40-44	Male	XBB.1.22.1	GRA
hCoV-19/Brunei/MGS-7123048902/2023	hCoV-19/Brunei/MGS-7123048902/2023	Supranational	0	Brunei		50-54	Female	FL.2	GRA
hCoV-19/Brunei/MGS-7123049197/2023	hCoV-19/Brunei/MGS-7123049197/2023	Supranational	0	Brunei		25-29	Female	XBB.1.16.1	GRA
hCoV-19/Brunei/MGS-7123049225/2023	hCoV-19/Brunei/MGS-7123049225/2023	Supranational	0	Brunei		40-44	Female	FL.1	GRA
hCoV-19/Brunei/MGS-7123049247/2023	hCoV-19/Brunei/MGS-7123049247/2023	Supranational	0	Brunei		40-44	Female	EG.4	GRA
hCoV-19/Brunei/MGS-7123049248/2023	hCoV-19/Brunei/MGS-7123049248/2023	Supranational	0	Brunei		5-9	Female	EG.4	GRA
hCoV-19/Brunei/MGS-7123049249/2023	hCoV-19/Brunei/MGS-7123049249/2023	Supranational	0	Brunei		10-14	Male	EG.4	GRA
hCoV-19/Brunei/MGS-7123049515/2023	hCoV-19/Brunei/MGS-7123049515/2023	Supranational	0	Brunei		30-34	Male	FU.2	GRA
hCoV-19/Brunei/MGS-7123049605/2023	hCoV-19/Brunei/MGS-7123049605/2023	Supranational	0	Brunei		15-19	Male	EG.4	GRA
hCoV-19/Brunei/MGS-7123049764/2023	hCoV-19/Brunei/MGS-7123049764/2023	Supranational	0	Brunei		40-44	Female	XBB.1.16	GRA
hCoV-19/Brunei/MGS-7123049817/2023	hCoV-19/Brunei/MGS-7123049817/2023	Supranational	0	Brunei		30-34	Female	FL.1	GRA
hCoV-19/Brunei/MGS-7123050539/2023	hCoV-19/Brunei/MGS-7123050539/2023	Supranational	0	Brunei		40-44	Female	FU.2	GRA
hCoV-19/Brunei/MGS-7123050588/2023	hCoV-19/Brunei/MGS-7123050588/2023	Supranational	0	Brunei		30-34	Female	EG.5.1	GRA
hCoV-19/Brunei/MGS-7123050687/2023	hCoV-19/Brunei/MGS-7123050687/2023	Supranational	0	Brunei		30-34	Male	XBB.1.11.1	GRA
hCoV-19/Brunei/MGS-7123051029/2023	hCoV-19/Brunei/MGS-7123051029/2023	Supranational	0	Brunei		35-39	Male	XBB.2.3.2	GRA
hCoV-19/Brunei/MGS-7123051042/2023	hCoV-19/Brunei/MGS-7123051042/2023	Supranational	0	Brunei		45-49	Male	FU.1	GRA
hCoV-19/Brunei/MGS-7123051115/2023	hCoV-19/Brunei/MGS-7123051115/2023	Supranational	0	Brunei		25-29	Female	XBB.1.11.1	GRA
hCoV-19/Brunei/MGS-7123051304/2023	hCoV-19/Brunei/MGS-7123051304/2023	Supranational	0	Brunei		40-44	Female	HF.1	GRA
hCoV-19/Brunei/MGS-7123051338/2023	hCoV-19/Brunei/MGS-7123051338/2023	Supranational	0	Brunei		35-39	Male	XBB.1.16	GRA
hCoV-19/Brunei/MGS-7123051497/2023	hCoV-19/Brunei/MGS-7123051497/2023	Supranational	0	Brunei		35-39	Male	EG.4	GRA
hCoV-19/Brunei/MGS-7123051849/2023	hCoV-19/Brunei/MGS-7123051849/2023	Supranational	0	Brunei		25-29	Male	XBB.1.16.2	GRA
hCoV-19/Brunei/MGS-7123051868/2023	hCoV-19/Brunei/MGS-7123051868/2023	Supranational	0	Brunei		40-44	Male	XBB.2.3.2	GRA
hCoV-19/Brunei/MGS-7123051872/2023	hCoV-19/Brunei/MGS-7123051872/2023	Supranational	0	Brunei		55-59	Male	XBB.1.16	GRA
hCoV-19/Brunei/MGS-7123051878/2023	hCoV-19/Brunei/MGS-7123051878/2023	Supranational	0	Brunei		55-59	Male	XBB.1.16	GRA
hCoV-19/Brunei/MGS-7123051879/2023	hCoV-19/Brunei/MGS-7123051879/2023	Supranational	0	Brunei		40-44	Male	XBB.1.16.1	GRA
hCoV-19/Brunei/MGS-7123051904/2023	hCoV-19/Brunei/MGS-7123051904/2023	Supranational	0	Brunei		30-34	Female	XBB.2.3.2	GRA
hCoV-19/Brunei/MGS-7123052213/2023	hCoV-19/Brunei/MGS-7123052213/2023	Supranational	0	Brunei		45-49	Female	XBB.2.3.2	GRA
hCoV-19/Brunei/MGS-7123052226/2023	hCoV-19/Brunei/MGS-7123052226/2023	Supranational	0	Brunei		35-39	Male	EG.2	GRA
hCoV-19/Brunei/MGS-7123052330/2023	hCoV-19/Brunei/MGS-7123052330/2023	Supranational	0	Brunei		55-59	Female	XBB.1.16	GRA
hCoV-19/Brunei/MGS-7123052335/2023	hCoV-19/Brunei/MGS-7123052335/2023	Supranational	0	Brunei		45-49	Male	XBB.1.16	GRA
hCoV-19/Brunei/MGS-7123052424/2023	hCoV-19/Brunei/MGS-7123052424/2023	Supranational	0	Brunei		30-34	Female	XBB.1.16	GRA
hCoV-19/Brunei/MGS-7123052569/2023	hCoV-19/Brunei/MGS-7123052569/2023	Supranational	0	Brunei		50-54	Male	XBB.2.3.2	GRA
hCoV-19/Brunei/MGS-7123052590/2023	hCoV-19/Brunei/MGS-7123052590/2023	Supranational	0	Brunei		50-54	Female	XBB.1.16	GRA
hCoV-19/Brunei/MGS-7123052639/2023	hCoV-19/Brunei/MGS-7123052639/2023	Supranational	0	Brunei		50-54	Female	XBB.1.16	GRA
hCoV-19/Brunei/MGS-7123052673/2023	hCoV-19/Brunei/MGS-7123052673/2023	Supranational	0	Brunei		10-14	Male	XBB.1.16	GRA
hCoV-19/Brunei/MGS-7123052850/2023	hCoV-19/Brunei/MGS-7123052850/2023	Supranational	0	Brunei		65-69	Male	FL.2	GRA
hCoV-19/Brunei/MGS-7123052939/2023	hCoV-19/Brunei/MGS-7123052939/2023	Supranational	0	Brunei		55-59	Male	XBB.1.9.1	GRA
hCoV-19/Brunei/MGS-7123052950/2023	hCoV-19/Brunei/MGS-7123052950/2023	Supranational	0	Brunei		45-49	Female	XBB.1.16	GRA
hCoV-19/Brunei/MGS-7123052992/2023	hCoV-19/Brunei/MGS-7123052992/2023	Supranational	0	Brunei		25-29	Male	EG.4	GRA
hCoV-19/Brunei/MGS-7123053015/2023	hCoV-19/Brunei/MGS-7123053015/2023	Supranational	0	Brunei		30-34	Male	XBB.2.3.2	GRA
hCoV-19/Brunei/MGS-7123053019/2023	hCoV-19/Brunei/MGS-7123053019/2023	Supranational	0	Brunei		30-34	Male	XBB.2.3.9	GRA
hCoV-19/Brunei/MGS-7123053029/2023	hCoV-19/Brunei/MGS-7123053029/2023	Supranational	0	Brunei		40-44	Female	XBB.2.3.2	GRA
hCoV-19/Brunei/MGS-7123053063/2023	hCoV-19/Brunei/MGS-7123053063/2023	Supranational	0	Brunei		35-39	Female	XBB.1.16.1	GRA
hCoV-19/Brunei/MGS-7123053147/2023	hCoV-19/Brunei/MGS-7123053147/2023	Supranational	0	Brunei		35-39	Female	XBB.2.3.2	GRA
hCoV-19/Brunei/MGS-7123053376/2023	hCoV-19/Brunei/MGS-7123053376/2023	Supranational	0	Brunei		35-39	Female	EG.2	GRA
hCoV-19/Brunei/MGS-7123053395/2023	hCoV-19/Brunei/MGS-7123053395/2023	Supranational	0	Brunei		50-54	Female	XBB.1.16	GRA
hCoV-19/Brunei/MGS-7123053444/2023	hCoV-19/Brunei/MGS-7123053444/2023	Supranational	0	Brunei		30-34	Male	EG.5.1.1	GRA
hCoV-19/Brunei/MGS-7123053453/2023	hCoV-19/Brunei/MGS-7123053453/2023	Supranational	0	Brunei		40-44	Male	XBB.2.3.2	GRA
hCoV-19/Brunei/MGS-7123053457/2023	hCoV-19/Brunei/MGS-7123053457/2023	Supranational	0	Brunei		35-39	Female	XBB.1.16.1	GRA
hCoV-19/Brunei/MGS-7123053490/2023	hCoV-19/Brunei/MGS-7123053490/2023	Supranational	0	Brunei		10-14	Female	XBB.1.16	GRA
hCoV-19/Brunei/MGS-7123053507/2023	hCoV-19/Brunei/MGS-7123053507/2023	Supranational	0	Brunei		0-4	Male	XBB.1.16	GRA
hCoV-19/Brunei/MGS-7123053790/2023	hCoV-19/Brunei/MGS-7123053790/2023	Supranational	0	Brunei		25-29	Female	XBB.1.11.1	GRA
hCoV-19/Brunei/MGS-7123053837/2023	hCoV-19/Brunei/MGS-7123053837/2023	Supranational	0	Brunei		30-34	Male	XBB.1.16.1	GRA
hCoV-19/Brunei/MGS-7123053859/2023	hCoV-19/Brunei/MGS-7123053859/2023	Supranational	0	Brunei		35-39	Female	XBB.1.11.1	GRA
hCoV-19/Brunei/MGS-7123054367/2023	hCoV-19/Brunei/MGS-7123054367/2023	Supranational	0	Brunei		30-34	Male	XBB.2.3.9	GRA
hCoV-19/Brunei/MGS-7123054419/2023	hCoV-19/Brunei/MGS-7123054419/2023	Supranational	0	Brunei		45-49	Female	XBB.1.16.1	GRA
hCoV-19/Brunei/MGS-7123054444/2023	hCoV-19/Brunei/MGS-7123054444/2023	Supranational	0	Brunei		20-24	Male	XBB.1.16	GRA
hCoV-19/Brunei/MGS-7123054450/2023	hCoV-19/Brunei/MGS-7123054450/2023	Supranational	0	Brunei		50-54	Female	XBB.1.16.1	GRA
hCoV-19/Brunei/MGS-7123054616/2023	hCoV-19/Brunei/MGS-7123054616/2023	Supranational	0	Brunei		65-69	Female	XBB.1.16	GRA
hCoV-19/Brunei/MGS-7123054720/2023	hCoV-19/Brunei/MGS-7123054720/2023	Supranational	0	Brunei		45-49	Male	FL.1.5.1	GRA
hCoV-19/Brunei/MGS-7123054721/2023	hCoV-19/Brunei/MGS-7123054721/2023	Supranational	0	Brunei		10-14	Female	FL.1.5.1	GRA
hCoV-19/Brunei/MGS-7123054746/2023	hCoV-19/Brunei/MGS-7123054746/2023	Supranational	0	Brunei		35-39	Female	GS.2	GRA
hCoV-19/Brunei/MGS-7123054768/2023	hCoV-19/Brunei/MGS-7123054768/2023	Supranational	0	Brunei		30-34	Male	FE.1.1.3	GRA
hCoV-19/Brunei/MGS-7123054791/2023	hCoV-19/Brunei/MGS-7123054791/2023	Supranational	0	Brunei		35-39	Female	XBB.1.16	GRA
hCoV-19/Brunei/MGS-7123054842/2023	hCoV-19/Brunei/MGS-7123054842/2023	Supranational	0	Brunei		35-39	Female	XBB.1.16	GRA
hCoV-19/Brunei/MGS-7123055555/2023	hCoV-19/Brunei/MGS-7123055555/2023	Supranational	0	Brunei		30-34	Male	GS.2	GRA
hCoV-19/Brunei/MGS-7123055865/2023	hCoV-19/Brunei/MGS-7123055865/2023	Supranational	0	Brunei		30-34	Female	XBB.1.16	GRA
hCoV-19/Brunei/MGS-7123056003/2023	hCoV-19/Brunei/MGS-7123056003/2023	Supranational	0	Brunei		40-44	Male	GS.2	GRA
hCoV-19/Brunei/MGS-7123056358/2023	hCoV-19/Brunei/MGS-7123056358/2023	Supranational	0	Brunei		60-64	Female	GW.5	GRA
hCoV-19/Brunei/MGS-7123056368/2023	hCoV-19/Brunei/MGS-7123056368/2023	Supranational	0	Brunei		45-49	Male	XBB.1.16.1	GRA
hCoV-19/Brunei/MGS-7123056395/2023	hCoV-19/Brunei/MGS-7123056395/2023	Supranational	0	Brunei		35-39	Female	FU.1	GRA
hCoV-19/Brunei/MGS-7123056411/2023	hCoV-19/Brunei/MGS-7123056411/2023	Supranational	0	Brunei		10-14	Male	FP.2	GRA
hCoV-19/Brunei/MGS-7123056415/2023	hCoV-19/Brunei/MGS-7123056415/2023	Supranational	0	Brunei		25-29	Female	XBB.2.3.2	GRA
hCoV-19/Brunei/MGS-7123056443/2023	hCoV-19/Brunei/MGS-7123056443/2023	Supranational	0	Brunei		25-29	Female	XBB.1.16	GRA
hCoV-19/Brunei/MGS-7123057402/2023	hCoV-19/Brunei/MGS-7123057402/2023	Supranational	0	Brunei		30-34	Female	XBB.1.16	GRA
hCoV-19/Brunei/MGS-7123057427/2023	hCoV-19/Brunei/MGS-7123057427/2023	Supranational	0	Brunei		20-24	Male	XBB.1.16.1	GRA
hCoV-19/Brunei/MGS-7123057545/2023	hCoV-19/Brunei/MGS-7123057545/2023	Supranational	0	Brunei		35-39	Female	EG.5.1	GRA
hCoV-19/Brunei/MGS-7123058094/2023	hCoV-19/Brunei/MGS-7123058094/2023	Supranational	0	Brunei		40-44	Female	GE.1	GRA
hCoV-19/Brunei/MGS-7123058097/2023	hCoV-19/Brunei/MGS-7123058097/2023	Supranational	0	Brunei		25-29	Female	FU.2.1	GRA
hCoV-19/Brunei/MGS-7123058117/2023	hCoV-19/Brunei/MGS-7123058117/2023	Supranational	0	Brunei		35-39	Female	XBB.1.16.1	GRA
hCoV-19/Brunei/MGS-7123058180/2023	hCoV-19/Brunei/MGS-7123058180/2023	Supranational	0	Brunei		30-34	Male	XBB.1.22.1	GRA
hCoV-19/Brunei/MGS-7123058950/2023	hCoV-19/Brunei/MGS-7123058950/2023	Supranational	0	Brunei		25-29	Female	FU.1	GRA
hCoV-19/Brunei/MGS-7123058953/2023	hCoV-19/Brunei/MGS-7123058953/2023	Supranational	0	Brunei		25-29	Female	XBB.1.22.1	GRA
hCoV-19/Brunei/MGS-7123059199/2023	hCoV-19/Brunei/MGS-7123059199/2023	Supranational	0	Brunei		75-79	Male	XBB.1.16	GRA
hCoV-19/Brunei/MGS-7123059328/2023	hCoV-19/Brunei/MGS-7123059328/2023	Supranational	0	Brunei		35-39	Female	FU.1	GRA
hCoV-19/Brunei/MGS-7123059384/2023	hCoV-19/Brunei/MGS-7123059384/2023	Supranational	0	Brunei		25-29	Female	XBB.1.16	GRA
hCoV-19/Brunei/MGS-7123059483/2023	hCoV-19/Brunei/MGS-7123059483/2023	Supranational	0	Brunei		25-29	Female	FU.1	GRA
hCoV-19/Brunei/MGS-7123060084/2023	hCoV-19/Brunei/MGS-7123060084/2023	Supranational	0	Brunei		55-59	Female	XBB.1.16	GRA
hCoV-19/Brunei/MGS-7123060164/2023	hCoV-19/Brunei/MGS-7123060164/2023	Supranational	0	Brunei		25-29	Female	FU.1	GRA
hCoV-19/Brunei/MGS-7123060240/2023	hCoV-19/Brunei/MGS-7123060240/2023	Supranational	0	Brunei		25-29	Female	HH.1	GRA
hCoV-19/Brunei/MGS-7123060437/2023	hCoV-19/Brunei/MGS-7123060437/2023	Supranational	0	Brunei		25-29	Female	XBB.1.16.1	GRA
hCoV-19/Brunei/MGS-7123060541/2023	hCoV-19/Brunei/MGS-7123060541/2023	Supranational	0	Brunei		35-39	Female	XBB.1.16	GRA
hCoV-19/Brunei/MGS-7123061220/2023	hCoV-19/Brunei/MGS-7123061220/2023	Supranational	0	Brunei		20-24	Female	FU.1	GRA
hCoV-19/Brunei/MGS-7123061409/2023	hCoV-19/Brunei/MGS-7123061409/2023	Supranational	0	Brunei		30-34	Female	FU.1	GRA
hCoV-19/Brunei/MGS-7123061526/2023	hCoV-19/Brunei/MGS-7123061526/2023	Supranational	0	Brunei		70-74	Female	XBB.1.16	GRA
hCoV-19/Brunei/MGS-7123062030/2023	hCoV-19/Brunei/MGS-7123062030/2023	Supranational	0	Brunei		30-34	Female	EG.5.1.1	GRA
hCoV-19/Brunei/MGS-7123062034/2023	hCoV-19/Brunei/MGS-7123062034/2023	Supranational	0	Brunei		35-39	Female	GE.1	GRA
hCoV-19/Brunei/MGS-7123062089/2023	hCoV-19/Brunei/MGS-7123062089/2023	Supranational	0	Brunei		35-39	Male	EG.5.1.1	GRA
hCoV-19/Brunei/MGS-7123062418/2023	hCoV-19/Brunei/MGS-7123062418/2023	Supranational	0	Brunei		35-39	Female	XBB.1.16.15	GRA
hCoV-19/Brunei/MGS-7123062425/2023	hCoV-19/Brunei/MGS-7123062425/2023	Supranational	0	Brunei		30-34	Female	XBB.1.16.15	GRA
hCoV-19/Brunei/MGS-7123062577/2023	hCoV-19/Brunei/MGS-7123062577/2023	Supranational	0	Brunei		35-39	Female	XBB.1.16.15	GRA
hCoV-19/Brunei/MGS-7123062766/2023	hCoV-19/Brunei/MGS-7123062766/2023	Supranational	0	Brunei		25-29	Female	EG.5.1.1	GRA
hCoV-19/Brunei/MGS-7123062880/2023	hCoV-19/Brunei/MGS-7123062880/2023	Supranational	0	Brunei		30-34	Male	EG.2	GRA
hCoV-19/Brunei/MGS-7123063594/2023	hCoV-19/Brunei/MGS-7123063594/2023	Supranational	0	Brunei		40-44	Female	EG.5.1.1	GRA
hCoV-19/Brunei/MGS-7123063615/2023	hCoV-19/Brunei/MGS-7123063615/2023	Supranational	0	Brunei		25-29	Male	EG.5.1.1	GRA
hCoV-19/Brunei/MGS-7123063667/2023	hCoV-19/Brunei/MGS-7123063667/2023	Supranational	0	Brunei		25-29	Female	GS.1	GRA
hCoV-19/Brunei/MGS-7123063733/2023	hCoV-19/Brunei/MGS-7123063733/2023	Supranational	0	Brunei		20-24	Male	GS.4.1	GRA
hCoV-19/Brunei/MGS-7123063930/2023	hCoV-19/Brunei/MGS-7123063930/2023	Supranational	0	Brunei		30-34	Female	EG.5.1	GRA
hCoV-19/Brunei/MGS-7123064207/2023	hCoV-19/Brunei/MGS-7123064207/2023	Supranational	0	Brunei		30-34	Male	XBB.1.16	GRA
hCoV-19/Brunei/MGS-7123064280/2023	hCoV-19/Brunei/MGS-7123064280/2023	Supranational	0	Brunei		30-34	Female	GS.4.1	GRA
hCoV-19/Brunei/MGS-7123064420/2023	hCoV-19/Brunei/MGS-7123064420/2023	Supranational	0	Brunei		30-34	Male	XBB.1.16	GRA
hCoV-19/Brunei/MGS-7123064480/2023	hCoV-19/Brunei/MGS-7123064480/2023	Supranational	0	Brunei		50-54	Female	XBB.1.16.15	GRA
hCoV-19/Brunei/MGS-7123064523/2023	hCoV-19/Brunei/MGS-7123064523/2023	Supranational	0	Brunei		50-54	Male	JE.1.1	GRA
hCoV-19/Brunei/MGS-7123064524/2023	hCoV-19/Brunei/MGS-7123064524/2023	Supranational	0	Brunei		45-49	Female	JE.1.1	GRA
hCoV-19/Brunei/MGS-7123064956/2023	hCoV-19/Brunei/MGS-7123064956/2023	Supranational	0	Brunei		40-44	Male	GW.5	GRA
hCoV-19/Brunei/MGS-7123065080/2023	hCoV-19/Brunei/MGS-7123065080/2023	Supranational	0	Brunei		40-44	Female	XBB.1.16.15	GRA
hCoV-19/Brunei/MGS-7123065144/2023	hCoV-19/Brunei/MGS-7123065144/2023	Supranational	0	Brunei		35-39	Male	EG.5.1	GRA
hCoV-19/Brunei/MGS-7123065732/2023	hCoV-19/Brunei/MGS-7123065732/2023	Supranational	0	Brunei		40-44	Male	XBB.1.16	GRA
hCoV-19/Brunei/MGS-7123065769/2023	hCoV-19/Brunei/MGS-7123065769/2023	Supranational	0	Brunei		40-44	Male	EG.5.1	GRA
hCoV-19/Brunei/MGS-7123066889/2023	hCoV-19/Brunei/MGS-7123066889/2023	Supranational	0	Brunei		60-64	Male	FL.1.5.1	GRA
hCoV-19/Brunei/MGS-7123066936/2023	hCoV-19/Brunei/MGS-7123066936/2023	Supranational	0	Brunei		35-39	Female	XBB.1.16.15	GRA
hCoV-19/Brunei/MGS-7123066991/2023	hCoV-19/Brunei/MGS-7123066991/2023	Supranational	0	Brunei		25-29	Female	FU.1	GRA
hCoV-19/Brunei/MGS-7123067393/2023	hCoV-19/Brunei/MGS-7123067393/2023	Supranational	0	Brunei		30-34	Male	XBB.1.16	GRA
hCoV-19/Brunei/MGS-7123067396/2023	hCoV-19/Brunei/MGS-7123067396/2023	Supranational	0	Brunei		30-34	Male	XBB.1.16.15	GRA
hCoV-19/Brunei/MGS-7123067446/2023	hCoV-19/Brunei/MGS-7123067446/2023	Supranational	0	Brunei		35-39	Female	XBB.1.16.15	GRA
hCoV-19/Brunei/MGS-7123067637/2023	hCoV-19/Brunei/MGS-7123067637/2023	Supranational	0	Brunei		35-39	Female	GE.1	GRA
hCoV-19/Brunei/MGS-7123067732/2023	hCoV-19/Brunei/MGS-7123067732/2023	Supranational	0	Brunei		45-49	Female	XBB.1.22.1	GRA
hCoV-19/Brunei/MGS-7123067945/2023	hCoV-19/Brunei/MGS-7123067945/2023	Supranational	0	Brunei		30-34	Female	EG.5.1.1	GRA
hCoV-19/Brunei/MGS-7123068003/2023	hCoV-19/Brunei/MGS-7123068003/2023	Supranational	0	Brunei		35-39	Female	EG.5.1.1	GRA
hCoV-19/Brunei/MGS-7123068005/2023	hCoV-19/Brunei/MGS-7123068005/2023	Supranational	0	Brunei		5-9	Female	EG.5.1.1	GRA
hCoV-19/Brunei/MGS-7123068077/2023	hCoV-19/Brunei/MGS-7123068077/2023	Supranational	0	Brunei		80-84	Male	EG.5.1.1	GRA
hCoV-19/Brunei/MGS-7123068089/2023	hCoV-19/Brunei/MGS-7123068089/2023	Supranational	0	Brunei		35-39	Female	XBB.1.16.15	GRA
hCoV-19/Brunei/MGS-7123068133/2023	hCoV-19/Brunei/MGS-7123068133/2023	Supranational	0	Brunei		40-44	Female	EG.5.1.4	GRA
hCoV-19/Brunei/MGS-7123068934/2023	hCoV-19/Brunei/MGS-7123068934/2023	Supranational	0	Brunei		25-29	Female	HH.1	GRA
hCoV-19/Brunei/MGS-7123068968/2023	hCoV-19/Brunei/MGS-7123068968/2023	Supranational	0	Brunei		20-24	Male	GE.1	GRA
hCoV-19/Brunei/MGS-7123069036/2023	hCoV-19/Brunei/MGS-7123069036/2023	Supranational	0	Brunei		80-84	Male	EG.5.1.1	GRA
hCoV-19/Brunei/MGS-7123069123/2023	hCoV-19/Brunei/MGS-7123069123/2023	Supranational	0	Brunei		30-34	Male	HF.1	GRA
hCoV-19/Brunei/MGS-7123069656/2023	hCoV-19/Brunei/MGS-7123069656/2023	Supranational	0	Brunei		80-84	Female	EG.5.1.1	GRA
hCoV-19/Brunei/MGS-7123069657/2023	hCoV-19/Brunei/MGS-7123069657/2023	Supranational	0	Brunei		15-19	Male	HF.1	GRA
hCoV-19/Brunei/MGS-7123070053/2023	hCoV-19/Brunei/MGS-7123070053/2023	Supranational	0	Brunei		70-74	Female	EG.5.1	GRA
hCoV-19/Brunei/MGS-7123070460/2023	hCoV-19/Brunei/MGS-7123070460/2023	Supranational	0	Brunei		35-39	Female	FL.15	GRA
hCoV-19/Brunei/MGS-7123070468/2023	hCoV-19/Brunei/MGS-7123070468/2023	Supranational	0	Brunei		55-59	Female	GW.5	GRA
hCoV-19/Brunei/MGS-7123070698/2023	hCoV-19/Brunei/MGS-7123070698/2023	Supranational	0	Brunei		70-74	Female	XBB.1.16.15	GRA
hCoV-19/Brunei/MGS-7123070703/2023	hCoV-19/Brunei/MGS-7123070703/2023	Supranational	0	Brunei		75-79	Male	HK.3	GRA
hCoV-19/Brunei/MGS-7123070838/2023	hCoV-19/Brunei/MGS-7123070838/2023	Supranational	0	Brunei		30-34	Female	HK.3	GRA
hCoV-19/Brunei/MGS-7123070904/2023	hCoV-19/Brunei/MGS-7123070904/2023	Supranational	0	Brunei		40-44	Female	XBB.1.16.15	GRA
hCoV-19/Brunei/MGS-7123070933/2023	hCoV-19/Brunei/MGS-7123070933/2023	Supranational	0	Brunei		30-34	Female	GJ.1.2.6	GRA
hCoV-19/Brunei/MGS-7123071030/2023	hCoV-19/Brunei/MGS-7123071030/2023	Supranational	0	Brunei		35-39	Female	GE.1	GRA
hCoV-19/Brunei/MGS-7123071040/2023	hCoV-19/Brunei/MGS-7123071040/2023	Supranational	0	Brunei		25-29	Female	HK.3	GRA
hCoV-19/Brunei/MGS-7123071205/2023	hCoV-19/Brunei/MGS-7123071205/2023	Supranational	0	Brunei		35-39	Female	JE.1	GRA
hCoV-19/Brunei/MGS-7123071234/2023	hCoV-19/Brunei/MGS-7123071234/2023	Supranational	0	Brunei		70-74	Female	FL.1.5.1	GRA
hCoV-19/Brunei/MGS-7123071243/2023	hCoV-19/Brunei/MGS-7123071243/2023	Supranational	0	Brunei		40-44	Male	GW.5	GRA
hCoV-19/Brunei/MGS-7123071349/2023	hCoV-19/Brunei/MGS-7123071349/2023	Supranational	0	Brunei		45-49	Female	HH.1	GRA
hCoV-19/Brunei/MGS-7123071351/2023	hCoV-19/Brunei/MGS-7123071351/2023	Supranational	0	Brunei		55-59	Male	HH.1	GRA
hCoV-19/Brunei/MGS-7123071674/2023	hCoV-19/Brunei/MGS-7123071674/2023	Supranational	0	Brunei		25-29	Female	EG.5.1	GRA
hCoV-19/Brunei/MGS-7123072104/2023	hCoV-19/Brunei/MGS-7123072104/2023	Supranational	0	Brunei		30-34	Male	HK.3	GRA
hCoV-19/Brunei/MGS-7123072124/2023	hCoV-19/Brunei/MGS-7123072124/2023	Supranational	0	Brunei		45-49	Male	HK.3	GRA
hCoV-19/Brunei/MGS-7123072201/2023	hCoV-19/Brunei/MGS-7123072201/2023	Supranational	0	Brunei		35-39	Female	HK.3	GRA
hCoV-19/Brunei/MGS-7123072202/2023	hCoV-19/Brunei/MGS-7123072202/2023	Supranational	0	Brunei		35-39	Female	HK.3	GRA
hCoV-19/Brunei/MGS-7123072474/2023	hCoV-19/Brunei/MGS-7123072474/2023	Supranational	0	Brunei		45-49	Female	HF.1	GRA
hCoV-19/Brunei/MGS-7123072480/2023	hCoV-19/Brunei/MGS-7123072480/2023	Supranational	0	Brunei		10-14	Female	HF.1	GRA
hCoV-19/Brunei/MGS-7123072483/2023	hCoV-19/Brunei/MGS-7123072483/2023	Supranational	0	Brunei		50-54	Male	HF.1	GRA
hCoV-19/Brunei/MGS-7123072509/2023	hCoV-19/Brunei/MGS-7123072509/2023	Supranational	0	Brunei		45-49	Male	HV.1	GRA
hCoV-19/Brunei/MGS-7123073044/2023	hCoV-19/Brunei/MGS-7123073044/2023	Supranational	0	Brunei		45-49	Female	EG.5.1	GRA
hCoV-19/Brunei/MGS-7123073046/2023	hCoV-19/Brunei/MGS-7123073046/2023	Supranational	0	Brunei		0-4	Female	EG.5.1	GRA
hCoV-19/Brunei/MGS-7123073360/2023	hCoV-19/Brunei/MGS-7123073360/2023	Supranational	0	Brunei		35-39	Female	HK.3	GRA
hCoV-19/Brunei/MGS-7123073431/2023	hCoV-19/Brunei/MGS-7123073431/2023	Supranational	0	Brunei		10-14	Female	HF.1	GRA
hCoV-19/Brunei/MGS-7123073558/2023	hCoV-19/Brunei/MGS-7123073558/2023	Supranational	0	Brunei		30-34	Female	HK.3	GRA
hCoV-19/Brunei/MGS-7123073781/2023	hCoV-19/Brunei/MGS-7123073781/2023	Supranational	0	Brunei		45-49	Male	HV.1	GRA
hCoV-19/Brunei/MGS-7123074108/2023	hCoV-19/Brunei/MGS-7123074108/2023	Supranational	0	Brunei		40-44	Male	EG.5.1.1	GRA
hCoV-19/Brunei/MGS-7123074122/2023	hCoV-19/Brunei/MGS-7123074122/2023	Supranational	0	Brunei		35-39	Male	HK.1	GRA
hCoV-19/Brunei/MGS-7123074143/2023	hCoV-19/Brunei/MGS-7123074143/2023	Supranational	0	Brunei		15-19	Female	HK.3	GRA
hCoV-19/Brunei/MGS-7123074564/2023	hCoV-19/Brunei/MGS-7123074564/2023	Supranational	0	Brunei		40-44	Female	HK.3	GRA
hCoV-19/Brunei/MGS-7123074599/2023	hCoV-19/Brunei/MGS-7123074599/2023	Supranational	0	Brunei		20-24	Female	HK.3	GRA
hCoV-19/Brunei/MGS-7123074658/2023	hCoV-19/Brunei/MGS-7123074658/2023	Supranational	0	Brunei		75-79	Female	HK.3.3	GRA
hCoV-19/Brunei/MGS-7123074795/2023	hCoV-19/Brunei/MGS-7123074795/2023	Supranational	0	Brunei		20-24	Male	HV.1	GRA
hCoV-19/Brunei/MGS-7123074813/2023	hCoV-19/Brunei/MGS-7123074813/2023	Supranational	0	Brunei		45-49	Female	XBB.1.9.1	GRA
hCoV-19/Brunei/MGS-7123074894/2023	hCoV-19/Brunei/MGS-7123074894/2023	Supranational	0	Brunei		60-64	Female	HK.3	GRA
hCoV-19/Brunei/MGS-7123074923/2023	hCoV-19/Brunei/MGS-7123074923/2023	Supranational	0	Brunei		30-34	Female	FL.15.1.1	GRA
hCoV-19/Brunei/MGS-7123074982/2023	hCoV-19/Brunei/MGS-7123074982/2023	Supranational	0	Brunei		25-29	Female	GJ.1.2.6	GRA
hCoV-19/Brunei/MGS-7123074989/2023	hCoV-19/Brunei/MGS-7123074989/2023	Supranational	0	Brunei		55-59	Female	GJ.1.2.6	GRA
hCoV-19/Brunei/MGS-7123074999/2023	hCoV-19/Brunei/MGS-7123074999/2023	Supranational	0	Brunei		40-44	Male	HK.3.2	GRA
hCoV-19/Brunei/MGS-7123075259/2023	hCoV-19/Brunei/MGS-7123075259/2023	Supranational	0	Brunei		40-44	Female	XBB.1.16.15	GRA
hCoV-19/Brunei/MGS-7123075420/2023	hCoV-19/Brunei/MGS-7123075420/2023	Supranational	0	Brunei		5-9	Female	HK.3	GRA
hCoV-19/Brunei/MGS-7123075623/2023	hCoV-19/Brunei/MGS-7123075623/2023	Supranational	0	Brunei		40-44	Male	HK.3	GRA
hCoV-19/Brunei/MGS-7123075783/2023	hCoV-19/Brunei/MGS-7123075783/2023	Supranational	0	Brunei		45-49	Female	HV.1	GRA
hCoV-19/Brunei/MGS-7123075798/2023	hCoV-19/Brunei/MGS-7123075798/2023	Supranational	0	Brunei		55-59	Female	HK.3.3	GRA
hCoV-19/Brunei/MGS-7123075799/2023	hCoV-19/Brunei/MGS-7123075799/2023	Supranational	0	Brunei		40-44	Male	XBB.1.16.15	GRA
hCoV-19/Brunei/MGS-7123075818/2023	hCoV-19/Brunei/MGS-7123075818/2023	Supranational	0	Brunei		20-24	Female	HK.3	GRA
hCoV-19/Brunei/MGS-7123075829/2023	hCoV-19/Brunei/MGS-7123075829/2023	Supranational	0	Brunei		10-14	Male	HK.3.3	GRA
hCoV-19/Brunei/MGS-7123075835/2023	hCoV-19/Brunei/MGS-7123075835/2023	Supranational	0	Brunei		40-44	Male	HK.3	GRA
hCoV-19/Brunei/MGS-7123075956/2023	hCoV-19/Brunei/MGS-7123075956/2023	Supranational	0	Brunei		40-44	Female	HK.3.3	GRA
hCoV-19/Brunei/MGS-7123076059/2023	hCoV-19/Brunei/MGS-7123076059/2023	Supranational	0	Brunei		25-29	Male	HK.3	GRA
hCoV-19/Brunei/MGS-7123076068/2023	hCoV-19/Brunei/MGS-7123076068/2023	Supranational	0	Brunei		80-84	Male	GJ.1.2.6	GRA
hCoV-19/Brunei/MGS-7123076152/2023	hCoV-19/Brunei/MGS-7123076152/2023	Supranational	0	Brunei		30-34	Male	HK.3.3	GRA
hCoV-19/Brunei/MGS-7123076371/2023	hCoV-19/Brunei/MGS-7123076371/2023	Supranational	0	Brunei		5-9	Female	HK.3	GRA
hCoV-19/Brunei/MGS-7123076460/2023	hCoV-19/Brunei/MGS-7123076460/2023	Supranational	0	Brunei		45-49	Male	HK.3	GRA
hCoV-19/Brunei/MGS-7123076745/2023	hCoV-19/Brunei/MGS-7123076745/2023	Supranational	0	Brunei		25-29	Female	EG.5.1.1	GRA
hCoV-19/Brunei/MGS-7123077132/2023	hCoV-19/Brunei/MGS-7123077132/2023	Supranational	0	Brunei		30-34	Female	XBB.1.9.1	GRA
hCoV-19/Brunei/MGS-7123077180/2023	hCoV-19/Brunei/MGS-7123077180/2023	Supranational	0	Brunei		65-69	Female	HK.3	GRA
hCoV-19/Brunei/MGS-7123077182/2023	hCoV-19/Brunei/MGS-7123077182/2023	Supranational	0	Brunei		25-29	Male	EG.5.1.1	GRA
hCoV-19/Brunei/MGS-7123077200/2023	hCoV-19/Brunei/MGS-7123077200/2023	Supranational	0	Brunei		75-79	Female	HK.3	GRA
hCoV-19/Brunei/MGS-7123077376/2023	hCoV-19/Brunei/MGS-7123077376/2023	Supranational	0	Brunei		40-44	Male	HK.3	GRA
hCoV-19/Brunei/MGS-7123077564/2023	hCoV-19/Brunei/MGS-7123077564/2023	Supranational	0	Brunei		40-44	Female	EG.5.1.8	GRA
hCoV-19/Brunei/MGS-7123077567/2023	hCoV-19/Brunei/MGS-7123077567/2023	Supranational	0	Brunei		40-44	Male	HK.3	GRA
hCoV-19/Brunei/MGS-7123077654/2023	hCoV-19/Brunei/MGS-7123077654/2023	Supranational	0	Brunei		35-39	Female	HK.3	GRA
hCoV-19/Brunei/MGS-7123077742/2023	hCoV-19/Brunei/MGS-7123077742/2023	Supranational	0	Brunei		70-74	Male	HK.3	GRA
hCoV-19/Brunei/MGS-7123077834/2023	hCoV-19/Brunei/MGS-7123077834/2023	Supranational	0	Brunei		40-44	Male	HK.3	GRA
hCoV-19/Brunei/MGS-7123077842/2023	hCoV-19/Brunei/MGS-7123077842/2023	Supranational	0	Brunei		25-29	Male	FL.1.5.1	GRA
hCoV-19/Brunei/MGS-7123077916/2023	hCoV-19/Brunei/MGS-7123077916/2023	Supranational	0	Brunei		40-44	Male	HV.1	GRA
hCoV-19/Brunei/MGS-7123077917/2023	hCoV-19/Brunei/MGS-7123077917/2023	Supranational	0	Brunei		20-24	Female	HK.3	GRA
hCoV-19/Brunei/MGS-7123078213/2023	hCoV-19/Brunei/MGS-7123078213/2023	Supranational	0	Brunei		45-49	Male	GJ.1.2.6	GRA
hCoV-19/Brunei/MGS-7123078260/2023	hCoV-19/Brunei/MGS-7123078260/2023	Supranational	0	Brunei		45-49	Male	HV.1	GRA
hCoV-19/Brunei/MGS-7123078281/2023	hCoV-19/Brunei/MGS-7123078281/2023	Supranational	0	Brunei		40-44	Female	HK.3	GRA
hCoV-19/Brunei/MGS-7123078404/2023	hCoV-19/Brunei/MGS-7123078404/2023	Supranational	0	Brunei		55-59	Female	HK.3	GRA
hCoV-19/Brunei/MGS-7123078418/2023	hCoV-19/Brunei/MGS-7123078418/2023	Supranational	0	Brunei		10-14	Female	HK.3	GRA
hCoV-19/Brunei/MGS-7123078421/2023	hCoV-19/Brunei/MGS-7123078421/2023	Supranational	0	Brunei		40-44	Female	HK.3	GRA
hCoV-19/Brunei/MGS-7123078429/2023	hCoV-19/Brunei/MGS-7123078429/2023	Supranational	0	Brunei		85-89	Male	HK.3	GRA
hCoV-19/Brunei/MGS-7123078439/2023	hCoV-19/Brunei/MGS-7123078439/2023	Supranational	0	Brunei		60-64	Female	HK.3	GRA
hCoV-19/Brunei/MGS-7123078461/2023	hCoV-19/Brunei/MGS-7123078461/2023	Supranational	0	Brunei		70-74	Female	HK.3	GRA
hCoV-19/Brunei/MGS-7123078516/2023	hCoV-19/Brunei/MGS-7123078516/2023	Supranational	0	Brunei		75-79	Female	EG.5.1.1	GRA
hCoV-19/Brunei/MGS-7123078532/2023	hCoV-19/Brunei/MGS-7123078532/2023	Supranational	0	Brunei		30-34	Male	HK.3	GRA
hCoV-19/Brunei/MGS-7123078705/2023	hCoV-19/Brunei/MGS-7123078705/2023	Supranational	0	Brunei		75-79	Male	JE.1.1	GRA
hCoV-19/Brunei/MGS-7123078772/2023	hCoV-19/Brunei/MGS-7123078772/2023	Supranational	0	Brunei		45-49	Female	HK.3.2	GRA
hCoV-19/Brunei/MGS-7123078935/2023	hCoV-19/Brunei/MGS-7123078935/2023	Supranational	0	Brunei		55-59	Male	JN.1.1	GRA
hCoV-19/Brunei/MGS-7123078938/2023	hCoV-19/Brunei/MGS-7123078938/2023	Supranational	0	Brunei		75-79	Male	HK.3	GRA
hCoV-19/Brunei/MGS-7123079060/2023	hCoV-19/Brunei/MGS-7123079060/2023	Supranational	0	Brunei		25-29	Female	HK.3	GRA
hCoV-19/Brunei/MGS-7123079158/2023	hCoV-19/Brunei/MGS-7123079158/2023	Supranational	0	Brunei		20-24	Female	HK.3	GRA
hCoV-19/Brunei/MGS-7123079364/2023	hCoV-19/Brunei/MGS-7123079364/2023	Supranational	0	Brunei		45-49	Male	HK.3.3	GRA
hCoV-19/Brunei/MGS-7123079365/2023	hCoV-19/Brunei/MGS-7123079365/2023	Supranational	0	Brunei		60-64	Female	JN.1.63.1 (consensus call)	GRA
hCoV-19/Brunei/MGS-7123079439/2023	hCoV-19/Brunei/MGS-7123079439/2023	Supranational	0	Brunei		55-59	Female	EG.5.1.1	GRA
hCoV-19/Brunei/MGS-7123079445/2023	hCoV-19/Brunei/MGS-7123079445/2023	Supranational	0	Brunei		25-29	Male	HK.3.3	GRA
hCoV-19/Brunei/MGS-7123079506/2023	hCoV-19/Brunei/MGS-7123079506/2023	Supranational	0	Brunei		30-34	Female	HK.3	GRA
hCoV-19/Brunei/MGS-7123079724/2023	hCoV-19/Brunei/MGS-7123079724/2023	Supranational	0	Brunei		25-29	Male	HK.3	GRA
hCoV-19/Brunei/MGS-7123079786/2023	hCoV-19/Brunei/MGS-7123079786/2023	Supranational	0	Brunei		25-29	Male	HK.3	GRA
hCoV-19/Brunei/MGS-7123079840/2023	hCoV-19/Brunei/MGS-7123079840/2023	Supranational	0	Brunei		35-39	Male	JN.1.63.1	GRA
hCoV-19/Brunei/MGS-7123080124/2023	hCoV-19/Brunei/MGS-7123080124/2023	Supranational	0	Brunei		30-34	Male	HK.3	GRA
hCoV-19/Brunei/MGS-7123080174/2023	hCoV-19/Brunei/MGS-7123080174/2023	Supranational	0	Brunei		70-74	Male	HK.3.2	GRA
hCoV-19/Brunei/MGS-7123080176/2023	hCoV-19/Brunei/MGS-7123080176/2023	Supranational	0	Brunei		60-64	Male	HK.3	GRA
hCoV-19/Brunei/MGS-7123080299/2023	hCoV-19/Brunei/MGS-7123080299/2023	Supranational	0	Brunei		65-69	Male	JN.1.63.1	GRA
hCoV-19/Brunei/MGS-7123080343/2023	hCoV-19/Brunei/MGS-7123080343/2023	Supranational	0	Brunei		25-29	Female	JN.1.63.1 (consensus call)	GRA
hCoV-19/Brunei/MGS-7123080385/2023	hCoV-19/Brunei/MGS-7123080385/2023	Supranational	0	Brunei		65-69	Female	JN.1.37	GRA
hCoV-19/Brunei/MGS-7123080393/2023	hCoV-19/Brunei/MGS-7123080393/2023	Supranational	0	Brunei		70-74	Female	JN.1.63.1	GRA
hCoV-19/Brunei/MGS-7123080528/2023	hCoV-19/Brunei/MGS-7123080528/2023	Supranational	0	Brunei		35-39	Male	JN.1	GRA
hCoV-19/Brunei/MGS-7123080534/2023	hCoV-19/Brunei/MGS-7123080534/2023	Supranational	0	Brunei		0-4	Female	JN.1	GRA
hCoV-19/Brunei/MGS-7123080536/2023	hCoV-19/Brunei/MGS-7123080536/2023	Supranational	0	Brunei		0-4	Female	JN.18 (consensus call)	GRA
hCoV-19/Brunei/MGS-7123080609/2023	hCoV-19/Brunei/MGS-7123080609/2023	Supranational	0	Brunei		60-64	Female	JN.1	GRA
hCoV-19/Brunei/MGS-7123080807/2023	hCoV-19/Brunei/MGS-7123080807/2023	Supranational	0	Brunei		20-24	Male	HK.3.3	GRA
hCoV-19/Brunei/MGS-7123080809/2023	hCoV-19/Brunei/MGS-7123080809/2023	Supranational	0	Brunei		85-89	Male	HK.3.2	GRA
hCoV-19/Brunei/MGS-7123080823/2023	hCoV-19/Brunei/MGS-7123080823/2023	Supranational	0	Brunei		75-79	Female	HK.3	GRA
hCoV-19/Brunei/MGS-7123080833/2023	hCoV-19/Brunei/MGS-7123080833/2023	Supranational	0	Brunei		80-84	Female	HK.3.3	GRA
hCoV-19/Brunei/MGS-7123080983/2023	hCoV-19/Brunei/MGS-7123080983/2023	Supranational	0	Brunei		45-49	Female	JN.1.1	GRA
hCoV-19/Brunei/MGS-7123080992/2023	hCoV-19/Brunei/MGS-7123080992/2023	Supranational	0	Brunei		45-49	Male	EG.5.1.1	GRA
hCoV-19/Brunei/MGS-7123080994/2023	hCoV-19/Brunei/MGS-7123080994/2023	Supranational	0	Brunei		40-44	Female	EG.5.1.1	GRA
hCoV-19/Brunei/MGS-7123081066/2023	hCoV-19/Brunei/MGS-7123081066/2023	Supranational	0	Brunei		40-44	Female	HK.3.1	GRA
hCoV-19/Brunei/MGS-7123081081/2023	hCoV-19/Brunei/MGS-7123081081/2023	Supranational	0	Brunei		80-84	Female	JN.1	GRA
hCoV-19/Brunei/MGS-7123081083/2023	hCoV-19/Brunei/MGS-7123081083/2023	Supranational	0	Brunei		80-84	Female	EG.5.1.8	GRA
hCoV-19/Brunei/MGS-7123081163/2023	hCoV-19/Brunei/MGS-7123081163/2023	Supranational	0	Brunei		30-34	Male	EG.5.1.1	GRA
hCoV-19/Brunei/MGS-7123081213/2023	hCoV-19/Brunei/MGS-7123081213/2023	Supranational	0	Brunei		30-34	Female	JN.1.63	GRA
hCoV-19/Brunei/MGS-7123081489/2023	hCoV-19/Brunei/MGS-7123081489/2023	Supranational	0	Brunei		60-64	Female	JN.1.63.1	GRA
hCoV-19/Brunei/MGS-7123081491/2023	hCoV-19/Brunei/MGS-7123081491/2023	Supranational	0	Brunei		75-79	Female	JN.1	GRA
hCoV-19/Brunei/MGS-7123081612/2023	hCoV-19/Brunei/MGS-7123081612/2023	Supranational	0	Brunei		30-34	Female	HK.3.2	GRA
hCoV-19/Brunei/MGS-7123081619/2023	hCoV-19/Brunei/MGS-7123081619/2023	Supranational	0	Brunei		40-44	Male	JN.1.63.1	GRA
hCoV-19/Brunei/MGS-7123081687/2023	hCoV-19/Brunei/MGS-7123081687/2023	Supranational	0	Brunei		60-64	Male	JN.1.63.1 (consensus call)	GRA
hCoV-19/Brunei/MGS-7123081708/2023	hCoV-19/Brunei/MGS-7123081708/2023	Supranational	0	Brunei		45-49	Female	JN.1.63.1 (consensus call)	GRA
hCoV-19/Brunei/MGS-7123081729/2023	hCoV-19/Brunei/MGS-7123081729/2023	Supranational	0	Brunei		60-64	Female	GW.5	GRA
hCoV-19/Brunei/MGS-7123081747/2023	hCoV-19/Brunei/MGS-7123081747/2023	Supranational	0	Brunei		65-69	Female	JN.1.63.1	GRA
hCoV-19/Brunei/MGS-7123081754/2023	hCoV-19/Brunei/MGS-7123081754/2023	Supranational	0	Brunei		20-24	Male	JN.1.63.1 (consensus call)	GRA
hCoV-19/Brunei/MGS-7123081755/2023	hCoV-19/Brunei/MGS-7123081755/2023	Supranational	0	Brunei		80-84	Female	HV.1	GRA
hCoV-19/Brunei/MGS-7123081760/2023	hCoV-19/Brunei/MGS-7123081760/2023	Supranational	0	Brunei		65-69	Female	JN.1.1	GRA
hCoV-19/Brunei/MGS-7123081761/2023	hCoV-19/Brunei/MGS-7123081761/2023	Supranational	0	Brunei		45-49	Female	JN.1.5 (consensus call)	GRA
hCoV-19/Brunei/MGS-7123081762/2023	hCoV-19/Brunei/MGS-7123081762/2023	Supranational	0	Brunei		60-64	Male	JN.1.37	GRA
hCoV-19/Brunei/MGS-7123081775/2023	hCoV-19/Brunei/MGS-7123081775/2023	Supranational	0	Brunei		50-54	Female	JN.1.1 (consensus call)	GRA
hCoV-19/Brunei/MGS-7123081777/2023	hCoV-19/Brunei/MGS-7123081777/2023	Supranational	0	Brunei		45-49	Male	JN.1.63.1	GRA
hCoV-19/Brunei/MGS-7123081780/2023	hCoV-19/Brunei/MGS-7123081780/2023	Supranational	0	Brunei		85-89	Female	JN.1.63.1	GRA
hCoV-19/Brunei/MGS-7123081781/2023	hCoV-19/Brunei/MGS-7123081781/2023	Supranational	0	Brunei		55-59	Female	JN.1.63.1	GRA
hCoV-19/Brunei/MGS-7123081843/2023	hCoV-19/Brunei/MGS-7123081843/2023	Supranational	0	Brunei		40-44	Female	HK.3	GRA
hCoV-19/Brunei/MGS-7123081894/2023	hCoV-19/Brunei/MGS-7123081894/2023	Supranational	0	Brunei		35-39	Female	HK.3	GRA
hCoV-19/Brunei/MGS-7123082009/2023	hCoV-19/Brunei/MGS-7123082009/2023	Supranational	0	Brunei		70-74	Female	JN.1.63.1	GRA
hCoV-19/Brunei/MGS-7123082022/2023	hCoV-19/Brunei/MGS-7123082022/2023	Supranational	0	Brunei		80-84	Male	HK.3	GRA
hCoV-19/Brunei/MGS-7123082023/2023	hCoV-19/Brunei/MGS-7123082023/2023	Supranational	0	Brunei		70-74	Male	HK.3	GRA
hCoV-19/Brunei/MGS-7123082025/2023	hCoV-19/Brunei/MGS-7123082025/2023	Supranational	0	Brunei		45-49	Female	EG.5.1.1	GRA
hCoV-19/Brunei/MGS-7123082026/2023	hCoV-19/Brunei/MGS-7123082026/2023	Supranational	0	Brunei		70-74	Female	HV.1	GRA
hCoV-19/Brunei/MGS-7123082031/2023	hCoV-19/Brunei/MGS-7123082031/2023	Supranational	0	Brunei		80-84	Male	JN.1	GRA
hCoV-19/Brunei/MGS-7123082035/2023	hCoV-19/Brunei/MGS-7123082035/2023	Supranational	0	Brunei		65-69	Male	JN.1.63.1	GRA
hCoV-19/Brunei/MGS-7123082042/2023	hCoV-19/Brunei/MGS-7123082042/2023	Supranational	0	Brunei		65-69	Female	HK.3.3	GRA
hCoV-19/Brunei/MGS-7123082048/2023	hCoV-19/Brunei/MGS-7123082048/2023	Supranational	0	Brunei		40-44	Male	JN.1	GRA
hCoV-19/Brunei/MGS-7123082049/2023	hCoV-19/Brunei/MGS-7123082049/2023	Supranational	0	Brunei		70-74	Female	JN.1.1 (consensus call)	GRA
hCoV-19/Brunei/MGS-7123082058/2023	hCoV-19/Brunei/MGS-7123082058/2023	Supranational	0	Brunei		60-64	Female	JN.1.63.1	GRA
hCoV-19/Brunei/MGS-7123082059/2023	hCoV-19/Brunei/MGS-7123082059/2023	Supranational	0	Brunei		20-24	Female	JN.1.63.1 (consensus call)	GRA
hCoV-19/Brunei/MGS-7123082188/2023	hCoV-19/Brunei/MGS-7123082188/2023	Supranational	0	Brunei		55-59	Male	JN.1.63.1	GRA
hCoV-19/Brunei/MGS-7123082292/2023	hCoV-19/Brunei/MGS-7123082292/2023	Supranational	0	Brunei		80-84	Male	JN.1	GRA
hCoV-19/Brunei/MGS-7123082371/2023	hCoV-19/Brunei/MGS-7123082371/2023	Supranational	0	Brunei		50-54	Female	JN.1.63.1	GRA
hCoV-19/Brunei/MGS-7123082396/2023	hCoV-19/Brunei/MGS-7123082396/2023	Supranational	0	Brunei		45-49	Male	EG.5.1.1	GRA
hCoV-19/Brunei/MGS-7123082479/2023	hCoV-19/Brunei/MGS-7123082479/2023	Supranational	0	Brunei		65-69	Female	JN.1.63.1 (consensus call)	GRA
hCoV-19/Brunei/MGS-7123082480/2023	hCoV-19/Brunei/MGS-7123082480/2023	Supranational	0	Brunei		85-89	Female	JN.1.5 (consensus call)	GRA
hCoV-19/Brunei/MGS-7123082753/2023	hCoV-19/Brunei/MGS-7123082753/2023	Supranational	0	Brunei		55-59	Male	JN.1.63.1 (consensus call)	GRA
hCoV-19/Brunei/MGS-7123082764/2023	hCoV-19/Brunei/MGS-7123082764/2023	Supranational	0	Brunei		30-34	Female	JN.1	GRA
hCoV-19/Brunei/MGS-7123082794/2023	hCoV-19/Brunei/MGS-7123082794/2023	Supranational	0	Brunei		25-29	Male	JN.1	GRA
hCoV-19/Brunei/MGS-7123082816/2023	hCoV-19/Brunei/MGS-7123082816/2023	Supranational	0	Brunei		55-59	Male	JN.1.63.1 (consensus call)	GRA
hCoV-19/Brunei/MGS-7123082817/2023	hCoV-19/Brunei/MGS-7123082817/2023	Supranational	0	Brunei		85-89	Female	JN.1.63.1	GRA
hCoV-19/Brunei/MGS-7123082901/2023	hCoV-19/Brunei/MGS-7123082901/2023	Supranational	0	Brunei		80-84	Female	HK.3	GRA
hCoV-19/Brunei/MGS-7123082904/2023	hCoV-19/Brunei/MGS-7123082904/2023	Supranational	0	Brunei		65-69	Male	JN.1.63.1	GRA
hCoV-19/Brunei/MGS-7123082906/2023	hCoV-19/Brunei/MGS-7123082906/2023	Supranational	0	Brunei		50-54	Male	JN.1.5 (consensus call)	GRA
hCoV-19/Brunei/MGS-7123083151/2023	hCoV-19/Brunei/MGS-7123083151/2023	Supranational	0	Brunei		45-49	Male	JN.1.63.1	GRA
hCoV-19/Brunei/MGS-7123083160/2023	hCoV-19/Brunei/MGS-7123083160/2023	Supranational	0	Brunei		55-59	Male	JN.1	GRA
hCoV-19/Brunei/MGS-7123083164/2023	hCoV-19/Brunei/MGS-7123083164/2023	Supranational	0	Brunei		60-64	Female	GW.5	GRA
hCoV-19/Brunei/MGS-7123083168/2023	hCoV-19/Brunei/MGS-7123083168/2023	Supranational	0	Brunei		55-59	Male	JN.1.1	GRA
hCoV-19/Brunei/MGS-7123083387/2023	hCoV-19/Brunei/MGS-7123083387/2023	Supranational	0	Brunei		75-79	Male	JN.1.37 (consensus call)	GRA
hCoV-19/Brunei/MGS-7123083403/2023	hCoV-19/Brunei/MGS-7123083403/2023	Supranational	0	Brunei		0-4	Female	JN.1.63.1 (consensus call)	GRA
hCoV-19/Brunei/MGS-7123083526/2023	hCoV-19/Brunei/MGS-7123083526/2023	Supranational	0	Brunei		40-44	Female	JN.1.63.1 (consensus call)	GRA
hCoV-19/Brunei/MGS-7123083527/2023	hCoV-19/Brunei/MGS-7123083527/2023	Supranational	0	Brunei		15-19	Female	JN.1.63.1 (consensus call)	GRA
hCoV-19/Brunei/MGS-7123083529/2023	hCoV-19/Brunei/MGS-7123083529/2023	Supranational	0	Brunei		35-39	Female	JN.1	GRA
hCoV-19/Brunei/MGS-7123083561/2023	hCoV-19/Brunei/MGS-7123083561/2023	Supranational	0	Brunei		25-29	Female	JN.1.5 (consensus call)	GRA
hCoV-19/Brunei/MGS-7123083590/2023	hCoV-19/Brunei/MGS-7123083590/2023	Supranational	0	Brunei		65-69	Female	JN.1.5 (consensus call)	GRA
hCoV-19/Brunei/MGS-7123083594/2023	hCoV-19/Brunei/MGS-7123083594/2023	Supranational	0	Brunei		40-44	Female	JN.1	GRA
hCoV-19/Brunei/MGS-7123083596/2023	hCoV-19/Brunei/MGS-7123083596/2023	Supranational	0	Brunei		40-44	Female	JN.1.5	GRA
hCoV-19/Brunei/MGS-7123083607/2023	hCoV-19/Brunei/MGS-7123083607/2023	Supranational	0	Brunei		40-44	Female	JN.1.63.1 (consensus call)	GRA
hCoV-19/Brunei/MGS-7123083677/2023	hCoV-19/Brunei/MGS-7123083677/2023	Supranational	0	Brunei		55-59	Male	JN.1.63.1 (consensus call)	GRA
hCoV-19/Brunei/MGS-7123083714/2023	hCoV-19/Brunei/MGS-7123083714/2023	Supranational	0	Brunei		45-49	Male	JN.1 (consensus call)	GRA
hCoV-19/Brunei/MGS-7123083725/2023	hCoV-19/Brunei/MGS-7123083725/2023	Supranational	0	Brunei		80-84	Male	JN.1.5	GRA
hCoV-19/Brunei/MGS-7123083902/2023	hCoV-19/Brunei/MGS-7123083902/2023	Supranational	0	Brunei		50-54	Female	JN.1.63.1 (consensus call)	GRA
hCoV-19/Brunei/MGS-7123083910/2023	hCoV-19/Brunei/MGS-7123083910/2023	Supranational	0	Brunei		0-4	Female	HK.3	GRA
hCoV-19/Brunei/MGS-7123083915/2023	hCoV-19/Brunei/MGS-7123083915/2023	Supranational	0	Brunei		0-4	Male	JN.1.63.1 (consensus call)	GRA
hCoV-19/Brunei/MGS-7123084059/2023	hCoV-19/Brunei/MGS-7123084059/2023	Supranational	0	Brunei		80-84	Female	JN.1.63.1 (consensus call)	GRA
hCoV-19/Brunei/MGS-7123084096/2023	hCoV-19/Brunei/MGS-7123084096/2023	Supranational	0	Brunei		20-24	Male	JN.1.37	GRA
hCoV-19/Brunei/MGS-7123084183/2023	hCoV-19/Brunei/MGS-7123084183/2023	Supranational	0	Brunei		75-79	Female	HK.3	GRA
hCoV-19/Brunei/MGS-7123084202/2023	hCoV-19/Brunei/MGS-7123084202/2023	Supranational	0	Brunei		25-29	Female	JN.1.5 (consensus call)	GRA
hCoV-19/Brunei/MGS-7123084213/2023	hCoV-19/Brunei/MGS-7123084213/2023	Supranational	0	Brunei		50-54	Female	JN.1.63.1 (consensus call)	GRA
hCoV-19/Brunei/MGS-7123084216/2023	hCoV-19/Brunei/MGS-7123084216/2023	Supranational	0	Brunei		60-64	Male	HK.3	GRA
hCoV-19/Brunei/MGS-7123084340/2023	hCoV-19/Brunei/MGS-7123084340/2023	Supranational	0	Brunei		0-4	Female	JN.1.63.1 (consensus call)	GRA
hCoV-19/Brunei/MGS-7123084450/2023	hCoV-19/Brunei/MGS-7123084450/2023	Supranational	0	Brunei		65-69	Female	JN.1.63.1 (consensus call)	GRA
hCoV-19/Brunei/MGS-7123084453/2023	hCoV-19/Brunei/MGS-7123084453/2023	Supranational	0	Brunei		70-74	Male	JN.1 (consensus call)	GRA
hCoV-19/Brunei/MGS-7123084468/2023	hCoV-19/Brunei/MGS-7123084468/2023	Supranational	0	Brunei		65-69	Male	JN.1.37	GRA
hCoV-19/Brunei/MGS-7123084480/2023	hCoV-19/Brunei/MGS-7123084480/2023	Supranational	0	Brunei		85-89	Female	JN.1.63.1	GRA
hCoV-19/Brunei/MGS-7123084492/2023	hCoV-19/Brunei/MGS-7123084492/2023	Supranational	0	Brunei		65-69	Female	JN.1 (consensus call)	GRA
hCoV-19/Brunei/MGS-7123084502/2023	hCoV-19/Brunei/MGS-7123084502/2023	Supranational	0	Brunei		80-84	Male	JN.1.5 (consensus call)	GRA
hCoV-19/Brunei/MGS-7123084504/2023	hCoV-19/Brunei/MGS-7123084504/2023	Supranational	0	Brunei		75-79	Female	JN.1 (consensus call)	GRA
hCoV-19/Brunei/MGS-7123084575/2023	hCoV-19/Brunei/MGS-7123084575/2023	Supranational	0	Brunei		40-44	Male	JN.1.5 (consensus call)	GRA
hCoV-19/Brunei/MGS-7123084607/2023	hCoV-19/Brunei/MGS-7123084607/2023	Supranational	0	Brunei		40-44	Female	JN.1.63.1	GRA
hCoV-19/Brunei/MGS-7123084624/2023	hCoV-19/Brunei/MGS-7123084624/2023	Supranational	0	Brunei		30-34	Female	JN.1	GRA
hCoV-19/Brunei/MGS-7123084741/2023	hCoV-19/Brunei/MGS-7123084741/2023	Supranational	0	Brunei		75-79	Female	JN.1.63.1	GRA
hCoV-19/Brunei/MGS-7123084972/2023	hCoV-19/Brunei/MGS-7123084972/2023	Supranational	0	Brunei		60-64	Female	JN.1.5 (consensus call)	GRA
hCoV-19/Brunei/MGS-7123084974/2023	hCoV-19/Brunei/MGS-7123084974/2023	Supranational	0	Brunei		40-44	Male	JN.1.64	GRA
hCoV-19/Brunei/MGS-7123085026/2023	hCoV-19/Brunei/MGS-7123085026/2023	Supranational	0	Brunei		40-44	Male	JN.1.63	GRA
hCoV-19/Brunei/MGS-7123085106/2023	hCoV-19/Brunei/MGS-7123085106/2023	Supranational	0	Brunei		45-49	Female	JN.1.63.1	GRA
hCoV-19/Brunei/MGS-7123085224/2023	hCoV-19/Brunei/MGS-7123085224/2023	Supranational	0	Brunei		55-59	Male	JN.1.63.1 (consensus call)	GRA
hCoV-19/Brunei/MGS-7123085227/2023	hCoV-19/Brunei/MGS-7123085227/2023	Supranational	0	Brunei		80-84	Male	JN.13	GRA
hCoV-19/Brunei/MGS-7123085258/2023	hCoV-19/Brunei/MGS-7123085258/2023	Supranational	0	Brunei		85-89	Female	JN.1.63.1 (consensus call)	GRA
hCoV-19/Brunei/MGS-7123085349/2023	hCoV-19/Brunei/MGS-7123085349/2023	Supranational	0	Brunei		40-44	Male	JN.1.5 (consensus call)	GRA
hCoV-19/Brunei/MGS-7123085503/2023	hCoV-19/Brunei/MGS-7123085503/2023	Supranational	0	Brunei		55-59	Female	JN.1 (consensus call)	GRA
hCoV-19/Brunei/MGS-7124000741/2024	hCoV-19/Brunei/MGS-7124000741/2024	Supranational	0	Brunei		35-39	Female	JN.1.4.5 (consensus call)	GRA
hCoV-19/Brunei/MGS-7124000876/2024	hCoV-19/Brunei/MGS-7124000876/2024	Supranational	0	Brunei		80-84	Female	JN.1.4.5 (consensus call)	GRA
hCoV-19/Brunei/MGS-7124000881/2024	hCoV-19/Brunei/MGS-7124000881/2024	Supranational	0	Brunei		75-79	Male	JN.1.63.1	GRA
hCoV-19/Brunei/MGS-7124001168/2024	hCoV-19/Brunei/MGS-7124001168/2024	Supranational	0	Brunei		40-44	Male	JN.1.68 (consensus call)	GRA
hCoV-19/Brunei/MGS-7124001256/2024	hCoV-19/Brunei/MGS-7124001256/2024	Supranational	0	Brunei		85-89	Male	JN.1 (consensus call)	GRA
hCoV-19/Brunei/MGS-7124001467/2024	hCoV-19/Brunei/MGS-7124001467/2024	Supranational	0	Brunei		70-74	Female	JN.1	GRA
hCoV-19/Brunei/MGS-7124001468/2024	hCoV-19/Brunei/MGS-7124001468/2024	Supranational	0	Brunei		75-79	Male	JN.1	GRA
hCoV-19/Brunei/MGS-7124001542/2024	hCoV-19/Brunei/MGS-7124001542/2024	Supranational	0	Brunei		45-49	Male	JN.1	GRA
hCoV-19/Brunei/MGS-7124001549/2024	hCoV-19/Brunei/MGS-7124001549/2024	Supranational	0	Brunei		50-54	Male	JN.1.5 (consensus call)	GRA
hCoV-19/Brunei/MGS-7124001938/2024	hCoV-19/Brunei/MGS-7124001938/2024	Supranational	0	Brunei		85-89	Female	JN.1 (consensus call)	GRA
hCoV-19/Brunei/MGS-7124001963/2024	hCoV-19/Brunei/MGS-7124001963/2024	Supranational	0	Brunei		50-54	Female	JN.1	GRA
hCoV-19/Brunei/MGS-7124002624/2024	hCoV-19/Brunei/MGS-7124002624/2024	Supranational	0	Brunei		45-49	Female	JN.1 (consensus call)	GRA
hCoV-19/Brunei/MGS-7124002639/2024	hCoV-19/Brunei/MGS-7124002639/2024	Supranational	0	Brunei		30-34	Female	JN.1	GRA
hCoV-19/Brunei/MGS-7124002665/2024	hCoV-19/Brunei/MGS-7124002665/2024	Supranational	0	Brunei		80-84	Female	JN.1	GRA
hCoV-19/Brunei/MGS-7124002680/2024	hCoV-19/Brunei/MGS-7124002680/2024	Supranational	0	Brunei		0-4	Female	JN.1 (consensus call)	GRA
hCoV-19/Brunei/MGS-7124002730/2024	hCoV-19/Brunei/MGS-7124002730/2024	Supranational	0	Brunei		30-34	Female	HK.3.2	GRA
hCoV-19/Brunei/MGS-7124002988/2024	hCoV-19/Brunei/MGS-7124002988/2024	Supranational	0	Brunei		55-59	Female	JN.1.37 (consensus call)	GRA
hCoV-19/Brunei/MGS-7124003123/2024	hCoV-19/Brunei/MGS-7124003123/2024	Supranational	0	Brunei		10-14	Male	JN.1 (consensus call)	GRA
hCoV-19/Brunei/MGS-7124003126/2024	hCoV-19/Brunei/MGS-7124003126/2024	Supranational	0	Brunei		40-44	Male	JN.1 (consensus call)	GRA
hCoV-19/Brunei/MGS-7124003251/2024	hCoV-19/Brunei/MGS-7124003251/2024	Supranational	0	Brunei		65-69	Female	JN.1 (consensus call)	GRA
hCoV-19/Brunei/MGS-7124003358/2024	hCoV-19/Brunei/MGS-7124003358/2024	Supranational	0	Brunei		40-44	Female	JN.1 (consensus call)	GRA
hCoV-19/Brunei/MGS-7124003392/2024	hCoV-19/Brunei/MGS-7124003392/2024	Supranational	0	Brunei		35-39	Female	JN.1	GRA
hCoV-19/Brunei/MGS-7124003419/2024	hCoV-19/Brunei/MGS-7124003419/2024	Supranational	0	Brunei		20-24	Male	JN.1.5 (consensus call)	GRA
hCoV-19/Brunei/MGS-7124003420/2024	hCoV-19/Brunei/MGS-7124003420/2024	Supranational	0	Brunei		45-49	Male	JN.1 (consensus call)	GRA
hCoV-19/Brunei/MGS-7124003427/2024	hCoV-19/Brunei/MGS-7124003427/2024	Supranational	0	Brunei		35-39	Male	JN.1 (consensus call)	GRA
hCoV-19/Brunei/MGS-7124003874/2024	hCoV-19/Brunei/MGS-7124003874/2024	Supranational	0	Brunei		40-44	Male	JN.1 (consensus call)	GRA
hCoV-19/Brunei/MGS-7124004031/2024	hCoV-19/Brunei/MGS-7124004031/2024	Supranational	0	Brunei		65-69	Female	JN.1 (consensus call)	GRA
hCoV-19/Brunei/MGS-7124004105/2024	hCoV-19/Brunei/MGS-7124004105/2024	Supranational	0	Brunei		35-39	Male	JN.1 (consensus call)	GRA
hCoV-19/Brunei/MGS-7124004356/2024	hCoV-19/Brunei/MGS-7124004356/2024	Supranational	0	Brunei		65-69	Male	JN.1 (consensus call)	GRA
hCoV-19/Brunei/MGS-7124004491/2024	hCoV-19/Brunei/MGS-7124004491/2024	Supranational	0	Brunei		50-54	Female	JN.1 (consensus call)	GRA
hCoV-19/Brunei/MGS-7124004512/2024	hCoV-19/Brunei/MGS-7124004512/2024	Supranational	0	Brunei		25-29	Female	JN.1.5 (consensus call)	GRA
hCoV-19/Brunei/MGS-7124005293/2024	hCoV-19/Brunei/MGS-7124005293/2024	Supranational	0	Brunei		35-39	Female	JN.1 (consensus call)	GRA
hCoV-19/Brunei/MGS-7124005855/2024	hCoV-19/Brunei/MGS-7124005855/2024	Supranational	0	Brunei		40-44	Male	JN.1 (consensus call)	GRA
hCoV-19/Brunei/MGS-7124006330/2024	hCoV-19/Brunei/MGS-7124006330/2024	Supranational	0	Brunei		80-84	Female	JN.1.5 (consensus call)	GRA
hCoV-19/Brunei/MGS-7124006996/2024	hCoV-19/Brunei/MGS-7124006996/2024	Supranational	0	Brunei		30-34	Female	JN.1.4.5 (consensus call)	GRA
hCoV-19/Brunei/MGS-7124006999/2024	hCoV-19/Brunei/MGS-7124006999/2024	Supranational	0	Brunei		30-34	Female	JN.1 (consensus call)	GRA
hCoV-19/Brunei/MGS-7124007097/2024	hCoV-19/Brunei/MGS-7124007097/2024	Supranational	0	Brunei		25-29	Female	JN.1 (consensus call)	GRA
hCoV-19/Brunei/MGS-7124008389/2024	hCoV-19/Brunei/MGS-7124008389/2024	Supranational	0	Brunei		25-29	Male	JN.1 (consensus call)	GRA
hCoV-19/Brunei/MGS-7124010597/2024	hCoV-19/Brunei/MGS-7124010597/2024	Supranational	0	Brunei		35-39	Male	JN.1 (consensus call)	GRA
hCoV-19/Brunei/MGS-7124011318/2024	hCoV-19/Brunei/MGS-7124011318/2024	Supranational	0	Brunei		75-79	Male	JN.1.18 (consensus call)	GRA
hCoV-19/Brunei/MGS-7523001503/2023	hCoV-19/Brunei/MGS-7523001503/2023	Supranational	0	Brunei		35-39	Female	XBB.1.11.1	GRA
hCoV-19/Brunei/MGS-7523001558/2023	hCoV-19/Brunei/MGS-7523001558/2023	Supranational	0	Brunei		30-34	Female	XBB.1.16.17	GRA
hCoV-19/Brunei/MGS-7523001591/2023	hCoV-19/Brunei/MGS-7523001591/2023	Supranational	0	Brunei		40-44	Female	XBB.1.16	GRA
hCoV-19/Brunei/MGS-7523001904/2023	hCoV-19/Brunei/MGS-7523001904/2023	Supranational	0	Brunei		50-54	Male	HH.1	GRA
hCoV-19/Brunei/MGS-7523002027/2023	hCoV-19/Brunei/MGS-7523002027/2023	Supranational	0	Brunei		25-29	Female	HF.1	GRA
hCoV-19/Brunei/MGS-7523002169/2023	hCoV-19/Brunei/MGS-7523002169/2023	Supranational	0	Brunei		30-34	Male	XBB.1.16.1	GRA
hCoV-19/Brunei/MGS-7723008443/2023	hCoV-19/Brunei/MGS-7723008443/2023	Supranational	0	Brunei		35-39	Male	FL.2	GRA
hCoV-19/Brunei/MGS-7723008445/2023	hCoV-19/Brunei/MGS-7723008445/2023	Supranational	0	Brunei		35-39	Male	XBB.1.16.2	GRA
hCoV-19/Brunei/MGS-7723008562/2023	hCoV-19/Brunei/MGS-7723008562/2023	Supranational	0	Brunei		40-44	Female	FL.5	GRA
hCoV-19/Brunei/MGS-7723008567/2023	hCoV-19/Brunei/MGS-7723008567/2023	Supranational	0	Brunei		30-34	Male	XBB.1.16.2	GRA
hCoV-19/Brunei/MGS-7723008579/2023	hCoV-19/Brunei/MGS-7723008579/2023	Supranational	0	Brunei		50-54	Male	XBB.1.16	GRA
hCoV-19/Brunei/MGS-7723008596/2023	hCoV-19/Brunei/MGS-7723008596/2023	Supranational	0	Brunei		30-34	Female	EG.13	GRA
hCoV-19/Brunei/MGS-7723008602/2023	hCoV-19/Brunei/MGS-7723008602/2023	Supranational	0	Brunei		40-44	Female	XBB.1.16	GRA
hCoV-19/Brunei/MGS-7723008606/2023	hCoV-19/Brunei/MGS-7723008606/2023	Supranational	0	Brunei		35-39	Female	FL.1.4	GRA
hCoV-19/Brunei/MGS-7723008760/2023	hCoV-19/Brunei/MGS-7723008760/2023	Supranational	0	Brunei		35-39	Female	FL.1.4	GRA
hCoV-19/Brunei/MGS-7723008802/2023	hCoV-19/Brunei/MGS-7723008802/2023	Supranational	0	Brunei		30-34	Female	EG.5.1.1	GRA
hCoV-19/Brunei/MGS-7723008903/2023	hCoV-19/Brunei/MGS-7723008903/2023	Supranational	0	Brunei		40-44	Female	FL.2	GRA
hCoV-19/Brunei/MGS-7723008906/2023	hCoV-19/Brunei/MGS-7723008906/2023	Supranational	0	Brunei		30-34	Female	XBB.1.9.1	GRA
hCoV-19/Brunei/MGS-7723008993/2023	hCoV-19/Brunei/MGS-7723008993/2023	Supranational	0	Brunei		35-39	Female	FD.2	GRA
hCoV-19/Brunei/MGS-7723009046/2023	hCoV-19/Brunei/MGS-7723009046/2023	Supranational	0	Brunei		45-49	Female	XBB.1.16	GRA
hCoV-19/Brunei/MGS-7723009050/2023	hCoV-19/Brunei/MGS-7723009050/2023	Supranational	0	Brunei		45-49	Female	XBB.1.16	GRA
hCoV-19/Brunei/MGS-7723009052/2023	hCoV-19/Brunei/MGS-7723009052/2023	Supranational	0	Brunei		50-54	Male	XBB.1.16.1	GRA
hCoV-19/Brunei/MGS-7723009128/2023	hCoV-19/Brunei/MGS-7723009128/2023	Supranational	0	Brunei		30-34	Male	FL.1	GRA
hCoV-19/Brunei/MGS-7723009140/2023	hCoV-19/Brunei/MGS-7723009140/2023	Supranational	0	Brunei		40-44	Male	FL.1	GRA
hCoV-19/Brunei/MGS-7723009241/2023	hCoV-19/Brunei/MGS-7723009241/2023	Supranational	0	Brunei		50-54	Female	XBB.1.16	GRA
hCoV-19/Brunei/MGS-7723009293/2023	hCoV-19/Brunei/MGS-7723009293/2023	Supranational	0	Brunei		25-29	Female	XBB.1.16	GRA
hCoV-19/Brunei/MGS-7723009297/2023	hCoV-19/Brunei/MGS-7723009297/2023	Supranational	0	Brunei		30-34	Female	XBB.1.16.1	GRA
hCoV-19/Brunei/MGS-7723009303/2023	hCoV-19/Brunei/MGS-7723009303/2023	Supranational	0	Brunei		20-24	Male	FL.1	GRA
hCoV-19/Brunei/MGS-7723009428/2023	hCoV-19/Brunei/MGS-7723009428/2023	Supranational	0	Brunei		25-29	Male	XBB.1.16	GRA
hCoV-19/Brunei/MGS-7723009429/2023	hCoV-19/Brunei/MGS-7723009429/2023	Supranational	0	Brunei		30-34	Male	XBB.1.16.1	GRA
hCoV-19/Brunei/MGS-7723009477/2023	hCoV-19/Brunei/MGS-7723009477/2023	Supranational	0	Brunei		30-34	Male	FL.1	GRA
hCoV-19/Brunei/MGS-7723009479/2023	hCoV-19/Brunei/MGS-7723009479/2023	Supranational	0	Brunei		35-39	Female	FL.1	GRA
hCoV-19/Brunei/MGS-7723009562/2023	hCoV-19/Brunei/MGS-7723009562/2023	Supranational	0	Brunei		30-34	Female	XBB.1.16.1	GRA
hCoV-19/Brunei/MGS-7723009563/2023	hCoV-19/Brunei/MGS-7723009563/2023	Supranational	0	Brunei		55-59	Female	FU.3	GRA
hCoV-19/Brunei/MGS-7723010782/2023	hCoV-19/Brunei/MGS-7723010782/2023	Supranational	0	Brunei		50-54	Female	HH.1	GRA
hCoV-19/Brunei/MGS-7723012969/2023	hCoV-19/Brunei/MGS-7723012969/2023	Supranational	0	Brunei		70-74	Male	EG.5.1.1	GRA
hCoV-19/Brunei/MGS-7723013920/2023	hCoV-19/Brunei/MGS-7723013920/2023	Supranational	0	Brunei		40-44	Female	HK.3	GRA
hCoV-19/Brunei/MGS-7723015514/2023	hCoV-19/Brunei/MGS-7723015514/2023	Supranational	0	Brunei		35-39	Male	EG.5.1.8	GRA
hCoV-19/Brunei/MGS-7723015992/2023	hCoV-19/Brunei/MGS-7723015992/2023	Supranational	0	Brunei		0-4	Male	JE.1.1	GRA
hCoV-19/Brunei/MGS-7723015993/2023	hCoV-19/Brunei/MGS-7723015993/2023	Supranational	0	Brunei		25-29	Female	HK.3.2	GRA
hCoV-19/Brunei/MGS-7723016111/2023	hCoV-19/Brunei/MGS-7723016111/2023	Supranational	0	Brunei		25-29	Female	EG.5.1.1	GRA
hCoV-19/Brunei/MGS-7723016114/2023	hCoV-19/Brunei/MGS-7723016114/2023	Supranational	0	Brunei		0-4	Female	JN.1.63.1	GRA
hCoV-19/Brunei/MGS-7723016183/2023	hCoV-19/Brunei/MGS-7723016183/2023	Supranational	0	Brunei		45-49	Male	JN.1.63.1	GRA
hCoV-19/Brunei/MGS-7723016261/2023	hCoV-19/Brunei/MGS-7723016261/2023	Supranational	0	Brunei		60-64	Male	JN.1.63.1	GRA
hCoV-19/Brunei/MGS-7723016378/2023	hCoV-19/Brunei/MGS-7723016378/2023	Supranational	0	Brunei		0-4	Female	HK.3.2	GRA
hCoV-19/Brunei/MGS-7723016381/2023	hCoV-19/Brunei/MGS-7723016381/2023	Supranational	0	Brunei		45-49	Female	JN.1.63.1	GRA
hCoV-19/Brunei/MGS-7723016383/2023	hCoV-19/Brunei/MGS-7723016383/2023	Supranational	0	Brunei		50-54	Female	JN.1.63.1	GRA
hCoV-19/Brunei/MGS-7723016396/2023	hCoV-19/Brunei/MGS-7723016396/2023	Supranational	0	Brunei		20-24	Male	JN.1.63.1	GRA
hCoV-19/Brunei/MGS-7723016440/2023	hCoV-19/Brunei/MGS-7723016440/2023	Supranational	0	Brunei		70-74	Female	HK.3	GRA
hCoV-19/Brunei/MGS-7723016456/2023	hCoV-19/Brunei/MGS-7723016456/2023	Supranational	0	Brunei		35-39	Male	JN.1.63.1	GRA
hCoV-19/Brunei/MGS-7723016457/2023	hCoV-19/Brunei/MGS-7723016457/2023	Supranational	0	Brunei		60-64	Male	JN.1.63.1 (consensus call)	GRA
hCoV-19/Brunei/MGS-7723016517/2023	hCoV-19/Brunei/MGS-7723016517/2023	Supranational	0	Brunei		25-29	Female	HK.3.2	GRA
hCoV-19/Brunei/MGS-7723016553/2023	hCoV-19/Brunei/MGS-7723016553/2023	Supranational	0	Brunei		65-69	Female	HK.3	GRA
hCoV-19/Brunei/MGS-7723016686/2023	hCoV-19/Brunei/MGS-7723016686/2023	Supranational	0	Brunei		25-29	Male	JN.1	GRA
hCoV-19/Brunei/MGS-7723016835/2023	hCoV-19/Brunei/MGS-7723016835/2023	Supranational	0	Brunei		90-94	Male	JN.1.63.1 (consensus call)	GRA
hCoV-19/Brunei/MGS-7723016897/2023	hCoV-19/Brunei/MGS-7723016897/2023	Supranational	0	Brunei		80-84	Male	JN.1	GRA
hCoV-19/Brunei/MGS-7723017006/2023	hCoV-19/Brunei/MGS-7723017006/2023	Supranational	0	Brunei		65-69	Male	JN.1.64	GRA
hCoV-19/Brunei/MGS-7723017036/2023	hCoV-19/Brunei/MGS-7723017036/2023	Supranational	0	Brunei		40-44	Male	JN.1.63.1 (consensus call)	GRA
hCoV-19/Brunei/MGS-7723017286/2023	hCoV-19/Brunei/MGS-7723017286/2023	Supranational	0	Brunei		80-84	Male	JN.1.63.1	GRA
hCoV-19/Brunei/MGS-7723017424/2023	hCoV-19/Brunei/MGS-7723017424/2023	Supranational	0	Brunei		45-49	Female	JN.1.63.1	GRA
hCoV-19/Brunei/MGS-7723017452/2023	hCoV-19/Brunei/MGS-7723017452/2023	Supranational	0	Brunei		85-89	Male	JN.1.5	GRA
hCoV-19/Brunei/MGS-7723017453/2023	hCoV-19/Brunei/MGS-7723017453/2023	Supranational	0	Brunei		85-89	Male	JN.1.63.1	GRA
hCoV-19/Brunei/MGS-7923003032/2023	hCoV-19/Brunei/MGS-7923003032/2023	Supranational	0	Brunei		50-54	Female	XBB.1.22.2	GRA
hCoV-19/Brunei/MGS-7923003035/2023	hCoV-19/Brunei/MGS-7923003035/2023	Supranational	0	Brunei		35-39	Male	XBB.1.16	GRA
hCoV-19/Brunei/MGS-7923003058/2023	hCoV-19/Brunei/MGS-7923003058/2023	Supranational	0	Brunei		35-39	Female	FU.1	GRA
hCoV-19/Brunei/MGS-7923003075/2023	hCoV-19/Brunei/MGS-7923003075/2023	Supranational	0	Brunei		40-44	Female	XBB.1.16	GRA
hCoV-19/Brunei/MGS-7923003127/2023	hCoV-19/Brunei/MGS-7923003127/2023	Supranational	0	Brunei		40-44	Female	FL.1.4	GRA
hCoV-19/Brunei/MGS-7923003130/2023	hCoV-19/Brunei/MGS-7923003130/2023	Supranational	0	Brunei		35-39	Female	FL.1.4	GRA
hCoV-19/Brunei/MGS-7923003140/2023	hCoV-19/Brunei/MGS-7923003140/2023	Supranational	0	Brunei		45-49	Male	XBB.1.16	GRA
hCoV-19/Brunei/MGS-7923003181/2023	hCoV-19/Brunei/MGS-7923003181/2023	Supranational	0	Brunei		30-34	Female	XBB.1.16	GRA
hCoV-19/Brunei/MGS-7923003190/2023	hCoV-19/Brunei/MGS-7923003190/2023	Supranational	0	Brunei		25-29	Female	FL.1.4	GRA
hCoV-19/Brunei/MGS-7923003453/2023	hCoV-19/Brunei/MGS-7923003453/2023	Supranational	0	Brunei		25-29	Female	XBB.1.16.18	GRA
hCoV-19/Brunei/MGS-7923003487/2023	hCoV-19/Brunei/MGS-7923003487/2023	Supranational	0	Brunei		25-29	Male	GE.1	GRA
hCoV-19/Brunei/MGS-7923003511/2023	hCoV-19/Brunei/MGS-7923003511/2023	Supranational	0	Brunei		25-29	Female	XBB.1.16.1	GRA
hCoV-19/Brunei/MGS-7923003538/2023	hCoV-19/Brunei/MGS-7923003538/2023	Supranational	0	Brunei		55-59	Female	XBB.2.3.9	GRA
hCoV-19/Brunei/MGS-7923003584/2023	hCoV-19/Brunei/MGS-7923003584/2023	Supranational	0	Brunei		30-34	Male	XBB.1.16	GRA
hCoV-19/Brunei/MGS-7923003635/2023	hCoV-19/Brunei/MGS-7923003635/2023	Supranational	0	Brunei		10-14	Female	XBB.1.16	GRA
hCoV-19/Brunei/MGS-7923003636/2023	hCoV-19/Brunei/MGS-7923003636/2023	Supranational	0	Brunei		30-34	Female	XBB.1.16	GRA
hCoV-19/Brunei/MGS-7923003638/2023	hCoV-19/Brunei/MGS-7923003638/2023	Supranational	0	Brunei		20-24	Female	XBB.1.16.1	GRA
hCoV-19/Brunei/MGS-7923003660/2023	hCoV-19/Brunei/MGS-7923003660/2023	Supranational	0	Brunei		45-49	Male	XBB.1.16	GRA
hCoV-19/Brunei/MGS-7923003844/2023	hCoV-19/Brunei/MGS-7923003844/2023	Supranational	0	Brunei		25-29	Female	EG.5.1.1	GRA
hCoV-19/Brunei/MGS-7923003845/2023	hCoV-19/Brunei/MGS-7923003845/2023	Supranational	0	Brunei		25-29	Male	EG.5.1.1	GRA
hCoV-19/Brunei/MGS-7923003916/2023	hCoV-19/Brunei/MGS-7923003916/2023	Supranational	0	Brunei		55-59	Male	FL.15	GRA
hCoV-19/Brunei/MGS-7923003920/2023	hCoV-19/Brunei/MGS-7923003920/2023	Supranational	0	Brunei		30-34	Male	EG.1	GRA
hCoV-19/Brunei/MGS-7923004142/2023	hCoV-19/Brunei/MGS-7923004142/2023	Supranational	0	Brunei		0-4	Female	XBB.1.16	GRA
hCoV-19/Brunei/MGS-7923004266/2023	hCoV-19/Brunei/MGS-7923004266/2023	Supranational	0	Brunei		70-74	Female	GE.1	GRA
hCoV-19/Brunei/MGS-7923005076/2023	hCoV-19/Brunei/MGS-7923005076/2023	Supranational	0	Brunei		55-59	Female	XBB.1.16	GRA
hCoV-19/Brunei/MGS-7923005420/2023	hCoV-19/Brunei/MGS-7923005420/2023	Supranational	0	Brunei		80-84	Male	GE.1	GRA
hCoV-19/Brunei/MGS-7923005488/2023	hCoV-19/Brunei/MGS-7923005488/2023	Supranational	0	Brunei		65-69	Male	HK.3	GRA
hCoV-19/Brunei/MGS-7923005515/2023	hCoV-19/Brunei/MGS-7923005515/2023	Supranational	0	Brunei		85-89	Female	HF.1	GRA
hCoV-19/Brunei/MGS-7923005538/2023	hCoV-19/Brunei/MGS-7923005538/2023	Supranational	0	Brunei		80-84	Male	HK.1	GRA
hCoV-19/Brunei/MGS-7923005644/2023	hCoV-19/Brunei/MGS-7923005644/2023	Supranational	0	Brunei		50-54	Female	XBB.1.9.1	GRA
hCoV-19/Brunei/MGS-7923005724/2023	hCoV-19/Brunei/MGS-7923005724/2023	Supranational	0	Brunei		30-34	Female	HK.3	GRA
hCoV-19/Brunei/MGS-7923006090/2023	hCoV-19/Brunei/MGS-7923006090/2023	Supranational	0	Brunei		45-49	Male	JN.1.63.1 (consensus call)	GRA
hCoV-19/Brunei/MGS-7923006399/2023	hCoV-19/Brunei/MGS-7923006399/2023	Supranational	0	Brunei		80-84	Male	JN.1	GRA
hCoV-19/Brunei/MGS-7923006515/2023	hCoV-19/Brunei/MGS-7923006515/2023	Supranational	0	Brunei		55-59	Female	JN.1.63.1	GRA
hCoV-19/Brunei/MGS-7924000022/2024	hCoV-19/Brunei/MGS-7924000022/2024	Supranational	0	Brunei		10-14	Male	JN.1.5 (consensus call)	GRA
hCoV-19/Brunei/MGS-7924000045/2024	hCoV-19/Brunei/MGS-7924000045/2024	Supranational	0	Brunei		75-79	Female	JN.1.5 (consensus call)	GRA
hCoV-19/Brunei/MGS-7924000151/2024	hCoV-19/Brunei/MGS-7924000151/2024	Supranational	0	Brunei		85-89	Male	JN.1.4.5 (consensus call)	GRA
hCoV-19/Canada/NL-NML-671521/2023	hCoV-19/Canada/NL-NML-671521/2023	Supranational	0	Canada		50-54	Male	EG.5.1.3	GRA
hCoV-19/Canada/NL-NML-671525/2023	hCoV-19/Canada/NL-NML-671525/2023	Supranational	0	Canada		70-74	Male	HV.1	GRA
hCoV-19/Canada/NL-NML-671526/2023	hCoV-19/Canada/NL-NML-671526/2023	Supranational	0	Canada		65-69	Male	FL.4.9	GRA
hCoV-19/Canada/NL-NML-671527/2023	hCoV-19/Canada/NL-NML-671527/2023	Supranational	0	Canada		50-54	Male	HV.1	GRA
hCoV-19/Canada/NL-NML-671528/2023	hCoV-19/Canada/NL-NML-671528/2023	Supranational	0	Canada		80-84	Male	HV.1	GRA
hCoV-19/Canada/NL-NML-671529/2023	hCoV-19/Canada/NL-NML-671529/2023	Supranational	0	Canada		75-79	Male	HV.1	GRA
hCoV-19/Canada/NL-NML-671530/2023	hCoV-19/Canada/NL-NML-671530/2023	Supranational	0	Canada		75-79	Male	FL.1.5.1	GRA
hCoV-19/Canada/NL-NML-671532/2023	hCoV-19/Canada/NL-NML-671532/2023	Supranational	0	Canada			Male	EG.5.1.3	GRA
hCoV-19/Canada/NL-NML-671533/2023	hCoV-19/Canada/NL-NML-671533/2023	Supranational	0	Canada		75-79	Female	FL.4.9	GRA
hCoV-19/Canada/NL-NML-671534/2023	hCoV-19/Canada/NL-NML-671534/2023	Supranational	0	Canada		80-84	Female	JD.1.1	GRA
hCoV-19/Canada/NL-NML-671538/2023	hCoV-19/Canada/NL-NML-671538/2023	Supranational	0	Canada		70-74	Female	JN.1.4 (consensus call)	GRA
hCoV-19/Canada/NL-NML-671540/2023	hCoV-19/Canada/NL-NML-671540/2023	Supranational	0	Canada		65-69	Male	HV.1	GRA
hCoV-19/Canada/NL-NML-671542/2023	hCoV-19/Canada/NL-NML-671542/2023	Supranational	0	Canada			Male	XBB.1.16.6	GRA
hCoV-19/Canada/NL-NML-675784/2023	hCoV-19/Canada/NL-NML-675784/2023	Supranational	0	Canada		55-59	Male	JD.1.1	GRA
hCoV-19/Canada/NL-NML-675785/2023	hCoV-19/Canada/NL-NML-675785/2023	Supranational	0	Canada		95-99	Female	EG.5.1	GRA
hCoV-19/Canada/NL-NML-675786/2023	hCoV-19/Canada/NL-NML-675786/2023	Supranational	0	Canada		85-89	Female	JN.1.4	GR
hCoV-19/Canada/NL-NML-675787/2023	hCoV-19/Canada/NL-NML-675787/2023	Supranational	0	Canada		30-34	Female	HK.3	GRA
hCoV-19/Canada/NL-NML-675788/2023	hCoV-19/Canada/NL-NML-675788/2023	Supranational	0	Canada		50-54	Female	EG.5.1.3	GRA
hCoV-19/Canada/NL-NML-675790/2023	hCoV-19/Canada/NL-NML-675790/2023	Supranational	0	Canada		80-84	Female	JN.1.4 (consensus call)	GRA
hCoV-19/Canada/NL-NML-675791/2023	hCoV-19/Canada/NL-NML-675791/2023	Supranational	0	Canada		70-74	Male	HV.1	GRA
hCoV-19/Canada/NL-NML-675792/2023	hCoV-19/Canada/NL-NML-675792/2023	Supranational	0	Canada		80-84	Female	HV.1	GRA
hCoV-19/Canada/NL-NML-675793/2023	hCoV-19/Canada/NL-NML-675793/2023	Supranational	0	Canada		85-89	Male	HV.1	GRA
hCoV-19/Canada/NL-NML-675795/2023	hCoV-19/Canada/NL-NML-675795/2023	Supranational	0	Canada		75-79	Male	DV.7.1	GRA
hCoV-19/Canada/NL-NML-675796/2023	hCoV-19/Canada/NL-NML-675796/2023	Supranational	0	Canada		80-84	Male	HV.1	GRA
hCoV-19/Canada/NL-NML-675797/2023	hCoV-19/Canada/NL-NML-675797/2023	Supranational	0	Canada		85-89	Male	HV.1	GRA
hCoV-19/Canada/NL-NML-675799/2023	hCoV-19/Canada/NL-NML-675799/2023	Supranational	0	Canada		85-89	Female	HV.1	GRA
hCoV-19/Canada/NL-NML-675800/2023	hCoV-19/Canada/NL-NML-675800/2023	Supranational	0	Canada		65-69	Female	HV.1	GRA
hCoV-19/Canada/NL-NML-675801/2023	hCoV-19/Canada/NL-NML-675801/2023	Supranational	0	Canada		0-4	Male	EG.5.1	GRA
hCoV-19/Canada/NL-NML-675802/2023	hCoV-19/Canada/NL-NML-675802/2023	Supranational	0	Canada		45-49	Female	HV.1	GRA
hCoV-19/Canada/NL-NML-675805/2023	hCoV-19/Canada/NL-NML-675805/2023	Supranational	0	Canada		65-69	Female	HV.1	GR
hCoV-19/Canada/NL-NML-676649/2023	hCoV-19/Canada/NL-NML-676649/2023	Supranational	0	Canada		70-74	Male	HV.1	GRA
hCoV-19/Canada/NL-NML-686364/2023	hCoV-19/Canada/NL-NML-686364/2023	Supranational	0	Canada		85-89	Male	EG.5.1	GRA
hCoV-19/Canada/NL-NML-686367/2023	hCoV-19/Canada/NL-NML-686367/2023	Supranational	0	Canada		70-74	Male	JD.1.1	GRA
hCoV-19/Canada/NL-NML-686369/2023	hCoV-19/Canada/NL-NML-686369/2023	Supranational	0	Canada		20-24	Female	HV.1	GRA
hCoV-19/Canada/NL-NML-686370/2023	hCoV-19/Canada/NL-NML-686370/2023	Supranational	0	Canada		35-39	Female	JN.1.2 (consensus call)	GRA
hCoV-19/Canada/NL-NML-686371/2023	hCoV-19/Canada/NL-NML-686371/2023	Supranational	0	Canada		70-74	Female	HK.3	GRA
hCoV-19/Canada/NL-NML-686372/2023	hCoV-19/Canada/NL-NML-686372/2023	Supranational	0	Canada		65-69	Female	HV.1	GRA
hCoV-19/Canada/NL-NML-686373/2023	hCoV-19/Canada/NL-NML-686373/2023	Supranational	0	Canada		65-69	Male	HV.1	GRA
hCoV-19/Canada/NL-NML-686374/2023	hCoV-19/Canada/NL-NML-686374/2023	Supranational	0	Canada		65-69	Female	HV.1	GRA
hCoV-19/Canada/NL-NML-686376/2023	hCoV-19/Canada/NL-NML-686376/2023	Supranational	0	Canada		85-89	Female	HK.3	GRA
hCoV-19/Canada/NL-NML-686377/2023	hCoV-19/Canada/NL-NML-686377/2023	Supranational	0	Canada		25-29	Female	JD.1.1	GRA
hCoV-19/Canada/NL-NML-686378/2023	hCoV-19/Canada/NL-NML-686378/2023	Supranational	0	Canada		80-84	Female	HV.1	GRA
hCoV-19/Canada/NL-NML-686379/2023	hCoV-19/Canada/NL-NML-686379/2023	Supranational	0	Canada		70-74	Male	JD.1.1	GRA
hCoV-19/Canada/NL-NML-686380/2023	hCoV-19/Canada/NL-NML-686380/2023	Supranational	0	Canada		90-94	Female	JN.1.4	GRA
hCoV-19/Canada/NL-NML-686382/2023	hCoV-19/Canada/NL-NML-686382/2023	Supranational	0	Canada		95-99	Male	HK.3	GRA
hCoV-19/Canada/NL-NML-686383/2023	hCoV-19/Canada/NL-NML-686383/2023	Supranational	0	Canada		0-4	Male	JD.1.1	GRA
hCoV-19/Canada/NL-NML-686384/2023	hCoV-19/Canada/NL-NML-686384/2023	Supranational	0	Canada		40-44	Male	HV.1	GRA
hCoV-19/Canada/NL-NML-688364/2023	hCoV-19/Canada/NL-NML-688364/2023	Supranational	0	Canada		75-79	Female	EG.5.1.1	GRA
hCoV-19/Canada/NL-NML-688366/2023	hCoV-19/Canada/NL-NML-688366/2023	Supranational	0	Canada		70-74	Female	HK.3	GRA
hCoV-19/Canada/NL-NML-688367/2023	hCoV-19/Canada/NL-NML-688367/2023	Supranational	0	Canada			Female	HV.1	GRA
hCoV-19/Canada/NL-NML-688368/2023	hCoV-19/Canada/NL-NML-688368/2023	Supranational	0	Canada		80-84	Female	JN.1	GRA
hCoV-19/Canada/NL-NML-688369/2023	hCoV-19/Canada/NL-NML-688369/2023	Supranational	0	Canada		80-84	Male	HV.1	GRA
hCoV-19/Canada/NL-NML-688370/2023	hCoV-19/Canada/NL-NML-688370/2023	Supranational	0	Canada		95-99	Female	HV.1	GRA
hCoV-19/Canada/NL-NML-688371/2023	hCoV-19/Canada/NL-NML-688371/2023	Supranational	0	Canada		100-104	Female	JN.1	GRA
hCoV-19/Canada/NL-NML-688373/2023	hCoV-19/Canada/NL-NML-688373/2023	Supranational	0	Canada		75-79	Male	HV.1	GRA
hCoV-19/Canada/NL-NML-688375/2023	hCoV-19/Canada/NL-NML-688375/2023	Supranational	0	Canada		90-94	Male	EG.5.1	GRA
hCoV-19/Canada/NL-NML-688376/2023	hCoV-19/Canada/NL-NML-688376/2023	Supranational	0	Canada		40-44	Male	JN.1	GRA
hCoV-19/Canada/NL-NML-688379/2023	hCoV-19/Canada/NL-NML-688379/2023	Supranational	0	Canada		65-69	Female	HV.1	GRA
hCoV-19/Canada/NL-NML-689638/2023	hCoV-19/Canada/NL-NML-689638/2023	Supranational	0	Canada		75-79	Female	HV.1	GRA
hCoV-19/Canada/NL-NML-689639/2023	hCoV-19/Canada/NL-NML-689639/2023	Supranational	0	Canada		85-89	Female	JN.2	GRA
hCoV-19/Canada/NL-NML-689642/2023	hCoV-19/Canada/NL-NML-689642/2023	Supranational	0	Canada		85-89	Male	HK.3	GRA
hCoV-19/Canada/NL-NML-689643/2023	hCoV-19/Canada/NL-NML-689643/2023	Supranational	0	Canada		90-94	Female	JN.1	GRA
hCoV-19/Canada/NL-NML-689644/2023	hCoV-19/Canada/NL-NML-689644/2023	Supranational	0	Canada		100-104	Female	HV.1	GRA
hCoV-19/Canada/NL-NML-689645/2023	hCoV-19/Canada/NL-NML-689645/2023	Supranational	0	Canada		30-34	Male	JN.1	GRA
hCoV-19/Canada/NL-NML-689646/2023	hCoV-19/Canada/NL-NML-689646/2023	Supranational	0	Canada		unknown	Female	JN.1	GRA
hCoV-19/Canada/NL-NML-689647/2023	hCoV-19/Canada/NL-NML-689647/2023	Supranational	0	Canada		70-74	Male	JD.1.1.2	GRA
hCoV-19/Canada/NL-NML-689648/2023	hCoV-19/Canada/NL-NML-689648/2023	Supranational	0	Canada		80-84	Female	JN.2	GRA
hCoV-19/Canada/NL-NML-689649/2023	hCoV-19/Canada/NL-NML-689649/2023	Supranational	0	Canada		50-54	Female	JG.3	GRA
hCoV-19/Canada/NL-NML-689650/2024	hCoV-19/Canada/NL-NML-689650/2024	Supranational	0	Canada		80-84	Male	HV.1	GRA
hCoV-19/Canada/NL-NML-689652/2024	hCoV-19/Canada/NL-NML-689652/2024	Supranational	0	Canada		30-34	Female	JN.1	GRA
hCoV-19/Canada/NL-NML-689653/2024	hCoV-19/Canada/NL-NML-689653/2024	Supranational	0	Canada		50-54	Female	JN.1	GRA
hCoV-19/Canada/NL-NML-689655/2024	hCoV-19/Canada/NL-NML-689655/2024	Supranational	0	Canada		70-74	Female	JN.1.4	GRA
hCoV-19/Canada/NL-NML-689656/2024	hCoV-19/Canada/NL-NML-689656/2024	Supranational	0	Canada		75-79	Female	HK.3	GRA
hCoV-19/Canada/NL-NML-689657/2024	hCoV-19/Canada/NL-NML-689657/2024	Supranational	0	Canada		90-94	Female	HK.3	GRA
hCoV-19/Canada/NL-NML-689658/2024	hCoV-19/Canada/NL-NML-689658/2024	Supranational	0	Canada		55-59	Male	HV.1	GRA
hCoV-19/Canada/NL-NML-689661/2024	hCoV-19/Canada/NL-NML-689661/2024	Supranational	0	Canada		65-69	Male	JD.1.1.2	GRA
hCoV-19/Canada/NL-NML-689662/2024	hCoV-19/Canada/NL-NML-689662/2024	Supranational	0	Canada		55-59	Male	JN.2	GRA
hCoV-19/Canada/NL-NML-689663/2024	hCoV-19/Canada/NL-NML-689663/2024	Supranational	0	Canada		80-84	Male	JN.1	GRA
hCoV-19/Canada/NL-NML-689664/2024	hCoV-19/Canada/NL-NML-689664/2024	Supranational	0	Canada		65-69	Female	JN.1	GRA
hCoV-19/Canada/NL-NML-689667/2024	hCoV-19/Canada/NL-NML-689667/2024	Supranational	0	Canada		80-84	Female	JN.1.1 (consensus call)	GRA
hCoV-19/Canada/NL-NML-689670/2024	hCoV-19/Canada/NL-NML-689670/2024	Supranational	0	Canada		70-74	Male	JN.1	GRA
hCoV-19/Canada/NL-NML-689671/2024	hCoV-19/Canada/NL-NML-689671/2024	Supranational	0	Canada		60-64	Female	JN.1.1	GRA
hCoV-19/Canada/NL-NML-689672/2024	hCoV-19/Canada/NL-NML-689672/2024	Supranational	0	Canada		85-89	Female	JN.1	GRA
hCoV-19/Canada/NL-NML-689673/2024	hCoV-19/Canada/NL-NML-689673/2024	Supranational	0	Canada		35-39	Male	JN.1.22 (consensus call)	GRA
hCoV-19/Canada/NL-NML-692504/2024	hCoV-19/Canada/NL-NML-692504/2024	Supranational	0	Canada		75-79	Male	JN.1.22	GRA
hCoV-19/Canada/NL-NML-692505/2024	hCoV-19/Canada/NL-NML-692505/2024	Supranational	0	Canada		85-89	Male	JN.1.22	GRA
hCoV-19/Canada/NL-NML-692506/2024	hCoV-19/Canada/NL-NML-692506/2024	Supranational	0	Canada		80-84	Male	JN.1.22	GRA
hCoV-19/Canada/NL-NML-692507/2024	hCoV-19/Canada/NL-NML-692507/2024	Supranational	0	Canada		60-64	Male	JN.1	GRA
hCoV-19/Canada/NL-NML-692508/2024	hCoV-19/Canada/NL-NML-692508/2024	Supranational	0	Canada		80-84	Male	HV.1	GRA
hCoV-19/Canada/NL-NML-692509/2024	hCoV-19/Canada/NL-NML-692509/2024	Supranational	0	Canada		75-79	Male	JN.1.4	GRA
hCoV-19/Canada/NL-NML-692510/2024	hCoV-19/Canada/NL-NML-692510/2024	Supranational	0	Canada		80-84	Female	HV.1	GRA
hCoV-19/Canada/NL-NML-692511/2024	hCoV-19/Canada/NL-NML-692511/2024	Supranational	0	Canada		85-89	Female	JN.1.4	GRA
hCoV-19/Canada/NL-NML-692512/2024	hCoV-19/Canada/NL-NML-692512/2024	Supranational	0	Canada		70-74	Male	HV.1	GRA
hCoV-19/Canada/NL-NML-692514/2024	hCoV-19/Canada/NL-NML-692514/2024	Supranational	0	Canada		65-69	Male	JN.1.2	GRA
hCoV-19/Canada/NL-NML-692515/2024	hCoV-19/Canada/NL-NML-692515/2024	Supranational	0	Canada		70-74	Female	JD.1.1.2	GRA
hCoV-19/Canada/NL-NML-692517/2024	hCoV-19/Canada/NL-NML-692517/2024	Supranational	0	Canada		45-49	Male	JN.1.4	GRA
hCoV-19/Canada/NL-NML-692519/2024	hCoV-19/Canada/NL-NML-692519/2024	Supranational	0	Canada		80-84	Female	JN.1.4	GRA
hCoV-19/Canada/NL-NML-692520/2024	hCoV-19/Canada/NL-NML-692520/2024	Supranational	0	Canada		90-94	Female	JN.1.4	GRA
hCoV-19/Canada/NL-NML-692521/2024	hCoV-19/Canada/NL-NML-692521/2024	Supranational	0	Canada		55-59	Female	JN.1.1	GRA
hCoV-19/Canada/NL-NML-692522/2024	hCoV-19/Canada/NL-NML-692522/2024	Supranational	0	Canada		60-64	Male	JN.1.4	GRA
hCoV-19/Canada/NL-NML-692523/2024	hCoV-19/Canada/NL-NML-692523/2024	Supranational	0	Canada		90-94	Male	JN.1.4	GRA
hCoV-19/Canada/NL-NML-692524/2024	hCoV-19/Canada/NL-NML-692524/2024	Supranational	0	Canada		75-79	Male	JG.3	GRA
hCoV-19/Canada/NL-NML-692526/2024	hCoV-19/Canada/NL-NML-692526/2024	Supranational	0	Canada		55-59	Male	JN.1.2 (consensus call)	GRA
hCoV-19/Canada/NL-NML-692527/2024	hCoV-19/Canada/NL-NML-692527/2024	Supranational	0	Canada		55-59	Male	JN.1.1 (consensus call)	GRA
hCoV-19/Canada/NL-NML-692528/2024	hCoV-19/Canada/NL-NML-692528/2024	Supranational	0	Canada		80-84	Female	JN.1	GRA
hCoV-19/Canada/NL-NML-692529/2024	hCoV-19/Canada/NL-NML-692529/2024	Supranational	0	Canada		75-79	Male	JN.1.2	GRA
hCoV-19/Canada/NL-NML-692530/2024	hCoV-19/Canada/NL-NML-692530/2024	Supranational	0	Canada		75-79	Male	HV.1	GRA
hCoV-19/Canada/NL-NML-692531/2024	hCoV-19/Canada/NL-NML-692531/2024	Supranational	0	Canada		80-84	Female	JN.1.22	GRA
hCoV-19/Canada/NL-NML-693714/2024	hCoV-19/Canada/NL-NML-693714/2024	Supranational	0	Canada		50-54	Male	JN.1	GRA
hCoV-19/Canada/NL-NML-693715/2024	hCoV-19/Canada/NL-NML-693715/2024	Supranational	0	Canada		95-99	Female	JN.1.4.5	GRA
hCoV-19/Canada/NL-NML-693719/2024	hCoV-19/Canada/NL-NML-693719/2024	Supranational	0	Canada		80-84	Male	JN.1	GRA
hCoV-19/Canada/NL-NML-693720/2024	hCoV-19/Canada/NL-NML-693720/2024	Supranational	0	Canada		55-59	Male	JN.1	GRA
hCoV-19/Canada/NL-NML-693721/2024	hCoV-19/Canada/NL-NML-693721/2024	Supranational	0	Canada		80-84	Male	JN.2	GRA
hCoV-19/Canada/NL-NML-693722/2024	hCoV-19/Canada/NL-NML-693722/2024	Supranational	0	Canada		75-79	Female	JN.1.15 (consensus call)	GRA
hCoV-19/Canada/NL-NML-693723/2024	hCoV-19/Canada/NL-NML-693723/2024	Supranational	0	Canada		80-84	Female	JN.1.4 (consensus call)	GRA
hCoV-19/Canada/NL-NML-693724/2024	hCoV-19/Canada/NL-NML-693724/2024	Supranational	0	Canada		85-89	Male	HK.3.2	GRA
hCoV-19/Canada/NL-NML-693725/2024	hCoV-19/Canada/NL-NML-693725/2024	Supranational	0	Canada		65-69	Female	JN.1.4 (consensus call)	GRA
hCoV-19/Canada/NL-NML-693726/2024	hCoV-19/Canada/NL-NML-693726/2024	Supranational	0	Canada		80-84	Female	JN.1.15	GRA
hCoV-19/Canada/NL-NML-693727/2024	hCoV-19/Canada/NL-NML-693727/2024	Supranational	0	Canada		40-44	Female	JN.1.22	GR
hCoV-19/Canada/NL-NML-693728/2024	hCoV-19/Canada/NL-NML-693728/2024	Supranational	0	Canada		60-64	Female	JN.1.4	GRA
hCoV-19/Canada/NL-NML-693729/2024	hCoV-19/Canada/NL-NML-693729/2024	Supranational	0	Canada		10-14	Male	JN.1	GRA
hCoV-19/Canada/NL-NML-693730/2024	hCoV-19/Canada/NL-NML-693730/2024	Supranational	0	Canada		75-79	Male	JN.1	GRA
hCoV-19/Canada/NL-NML-693731/2024	hCoV-19/Canada/NL-NML-693731/2024	Supranational	0	Canada		45-49	Male	JN.1.2	GR
hCoV-19/Canada/NL-NML-693732/2024	hCoV-19/Canada/NL-NML-693732/2024	Supranational	0	Canada		80-84	Female	HV.1	GRA
hCoV-19/Canada/NL-NML-693733/2024	hCoV-19/Canada/NL-NML-693733/2024	Supranational	0	Canada		85-89	Female	JN.1.2	GRA
hCoV-19/Canada/NL-NML-693734/2024	hCoV-19/Canada/NL-NML-693734/2024	Supranational	0	Canada		80-84	Male	JN.1.2 (consensus call)	GRA
hCoV-19/Canada/NL-NML-693735/2024	hCoV-19/Canada/NL-NML-693735/2024	Supranational	0	Canada		60-64	Female	JN.1.4 (consensus call)	GRA
hCoV-19/Canada/NL-NML-696411/2024	hCoV-19/Canada/NL-NML-696411/2024	Supranational	0	Canada			Male	JN.1	GRA
hCoV-19/Canada/NL-NML-696415/2024	hCoV-19/Canada/NL-NML-696415/2024	Supranational	0	Canada		35-39	Female	JN.1	GR
hCoV-19/Canada/NL-NML-696416/2024	hCoV-19/Canada/NL-NML-696416/2024	Supranational	0	Canada		40-44	Female	JN.1.4 (consensus call)	GRA
hCoV-19/Canada/NL-NML-696417/2024	hCoV-19/Canada/NL-NML-696417/2024	Supranational	0	Canada		75-79	Female	JN.1.22 (consensus call)	GR
hCoV-19/Canada/NL-NML-696419/2024	hCoV-19/Canada/NL-NML-696419/2024	Supranational	0	Canada		65-69	Female	JN.1.2 (consensus call)	GRA
hCoV-19/Canada/NL-NML-696423/2024	hCoV-19/Canada/NL-NML-696423/2024	Supranational	0	Canada		70-74	Male	JN.1.4	GRA
hCoV-19/Canada/NL-NML-696424/2024	hCoV-19/Canada/NL-NML-696424/2024	Supranational	0	Canada		60-64	Female	JN.1.4 (consensus call)	GR
hCoV-19/Canada/NL-NML-696427/2024	hCoV-19/Canada/NL-NML-696427/2024	Supranational	0	Canada		85-89	Male	JN.1.2	GRA
hCoV-19/Canada/NL-NML-696428/2024	hCoV-19/Canada/NL-NML-696428/2024	Supranational	0	Canada		70-74	Male	JN.1.4 (consensus call)	GR
hCoV-19/Canada/NL-NML-696429/2024	hCoV-19/Canada/NL-NML-696429/2024	Supranational	0	Canada		90-94	Male	JN.1.4 (consensus call)	GRA
hCoV-19/Canada/NL-NML-696430/2024	hCoV-19/Canada/NL-NML-696430/2024	Supranational	0	Canada		80-84	Male	JN.1.15	GRA
hCoV-19/Canada/NL-NML-696431/2024	hCoV-19/Canada/NL-NML-696431/2024	Supranational	0	Canada		80-84	Female	JN.1.22 (consensus call)	GRA
hCoV-19/Canada/NL-NML-696432/2024	hCoV-19/Canada/NL-NML-696432/2024	Supranational	0	Canada		75-79	Female	JG.3	GRA
hCoV-19/Canada/NL-NML-697983/2024	hCoV-19/Canada/NL-NML-697983/2024	Supranational	0	Canada		55-59	Male	JN.1	GRA
hCoV-19/Canada/NL-NML-697984/2024	hCoV-19/Canada/NL-NML-697984/2024	Supranational	0	Canada		65-69	Male	JN.1.4	GRA
hCoV-19/Canada/NL-NML-697985/2024	hCoV-19/Canada/NL-NML-697985/2024	Supranational	0	Canada		95-99	Female	JD.1.1	GRA
hCoV-19/Canada/NL-NML-697986/2024	hCoV-19/Canada/NL-NML-697986/2024	Supranational	0	Canada		65-69	Male	JN.1.22	GRA
hCoV-19/Canada/NL-NML-697987/2024	hCoV-19/Canada/NL-NML-697987/2024	Supranational	0	Canada		90-94	Male	JN.1.22	GRA
hCoV-19/Canada/NL-NML-697989/2024	hCoV-19/Canada/NL-NML-697989/2024	Supranational	0	Canada		85-89	Female	JN.1.4	GRA
hCoV-19/Canada/NL-NML-697990/2024	hCoV-19/Canada/NL-NML-697990/2024	Supranational	0	Canada		85-89	Female	JN.1.22	GRA
hCoV-19/Canada/NL-NML-697991/2024	hCoV-19/Canada/NL-NML-697991/2024	Supranational	0	Canada		80-84	Male	JN.1.22	GRA
hCoV-19/Canada/NL-NML-697992/2024	hCoV-19/Canada/NL-NML-697992/2024	Supranational	0	Canada		75-79	Female	JN.1.22	GRA
hCoV-19/Canada/NL-NML-697994/2024	hCoV-19/Canada/NL-NML-697994/2024	Supranational	0	Canada		85-89	Female	JN.1.4	GRA
hCoV-19/Canada/NL-NML-697995/2024	hCoV-19/Canada/NL-NML-697995/2024	Supranational	0	Canada		80-84	Male	JN.1.1	GRA
hCoV-19/Canada/NL-NML-697997/2024	hCoV-19/Canada/NL-NML-697997/2024	Supranational	0	Canada		80-84	Female	JN.1.4	GRA
hCoV-19/Canada/NL-NML-697998/2024	hCoV-19/Canada/NL-NML-697998/2024	Supranational	0	Canada		80-84	Female	JN.1.22	GRA
hCoV-19/Canada/NL-NML-697999/2024	hCoV-19/Canada/NL-NML-697999/2024	Supranational	0	Canada		65-69	Male	JN.1.4	GRA
hCoV-19/Canada/NL-NML-698000/2024	hCoV-19/Canada/NL-NML-698000/2024	Supranational	0	Canada		60-64	Female	JG.3	GRA
hCoV-19/Canada/NL-NML-698001/2024	hCoV-19/Canada/NL-NML-698001/2024	Supranational	0	Canada		65-69	Male	JG.3	GRA
hCoV-19/Canada/NL-NML-698002/2024	hCoV-19/Canada/NL-NML-698002/2024	Supranational	0	Canada		85-89	Female	JN.1.15 (consensus call)	GRA
hCoV-19/Canada/NL-NML-698004/2024	hCoV-19/Canada/NL-NML-698004/2024	Supranational	0	Canada		85-89	Female	JN.1.22	GRA
hCoV-19/Canada/NL-NML-699001/2024	hCoV-19/Canada/NL-NML-699001/2024	Supranational	0	Canada		70-74	Male	EG.5.1.3	GRA
hCoV-19/Canada/NL-NML-699002/2024	hCoV-19/Canada/NL-NML-699002/2024	Supranational	0	Canada		70-74	Male	JN.1.4	GRA
hCoV-19/Canada/NL-NML-699003/2024	hCoV-19/Canada/NL-NML-699003/2024	Supranational	0	Canada		70-74	Male	JN.1.4	GRA
hCoV-19/Canada/NL-NML-699004/2024	hCoV-19/Canada/NL-NML-699004/2024	Supranational	0	Canada		25-29	Female	JN.1	GRA
hCoV-19/Canada/NL-NML-699006/2024	hCoV-19/Canada/NL-NML-699006/2024	Supranational	0	Canada		10-14	Female	JN.1.22	GRA
hCoV-19/Canada/NL-NML-699007/2024	hCoV-19/Canada/NL-NML-699007/2024	Supranational	0	Canada		65-69	Male	JN.1	GRA
hCoV-19/Canada/NL-NML-699009/2024	hCoV-19/Canada/NL-NML-699009/2024	Supranational	0	Canada		85-89	Female	JN.1.2	GRA
hCoV-19/Canada/NL-NML-699010/2024	hCoV-19/Canada/NL-NML-699010/2024	Supranational	0	Canada		90-94	Female	JN.1.4.5	GRA
hCoV-19/Canada/NL-NML-699011/2024	hCoV-19/Canada/NL-NML-699011/2024	Supranational	0	Canada		80-84	Female	JN.1.22	GRA
hCoV-19/Canada/NL-NML-699012/2024	hCoV-19/Canada/NL-NML-699012/2024	Supranational	0	Canada		90-94	Female	JN.1.4	GRA
hCoV-19/Canada/NL-NML-699013/2024	hCoV-19/Canada/NL-NML-699013/2024	Supranational	0	Canada		75-79	Female	JN.1.22	GRA
hCoV-19/Canada/NL-NML-699014/2024	hCoV-19/Canada/NL-NML-699014/2024	Supranational	0	Canada		80-84	Female	JN.1.2	GRA
hCoV-19/Canada/NL-NML-699019/2024	hCoV-19/Canada/NL-NML-699019/2024	Supranational	0	Canada		60-64	Female	JN.10	GRA
hCoV-19/Canada/NL-NML-699020/2024	hCoV-19/Canada/NL-NML-699020/2024	Supranational	0	Canada		70-74	Female	JN.1.22 (consensus call)	GRA
hCoV-19/Canada/NL-NML-699022/2024	hCoV-19/Canada/NL-NML-699022/2024	Supranational	0	Canada		80-84	Female	JN.1.4	GRA
hCoV-19/Canada/NL-NML-700139/2024	hCoV-19/Canada/NL-NML-700139/2024	Supranational	0	Canada		85-89	Female	JN.1.22	GRA
hCoV-19/Canada/NL-NML-700140/2024	hCoV-19/Canada/NL-NML-700140/2024	Supranational	0	Canada		70-74	Male	JN.1.4	GRA
hCoV-19/Canada/NL-NML-700141/2024	hCoV-19/Canada/NL-NML-700141/2024	Supranational	0	Canada		75-79	Female	JN.1.4	GRA
hCoV-19/Canada/NL-NML-700142/2024	hCoV-19/Canada/NL-NML-700142/2024	Supranational	0	Canada		60-64	Female	JN.1	GRA
hCoV-19/Canada/NL-NML-700143/2024	hCoV-19/Canada/NL-NML-700143/2024	Supranational	0	Canada		70-74	Female	JN.1	GRA
hCoV-19/Canada/NL-NML-700146/2024	hCoV-19/Canada/NL-NML-700146/2024	Supranational	0	Canada		40-44	Male	JN.1.1 (consensus call)	GRA
hCoV-19/Canada/NL-NML-700147/2024	hCoV-19/Canada/NL-NML-700147/2024	Supranational	0	Canada		70-74	Female	HK.3	GRA
hCoV-19/Canada/NL-NML-700148/2024	hCoV-19/Canada/NL-NML-700148/2024	Supranational	0	Canada		70-74	Male	JG.3	GRA
hCoV-19/Canada/NL-NML-700151/2024	hCoV-19/Canada/NL-NML-700151/2024	Supranational	0	Canada		80-84	Male	JN.1.4.6	GRA
hCoV-19/Canada/NL-NML-700153/2024	hCoV-19/Canada/NL-NML-700153/2024	Supranational	0	Canada		65-69	Female	JN.1	GRA
hCoV-19/Canada/NL-NML-700156/2024	hCoV-19/Canada/NL-NML-700156/2024	Supranational	0	Canada		75-79	Male	JG.3	GRA
hCoV-19/Canada/NL-NML-700157/2024	hCoV-19/Canada/NL-NML-700157/2024	Supranational	0	Canada		60-64	Male	JN.1	GR
hCoV-19/Canada/NL-NML-705242/2024	hCoV-19/Canada/NL-NML-705242/2024	Supranational	0	Canada		0-4	Female	JN.1.22	GRA
hCoV-19/Canada/NL-NML-705243/2024	hCoV-19/Canada/NL-NML-705243/2024	Supranational	0	Canada		45-49	Male	JN.1.4.6	GRA
hCoV-19/Canada/NL-NML-705245/2024	hCoV-19/Canada/NL-NML-705245/2024	Supranational	0	Canada		75-79	Female	JN.1.4 (consensus call)	GRA
hCoV-19/Canada/NL-NML-705246/2024	hCoV-19/Canada/NL-NML-705246/2024	Supranational	0	Canada		75-79	Male	KP.2	GRA
hCoV-19/Canada/NL-NML-705247/2024	hCoV-19/Canada/NL-NML-705247/2024	Supranational	0	Canada		10-14	Male	JN.1.22	GRA
hCoV-19/Canada/NL-NML-705248/2024	hCoV-19/Canada/NL-NML-705248/2024	Supranational	0	Canada		25-29	Male	JN.1.7 (consensus call)	GRA
hCoV-19/Canada/NL-NML-705249/2024	hCoV-19/Canada/NL-NML-705249/2024	Supranational	0	Canada		70-74	Male	JN.1.4	GRA
hCoV-19/Canada/NL-NML-705250/2024	hCoV-19/Canada/NL-NML-705250/2024	Supranational	0	Canada		80-84	Female	KP.2	GRA
hCoV-19/Canada/NL-NML-705251/2024	hCoV-19/Canada/NL-NML-705251/2024	Supranational	0	Canada		70-74	Male	KP.2	GRA
hCoV-19/Canada/NL-NML-705252/2024	hCoV-19/Canada/NL-NML-705252/2024	Supranational	0	Canada		80-84	Female	JN.1	GRA
hCoV-19/Canada/NL-NML-705253/2024	hCoV-19/Canada/NL-NML-705253/2024	Supranational	0	Canada		65-69	Female	JN.1.4	GRA
hCoV-19/Canada/NL-NML-705254/2024	hCoV-19/Canada/NL-NML-705254/2024	Supranational	0	Canada		90-94	Female	JN.1.7	GRA
hCoV-19/Canada/NL-NML-705257/2024	hCoV-19/Canada/NL-NML-705257/2024	Supranational	0	Canada		70-74	Male	JN.1.4	GRA
hCoV-19/Canada/NL-NML-705258/2024	hCoV-19/Canada/NL-NML-705258/2024	Supranational	0	Canada		80-84	Male	JN.1.4	GRA
hCoV-19/Canada/NL-NML-705259/2024	hCoV-19/Canada/NL-NML-705259/2024	Supranational	0	Canada		80-84	Male	JN.1.22	GRA
hCoV-19/Canada/NL-NML-705260/2024	hCoV-19/Canada/NL-NML-705260/2024	Supranational	0	Canada		75-79	Male	JN.1.4.6	GRA
hCoV-19/Canada/NL-NML-705261/2024	hCoV-19/Canada/NL-NML-705261/2024	Supranational	0	Canada		85-89	Male	JN.1.4.6	GRA
hCoV-19/Canada/NL-NML-705265/2024	hCoV-19/Canada/NL-NML-705265/2024	Supranational	0	Canada		60-64	Male	JN.1.4.5 (consensus call)	GRA
hCoV-19/Canada/NL-NML-705267/2024	hCoV-19/Canada/NL-NML-705267/2024	Supranational	0	Canada		75-79	Female	JN.1.4.6	GRA
hCoV-19/Canada/NL-NML-705269/2024	hCoV-19/Canada/NL-NML-705269/2024	Supranational	0	Canada		65-69	Male	JN.1	GRA
hCoV-19/Canada/NL-NML-705271/2024	hCoV-19/Canada/NL-NML-705271/2024	Supranational	0	Canada		90-94	Female	JN.1.4 (consensus call)	GRA
hCoV-19/Canada/NL-NML-705272/2024	hCoV-19/Canada/NL-NML-705272/2024	Supranational	0	Canada		85-89	Female	JN.1	GRA
hCoV-19/Canada/NL-NML-705273/2024	hCoV-19/Canada/NL-NML-705273/2024	Supranational	0	Canada		45-49	Female	JN.1	GRA
hCoV-19/Canada/NL-NML-705275/2024	hCoV-19/Canada/NL-NML-705275/2024	Supranational	0	Canada		85-89	Female	JN.1.16	GRA
hCoV-19/Canada/NL-NML-705276/2024	hCoV-19/Canada/NL-NML-705276/2024	Supranational	0	Canada		85-89	Female	JN.1.4	GRA
hCoV-19/Canada/NL-NML-705279/2024	hCoV-19/Canada/NL-NML-705279/2024	Supranational	0	Canada		30-34	Male	JN.1.31	GRA
hCoV-19/Canada/NL-NML-705280/2024	hCoV-19/Canada/NL-NML-705280/2024	Supranational	0	Canada		75-79	Female	JN.1.16	GR
hCoV-19/Canada/NL-NML-705282/2024	hCoV-19/Canada/NL-NML-705282/2024	Supranational	0	Canada		75-79	Female	JN.1.4.6	GRA
hCoV-19/Canada/NL-NML-705283/2024	hCoV-19/Canada/NL-NML-705283/2024	Supranational	0	Canada		30-34	Male	JN.1.16	GRA
hCoV-19/Canada/NL-NML-705284/2024	hCoV-19/Canada/NL-NML-705284/2024	Supranational	0	Canada		45-49	Female	JN.1.22	GRA
hCoV-19/Canada/NL-NML-705285/2024	hCoV-19/Canada/NL-NML-705285/2024	Supranational	0	Canada		60-64	Female	JN.1	GRA
hCoV-19/Canada/NL-NML-705287/2024	hCoV-19/Canada/NL-NML-705287/2024	Supranational	0	Canada		80-84	Female	JN.1.22 (consensus call)	GRA
hCoV-19/Canada/NL-NML-705288/2024	hCoV-19/Canada/NL-NML-705288/2024	Supranational	0	Canada		85-89	Female	JN.1	GRA
hCoV-19/Canada/NL-NML-705289/2024	hCoV-19/Canada/NL-NML-705289/2024	Supranational	0	Canada		80-84	Male	JN.1.4.6	GRA
hCoV-19/Canada/NL-NML-705290/2024	hCoV-19/Canada/NL-NML-705290/2024	Supranational	0	Canada		65-69	Male	JN.1.4.6	GRA
hCoV-19/Canada/NL-NML-705291/2024	hCoV-19/Canada/NL-NML-705291/2024	Supranational	0	Canada		70-74	Male	JN.1.4	GRA
hCoV-19/Canada/NL-NML-705294/2024	hCoV-19/Canada/NL-NML-705294/2024	Supranational	0	Canada			Female	JN.1.7 (consensus call)	GRA
hCoV-19/Canada/NL-NML-705295/2024	hCoV-19/Canada/NL-NML-705295/2024	Supranational	0	Canada		75-79	Male	JN.1.22 (consensus call)	GRA
hCoV-19/Canada/NL-NML-705296/2024	hCoV-19/Canada/NL-NML-705296/2024	Supranational	0	Canada		80-84	Female	JN.1	GRA
hCoV-19/Canada/NL-NML-705299/2024	hCoV-19/Canada/NL-NML-705299/2024	Supranational	0	Canada		10-14	Male	JN.1.4.6	GRA
hCoV-19/Canada/NL-NML-705300/2024	hCoV-19/Canada/NL-NML-705300/2024	Supranational	0	Canada		75-79	Male	JN.1.22	GRA
hCoV-19/Canada/NL-NML-705301/2024	hCoV-19/Canada/NL-NML-705301/2024	Supranational	0	Canada		85-89	Male	JN.1.4.6	GRA
hCoV-19/Canada/NL-NML-705304/2024	hCoV-19/Canada/NL-NML-705304/2024	Supranational	0	Canada		80-84	Male	JN.1	GRA
hCoV-19/Canada/NL-NML-705305/2024	hCoV-19/Canada/NL-NML-705305/2024	Supranational	0	Canada			Female	JN.1.11.1	GRA
hCoV-19/Canada/NL-NML-706216/2024	hCoV-19/Canada/NL-NML-706216/2024	Supranational	0	Canada		55-59	Male	JN.1.7 (consensus call)	GRA
hCoV-19/Canada/NL-NML-706217/2024	hCoV-19/Canada/NL-NML-706217/2024	Supranational	0	Canada		70-74	Female	JN.1.32 (consensus call)	GRA
hCoV-19/Canada/NL-NML-706218/2024	hCoV-19/Canada/NL-NML-706218/2024	Supranational	0	Canada		70-74	Female	JN.1.7 (consensus call)	GRA
hCoV-19/Canada/NL-NML-706219/2024	hCoV-19/Canada/NL-NML-706219/2024	Supranational	0	Canada		70-74	Female	JN.1.4.6 (consensus call)	GRA
hCoV-19/Canada/NL-NML-706220/2024	hCoV-19/Canada/NL-NML-706220/2024	Supranational	0	Canada		10-14	Male	JN.1.16 (consensus call)	GRA
hCoV-19/Canada/NL-NML-706222/2024	hCoV-19/Canada/NL-NML-706222/2024	Supranational	0	Canada		60-64	Female	JN.1.4 (consensus call)	GRA
hCoV-19/Canada/NL-NML-706223/2024	hCoV-19/Canada/NL-NML-706223/2024	Supranational	0	Canada		25-29	Female	JN.1.22 (consensus call)	GRA
hCoV-19/Canada/NL-NML-706225/2024	hCoV-19/Canada/NL-NML-706225/2024	Supranational	0	Canada		50-54	Male	JN.1.22 (consensus call)	GRA
hCoV-19/Canada/NL-NML-706226/2024	hCoV-19/Canada/NL-NML-706226/2024	Supranational	0	Canada		25-29	Female	JN.1.7 (consensus call)	GRA
hCoV-19/Canada/NL-NML-706227/2024	hCoV-19/Canada/NL-NML-706227/2024	Supranational	0	Canada		80-84	Female	JN.1.4.6 (consensus call)	GRA
hCoV-19/Canada/NL-NML-706228/2024	hCoV-19/Canada/NL-NML-706228/2024	Supranational	0	Canada		85-89	Female	JN.1.16 (consensus call)	GRA
hCoV-19/Canada/NL-NML-706229/2024	hCoV-19/Canada/NL-NML-706229/2024	Supranational	0	Canada		45-49	Male	JN.1.4.6 (consensus call)	GRA
hCoV-19/Canada/NL-NML-706230/2024	hCoV-19/Canada/NL-NML-706230/2024	Supranational	0	Canada		65-69	Female	JN.1.16 (consensus call)	GRA
hCoV-19/Canada/NL-NML-706232/2024	hCoV-19/Canada/NL-NML-706232/2024	Supranational	0	Canada		80-84	Male	JN.1.22 (consensus call)	GRA
hCoV-19/Canada/NL-NML-706235/2024	hCoV-19/Canada/NL-NML-706235/2024	Supranational	0	Canada		75-79	Male	JN.1.7 (consensus call)	GRA
hCoV-19/Canada/NL-NML-706236/2024	hCoV-19/Canada/NL-NML-706236/2024	Supranational	0	Canada		80-84	Female	JN.1.4.6 (consensus call)	GRA
hCoV-19/Canada/NL-NML-707041/2024	hCoV-19/Canada/NL-NML-707041/2024	Supranational	0	Canada		70-74	Male	JN.1.2	GRA
hCoV-19/Canada/NL-NML-707048/2024	hCoV-19/Canada/NL-NML-707048/2024	Supranational	0	Canada		70-74	Male	JN.1.4.6	GRA
hCoV-19/Canada/NL-NML-707049/2024	hCoV-19/Canada/NL-NML-707049/2024	Supranational	0	Canada		75-79	Male	JN.1.22	GRA
hCoV-19/Canada/NL-NML-707051/2024	hCoV-19/Canada/NL-NML-707051/2024	Supranational	0	Canada		20-24	Male	JN.1.16	GRA
hCoV-19/Canada/NL-NML-707052/2024	hCoV-19/Canada/NL-NML-707052/2024	Supranational	0	Canada		75-79	Female	JN.1.22	GRA
hCoV-19/Canada/NL-NML-707053/2024	hCoV-19/Canada/NL-NML-707053/2024	Supranational	0	Canada		60-64	Male	KP.2	GRA
hCoV-19/Canada/NL-NML-707054/2024	hCoV-19/Canada/NL-NML-707054/2024	Supranational	0	Canada		80-84	Female	KP.2	GRA
hCoV-19/Canada/NL-NML-707055/2024	hCoV-19/Canada/NL-NML-707055/2024	Supranational	0	Canada		90-94	Male	KP.2	GRA
hCoV-19/Canada/NL-NML-707056/2024	hCoV-19/Canada/NL-NML-707056/2024	Supranational	0	Canada		60-64	Male	JN.1	GRA
hCoV-19/Canada/NL-NML-707057/2024	hCoV-19/Canada/NL-NML-707057/2024	Supranational	0	Canada		90-94	Female	KP.2	GRA
hCoV-19/Canada/NL-NML-707058/2024	hCoV-19/Canada/NL-NML-707058/2024	Supranational	0	Canada		30-34	Female	KP.3	GRA
hCoV-19/Canada/NL-NML-707656/2024	hCoV-19/Canada/NL-NML-707656/2024	Supranational	0	Canada		75-79	Female	KP.3 (consensus call)	GRA
hCoV-19/Canada/NL-NML-707662/2024	hCoV-19/Canada/NL-NML-707662/2024	Supranational	0	Canada		65-69	Female	JN.1.22 (consensus call)	GRA
hCoV-19/Canada/NL-NML-707664/2024	hCoV-19/Canada/NL-NML-707664/2024	Supranational	0	Canada		60-64	Male	KP.3 (consensus call)	GRA
hCoV-19/Canada/NL-NML-707669/2024	hCoV-19/Canada/NL-NML-707669/2024	Supranational	0	Canada			Male	JN.1.31 (consensus call)	GRA
hCoV-19/Canada/NL-NML-707671/2024	hCoV-19/Canada/NL-NML-707671/2024	Supranational	0	Canada		65-69	Female	JN.1.16 (consensus call)	GRA
hCoV-19/Canada/NL-NML-707672/2024	hCoV-19/Canada/NL-NML-707672/2024	Supranational	0	Canada		20-24	Female	JN.1.7 (consensus call)	GRA
hCoV-19/Canada/NL-NML-707673/2024	hCoV-19/Canada/NL-NML-707673/2024	Supranational	0	Canada		90-94	Female	JN.1	GRA
hCoV-19/Canada/NL-NML-707674/2024	hCoV-19/Canada/NL-NML-707674/2024	Supranational	0	Canada		70-74	Female	KP.2 (consensus call)	GRA
hCoV-19/Canada/NL-PHML-634891/2023	hCoV-19/Canada/NL-PHML-634891/2023	Supranational	0	Canada		80-84	Male	FD.1.1	GRA
hCoV-19/Canada/NL-PHML-634892/2023	hCoV-19/Canada/NL-PHML-634892/2023	Supranational	0	Canada		70-74	Male	XBB.2.3	GRA
hCoV-19/Canada/NL-PHML-634893/2023	hCoV-19/Canada/NL-PHML-634893/2023	Supranational	0	Canada		80-84	Female	HM.1	GRA
hCoV-19/Canada/NL-PHML-634894/2023	hCoV-19/Canada/NL-PHML-634894/2023	Supranational	0	Canada		80-84	Male	GJ.1.2	GRA
hCoV-19/Canada/NL-PHML-634895/2023	hCoV-19/Canada/NL-PHML-634895/2023	Supranational	0	Canada		70-74	Female	HM.1	GRA
hCoV-19/Canada/NL-PHML-634896/2023	hCoV-19/Canada/NL-PHML-634896/2023	Supranational	0	Canada		35-39	Male	FL.18	GRA
hCoV-19/Canada/NL-PHML-634897/2023	hCoV-19/Canada/NL-PHML-634897/2023	Supranational	0	Canada		60-64	Female	GM.3	GRA
hCoV-19/Canada/NL-PHML-634898/2023	hCoV-19/Canada/NL-PHML-634898/2023	Supranational	0	Canada		65-69	Female	HM.1	GRA
hCoV-19/Canada/NL-PHML-634899/2023	hCoV-19/Canada/NL-PHML-634899/2023	Supranational	0	Canada		70-74	Female	XBB.2.3	GRA
hCoV-19/Canada/NL-PHML-634901/2023	hCoV-19/Canada/NL-PHML-634901/2023	Supranational	0	Canada			Male	EG.6.1	GRA
hCoV-19/Canada/NL-PHML-634902/2023	hCoV-19/Canada/NL-PHML-634902/2023	Supranational	0	Canada		85-89	Male	FD.1.1	GRA
hCoV-19/Canada/NL-PHML-634903/2023	hCoV-19/Canada/NL-PHML-634903/2023	Supranational	0	Canada		85-89	Male	EG.6.1	GRA
hCoV-19/Canada/NL-PHML-634906/2023	hCoV-19/Canada/NL-PHML-634906/2023	Supranational	0	Canada		70-74	Male	XBB.2.3	GRA
hCoV-19/Canada/NL-PHML-634907/2023	hCoV-19/Canada/NL-PHML-634907/2023	Supranational	0	Canada		85-89	Female	EG.6.1	GRA
hCoV-19/Canada/NL-PHML-634908/2023	hCoV-19/Canada/NL-PHML-634908/2023	Supranational	0	Canada		70-74	Male	EG.6.1	GR
hCoV-19/Canada/NL-PHML-634912/2023	hCoV-19/Canada/NL-PHML-634912/2023	Supranational	0	Canada		70-74	Male	EG.6.1	GR
hCoV-19/Canada/NL-PHML-636704/2023	hCoV-19/Canada/NL-PHML-636704/2023	Supranational	0	Canada		75-79	Male	XBB.1.16.11	GRA
hCoV-19/Canada/NL-PHML-636706/2023	hCoV-19/Canada/NL-PHML-636706/2023	Supranational	0	Canada		55-59	Male	FL.4.9	GRA
hCoV-19/Canada/NL-PHML-636708/2023	hCoV-19/Canada/NL-PHML-636708/2023	Supranational	0	Canada		70-74	Male	FL.4.9	GRA
hCoV-19/Canada/NL-PHML-636709/2023	hCoV-19/Canada/NL-PHML-636709/2023	Supranational	0	Canada		75-79	Male	XBB.1.5.20	GRA
hCoV-19/Canada/NL-PHML-636711/2023	hCoV-19/Canada/NL-PHML-636711/2023	Supranational	0	Canada		65-69	Male	FD.1.1	GRA
hCoV-19/Canada/NL-PHML-636712/2023	hCoV-19/Canada/NL-PHML-636712/2023	Supranational	0	Canada		85-89	Male	EG.5.1	GRA
hCoV-19/Canada/NL-PHML-636713/2023	hCoV-19/Canada/NL-PHML-636713/2023	Supranational	0	Canada		85-89	Male	EG.5.1	GRA
hCoV-19/Canada/NL-PHML-636714/2023	hCoV-19/Canada/NL-PHML-636714/2023	Supranational	0	Canada		65-69	Female	HY.1	GRA
hCoV-19/Canada/NL-PHML-636715/2023	hCoV-19/Canada/NL-PHML-636715/2023	Supranational	0	Canada		75-79	Female	XBB.1.16.11	GRA
hCoV-19/Canada/NL-PHML-636716/2023	hCoV-19/Canada/NL-PHML-636716/2023	Supranational	0	Canada		75-79	Male	EG.5.1	GRA
hCoV-19/Canada/NL-PHML-636717/2023	hCoV-19/Canada/NL-PHML-636717/2023	Supranational	0	Canada		85-89	Male	EG.5.1	GRA
hCoV-19/Canada/NL-PHML-636718/2023	hCoV-19/Canada/NL-PHML-636718/2023	Supranational	0	Canada		65-69	Female	XBB.1.16.11	GRA
hCoV-19/Canada/NL-PHML-636720/2023	hCoV-19/Canada/NL-PHML-636720/2023	Supranational	0	Canada		75-79	Female	EG.5.1	GRA
hCoV-19/Canada/NL-PHML-636721/2023	hCoV-19/Canada/NL-PHML-636721/2023	Supranational	0	Canada		60-64	Male	HM.1	GRA
hCoV-19/Canada/NL-PHML-636722/2023	hCoV-19/Canada/NL-PHML-636722/2023	Supranational	0	Canada		55-59	Male	HM.1	GRA
hCoV-19/Canada/NL-PHML-636723/2023	hCoV-19/Canada/NL-PHML-636723/2023	Supranational	0	Canada		60-64	Male	HM.1	GRA
hCoV-19/Canada/NL-PHML-636724/2023	hCoV-19/Canada/NL-PHML-636724/2023	Supranational	0	Canada		0-4	Male	XBB.1.16.11	GRA
hCoV-19/Canada/NL-PHML-636725/2023	hCoV-19/Canada/NL-PHML-636725/2023	Supranational	0	Canada		60-64	Male	XBB.1.16	GRA
hCoV-19/Canada/NL-PHML-637254/2023	hCoV-19/Canada/NL-PHML-637254/2023	Supranational	0	Canada		70-74	Female	XBB.1.5	GRA
hCoV-19/Canada/NL-PHML-637255/2023	hCoV-19/Canada/NL-PHML-637255/2023	Supranational	0	Canada		55-59	Female	FD.1.1	GRA
hCoV-19/Canada/NL-PHML-637256/2023	hCoV-19/Canada/NL-PHML-637256/2023	Supranational	0	Canada		45-49	Female	FD.1.1	GRA
hCoV-19/Canada/NL-PHML-637257/2023	hCoV-19/Canada/NL-PHML-637257/2023	Supranational	0	Canada		75-79	Female	XBB.2.3	GRA
hCoV-19/Canada/NL-PHML-637259/2023	hCoV-19/Canada/NL-PHML-637259/2023	Supranational	0	Canada		85-89	Female	EU.1.1	GRA
hCoV-19/Canada/NL-PHML-637260/2023	hCoV-19/Canada/NL-PHML-637260/2023	Supranational	0	Canada		85-89	Female	FD.1.1	GRA
hCoV-19/Canada/NL-PHML-637261/2023	hCoV-19/Canada/NL-PHML-637261/2023	Supranational	0	Canada		90-94	Male	EU.1.1	GRA
hCoV-19/Canada/NL-PHML-637262/2023	hCoV-19/Canada/NL-PHML-637262/2023	Supranational	0	Canada		70-74	Female	EU.1.1	GRA
hCoV-19/Canada/NL-PHML-637263/2023	hCoV-19/Canada/NL-PHML-637263/2023	Supranational	0	Canada		80-84	Male	XBB.2.3	GRA
hCoV-19/Canada/NL-PHML-637265/2023	hCoV-19/Canada/NL-PHML-637265/2023	Supranational	0	Canada		70-74	Female	XBB.1.5.20	GRA
hCoV-19/Canada/NL-PHML-637266/2023	hCoV-19/Canada/NL-PHML-637266/2023	Supranational	0	Canada		70-74	Male	FL.4.9	GRA
hCoV-19/Canada/NL-PHML-637267/2023	hCoV-19/Canada/NL-PHML-637267/2023	Supranational	0	Canada		85-89	Female	EG.6.1	GRA
hCoV-19/Canada/NL-PHML-637268/2023	hCoV-19/Canada/NL-PHML-637268/2023	Supranational	0	Canada		55-59	Female	EG.6.1	GR
hCoV-19/Canada/NL-PHML-637270/2023	hCoV-19/Canada/NL-PHML-637270/2023	Supranational	0	Canada		90-94	Male	FL.4.9	GRA
hCoV-19/Canada/NL-PHML-637271/2023	hCoV-19/Canada/NL-PHML-637271/2023	Supranational	0	Canada		60-64	Male	HM.1	GRA
hCoV-19/Canada/NL-PHML-637272/2023	hCoV-19/Canada/NL-PHML-637272/2023	Supranational	0	Canada		55-59	Male	XBB.1.16.11	GRA
hCoV-19/Canada/NL-PHML-637274/2023	hCoV-19/Canada/NL-PHML-637274/2023	Supranational	0	Canada		80-84	Male	EG.6.1	GRA
hCoV-19/Canada/NL-PHML-637275/2023	hCoV-19/Canada/NL-PHML-637275/2023	Supranational	0	Canada		80-84	Male	HM.1	GRA
hCoV-19/Canada/NL-PHML-638216/2023	hCoV-19/Canada/NL-PHML-638216/2023	Supranational	0	Canada		75-79	Female	EG.6.1	GRA
hCoV-19/Canada/NL-PHML-638217/2023	hCoV-19/Canada/NL-PHML-638217/2023	Supranational	0	Canada		85-89	Male	FY.2	GRA
hCoV-19/Canada/NL-PHML-638218/2023	hCoV-19/Canada/NL-PHML-638218/2023	Supranational	0	Canada		65-69	Male	EG.5.1	GRA
hCoV-19/Canada/NL-PHML-638219/2023	hCoV-19/Canada/NL-PHML-638219/2023	Supranational	0	Canada		75-79	Male	EG.6.1	GRA
hCoV-19/Canada/NL-PHML-638220/2023	hCoV-19/Canada/NL-PHML-638220/2023	Supranational	0	Canada		80-84	Female	CH.1.1.29	GRA
hCoV-19/Canada/NL-PHML-638221/2023	hCoV-19/Canada/NL-PHML-638221/2023	Supranational	0	Canada		85-89	Male	GJ.1.2	GRA
hCoV-19/Canada/NL-PHML-638223/2023	hCoV-19/Canada/NL-PHML-638223/2023	Supranational	0	Canada		90-94	Female	EG.6.1	GRA
hCoV-19/Canada/NL-PHML-638224/2023	hCoV-19/Canada/NL-PHML-638224/2023	Supranational	0	Canada		75-79	Male	EG.6.1	GRA
hCoV-19/Canada/NL-PHML-638226/2023	hCoV-19/Canada/NL-PHML-638226/2023	Supranational	0	Canada		65-69	Male	EG.6.1	GRA
hCoV-19/Canada/NL-PHML-638227/2023	hCoV-19/Canada/NL-PHML-638227/2023	Supranational	0	Canada		85-89	Male	EG.5.1	GRA
hCoV-19/Canada/NL-PHML-638228/2023	hCoV-19/Canada/NL-PHML-638228/2023	Supranational	0	Canada		85-89	Male	EG.5.1.1	GRA
hCoV-19/Canada/NL-PHML-638229/2023	hCoV-19/Canada/NL-PHML-638229/2023	Supranational	0	Canada		60-64	Male	XBB.1.16.11	GRA
hCoV-19/Canada/NL-PHML-638230/2023	hCoV-19/Canada/NL-PHML-638230/2023	Supranational	0	Canada		60-64	Female	XBB.1.5	GRA
hCoV-19/Canada/NL-PHML-638231/2023	hCoV-19/Canada/NL-PHML-638231/2023	Supranational	0	Canada		65-69	Female	XBB.1.5	GRA
hCoV-19/Canada/NL-PHML-638232/2023	hCoV-19/Canada/NL-PHML-638232/2023	Supranational	0	Canada		85-89	Male	EG.5.1	GRA
hCoV-19/Canada/NL-PHML-638234/2023	hCoV-19/Canada/NL-PHML-638234/2023	Supranational	0	Canada		65-69	Male	EG.6.1	GRA
hCoV-19/Canada/NL-PHML-639264/2023	hCoV-19/Canada/NL-PHML-639264/2023	Supranational	0	Canada		70-74	Female	EG.6.1	GRA
hCoV-19/Canada/NL-PHML-639265/2023	hCoV-19/Canada/NL-PHML-639265/2023	Supranational	0	Canada		70-74	Female	XBB.1.5	GRA
hCoV-19/Canada/NL-PHML-639266/2023	hCoV-19/Canada/NL-PHML-639266/2023	Supranational	0	Canada		65-69	Female	CH.1.1.29	GRA
hCoV-19/Canada/NL-PHML-639269/2023	hCoV-19/Canada/NL-PHML-639269/2023	Supranational	0	Canada		65-69	Female	CH.1.1.29	GRA
hCoV-19/Canada/NL-PHML-639271/2023	hCoV-19/Canada/NL-PHML-639271/2023	Supranational	0	Canada		45-49	Female	EG.6.1	GRA
hCoV-19/Canada/NL-PHML-639274/2023	hCoV-19/Canada/NL-PHML-639274/2023	Supranational	0	Canada		25-29	Female	FL.1.5.1	GRA
hCoV-19/Canada/NL-PHML-639275/2023	hCoV-19/Canada/NL-PHML-639275/2023	Supranational	0	Canada		55-59	Male	EG.6.1	GRA
hCoV-19/Canada/NL-PHML-639276/2023	hCoV-19/Canada/NL-PHML-639276/2023	Supranational	0	Canada		60-64	Female	EG.5.1.1	GRA
hCoV-19/Canada/NL-PHML-639279/2023	hCoV-19/Canada/NL-PHML-639279/2023	Supranational	0	Canada		70-74	Female	EG.5.1.1	GRA
hCoV-19/Canada/NL-PHML-639281/2023	hCoV-19/Canada/NL-PHML-639281/2023	Supranational	0	Canada		80-84	Male	GK.2	GRA
hCoV-19/Canada/NL-PHML-639282/2023	hCoV-19/Canada/NL-PHML-639282/2023	Supranational	0	Canada		70-74	Female	EG.5.1.4	GRA
hCoV-19/Canada/NL-PHML-639284/2023	hCoV-19/Canada/NL-PHML-639284/2023	Supranational	0	Canada		70-74	Male	EG.5.1.1	GRA
hCoV-19/Canada/NL-PHML-640892/2023	hCoV-19/Canada/NL-PHML-640892/2023	Supranational	0	Canada		65-69	Female	XBB.1.16	GRA
hCoV-19/Canada/NL-PHML-640893/2023	hCoV-19/Canada/NL-PHML-640893/2023	Supranational	0	Canada		25-29	Female	XBB.2.3	GRA
hCoV-19/Canada/NL-PHML-640894/2023	hCoV-19/Canada/NL-PHML-640894/2023	Supranational	0	Canada		80-84	Male	EG.6.1	GRA
hCoV-19/Canada/NL-PHML-640895/2023	hCoV-19/Canada/NL-PHML-640895/2023	Supranational	0	Canada		70-74	Male	XBB.2.3.2	GRA
hCoV-19/Canada/NL-PHML-640897/2023	hCoV-19/Canada/NL-PHML-640897/2023	Supranational	0	Canada		60-64	Female	FL.4.9	GRA
hCoV-19/Canada/NL-PHML-640898/2023	hCoV-19/Canada/NL-PHML-640898/2023	Supranational	0	Canada		70-74	Female	EG.6.1	GRA
hCoV-19/Canada/NL-PHML-640899/2023	hCoV-19/Canada/NL-PHML-640899/2023	Supranational	0	Canada		70-74	Male	XBB.1.16	GRA
hCoV-19/Canada/NL-PHML-640900/2023	hCoV-19/Canada/NL-PHML-640900/2023	Supranational	0	Canada		70-74	Female	XBB.1.42	GRA
hCoV-19/Canada/NL-PHML-640901/2023	hCoV-19/Canada/NL-PHML-640901/2023	Supranational	0	Canada		75-79	Male	EG.5.1.1	GRA
hCoV-19/Canada/NL-PHML-640902/2023	hCoV-19/Canada/NL-PHML-640902/2023	Supranational	0	Canada		75-79	Male	FU.1	GRA
hCoV-19/Canada/NL-PHML-640903/2023	hCoV-19/Canada/NL-PHML-640903/2023	Supranational	0	Canada		85-89	Male	XBB.1.16.11	GRA
hCoV-19/Canada/NL-PHML-640904/2023	hCoV-19/Canada/NL-PHML-640904/2023	Supranational	0	Canada		30-34	Female	EG.5.1.1	GRA
hCoV-19/Canada/NL-PHML-640905/2023	hCoV-19/Canada/NL-PHML-640905/2023	Supranational	0	Canada		60-64	Male	XBB.1.5	GRA
hCoV-19/Canada/NL-PHML-640906/2023	hCoV-19/Canada/NL-PHML-640906/2023	Supranational	0	Canada		70-74	Female	EG.5.1	GRA
hCoV-19/Canada/NL-PHML-640907/2023	hCoV-19/Canada/NL-PHML-640907/2023	Supranational	0	Canada		45-49	Male	EG.5.1.4	GRA
hCoV-19/Canada/NL-PHML-640908/2023	hCoV-19/Canada/NL-PHML-640908/2023	Supranational	0	Canada		80-84	Female	GK.1.1	GRA
hCoV-19/Canada/NL-PHML-640910/2023	hCoV-19/Canada/NL-PHML-640910/2023	Supranational	0	Canada			Female	XBB.1.5.37	GRA
hCoV-19/Canada/NL-PHML-640911/2023	hCoV-19/Canada/NL-PHML-640911/2023	Supranational	0	Canada		85-89	Male	EG.5.1.4	GRA
hCoV-19/Canada/NL-PHML-640912/2023	hCoV-19/Canada/NL-PHML-640912/2023	Supranational	0	Canada		80-84	Male	EG.5.1.1	GRA
hCoV-19/Canada/NL-PHML-641563/2023	hCoV-19/Canada/NL-PHML-641563/2023	Supranational	0	Canada		60-64	Female	EG.5.1.1	GRA
hCoV-19/Canada/NL-PHML-641564/2023	hCoV-19/Canada/NL-PHML-641564/2023	Supranational	0	Canada		75-79	Female	FH.1	GRA
hCoV-19/Canada/NL-PHML-641566/2023	hCoV-19/Canada/NL-PHML-641566/2023	Supranational	0	Canada		65-69	Female	XBB.1.5.37	GRA
hCoV-19/Canada/NL-PHML-641567/2023	hCoV-19/Canada/NL-PHML-641567/2023	Supranational	0	Canada		80-84	Male	EG.5.1.1	GRA
hCoV-19/Canada/NL-PHML-641568/2023	hCoV-19/Canada/NL-PHML-641568/2023	Supranational	0	Canada			Male	FL.1.5.1	GRA
hCoV-19/Canada/NL-PHML-641569/2023	hCoV-19/Canada/NL-PHML-641569/2023	Supranational	0	Canada		55-59	Male	FL.4.9	GRA
hCoV-19/Canada/NL-PHML-641570/2023	hCoV-19/Canada/NL-PHML-641570/2023	Supranational	0	Canada		85-89	Male	EU.1.1.3	GRA
hCoV-19/Canada/NL-PHML-641571/2023	hCoV-19/Canada/NL-PHML-641571/2023	Supranational	0	Canada		60-64	Female	EG.5.1	GRA
hCoV-19/Canada/NL-PHML-641573/2023	hCoV-19/Canada/NL-PHML-641573/2023	Supranational	0	Canada		65-69	Female	HK.11	GRA
hCoV-19/Canada/NL-PHML-641574/2023	hCoV-19/Canada/NL-PHML-641574/2023	Supranational	0	Canada		70-74	Female	FL.1.5.1	GRA
hCoV-19/Canada/NL-PHML-641575/2023	hCoV-19/Canada/NL-PHML-641575/2023	Supranational	0	Canada		80-84	Male	XBB.1.16.1	GRA
hCoV-19/Canada/NL-PHML-641576/2023	hCoV-19/Canada/NL-PHML-641576/2023	Supranational	0	Canada		65-69	Male	XBB.1.5.72	GRA
hCoV-19/Canada/NL-PHML-641577/2023	hCoV-19/Canada/NL-PHML-641577/2023	Supranational	0	Canada		65-69	Female	EG.6.1	GRA
hCoV-19/Canada/NL-PHML-641578/2023	hCoV-19/Canada/NL-PHML-641578/2023	Supranational	0	Canada		20-24	Male	FL.4.9	GRA
hCoV-19/Canada/NL-PHML-641579/2023	hCoV-19/Canada/NL-PHML-641579/2023	Supranational	0	Canada		65-69	Female	HT.1	GRA
hCoV-19/Canada/NL-PHML-641580/2023	hCoV-19/Canada/NL-PHML-641580/2023	Supranational	0	Canada		90-94	Male	XBB.1.16	GR
hCoV-19/Canada/NL-PHML-641581/2023	hCoV-19/Canada/NL-PHML-641581/2023	Supranational	0	Canada		45-49	Male	XBB.1.42	GRA
hCoV-19/Canada/NL-PHML-641582/2023	hCoV-19/Canada/NL-PHML-641582/2023	Supranational	0	Canada		65-69	Female	XBB.1.42	GRA
hCoV-19/Canada/NL-PHML-641583/2023	hCoV-19/Canada/NL-PHML-641583/2023	Supranational	0	Canada		65-69	Female	XBB.1.42	GRA
hCoV-19/Canada/NL-PHML-641709/2023	hCoV-19/Canada/NL-PHML-641709/2023	Supranational	0	Canada		75-79	Female	FL.15	GRA
hCoV-19/Canada/NL-PHML-641710/2023	hCoV-19/Canada/NL-PHML-641710/2023	Supranational	0	Canada		90-94	Female	XBB.1.16.6	GRA
hCoV-19/Canada/NL-PHML-641712/2023	hCoV-19/Canada/NL-PHML-641712/2023	Supranational	0	Canada		85-89	Female	EG.5.1.1	GRA
hCoV-19/Canada/NL-PHML-641713/2023	hCoV-19/Canada/NL-PHML-641713/2023	Supranational	0	Canada		25-29	Female	GE.1	GRA
hCoV-19/Canada/NL-PHML-641715/2023	hCoV-19/Canada/NL-PHML-641715/2023	Supranational	0	Canada		80-84	Male	HV.1	GRA
hCoV-19/Canada/NL-PHML-641716/2023	hCoV-19/Canada/NL-PHML-641716/2023	Supranational	0	Canada		80-84	Male	EG.5.1.4	GRA
hCoV-19/Canada/NL-PHML-641717/2023	hCoV-19/Canada/NL-PHML-641717/2023	Supranational	0	Canada		15-19	Female	EG.5.1.1	GRA
hCoV-19/Canada/NL-PHML-641718/2023	hCoV-19/Canada/NL-PHML-641718/2023	Supranational	0	Canada		70-74	Male	XBB.1.42	GRA
hCoV-19/Canada/NL-PHML-641719/2023	hCoV-19/Canada/NL-PHML-641719/2023	Supranational	0	Canada		80-84	Male	EG.5.1.4	GRA
hCoV-19/Canada/NL-PHML-641720/2023	hCoV-19/Canada/NL-PHML-641720/2023	Supranational	0	Canada		65-69	Female	FH.1	GRA
hCoV-19/Canada/NL-PHML-641721/2023	hCoV-19/Canada/NL-PHML-641721/2023	Supranational	0	Canada		70-74	Male	XBB.1.42	GRA
hCoV-19/Canada/NL-PHML-641722/2023	hCoV-19/Canada/NL-PHML-641722/2023	Supranational	0	Canada		0-4	Female	GE.1	GRA
hCoV-19/Canada/NL-PHML-641723/2023	hCoV-19/Canada/NL-PHML-641723/2023	Supranational	0	Canada		30-34	Male	GE.1	GRA
hCoV-19/Canada/NL-PHML-641724/2023	hCoV-19/Canada/NL-PHML-641724/2023	Supranational	0	Canada		75-79	Male	EU.1.1.1	GRA
hCoV-19/Canada/NL-PHML-643621/2023	hCoV-19/Canada/NL-PHML-643621/2023	Supranational	0	Canada		70-74	Female	FE.1.2	GRA
hCoV-19/Canada/NL-PHML-643622/2023	hCoV-19/Canada/NL-PHML-643622/2023	Supranational	0	Canada		60-64	Female	XBB.1.16.1	GRA
hCoV-19/Canada/NL-PHML-643623/2023	hCoV-19/Canada/NL-PHML-643623/2023	Supranational	0	Canada		45-49	Male	EG.5.1	GRA
hCoV-19/Canada/NL-PHML-643624/2023	hCoV-19/Canada/NL-PHML-643624/2023	Supranational	0	Canada		80-84	Male	XBB.1.16.6	GRA
hCoV-19/Canada/NL-PHML-643625/2023	hCoV-19/Canada/NL-PHML-643625/2023	Supranational	0	Canada		55-59	Female	EG.5.1.1	GRA
hCoV-19/Canada/NL-PHML-643627/2023	hCoV-19/Canada/NL-PHML-643627/2023	Supranational	0	Canada		90-94	Female	EG.5.1.4	GRA
hCoV-19/Canada/NL-PHML-643628/2023	hCoV-19/Canada/NL-PHML-643628/2023	Supranational	0	Canada		60-64	Male	FL.4	GRA
hCoV-19/Canada/NL-PHML-643629/2023	hCoV-19/Canada/NL-PHML-643629/2023	Supranational	0	Canada		75-79	Female	EG.5.1.4	GRA
hCoV-19/Canada/NL-PHML-643630/2023	hCoV-19/Canada/NL-PHML-643630/2023	Supranational	0	Canada		90-94	Female	EG.5.1.4	GRA
hCoV-19/Canada/NL-PHML-643631/2023	hCoV-19/Canada/NL-PHML-643631/2023	Supranational	0	Canada		85-89	Female	FL.4	GRA
hCoV-19/Canada/NL-PHML-643632/2023	hCoV-19/Canada/NL-PHML-643632/2023	Supranational	0	Canada		80-84	Female	EG.5.1	GRA
hCoV-19/Canada/NL-PHML-643634/2023	hCoV-19/Canada/NL-PHML-643634/2023	Supranational	0	Canada		80-84	Female	EG.5.1.4	GRA
hCoV-19/Canada/NL-PHML-643635/2023	hCoV-19/Canada/NL-PHML-643635/2023	Supranational	0	Canada		unknown	Male	XBB.1.16	GRA
hCoV-19/Canada/NL-PHML-643636/2023	hCoV-19/Canada/NL-PHML-643636/2023	Supranational	0	Canada		85-89	Male	XBB.1.16.6	GRA
hCoV-19/Canada/NL-PHML-643637/2023	hCoV-19/Canada/NL-PHML-643637/2023	Supranational	0	Canada		75-79	Female	EG.5.1.1	GRA
hCoV-19/Canada/NL-PHML-643639/2023	hCoV-19/Canada/NL-PHML-643639/2023	Supranational	0	Canada		70-74	Female	EG.5.1.1	GRA
hCoV-19/Canada/NL-PHML-643641/2023	hCoV-19/Canada/NL-PHML-643641/2023	Supranational	0	Canada		85-89	Male	EG.5.1.4	GRA
hCoV-19/Canada/NL-PHML-643642/2023	hCoV-19/Canada/NL-PHML-643642/2023	Supranational	0	Canada		80-84	Female	EG.5.1.1	GRA
hCoV-19/Canada/NL-PHML-647780/2023	hCoV-19/Canada/NL-PHML-647780/2023	Supranational	0	Canada		80-84	Male	EG.5.1.3	GRA
hCoV-19/Canada/NL-PHML-647781/2023	hCoV-19/Canada/NL-PHML-647781/2023	Supranational	0	Canada		45-49	Female	HV.1	GRA
hCoV-19/Canada/NL-PHML-647783/2023	hCoV-19/Canada/NL-PHML-647783/2023	Supranational	0	Canada		70-74	Female	FL.15	GRA
hCoV-19/Canada/NL-PHML-647784/2023	hCoV-19/Canada/NL-PHML-647784/2023	Supranational	0	Canada		35-39	Male	XBB.1.42	GRA
hCoV-19/Canada/NL-PHML-647785/2023	hCoV-19/Canada/NL-PHML-647785/2023	Supranational	0	Canada		75-79	Female	XBB.1.42	GRA
hCoV-19/Canada/NL-PHML-647786/2023	hCoV-19/Canada/NL-PHML-647786/2023	Supranational	0	Canada		90-94	Female	JD.1.1.2	GRA
hCoV-19/Canada/NL-PHML-647787/2023	hCoV-19/Canada/NL-PHML-647787/2023	Supranational	0	Canada		75-79	Female	JD.1.1.2	GRA
hCoV-19/Canada/NL-PHML-647788/2023	hCoV-19/Canada/NL-PHML-647788/2023	Supranational	0	Canada		70-74	Male	GJ.1.2	GRA
hCoV-19/Canada/NL-PHML-647789/2023	hCoV-19/Canada/NL-PHML-647789/2023	Supranational	0	Canada		85-89	Female	EG.5.1	GRA
hCoV-19/Canada/NL-PHML-647791/2023	hCoV-19/Canada/NL-PHML-647791/2023	Supranational	0	Canada		50-54	Male	FL.1.5.1	GRA
hCoV-19/Canada/NL-PHML-647792/2023	hCoV-19/Canada/NL-PHML-647792/2023	Supranational	0	Canada		65-69	Female	EG.5.1.1	GRA
hCoV-19/Canada/NL-PHML-647793/2023	hCoV-19/Canada/NL-PHML-647793/2023	Supranational	0	Canada		85-89	Female	EG.5.1	GRA
hCoV-19/Canada/NL-PHML-647794/2023	hCoV-19/Canada/NL-PHML-647794/2023	Supranational	0	Canada		70-74	Male	EG.6.1	GRA
hCoV-19/Canada/NL-PHML-647795/2023	hCoV-19/Canada/NL-PHML-647795/2023	Supranational	0	Canada		60-64	Female	EG.5.1.1	GRA
hCoV-19/Canada/NL-PHML-647796/2023	hCoV-19/Canada/NL-PHML-647796/2023	Supranational	0	Canada		75-79	Female	FL.4.9	GRA
hCoV-19/Canada/NL-PHML-647797/2023	hCoV-19/Canada/NL-PHML-647797/2023	Supranational	0	Canada		80-84	Male	FT.3.1.1	GRA
hCoV-19/Canada/NL-PHML-647798/2023	hCoV-19/Canada/NL-PHML-647798/2023	Supranational	0	Canada		70-74	Male	FL.1.5.1	GRA
hCoV-19/Canada/NL-PHML-647799/2023	hCoV-19/Canada/NL-PHML-647799/2023	Supranational	0	Canada		80-84	Female	EG.5.1	GRA
hCoV-19/Canada/NL-PHML-647800/2023	hCoV-19/Canada/NL-PHML-647800/2023	Supranational	0	Canada		55-59	Female	EG.5.1	GRA
hCoV-19/Canada/NL-PHML-647801/2023	hCoV-19/Canada/NL-PHML-647801/2023	Supranational	0	Canada		80-84	Female	XBB.2.3	GRA
hCoV-19/Canada/NL-PHML-653654/2023	hCoV-19/Canada/NL-PHML-653654/2023	Supranational	0	Canada		75-79	Male	XBB.2.3	GRA
hCoV-19/Canada/NL-PHML-653655/2023	hCoV-19/Canada/NL-PHML-653655/2023	Supranational	0	Canada		85-89	Female	EG.5.1.1	GRA
hCoV-19/Canada/NL-PHML-653656/2023	hCoV-19/Canada/NL-PHML-653656/2023	Supranational	0	Canada		80-84	Male	EG.5.1.1	GRA
hCoV-19/Canada/NL-PHML-653659/2023	hCoV-19/Canada/NL-PHML-653659/2023	Supranational	0	Canada		75-79	Male	HK.6	GRA
hCoV-19/Canada/NL-PHML-653662/2023	hCoV-19/Canada/NL-PHML-653662/2023	Supranational	0	Canada			Male	HV.1	GRA
hCoV-19/Canada/NL-PHML-653667/2023	hCoV-19/Canada/NL-PHML-653667/2023	Supranational	0	Canada		75-79	Female	GE.1	GRA
hCoV-19/Canada/NL-PHML-653669/2023	hCoV-19/Canada/NL-PHML-653669/2023	Supranational	0	Canada			Female	EG.5.1.3	GRA
hCoV-19/Canada/NL-PHML-654790/2023	hCoV-19/Canada/NL-PHML-654790/2023	Supranational	0	Canada		85-89	Male	EG.5.1	GRA
hCoV-19/Canada/NL-PHML-654791/2023	hCoV-19/Canada/NL-PHML-654791/2023	Supranational	0	Canada		80-84	Female	EG.5.1.1	GRA
hCoV-19/Canada/NL-PHML-654792/2023	hCoV-19/Canada/NL-PHML-654792/2023	Supranational	0	Canada		85-89	Male	GJ.1.2	GRA
hCoV-19/Canada/NL-PHML-654794/2023	hCoV-19/Canada/NL-PHML-654794/2023	Supranational	0	Canada		30-34	Female	XBB.1.5.103	GRA
hCoV-19/Canada/NL-PHML-654795/2023	hCoV-19/Canada/NL-PHML-654795/2023	Supranational	0	Canada		75-79	Male	XBB.1.5.72	GRA
hCoV-19/Canada/NL-PHML-654796/2023	hCoV-19/Canada/NL-PHML-654796/2023	Supranational	0	Canada		85-89	Male	HK.6	GRA
hCoV-19/Canada/NL-PHML-654797/2023	hCoV-19/Canada/NL-PHML-654797/2023	Supranational	0	Canada		65-69	Female	FL.4.9	GRA
hCoV-19/Canada/NL-PHML-654798/2023	hCoV-19/Canada/NL-PHML-654798/2023	Supranational	0	Canada		80-84	Female	FL.1.5.1	GRA
hCoV-19/Canada/NL-PHML-654800/2023	hCoV-19/Canada/NL-PHML-654800/2023	Supranational	0	Canada		65-69	Male	XBB.1.16.23	GRA
hCoV-19/Canada/NL-PHML-654802/2023	hCoV-19/Canada/NL-PHML-654802/2023	Supranational	0	Canada		70-74	Female	EG.5.1.3	GRA
hCoV-19/Canada/NL-PHML-654803/2023	hCoV-19/Canada/NL-PHML-654803/2023	Supranational	0	Canada		50-54	Female	HV.1	GRA
hCoV-19/Canada/NL-PHML-654804/2023	hCoV-19/Canada/NL-PHML-654804/2023	Supranational	0	Canada		75-79	Male	EG.5.1.1	GRA
hCoV-19/Canada/NL-PHML-654805/2023	hCoV-19/Canada/NL-PHML-654805/2023	Supranational	0	Canada		80-84	Female	GJ.1.2	GRA
hCoV-19/Canada/NL-PHML-654806/2023	hCoV-19/Canada/NL-PHML-654806/2023	Supranational	0	Canada		80-84	Female	XBB.1.42	GRA
hCoV-19/Canada/NL-PHML-654808/2023	hCoV-19/Canada/NL-PHML-654808/2023	Supranational	0	Canada		55-59	Female	HK.6	GRA
hCoV-19/Canada/NL-PHML-654810/2023	hCoV-19/Canada/NL-PHML-654810/2023	Supranational	0	Canada		70-74	Male	HK.6	GRA
hCoV-19/Canada/NL-PHML-654811/2023	hCoV-19/Canada/NL-PHML-654811/2023	Supranational	0	Canada		35-39	Female	HK.6	GRA
hCoV-19/Canada/NL-PHML-656033/2023	hCoV-19/Canada/NL-PHML-656033/2023	Supranational	0	Canada		70-74	Male	XBB.1.5.72	GRA
hCoV-19/Canada/NL-PHML-656034/2023	hCoV-19/Canada/NL-PHML-656034/2023	Supranational	0	Canada		85-89	Female	GJ.1.2	GRA
hCoV-19/Canada/NL-PHML-656035/2023	hCoV-19/Canada/NL-PHML-656035/2023	Supranational	0	Canada			Female	EG.5.1	GRA
hCoV-19/Canada/NL-PHML-656036/2023	hCoV-19/Canada/NL-PHML-656036/2023	Supranational	0	Canada		80-84	Male	GK.2	GRA
hCoV-19/Canada/NL-PHML-656037/2023	hCoV-19/Canada/NL-PHML-656037/2023	Supranational	0	Canada		80-84	Female	HV.1	GRA
hCoV-19/Canada/NL-PHML-656038/2023	hCoV-19/Canada/NL-PHML-656038/2023	Supranational	0	Canada		75-79	Female	FL.4	GRA
hCoV-19/Canada/NL-PHML-656039/2023	hCoV-19/Canada/NL-PHML-656039/2023	Supranational	0	Canada		60-64	Male	EG.5.1.1	GRA
hCoV-19/Canada/NL-PHML-656040/2023	hCoV-19/Canada/NL-PHML-656040/2023	Supranational	0	Canada		75-79	Female	FL.1.5.1	GRA
hCoV-19/Canada/NL-PHML-656041/2023	hCoV-19/Canada/NL-PHML-656041/2023	Supranational	0	Canada		30-34	Female	EG.5.1.3	GRA
hCoV-19/Canada/NL-PHML-656043/2023	hCoV-19/Canada/NL-PHML-656043/2023	Supranational	0	Canada		70-74	Female	XBB.1.42	GRA
hCoV-19/Canada/NL-PHML-656045/2023	hCoV-19/Canada/NL-PHML-656045/2023	Supranational	0	Canada		65-69	Male	GE.1	GRA
hCoV-19/Canada/NL-PHML-656046/2023	hCoV-19/Canada/NL-PHML-656046/2023	Supranational	0	Canada		75-79	Male	GS.1	GRA
hCoV-19/Canada/NL-PHML-656047/2023	hCoV-19/Canada/NL-PHML-656047/2023	Supranational	0	Canada		70-74	Male	EG.5.1	GRA
hCoV-19/Canada/NL-PHML-656048/2023	hCoV-19/Canada/NL-PHML-656048/2023	Supranational	0	Canada		85-89	Male	HV.1	GRA
hCoV-19/Canada/NL-PHML-656050/2023	hCoV-19/Canada/NL-PHML-656050/2023	Supranational	0	Canada		80-84	Female	EG.5.1.1	GRA
hCoV-19/Canada/NL-PHML-656052/2023	hCoV-19/Canada/NL-PHML-656052/2023	Supranational	0	Canada		30-34	Male	EG.5.1.3	GRA
hCoV-19/Canada/NL-PHML-656054/2023	hCoV-19/Canada/NL-PHML-656054/2023	Supranational	0	Canada		85-89	Female	FL.4	GRA
hCoV-19/Canada/NL-PHML-658925/2023	hCoV-19/Canada/NL-PHML-658925/2023	Supranational	0	Canada		45-49	Female	HV.1	GRA
hCoV-19/Canada/NL-PHML-658928/2023	hCoV-19/Canada/NL-PHML-658928/2023	Supranational	0	Canada		85-89	Male	EG.5.1.1	GRA
hCoV-19/Canada/NL-PHML-658929/2023	hCoV-19/Canada/NL-PHML-658929/2023	Supranational	0	Canada		60-64	Male	EG.5.1.1	GRA
hCoV-19/Canada/NL-PHML-658930/2023	hCoV-19/Canada/NL-PHML-658930/2023	Supranational	0	Canada		40-44	Male	XBB.1.5.72	GRA
hCoV-19/Canada/NL-PHML-658931/2023	hCoV-19/Canada/NL-PHML-658931/2023	Supranational	0	Canada		80-84	Female	XBB.1.16.6	GRA
hCoV-19/Canada/NL-PHML-658933/2023	hCoV-19/Canada/NL-PHML-658933/2023	Supranational	0	Canada		80-84	Female	GJ.1.2	GRA
hCoV-19/Canada/NL-PHML-658934/2023	hCoV-19/Canada/NL-PHML-658934/2023	Supranational	0	Canada		75-79	Female	GE.1	GRA
hCoV-19/Canada/NL-PHML-658935/2023	hCoV-19/Canada/NL-PHML-658935/2023	Supranational	0	Canada		65-69	Male	GJ.1.2	GRA
hCoV-19/Canada/NL-PHML-658936/2023	hCoV-19/Canada/NL-PHML-658936/2023	Supranational	0	Canada		70-74	Male	JD.1.1.2	GRA
hCoV-19/Canada/NL-PHML-658937/2023	hCoV-19/Canada/NL-PHML-658937/2023	Supranational	0	Canada		80-84	Female	JG.3	GRA
hCoV-19/Canada/NL-PHML-658938/2023	hCoV-19/Canada/NL-PHML-658938/2023	Supranational	0	Canada		65-69	Female	HV.1	GRA
hCoV-19/Canada/NL-PHML-658939/2023	hCoV-19/Canada/NL-PHML-658939/2023	Supranational	0	Canada		65-69	Female	HV.1	GRA
hCoV-19/Canada/NL-PHML-658940/2023	hCoV-19/Canada/NL-PHML-658940/2023	Supranational	0	Canada		75-79	Male	FL.1.5.1	GRA
hCoV-19/Canada/NL-PHML-658941/2023	hCoV-19/Canada/NL-PHML-658941/2023	Supranational	0	Canada		80-84	Female	HV.1	GRA
hCoV-19/Canada/NL-PHML-658942/2023	hCoV-19/Canada/NL-PHML-658942/2023	Supranational	0	Canada		75-79	Male	EG.10.1	GRA
hCoV-19/Canada/NL-PHML-658943/2023	hCoV-19/Canada/NL-PHML-658943/2023	Supranational	0	Canada		30-34	Male	EG.10.1	GRA
hCoV-19/Canada/NL-PHML-658944/2023	hCoV-19/Canada/NL-PHML-658944/2023	Supranational	0	Canada		70-74	Male	JN.1.4 (consensus call)	GRA
hCoV-19/Canada/NL-PHML-658945/2023	hCoV-19/Canada/NL-PHML-658945/2023	Supranational	0	Canada		55-59	Female	HV.1	GRA
hCoV-19/Canada/NL-PHML-661502/2023	hCoV-19/Canada/NL-PHML-661502/2023	Supranational	0	Canada		85-89	Male	EG.10.1	GRA
hCoV-19/Canada/NL-PHML-661503/2023	hCoV-19/Canada/NL-PHML-661503/2023	Supranational	0	Canada		75-79	Male	FL.4.9	GRA
hCoV-19/Canada/NL-PHML-661505/2023	hCoV-19/Canada/NL-PHML-661505/2023	Supranational	0	Canada		70-74	Female	JG.3	GRA
hCoV-19/Canada/NL-PHML-661506/2023	hCoV-19/Canada/NL-PHML-661506/2023	Supranational	0	Canada		65-69	Female	EG.5.1.1	GRA
hCoV-19/Canada/NL-PHML-661507/2023	hCoV-19/Canada/NL-PHML-661507/2023	Supranational	0	Canada		90-94	Male	EG.5.1.1	GRA
hCoV-19/Canada/NL-PHML-661508/2023	hCoV-19/Canada/NL-PHML-661508/2023	Supranational	0	Canada		75-79	Female	GJ.1.2	GRA
hCoV-19/Canada/NL-PHML-661509/2023	hCoV-19/Canada/NL-PHML-661509/2023	Supranational	0	Canada		50-54	Male	XBB.1.16.6	GRA
hCoV-19/Canada/NL-PHML-661510/2023	hCoV-19/Canada/NL-PHML-661510/2023	Supranational	0	Canada		80-84	Female	FL.4.9	GRA
hCoV-19/Canada/NL-PHML-661511/2023	hCoV-19/Canada/NL-PHML-661511/2023	Supranational	0	Canada		55-59	Female	JG.3	GRA
hCoV-19/Canada/NL-PHML-661515/2023	hCoV-19/Canada/NL-PHML-661515/2023	Supranational	0	Canada		60-64	Male	JG.3	GRA
hCoV-19/Canada/NL-PHML-661516/2023	hCoV-19/Canada/NL-PHML-661516/2023	Supranational	0	Canada		95-99	Female	JG.3	GRA
hCoV-19/Canada/NL-PHML-661517/2023	hCoV-19/Canada/NL-PHML-661517/2023	Supranational	0	Canada		75-79	Female	GK.1	GRA
hCoV-19/Canada/NL-PHML-663354/2023	hCoV-19/Canada/NL-PHML-663354/2023	Supranational	0	Canada		80-84	Male	JG.3	GRA
hCoV-19/Canada/NL-PHML-663355/2023	hCoV-19/Canada/NL-PHML-663355/2023	Supranational	0	Canada		90-94	Female	FL.4.9	GRA
hCoV-19/Canada/NL-PHML-663356/2023	hCoV-19/Canada/NL-PHML-663356/2023	Supranational	0	Canada		80-84	Female	JG.3	GRA
hCoV-19/Canada/NL-PHML-663357/2023	hCoV-19/Canada/NL-PHML-663357/2023	Supranational	0	Canada		70-74	Female	JG.3	GRA
hCoV-19/Canada/NL-PHML-663358/2023	hCoV-19/Canada/NL-PHML-663358/2023	Supranational	0	Canada		65-69	Female	FL.4.9	GRA
hCoV-19/Canada/NL-PHML-663359/2023	hCoV-19/Canada/NL-PHML-663359/2023	Supranational	0	Canada		90-94	Female	EG.5.1	GRA
hCoV-19/Canada/NL-PHML-663361/2023	hCoV-19/Canada/NL-PHML-663361/2023	Supranational	0	Canada			Female	HK.3	GRA
hCoV-19/Canada/NL-PHML-663364/2023	hCoV-19/Canada/NL-PHML-663364/2023	Supranational	0	Canada		80-84	Female	EG.5.1.3	GRA
hCoV-19/Canada/NL-PHML-663365/2023	hCoV-19/Canada/NL-PHML-663365/2023	Supranational	0	Canada		70-74	Male	XBB.2.3	GRA
hCoV-19/Canada/NL-PHML-663366/2023	hCoV-19/Canada/NL-PHML-663366/2023	Supranational	0	Canada		85-89	Male	FL.4.9	GRA
hCoV-19/Canada/NL-PHML-663367/2023	hCoV-19/Canada/NL-PHML-663367/2023	Supranational	0	Canada		60-64	Female	FL.1.5.1	GRA
hCoV-19/Canada/NL-PHML-663368/2023	hCoV-19/Canada/NL-PHML-663368/2023	Supranational	0	Canada		75-79	Male	FL.1.5.1	GRA
hCoV-19/Canada/NL-PHML-663370/2023	hCoV-19/Canada/NL-PHML-663370/2023	Supranational	0	Canada		40-44	Male	FL.4.9	GRA
hCoV-19/Canada/NL-PHML-663371/2023	hCoV-19/Canada/NL-PHML-663371/2023	Supranational	0	Canada		80-84	Male	FL.1.5.1	GRA
hCoV-19/Canada/NL-PHML-663372/2023	hCoV-19/Canada/NL-PHML-663372/2023	Supranational	0	Canada		85-89	Female	EG.5.1	GRA
hCoV-19/Canada/NL-PHML-666367/2023	hCoV-19/Canada/NL-PHML-666367/2023	Supranational	0	Canada		80-84	Female	GJ.1.2	GRA
hCoV-19/Canada/NL-PHML-666368/2023	hCoV-19/Canada/NL-PHML-666368/2023	Supranational	0	Canada		55-59	Female	HK.3	GRA
hCoV-19/Canada/NL-PHML-666369/2023	hCoV-19/Canada/NL-PHML-666369/2023	Supranational	0	Canada		70-74	Male	HC.3	GRA
hCoV-19/Canada/NL-PHML-666371/2023	hCoV-19/Canada/NL-PHML-666371/2023	Supranational	0	Canada		60-64	Male	HV.1	GR
hCoV-19/Canada/NL-PHML-666372/2023	hCoV-19/Canada/NL-PHML-666372/2023	Supranational	0	Canada		65-69	Female	EG.5.1.1	GRA
hCoV-19/Canada/NL-PHML-666373/2023	hCoV-19/Canada/NL-PHML-666373/2023	Supranational	0	Canada		65-69	Male	XBB.1.42	GRA
hCoV-19/Canada/NL-PHML-666374/2023	hCoV-19/Canada/NL-PHML-666374/2023	Supranational	0	Canada		80-84	Male	JG.3	GRA
hCoV-19/Canada/NL-PHML-666375/2023	hCoV-19/Canada/NL-PHML-666375/2023	Supranational	0	Canada		80-84	Male	EG.5.1.3	GRA
hCoV-19/Canada/NL-PHML-666379/2023	hCoV-19/Canada/NL-PHML-666379/2023	Supranational	0	Canada		75-79	Female	HK.3	GRA
hCoV-19/Canada/NL-PHML-666380/2023	hCoV-19/Canada/NL-PHML-666380/2023	Supranational	0	Canada		95-99	Female	FL.1.5.1	GRA
hCoV-19/Canada/NL-PHML-666381/2023	hCoV-19/Canada/NL-PHML-666381/2023	Supranational	0	Canada		75-79	Female	FL.4.9	GRA
hCoV-19/Canada/NL-PHML-666382/2023	hCoV-19/Canada/NL-PHML-666382/2023	Supranational	0	Canada		80-84	Female	JN.1.4 (consensus call)	GRA
hCoV-19/Canada/NL-PHML-666383/2023	hCoV-19/Canada/NL-PHML-666383/2023	Supranational	0	Canada		65-69	Male	EG.5.1	GRA
hCoV-19/Canada/NL-PHML-666384/2023	hCoV-19/Canada/NL-PHML-666384/2023	Supranational	0	Canada		60-64	Female	EG.5.1	GRA
hCoV-19/Canada/NL-PHML-666385/2023	hCoV-19/Canada/NL-PHML-666385/2023	Supranational	0	Canada		80-84	Male	GK.1.1	GRA
hCoV-19/Canada/NL-PHML-666386/2023	hCoV-19/Canada/NL-PHML-666386/2023	Supranational	0	Canada		65-69	Female	EG.5.1	GRA
hCoV-19/Canada/NL-PHML-666387/2023	hCoV-19/Canada/NL-PHML-666387/2023	Supranational	0	Canada		90-94	Female	JG.3	GRA
hCoV-19/Canada/NL-PHML-666388/2023	hCoV-19/Canada/NL-PHML-666388/2023	Supranational	0	Canada		80-84	Male	GK.1.1	GRA
hCoV-19/Canada/NL-PHML-668268/2023	hCoV-19/Canada/NL-PHML-668268/2023	Supranational	0	Canada		65-69	Male	EG.5.1	GRA
hCoV-19/Canada/NL-PHML-668269/2023	hCoV-19/Canada/NL-PHML-668269/2023	Supranational	0	Canada		50-54	Female	FL.4.9	GR
hCoV-19/Canada/NL-PHML-668271/2023	hCoV-19/Canada/NL-PHML-668271/2023	Supranational	0	Canada		80-84	Female	EG.5.1	GRA
hCoV-19/Canada/NL-PHML-668272/2023	hCoV-19/Canada/NL-PHML-668272/2023	Supranational	0	Canada		60-64	Female	HK.3	GRA
hCoV-19/Canada/NL-PHML-668273/2023	hCoV-19/Canada/NL-PHML-668273/2023	Supranational	0	Canada		85-89	Female	EG.5.1	GRA
hCoV-19/Canada/NL-PHML-668274/2023	hCoV-19/Canada/NL-PHML-668274/2023	Supranational	0	Canada		80-84	Female	GE.1	GRA
hCoV-19/Canada/NL-PHML-668275/2023	hCoV-19/Canada/NL-PHML-668275/2023	Supranational	0	Canada		70-74	Male	EG.5.1	GRA
hCoV-19/Canada/NL-PHML-668276/2023	hCoV-19/Canada/NL-PHML-668276/2023	Supranational	0	Canada		85-89	Female	HV.1	GRA
hCoV-19/Canada/NL-PHML-668280/2023	hCoV-19/Canada/NL-PHML-668280/2023	Supranational	0	Canada		50-54	Female	EG.5.1	GRA
hCoV-19/Canada/NL-PHML-668282/2023	hCoV-19/Canada/NL-PHML-668282/2023	Supranational	0	Canada		75-79	Female	HK.3	GRA
hCoV-19/Canada/NL-PHML-668283/2023	hCoV-19/Canada/NL-PHML-668283/2023	Supranational	0	Canada		65-69	Female	FL.4.9	GRA
hCoV-19/Canada/NL-PHML-668284/2023	hCoV-19/Canada/NL-PHML-668284/2023	Supranational	0	Canada		80-84	Male	HV.1	GRA
hCoV-19/Canada/NL-PHML-668285/2023	hCoV-19/Canada/NL-PHML-668285/2023	Supranational	0	Canada		80-84	Female	FL.4.9	GRA
hCoV-19/Canada/NL-PHML-668286/2023	hCoV-19/Canada/NL-PHML-668286/2023	Supranational	0	Canada		95-99	Female	HK.3.2	GRA
hCoV-19/Canada/NL-PHML-668287/2023	hCoV-19/Canada/NL-PHML-668287/2023	Supranational	0	Canada		75-79	Female	XBB.1.16.6	GR
hCoV-19/Canada/NL-PHML-668289/2023	hCoV-19/Canada/NL-PHML-668289/2023	Supranational	0	Canada		70-74	Male	JD.1.1	GRA
hCoV-19/Canada/PE-NML-633575/2023	hCoV-19/Canada/PE-NML-633575/2023	Supranational	0	Canada		90-94	Female	XBB.1.5	GRA
hCoV-19/Canada/PE-NML-641866/2023	hCoV-19/Canada/PE-NML-641866/2023	Supranational	0	Canada		40-44	Female	FL.4	GRA
hCoV-19/Canada/PE-NML-641867/2023	hCoV-19/Canada/PE-NML-641867/2023	Supranational	0	Canada		85-89	Male	FL.20	GRA
hCoV-19/Canada/PE-NML-641868/2023	hCoV-19/Canada/PE-NML-641868/2023	Supranational	0	Canada		70-74	Female	EU.1.1.1	GRA
hCoV-19/Canada/PE-NML-641869/2023	hCoV-19/Canada/PE-NML-641869/2023	Supranational	0	Canada		15-19	Female	EG.5.1.1	GRA
hCoV-19/Canada/PE-NML-641870/2023	hCoV-19/Canada/PE-NML-641870/2023	Supranational	0	Canada		85-89	Male	HV.1	GRA
hCoV-19/Canada/PE-NML-641871/2023	hCoV-19/Canada/PE-NML-641871/2023	Supranational	0	Canada		95-99	Female	XBB.1.16.1	GRA
hCoV-19/Canary_Islands/CN-HUC-1199707/2023	hCoV-19/Canary_Islands/CN-HUC-1199707/2023	National	1	Spain
hCoV-19/Canary_Islands/CN-HUC-1205824/2023	hCoV-19/Canary_Islands/CN-HUC-1205824/2023	National	1	Spain
hCoV-19/Canary_Islands/CN-HUC-1212770/2023	hCoV-19/Canary_Islands/CN-HUC-1212770/2023	National	1	Spain
hCoV-19/Canary_Islands/CN-HUC-1215737/2023	hCoV-19/Canary_Islands/CN-HUC-1215737/2023	National	1	Spain
hCoV-19/Canary_Islands/CN-HUC-1220707/2023	hCoV-19/Canary_Islands/CN-HUC-1220707/2023	National	1	Spain
hCoV-19/Canary_Islands/CN-HUC-1226761/2023	hCoV-19/Canary_Islands/CN-HUC-1226761/2023	National	1	Spain
hCoV-19/Canary_Islands/CN-HUC-123158709/2023	hCoV-19/Canary_Islands/CN-HUC-123158709/2023	National	1	Spain
hCoV-19/Canary_Islands/CN-HUC-123181688/2023	hCoV-19/Canary_Islands/CN-HUC-123181688/2023	National	1	Spain
hCoV-19/Canary_Islands/CN-HUC-123184794/2023	hCoV-19/Canary_Islands/CN-HUC-123184794/2023	National	1	Spain
hCoV-19/Canary_Islands/CN-HUC-123248754/2023	hCoV-19/Canary_Islands/CN-HUC-123248754/2023	National	1	Spain
hCoV-19/Canary_Islands/CN-HUC-123249667/2023	hCoV-19/Canary_Islands/CN-HUC-123249667/2023	National	1	Spain
hCoV-19/Canary_Islands/CN-HUC-123251723/2023	hCoV-19/Canary_Islands/CN-HUC-123251723/2023	National	1	Spain
hCoV-19/Canary_Islands/CN-HUC-1245741/2023	hCoV-19/Canary_Islands/CN-HUC-1245741/2023	National	1	Spain
hCoV-19/Canary_Islands/CN-HUC-1248740/2023	hCoV-19/Canary_Islands/CN-HUC-1248740/2023	National	1	Spain
hCoV-19/Canary_Islands/CN-HUC-1259707/2023	hCoV-19/Canary_Islands/CN-HUC-1259707/2023	National	1	Spain
hCoV-19/Canary_Islands/CN-HUC-323306342/2023	hCoV-19/Canary_Islands/CN-HUC-323306342/2023	National	1	Spain
hCoV-19/Canary_Islands/CN-HUC-723172981/2023	hCoV-19/Canary_Islands/CN-HUC-723172981/2023	National	1	Spain
hCoV-19/Canary_Islands/CN-HUC-9196929/2023	hCoV-19/Canary_Islands/CN-HUC-9196929/2023	National	1	Spain
hCoV-19/Canary_Islands/CN-HUC-923163901/2023	hCoV-19/Canary_Islands/CN-HUC-923163901/2023	National	1	Spain
hCoV-19/Canary_Islands/CN-HUC-9235937/2023	hCoV-19/Canary_Islands/CN-HUC-9235937/2023	National	1	Spain
hCoV-19/Canary_Islands/HUGCDN-03685867/2023	hCoV-19/Canary_Islands/HUGCDN-03685867/2023	National	1	Spain
hCoV-19/Canary_Islands/HUGCDN-03685873/2023	hCoV-19/Canary_Islands/HUGCDN-03685873/2023	National	1	Spain
hCoV-19/Canary_Islands/HUGCDN-03685929/2024	hCoV-19/Canary_Islands/HUGCDN-03685929/2024	National	0	Spain
hCoV-19/Canary_Islands/HUGCDN-03685934/2024	hCoV-19/Canary_Islands/HUGCDN-03685934/2024	National	0	Spain
hCoV-19/Canary_Islands/HUGCDN-03685960/2024	hCoV-19/Canary_Islands/HUGCDN-03685960/2024	National	0	Spain
hCoV-19/Canary_Islands/HUGCDN-04231786/2023	hCoV-19/Canary_Islands/HUGCDN-04231786/2023	National	1	Spain
hCoV-19/Canary_Islands/HUGCDN-04231903/2023	hCoV-19/Canary_Islands/HUGCDN-04231903/2023	National	1	Spain
hCoV-19/Canary_Islands/HUGCDN-04231943/2023	hCoV-19/Canary_Islands/HUGCDN-04231943/2023	National	1	Spain
hCoV-19/Canary_Islands/HUGCDN-04231944/2023	hCoV-19/Canary_Islands/HUGCDN-04231944/2023	National	1	Spain
hCoV-19/Canary_Islands/HUGCDN-04232143/2023	hCoV-19/Canary_Islands/HUGCDN-04232143/2023	National	1	Spain
hCoV-19/Canary_Islands/HUGCDN-04235153/2023	hCoV-19/Canary_Islands/HUGCDN-04235153/2023	National	1	Spain
hCoV-19/Canary_Islands/HUGCDN-04235222/2023	hCoV-19/Canary_Islands/HUGCDN-04235222/2023	National	1	Spain
hCoV-19/Canary_Islands/HUGCDN-04235702/2023	hCoV-19/Canary_Islands/HUGCDN-04235702/2023	National	1	Spain
hCoV-19/Canary_Islands/HUGCDN-04239503/2023	hCoV-19/Canary_Islands/HUGCDN-04239503/2023	National	1	Spain
hCoV-19/Canary_Islands/HUGCDN-04239557/2023	hCoV-19/Canary_Islands/HUGCDN-04239557/2023	National	1	Spain
hCoV-19/Canary_Islands/HUGCDN-04239832/2023	hCoV-19/Canary_Islands/HUGCDN-04239832/2023	National	1	Spain
hCoV-19/Canary_Islands/HUGCDN-04239863/2023	hCoV-19/Canary_Islands/HUGCDN-04239863/2023	National	1	Spain
hCoV-19/Canary_Islands/HUGCDN-04239901/2023	hCoV-19/Canary_Islands/HUGCDN-04239901/2023	National	1	Spain
hCoV-19/Canary_Islands/HUGCDN-04240225/2023	hCoV-19/Canary_Islands/HUGCDN-04240225/2023	National	1	Spain
hCoV-19/Canary_Islands/HUGCDN-04240319/2023	hCoV-19/Canary_Islands/HUGCDN-04240319/2023	National	1	Spain
hCoV-19/Canary_Islands/HUGCDN-04240367/2023	hCoV-19/Canary_Islands/HUGCDN-04240367/2023	National	1	Spain
hCoV-19/Canary_Islands/HUGCDN-04242341/2023	hCoV-19/Canary_Islands/HUGCDN-04242341/2023	National	1	Spain
hCoV-19/Canary_Islands/HUGCDN-04242342/2023	hCoV-19/Canary_Islands/HUGCDN-04242342/2023	National	1	Spain
hCoV-19/Canary_Islands/HUGCDN-04242389/2023	hCoV-19/Canary_Islands/HUGCDN-04242389/2023	National	1	Spain
hCoV-19/Canary_Islands/HUGCDN-04243109/2023	hCoV-19/Canary_Islands/HUGCDN-04243109/2023	National	1	Spain
hCoV-19/Canary_Islands/HUGCDN-04246946/2023	hCoV-19/Canary_Islands/HUGCDN-04246946/2023	National	1	Spain
hCoV-19/Canary_Islands/HUGCDN-04246972/2023	hCoV-19/Canary_Islands/HUGCDN-04246972/2023	National	1	Spain
hCoV-19/Canary_Islands/HUGCDN-04247020/2023	hCoV-19/Canary_Islands/HUGCDN-04247020/2023	National	1	Spain
hCoV-19/Canary_Islands/HUGCDN-04247071/2023	hCoV-19/Canary_Islands/HUGCDN-04247071/2023	National	1	Spain
hCoV-19/Canary_Islands/HUGCDN-04247404/2023	hCoV-19/Canary_Islands/HUGCDN-04247404/2023	National	1	Spain
hCoV-19/Canary_Islands/HUGCDN-04247420/2023	hCoV-19/Canary_Islands/HUGCDN-04247420/2023	National	1	Spain
hCoV-19/Canary_Islands/HUGCDN-04247585/2023	hCoV-19/Canary_Islands/HUGCDN-04247585/2023	National	1	Spain
hCoV-19/Canary_Islands/HUGCDN-04249442/2023	hCoV-19/Canary_Islands/HUGCDN-04249442/2023	National	1	Spain
hCoV-19/Canary_Islands/HUGCDN-04249450/2023	hCoV-19/Canary_Islands/HUGCDN-04249450/2023	National	1	Spain
hCoV-19/Canary_Islands/HUGCDN-04249543/2023	hCoV-19/Canary_Islands/HUGCDN-04249543/2023	National	1	Spain
hCoV-19/Canary_Islands/HUGCDN-04249623/2023	hCoV-19/Canary_Islands/HUGCDN-04249623/2023	National	1	Spain
hCoV-19/Canary_Islands/HUGCDN-04249784/2023	hCoV-19/Canary_Islands/HUGCDN-04249784/2023	National	1	Spain
hCoV-19/Canary_Islands/HUGCDN-04249997/2023	hCoV-19/Canary_Islands/HUGCDN-04249997/2023	National	1	Spain
hCoV-19/Canary_Islands/HUGCDN-04250050/2023	hCoV-19/Canary_Islands/HUGCDN-04250050/2023	National	1	Spain
hCoV-19/Canary_Islands/HUGCDN-04250095/2023	hCoV-19/Canary_Islands/HUGCDN-04250095/2023	National	1	Spain
hCoV-19/Canary_Islands/HUGCDN-04250146/2023	hCoV-19/Canary_Islands/HUGCDN-04250146/2023	National	1	Spain
hCoV-19/Canary_Islands/HUGCDN-04250154/2023	hCoV-19/Canary_Islands/HUGCDN-04250154/2023	National	1	Spain
hCoV-19/Canary_Islands/HUGCDN-04250155/2023	hCoV-19/Canary_Islands/HUGCDN-04250155/2023	National	1	Spain
hCoV-19/Canary_Islands/HUGCDN-04250267/2023	hCoV-19/Canary_Islands/HUGCDN-04250267/2023	National	1	Spain
hCoV-19/Canary_Islands/HUGCDN-04253949/2023	hCoV-19/Canary_Islands/HUGCDN-04253949/2023	National	1	Spain
hCoV-19/Canary_Islands/HUGCDN-04254563/2023	hCoV-19/Canary_Islands/HUGCDN-04254563/2023	National	1	Spain
hCoV-19/Canary_Islands/HUGCDN-04257814/2023	hCoV-19/Canary_Islands/HUGCDN-04257814/2023	National	1	Spain
hCoV-19/Canary_Islands/HUGCDN-04257901/2023	hCoV-19/Canary_Islands/HUGCDN-04257901/2023	National	1	Spain
hCoV-19/Canary_Islands/HUGCDN-04259766/2023	hCoV-19/Canary_Islands/HUGCDN-04259766/2023	National	1	Spain
hCoV-19/Canary_Islands/HUGCDN-04259964/2023	hCoV-19/Canary_Islands/HUGCDN-04259964/2023	National	1	Spain
hCoV-19/Canary_Islands/HUGCDN-04263391/2023	hCoV-19/Canary_Islands/HUGCDN-04263391/2023	National	1	Spain
hCoV-19/Canary_Islands/HUGCDN-04263670/2023	hCoV-19/Canary_Islands/HUGCDN-04263670/2023	National	1	Spain
hCoV-19/Canary_Islands/HUGCDN-04263812/2023	hCoV-19/Canary_Islands/HUGCDN-04263812/2023	National	1	Spain
hCoV-19/Canary_Islands/HUGCDN-04263887/2023	hCoV-19/Canary_Islands/HUGCDN-04263887/2023	National	1	Spain
hCoV-19/Canary_Islands/HUGCDN-04263962/2023	hCoV-19/Canary_Islands/HUGCDN-04263962/2023	National	1	Spain
hCoV-19/Canary_Islands/HUGCDN-04266774/2023	hCoV-19/Canary_Islands/HUGCDN-04266774/2023	National	1	Spain
hCoV-19/Canary_Islands/HUGCDN-04266786/2023	hCoV-19/Canary_Islands/HUGCDN-04266786/2023	National	1	Spain
hCoV-19/Canary_Islands/HUGCDN-04266857/2023	hCoV-19/Canary_Islands/HUGCDN-04266857/2023	National	1	Spain
hCoV-19/Canary_Islands/HUGCDN-04267121/2023	hCoV-19/Canary_Islands/HUGCDN-04267121/2023	National	1	Spain
hCoV-19/Canary_Islands/HUGCDN-04267141/2023	hCoV-19/Canary_Islands/HUGCDN-04267141/2023	National	1	Spain
hCoV-19/Canary_Islands/HUGCDN-04267291/2023	hCoV-19/Canary_Islands/HUGCDN-04267291/2023	National	1	Spain
hCoV-19/Canary_Islands/HUGCDN-04267678/2023	hCoV-19/Canary_Islands/HUGCDN-04267678/2023	National	1	Spain
hCoV-19/Canary_Islands/HUGCDN-04269804/2023	hCoV-19/Canary_Islands/HUGCDN-04269804/2023	National	1	Spain
hCoV-19/Canary_Islands/HUGCDN-04269953/2023	hCoV-19/Canary_Islands/HUGCDN-04269953/2023	National	1	Spain
hCoV-19/Canary_Islands/HUGCDN-04270210/2023	hCoV-19/Canary_Islands/HUGCDN-04270210/2023	National	1	Spain
hCoV-19/Canary_Islands/HUGCDN-04271946/2023	hCoV-19/Canary_Islands/HUGCDN-04271946/2023	National	1	Spain
hCoV-19/Canary_Islands/HUGCDN-04272286/2023	hCoV-19/Canary_Islands/HUGCDN-04272286/2023	National	1	Spain
hCoV-19/Canary_Islands/HUGCDN-04272368/2023	hCoV-19/Canary_Islands/HUGCDN-04272368/2023	National	1	Spain
hCoV-19/Canary_Islands/HUGCDN-04273584/2023	hCoV-19/Canary_Islands/HUGCDN-04273584/2023	National	1	Spain
hCoV-19/Canary_Islands/HUGCDN-04274700/2023	hCoV-19/Canary_Islands/HUGCDN-04274700/2023	National	1	Spain
hCoV-19/Canary_Islands/HUGCDN-04275097/2023	hCoV-19/Canary_Islands/HUGCDN-04275097/2023	National	1	Spain
hCoV-19/Canary_Islands/HUGCDN-04275104/2023	hCoV-19/Canary_Islands/HUGCDN-04275104/2023	National	1	Spain
hCoV-19/Canary_Islands/HUGCDN-04275231/2023	hCoV-19/Canary_Islands/HUGCDN-04275231/2023	National	1	Spain
hCoV-19/Canary_Islands/HUGCDN-04275497/2023	hCoV-19/Canary_Islands/HUGCDN-04275497/2023	National	1	Spain
hCoV-19/Canary_Islands/HUGCDN-04278684/2023	hCoV-19/Canary_Islands/HUGCDN-04278684/2023	National	1	Spain
hCoV-19/Canary_Islands/HUGCDN-04278990/2023	hCoV-19/Canary_Islands/HUGCDN-04278990/2023	National	1	Spain
hCoV-19/Canary_Islands/HUGCDN-04281499/2023	hCoV-19/Canary_Islands/HUGCDN-04281499/2023	National	1	Spain
hCoV-19/Canary_Islands/HUGCDN-04281558/2023	hCoV-19/Canary_Islands/HUGCDN-04281558/2023	National	1	Spain
hCoV-19/Canary_Islands/HUGCDN-04281705/2023	hCoV-19/Canary_Islands/HUGCDN-04281705/2023	National	1	Spain
hCoV-19/Canary_Islands/HUGCDN-04281892/2023	hCoV-19/Canary_Islands/HUGCDN-04281892/2023	National	1	Spain
hCoV-19/Canary_Islands/HUGCDN-04281932/2023	hCoV-19/Canary_Islands/HUGCDN-04281932/2023	National	1	Spain
hCoV-19/Canary_Islands/HUGCDN-04282019/2023	hCoV-19/Canary_Islands/HUGCDN-04282019/2023	National	1	Spain
hCoV-19/Canary_Islands/HUGCDN-04282144/2023	hCoV-19/Canary_Islands/HUGCDN-04282144/2023	National	1	Spain
hCoV-19/Canary_Islands/HUGCDN-04284598/2023	hCoV-19/Canary_Islands/HUGCDN-04284598/2023	National	1	Spain
hCoV-19/Canary_Islands/HUGCDN-04284838/2023	hCoV-19/Canary_Islands/HUGCDN-04284838/2023	National	1	Spain
hCoV-19/Canary_Islands/HUGCDN-04284962/2023	hCoV-19/Canary_Islands/HUGCDN-04284962/2023	National	1	Spain
hCoV-19/Canary_Islands/HUGCDN-04285126/2023	hCoV-19/Canary_Islands/HUGCDN-04285126/2023	National	1	Spain
hCoV-19/Canary_Islands/HUGCDN-04285145/2023	hCoV-19/Canary_Islands/HUGCDN-04285145/2023	National	1	Spain
hCoV-19/Canary_Islands/HUGCDN-04285146/2023	hCoV-19/Canary_Islands/HUGCDN-04285146/2023	National	1	Spain
hCoV-19/Canary_Islands/HUGCDN-04285167/2023	hCoV-19/Canary_Islands/HUGCDN-04285167/2023	National	1	Spain
hCoV-19/Canary_Islands/HUGCDN-04285235/2023	hCoV-19/Canary_Islands/HUGCDN-04285235/2023	National	1	Spain
hCoV-19/Canary_Islands/HUGCDN-04285266/2023	hCoV-19/Canary_Islands/HUGCDN-04285266/2023	National	1	Spain
hCoV-19/Canary_Islands/HUGCDN-04285314/2023	hCoV-19/Canary_Islands/HUGCDN-04285314/2023	National	1	Spain
hCoV-19/Canary_Islands/HUGCDN-04285355/2023	hCoV-19/Canary_Islands/HUGCDN-04285355/2023	National	1	Spain
hCoV-19/Canary_Islands/HUGCDN-04285420/2023	hCoV-19/Canary_Islands/HUGCDN-04285420/2023	National	1	Spain
hCoV-19/Canary_Islands/HUGCDN-04285421/2023	hCoV-19/Canary_Islands/HUGCDN-04285421/2023	National	1	Spain
hCoV-19/Canary_Islands/HUGCDN-04285507/2023	hCoV-19/Canary_Islands/HUGCDN-04285507/2023	National	1	Spain
hCoV-19/Canary_Islands/HUGCDN-04288350/2023	hCoV-19/Canary_Islands/HUGCDN-04288350/2023	National	1	Spain
hCoV-19/Canary_Islands/HUGCDN-04288564/2023	hCoV-19/Canary_Islands/HUGCDN-04288564/2023	National	1	Spain
hCoV-19/Canary_Islands/HUGCDN-04288893/2023	hCoV-19/Canary_Islands/HUGCDN-04288893/2023	National	1	Spain
hCoV-19/Canary_Islands/HUGCDN-04288895/2023	hCoV-19/Canary_Islands/HUGCDN-04288895/2023	National	1	Spain
hCoV-19/Canary_Islands/HUGCDN-04289831/2023	hCoV-19/Canary_Islands/HUGCDN-04289831/2023	National	1	Spain
hCoV-19/Canary_Islands/HUGCDN-04289881/2023	hCoV-19/Canary_Islands/HUGCDN-04289881/2023	National	1	Spain
hCoV-19/Canary_Islands/HUGCDN-04289909/2023	hCoV-19/Canary_Islands/HUGCDN-04289909/2023	National	1	Spain
hCoV-19/Canary_Islands/HUGCDN-04290001/2023	hCoV-19/Canary_Islands/HUGCDN-04290001/2023	National	1	Spain
hCoV-19/Canary_Islands/HUGCDN-04290028/2023	hCoV-19/Canary_Islands/HUGCDN-04290028/2023	National	1	Spain
hCoV-19/Canary_Islands/HUGCDN-04290046/2023	hCoV-19/Canary_Islands/HUGCDN-04290046/2023	National	1	Spain
hCoV-19/Canary_Islands/HUGCDN-04290059/2023	hCoV-19/Canary_Islands/HUGCDN-04290059/2023	National	1	Spain
hCoV-19/Canary_Islands/HUGCDN-04290086/2023	hCoV-19/Canary_Islands/HUGCDN-04290086/2023	National	1	Spain
hCoV-19/Canary_Islands/HUGCDN-04290109/2023	hCoV-19/Canary_Islands/HUGCDN-04290109/2023	National	1	Spain
hCoV-19/Canary_Islands/HUGCDN-04290293/2023	hCoV-19/Canary_Islands/HUGCDN-04290293/2023	National	1	Spain
hCoV-19/Canary_Islands/HUGCDN-04292209/2023	hCoV-19/Canary_Islands/HUGCDN-04292209/2023	National	1	Spain
hCoV-19/Canary_Islands/HUGCDN-04292379/2023	hCoV-19/Canary_Islands/HUGCDN-04292379/2023	National	1	Spain
hCoV-19/Canary_Islands/HUGCDN-04292516/2023	hCoV-19/Canary_Islands/HUGCDN-04292516/2023	National	1	Spain
hCoV-19/Canary_Islands/HUGCDN-04292517/2023	hCoV-19/Canary_Islands/HUGCDN-04292517/2023	National	1	Spain
hCoV-19/Canary_Islands/HUGCDN-04292779/2023	hCoV-19/Canary_Islands/HUGCDN-04292779/2023	National	1	Spain
hCoV-19/Canary_Islands/HUGCDN-04292791/2023	hCoV-19/Canary_Islands/HUGCDN-04292791/2023	National	1	Spain
hCoV-19/Canary_Islands/HUGCDN-04292866/2023	hCoV-19/Canary_Islands/HUGCDN-04292866/2023	National	1	Spain
hCoV-19/Canary_Islands/HUGCDN-04292867/2023	hCoV-19/Canary_Islands/HUGCDN-04292867/2023	National	1	Spain
hCoV-19/Canary_Islands/HUGCDN-04292920/2023	hCoV-19/Canary_Islands/HUGCDN-04292920/2023	National	1	Spain
hCoV-19/Canary_Islands/HUGCDN-04292972/2023	hCoV-19/Canary_Islands/HUGCDN-04292972/2023	National	1	Spain
hCoV-19/Canary_Islands/HUGCDN-04293006/2023	hCoV-19/Canary_Islands/HUGCDN-04293006/2023	National	1	Spain
hCoV-19/Canary_Islands/HUGCDN-04293025/2023	hCoV-19/Canary_Islands/HUGCDN-04293025/2023	National	1	Spain
hCoV-19/Canary_Islands/HUGCDN-04293105/2023	hCoV-19/Canary_Islands/HUGCDN-04293105/2023	National	1	Spain
hCoV-19/Canary_Islands/HUGCDN-04295897/2023	hCoV-19/Canary_Islands/HUGCDN-04295897/2023	National	1	Spain
hCoV-19/Canary_Islands/HUGCDN-04295934/2023	hCoV-19/Canary_Islands/HUGCDN-04295934/2023	National	0	Spain
hCoV-19/Canary_Islands/HUGCDN-04295962/2023	hCoV-19/Canary_Islands/HUGCDN-04295962/2023	National	1	Spain
hCoV-19/Canary_Islands/HUGCDN-04295998/2023	hCoV-19/Canary_Islands/HUGCDN-04295998/2023	National	1	Spain
hCoV-19/Canary_Islands/HUGCDN-04296591/2023	hCoV-19/Canary_Islands/HUGCDN-04296591/2023	National	1	Spain
hCoV-19/Canary_Islands/HUGCDN-04296843/2023	hCoV-19/Canary_Islands/HUGCDN-04296843/2023	National	1	Spain
hCoV-19/Canary_Islands/HUGCDN-04298439/2023	hCoV-19/Canary_Islands/HUGCDN-04298439/2023	National	1	Spain
hCoV-19/Canary_Islands/HUGCDN-04298706/2023	hCoV-19/Canary_Islands/HUGCDN-04298706/2023	National	1	Spain
hCoV-19/Canary_Islands/HUGCDN-04298804/2023	hCoV-19/Canary_Islands/HUGCDN-04298804/2023	National	1	Spain
hCoV-19/Canary_Islands/HUGCDN-04298935/2023	hCoV-19/Canary_Islands/HUGCDN-04298935/2023	National	1	Spain
hCoV-19/Canary_Islands/HUGCDN-04299123/2023	hCoV-19/Canary_Islands/HUGCDN-04299123/2023	National	1	Spain
hCoV-19/Canary_Islands/HUGCDN-04299130/2023	hCoV-19/Canary_Islands/HUGCDN-04299130/2023	National	1	Spain
hCoV-19/Canary_Islands/HUGCDN-04302370/2023	hCoV-19/Canary_Islands/HUGCDN-04302370/2023	National	1	Spain
hCoV-19/Canary_Islands/HUGCDN-04302496/2023	hCoV-19/Canary_Islands/HUGCDN-04302496/2023	National	1	Spain
hCoV-19/Canary_Islands/HUGCDN-04302545/2023	hCoV-19/Canary_Islands/HUGCDN-04302545/2023	National	1	Spain
hCoV-19/Canary_Islands/HUGCDN-04303022/2023	hCoV-19/Canary_Islands/HUGCDN-04303022/2023	National	1	Spain
hCoV-19/Canary_Islands/HUGCDN-04303123/2023	hCoV-19/Canary_Islands/HUGCDN-04303123/2023	National	1	Spain
hCoV-19/Canary_Islands/HUGCDN-04304896/2023	hCoV-19/Canary_Islands/HUGCDN-04304896/2023	National	1	Spain
hCoV-19/Canary_Islands/HUGCDN-04304982/2023	hCoV-19/Canary_Islands/HUGCDN-04304982/2023	National	1	Spain
hCoV-19/Canary_Islands/HUGCDN-04305059/2023	hCoV-19/Canary_Islands/HUGCDN-04305059/2023	National	1	Spain
hCoV-19/Canary_Islands/HUGCDN-04305125/2023	hCoV-19/Canary_Islands/HUGCDN-04305125/2023	National	1	Spain
hCoV-19/Canary_Islands/HUGCDN-04309197/2023	hCoV-19/Canary_Islands/HUGCDN-04309197/2023	National	1	Spain
hCoV-19/Canary_Islands/HUGCDN-04309564/2023	hCoV-19/Canary_Islands/HUGCDN-04309564/2023	National	1	Spain
hCoV-19/Canary_Islands/HUGCDN-04309590/2023	hCoV-19/Canary_Islands/HUGCDN-04309590/2023	National	1	Spain
hCoV-19/Canary_Islands/HUGCDN-04310085/2023	hCoV-19/Canary_Islands/HUGCDN-04310085/2023	National	1	Spain
hCoV-19/Canary_Islands/HUGCDN-04310101/2023	hCoV-19/Canary_Islands/HUGCDN-04310101/2023	National	1	Spain
hCoV-19/Canary_Islands/HUGCDN-04313372/2023	hCoV-19/Canary_Islands/HUGCDN-04313372/2023	National	1	Spain
hCoV-19/Canary_Islands/HUGCDN-04313521/2023	hCoV-19/Canary_Islands/HUGCDN-04313521/2023	National	1	Spain
hCoV-19/Canary_Islands/HUGCDN-04314535/2023	hCoV-19/Canary_Islands/HUGCDN-04314535/2023	National	1	Spain
hCoV-19/Canary_Islands/HUGCDN-04314914/2023	hCoV-19/Canary_Islands/HUGCDN-04314914/2023	National	1	Spain
hCoV-19/Canary_Islands/HUGCDN-04314932/2023	hCoV-19/Canary_Islands/HUGCDN-04314932/2023	National	1	Spain
hCoV-19/Canary_Islands/HUGCDN-04317022/2023	hCoV-19/Canary_Islands/HUGCDN-04317022/2023	National	1	Spain
hCoV-19/Canary_Islands/HUGCDN-04317034/2023	hCoV-19/Canary_Islands/HUGCDN-04317034/2023	National	1	Spain
hCoV-19/Canary_Islands/HUGCDN-04317070/2023	hCoV-19/Canary_Islands/HUGCDN-04317070/2023	National	1	Spain
hCoV-19/Canary_Islands/HUGCDN-04318698/2023	hCoV-19/Canary_Islands/HUGCDN-04318698/2023	National	1	Spain
hCoV-19/Canary_Islands/HUGCDN-04318725/2023	hCoV-19/Canary_Islands/HUGCDN-04318725/2023	National	1	Spain
hCoV-19/Canary_Islands/HUGCDN-04319265/2023	hCoV-19/Canary_Islands/HUGCDN-04319265/2023	National	1	Spain
hCoV-19/Canary_Islands/HUGCDN-04319449/2023	hCoV-19/Canary_Islands/HUGCDN-04319449/2023	National	1	Spain
hCoV-19/Canary_Islands/HUGCDN-04320847/2023	hCoV-19/Canary_Islands/HUGCDN-04320847/2023	National	1	Spain
hCoV-19/Canary_Islands/HUGCDN-04321207/2023	hCoV-19/Canary_Islands/HUGCDN-04321207/2023	National	1	Spain
hCoV-19/Canary_Islands/HUGCDN-04321291/2023	hCoV-19/Canary_Islands/HUGCDN-04321291/2023	National	1	Spain
hCoV-19/Canary_Islands/HUGCDN-04321300/2023	hCoV-19/Canary_Islands/HUGCDN-04321300/2023	National	1	Spain
hCoV-19/Canary_Islands/HUGCDN-04321539/2023	hCoV-19/Canary_Islands/HUGCDN-04321539/2023	National	1	Spain
hCoV-19/Canary_Islands/HUGCDN-04325079/2023	hCoV-19/Canary_Islands/HUGCDN-04325079/2023	National	1	Spain
hCoV-19/Canary_Islands/HUGCDN-04325091/2023	hCoV-19/Canary_Islands/HUGCDN-04325091/2023	National	1	Spain
hCoV-19/Canary_Islands/HUGCDN-04325284/2023	hCoV-19/Canary_Islands/HUGCDN-04325284/2023	National	1	Spain
hCoV-19/Canary_Islands/HUGCDN-04325373/2023	hCoV-19/Canary_Islands/HUGCDN-04325373/2023	National	1	Spain
hCoV-19/Canary_Islands/HUGCDN-04325387/2023	hCoV-19/Canary_Islands/HUGCDN-04325387/2023	National	1	Spain
hCoV-19/Canary_Islands/HUGCDN-04325419/2023	hCoV-19/Canary_Islands/HUGCDN-04325419/2023	National	1	Spain
hCoV-19/Canary_Islands/HUGCDN-04326494/2023	hCoV-19/Canary_Islands/HUGCDN-04326494/2023	National	1	Spain
hCoV-19/Canary_Islands/HUGCDN-04326497/2023	hCoV-19/Canary_Islands/HUGCDN-04326497/2023	National	1	Spain
hCoV-19/Canary_Islands/HUGCDN-04326571/2023	hCoV-19/Canary_Islands/HUGCDN-04326571/2023	National	1	Spain
hCoV-19/Canary_Islands/HUGCDN-04326595/2023	hCoV-19/Canary_Islands/HUGCDN-04326595/2023	National	1	Spain
hCoV-19/Canary_Islands/HUGCDN-04326631/2023	hCoV-19/Canary_Islands/HUGCDN-04326631/2023	National	1	Spain
hCoV-19/Canary_Islands/HUGCDN-04326671/2023	hCoV-19/Canary_Islands/HUGCDN-04326671/2023	National	1	Spain
hCoV-19/Canary_Islands/HUGCDN-04326672/2023	hCoV-19/Canary_Islands/HUGCDN-04326672/2023	National	1	Spain
hCoV-19/Canary_Islands/HUGCDN-04326675/2023	hCoV-19/Canary_Islands/HUGCDN-04326675/2023	National	1	Spain
hCoV-19/Canary_Islands/HUGCDN-04326804/2023	hCoV-19/Canary_Islands/HUGCDN-04326804/2023	National	1	Spain
hCoV-19/Canary_Islands/HUGCDN-04326826/2023	hCoV-19/Canary_Islands/HUGCDN-04326826/2023	National	1	Spain
hCoV-19/Canary_Islands/HUGCDN-04327108/2023	hCoV-19/Canary_Islands/HUGCDN-04327108/2023	National	1	Spain
hCoV-19/Canary_Islands/HUGCDN-04327160/2023	hCoV-19/Canary_Islands/HUGCDN-04327160/2023	National	1	Spain
hCoV-19/Canary_Islands/HUGCDN-04327197/2023	hCoV-19/Canary_Islands/HUGCDN-04327197/2023	National	1	Spain
hCoV-19/Canary_Islands/HUGCDN-04327334/2023	hCoV-19/Canary_Islands/HUGCDN-04327334/2023	National	1	Spain
hCoV-19/Canary_Islands/HUGCDN-04327336/2023	hCoV-19/Canary_Islands/HUGCDN-04327336/2023	National	1	Spain
hCoV-19/Canary_Islands/HUGCDN-04329910/2023	hCoV-19/Canary_Islands/HUGCDN-04329910/2023	National	1	Spain
hCoV-19/Canary_Islands/HUGCDN-04329934/2023	hCoV-19/Canary_Islands/HUGCDN-04329934/2023	National	1	Spain
hCoV-19/Canary_Islands/HUGCDN-04330156/2023	hCoV-19/Canary_Islands/HUGCDN-04330156/2023	National	1	Spain
hCoV-19/Canary_Islands/HUGCDN-04330169/2023	hCoV-19/Canary_Islands/HUGCDN-04330169/2023	National	1	Spain
hCoV-19/Canary_Islands/HUGCDN-04330184/2023	hCoV-19/Canary_Islands/HUGCDN-04330184/2023	National	1	Spain
hCoV-19/Canary_Islands/HUGCDN-04330333/2023	hCoV-19/Canary_Islands/HUGCDN-04330333/2023	National	1	Spain
hCoV-19/Canary_Islands/HUGCDN-04330340/2023	hCoV-19/Canary_Islands/HUGCDN-04330340/2023	National	1	Spain
hCoV-19/Canary_Islands/HUGCDN-04330341/2023	hCoV-19/Canary_Islands/HUGCDN-04330341/2023	National	1	Spain
hCoV-19/Canary_Islands/HUGCDN-04330451/2023	hCoV-19/Canary_Islands/HUGCDN-04330451/2023	National	1	Spain
hCoV-19/Canary_Islands/HUGCDN-04330727/2023	hCoV-19/Canary_Islands/HUGCDN-04330727/2023	National	1	Spain
hCoV-19/Canary_Islands/HUGCDN-04330750/2023	hCoV-19/Canary_Islands/HUGCDN-04330750/2023	National	1	Spain
hCoV-19/Canary_Islands/HUGCDN-04330786/2023	hCoV-19/Canary_Islands/HUGCDN-04330786/2023	National	1	Spain
hCoV-19/Canary_Islands/HUGCDN-04330792/2023	hCoV-19/Canary_Islands/HUGCDN-04330792/2023	National	1	Spain
hCoV-19/Canary_Islands/HUGCDN-04330822/2023	hCoV-19/Canary_Islands/HUGCDN-04330822/2023	National	1	Spain
hCoV-19/Canary_Islands/HUGCDN-04335710/2023	hCoV-19/Canary_Islands/HUGCDN-04335710/2023	National	1	Spain
hCoV-19/Canary_Islands/HUGCDN-04338611/2024	hCoV-19/Canary_Islands/HUGCDN-04338611/2024	National	1	Spain
hCoV-19/Canary_Islands/HUGCDN-04338612/2024	hCoV-19/Canary_Islands/HUGCDN-04338612/2024	National	1	Spain
hCoV-19/Canary_Islands/HUGCDN-04338619/2024	hCoV-19/Canary_Islands/HUGCDN-04338619/2024	National	1	Spain
hCoV-19/Canary_Islands/HUGCDN-04338801/2024	hCoV-19/Canary_Islands/HUGCDN-04338801/2024	National	1	Spain
hCoV-19/Canary_Islands/HUGCDN-04338903/2024	hCoV-19/Canary_Islands/HUGCDN-04338903/2024	National	1	Spain
hCoV-19/Canary_Islands/HUGCDN-04338915/2024	hCoV-19/Canary_Islands/HUGCDN-04338915/2024	National	1	Spain
hCoV-19/Canary_Islands/HUGCDN-04339265/2024	hCoV-19/Canary_Islands/HUGCDN-04339265/2024	National	1	Spain
hCoV-19/Canary_Islands/HUGCDN-04339280/2024	hCoV-19/Canary_Islands/HUGCDN-04339280/2024	National	1	Spain
hCoV-19/Canary_Islands/HUGCDN-04339325/2024	hCoV-19/Canary_Islands/HUGCDN-04339325/2024	National	1	Spain
hCoV-19/Canary_Islands/HUGCDN-04339400/2024	hCoV-19/Canary_Islands/HUGCDN-04339400/2024	National	1	Spain
hCoV-19/Canary_Islands/HUGCDN-04340384/2024	hCoV-19/Canary_Islands/HUGCDN-04340384/2024	National	1	Spain
hCoV-19/Canary_Islands/HUGCDN-04340477/2024	hCoV-19/Canary_Islands/HUGCDN-04340477/2024	National	1	Spain
hCoV-19/Canary_Islands/HUGCDN-04340683/2024	hCoV-19/Canary_Islands/HUGCDN-04340683/2024	National	1	Spain
hCoV-19/Canary_Islands/HUGCDN-04340761/2024	hCoV-19/Canary_Islands/HUGCDN-04340761/2024	National	1	Spain
hCoV-19/Canary_Islands/HUGCDN-04340815/2024	hCoV-19/Canary_Islands/HUGCDN-04340815/2024	National	1	Spain
hCoV-19/Canary_Islands/HUGCDN-04341009/2024	hCoV-19/Canary_Islands/HUGCDN-04341009/2024	National	1	Spain
hCoV-19/Canary_Islands/HUGCDN-04341107/2024	hCoV-19/Canary_Islands/HUGCDN-04341107/2024	National	1	Spain
hCoV-19/Canary_Islands/HUGCDN-04341135/2024	hCoV-19/Canary_Islands/HUGCDN-04341135/2024	National	1	Spain
hCoV-19/Canary_Islands/HUGCDN-04341277/2024	hCoV-19/Canary_Islands/HUGCDN-04341277/2024	National	1	Spain
hCoV-19/Canary_Islands/HUGCDN-04343951/2024	hCoV-19/Canary_Islands/HUGCDN-04343951/2024	National	1	Spain
hCoV-19/Canary_Islands/HUGCDN-04344063/2024	hCoV-19/Canary_Islands/HUGCDN-04344063/2024	National	1	Spain
hCoV-19/Canary_Islands/HUGCDN-04344136/2024	hCoV-19/Canary_Islands/HUGCDN-04344136/2024	National	1	Spain
hCoV-19/Canary_Islands/HUGCDN-04344137/2024	hCoV-19/Canary_Islands/HUGCDN-04344137/2024	National	1	Spain
hCoV-19/Canary_Islands/HUGCDN-04344497/2024	hCoV-19/Canary_Islands/HUGCDN-04344497/2024	National	1	Spain
hCoV-19/Canary_Islands/HUGCDN-04344533/2024	hCoV-19/Canary_Islands/HUGCDN-04344533/2024	National	1	Spain
hCoV-19/Canary_Islands/HUGCDN-04344563/2024	hCoV-19/Canary_Islands/HUGCDN-04344563/2024	National	1	Spain
hCoV-19/Canary_Islands/HUGCDN-04344834/2024	hCoV-19/Canary_Islands/HUGCDN-04344834/2024	National	1	Spain
hCoV-19/Canary_Islands/HUGCDN-04346219/2024	hCoV-19/Canary_Islands/HUGCDN-04346219/2024	National	1	Spain
hCoV-19/Canary_Islands/HUGCDN-04346367/2024	hCoV-19/Canary_Islands/HUGCDN-04346367/2024	National	1	Spain
hCoV-19/Canary_Islands/HUGCDN-04346624/2024	hCoV-19/Canary_Islands/HUGCDN-04346624/2024	National	1	Spain
hCoV-19/Canary_Islands/HUGCDN-04346638/2024	hCoV-19/Canary_Islands/HUGCDN-04346638/2024	National	1	Spain
hCoV-19/Canary_Islands/HUGCDN-04346853/2024	hCoV-19/Canary_Islands/HUGCDN-04346853/2024	National	1	Spain
hCoV-19/Canary_Islands/HUGCDN-04346948/2024	hCoV-19/Canary_Islands/HUGCDN-04346948/2024	National	1	Spain
hCoV-19/Canary_Islands/HUGCDN-04346994/2024	hCoV-19/Canary_Islands/HUGCDN-04346994/2024	National	1	Spain
hCoV-19/Canary_Islands/HUGCDN-04347074/2024	hCoV-19/Canary_Islands/HUGCDN-04347074/2024	National	1	Spain
hCoV-19/Canary_Islands/HUGCDN-04347913/2024	hCoV-19/Canary_Islands/HUGCDN-04347913/2024	National	1	Spain
hCoV-19/Canary_Islands/HUGCDN-04350343/2024	hCoV-19/Canary_Islands/HUGCDN-04350343/2024	National	1	Spain
hCoV-19/Canary_Islands/HUGCDN-04350692/2024	hCoV-19/Canary_Islands/HUGCDN-04350692/2024	National	1	Spain
hCoV-19/Canary_Islands/HUGCDN-04352979/2024	hCoV-19/Canary_Islands/HUGCDN-04352979/2024	National	1	Spain
hCoV-19/Canary_Islands/HUGCDN-04353058/2024	hCoV-19/Canary_Islands/HUGCDN-04353058/2024	National	1	Spain
hCoV-19/Canary_Islands/HUGCDN-04355346/2024	hCoV-19/Canary_Islands/HUGCDN-04355346/2024	National	1	Spain
hCoV-19/Canary_Islands/HUGCDN-04355486/2024	hCoV-19/Canary_Islands/HUGCDN-04355486/2024	National	1	Spain
hCoV-19/Canary_Islands/HUGCDN-04358801/2024	hCoV-19/Canary_Islands/HUGCDN-04358801/2024	National	1	Spain
hCoV-19/Canary_Islands/HUGCDN-04358878/2024	hCoV-19/Canary_Islands/HUGCDN-04358878/2024	National	1	Spain
hCoV-19/Canary_Islands/HUGCDN-04359201/2024	hCoV-19/Canary_Islands/HUGCDN-04359201/2024	National	1	Spain
hCoV-19/Canary_Islands/HUGCDN-04359571/2024	hCoV-19/Canary_Islands/HUGCDN-04359571/2024	National	1	Spain
hCoV-19/Canary_Islands/HUGCDN-04361551/2024	hCoV-19/Canary_Islands/HUGCDN-04361551/2024	National	1	Spain
hCoV-19/Canary_Islands/HUGCDN-04361731/2024	hCoV-19/Canary_Islands/HUGCDN-04361731/2024	National	1	Spain
hCoV-19/Canary_Islands/HUGCDN-04365411/2024	hCoV-19/Canary_Islands/HUGCDN-04365411/2024	National	1	Spain
hCoV-19/Canary_Islands/HUGCDN-04365430/2024	hCoV-19/Canary_Islands/HUGCDN-04365430/2024	National	1	Spain
hCoV-19/Canary_Islands/HUGCDN-04369640/2024	hCoV-19/Canary_Islands/HUGCDN-04369640/2024	National	1	Spain
hCoV-19/Canary_Islands/HUGCDN-04380508/2024	hCoV-19/Canary_Islands/HUGCDN-04380508/2024	National	1	Spain
hCoV-19/Canary_Islands/HUGCDN-04380769/2024	hCoV-19/Canary_Islands/HUGCDN-04380769/2024	National	1	Spain
hCoV-19/Canary_Islands/HUGCDN-04384607/2024	hCoV-19/Canary_Islands/HUGCDN-04384607/2024	National	1	Spain
hCoV-19/Canary_Islands/HUGCDN-04387235/2024	hCoV-19/Canary_Islands/HUGCDN-04387235/2024	National	1	Spain
hCoV-19/Canary_Islands/HUGCDN-04387593/2024	hCoV-19/Canary_Islands/HUGCDN-04387593/2024	National	1	Spain
hCoV-19/Canary_Islands/HUGCDN-04389760/2024	hCoV-19/Canary_Islands/HUGCDN-04389760/2024	National	1	Spain
hCoV-19/Canary_Islands/HUGCDN-04390562/2024	hCoV-19/Canary_Islands/HUGCDN-04390562/2024	National	1	Spain
hCoV-19/Canary_Islands/HUGCDN-04404108/2024	hCoV-19/Canary_Islands/HUGCDN-04404108/2024	National	1	Spain
hCoV-19/Canary_Islands/HUGCDN-04411351/2024	hCoV-19/Canary_Islands/HUGCDN-04411351/2024	National	1	Spain
hCoV-19/Canary_Islands/HUGCDN-04411667/2024	hCoV-19/Canary_Islands/HUGCDN-04411667/2024	National	1	Spain
hCoV-19/Canary_Islands/HUGCDN-04411918/2024	hCoV-19/Canary_Islands/HUGCDN-04411918/2024	National	1	Spain
hCoV-19/Canary_Islands/HUGCDN-04413219/2024	hCoV-19/Canary_Islands/HUGCDN-04413219/2024	National	1	Spain
hCoV-19/Canary_Islands/HUGCDN-04414782/2024	hCoV-19/Canary_Islands/HUGCDN-04414782/2024	National	1	Spain
hCoV-19/Canary_Islands/HUGCDN-04414790/2024	hCoV-19/Canary_Islands/HUGCDN-04414790/2024	National	1	Spain
hCoV-19/Canary_Islands/HUGCDN-04414805/2024	hCoV-19/Canary_Islands/HUGCDN-04414805/2024	National	1	Spain
hCoV-19/Canary_Islands/HUGCDN-04414870/2024	hCoV-19/Canary_Islands/HUGCDN-04414870/2024	National	1	Spain
hCoV-19/Canary_Islands/HUGCDN-04415308/2024	hCoV-19/Canary_Islands/HUGCDN-04415308/2024	National	1	Spain
hCoV-19/Canary_Islands/HUGCDN-04417314/2024	hCoV-19/Canary_Islands/HUGCDN-04417314/2024	National	1	Spain
hCoV-19/Canary_Islands/HUGCDN-04418372/2024	hCoV-19/Canary_Islands/HUGCDN-04418372/2024	National	1	Spain
hCoV-19/Canary_Islands/HUGCDN-04418501/2024	hCoV-19/Canary_Islands/HUGCDN-04418501/2024	National	1	Spain
hCoV-19/Canary_Islands/HUGCDN-04419111/2024	hCoV-19/Canary_Islands/HUGCDN-04419111/2024	National	1	Spain
hCoV-19/Canary_Islands/HUGCDN-04421146/2024	hCoV-19/Canary_Islands/HUGCDN-04421146/2024	National	1	Spain
hCoV-19/Canary_Islands/HUGCDN-04421148/2024	hCoV-19/Canary_Islands/HUGCDN-04421148/2024	National	1	Spain
hCoV-19/Canary_Islands/HUGCDN-04421187/2024	hCoV-19/Canary_Islands/HUGCDN-04421187/2024	National	1	Spain
hCoV-19/Canary_Islands/HUGCDN-04421205/2024	hCoV-19/Canary_Islands/HUGCDN-04421205/2024	National	1	Spain
hCoV-19/Canary_Islands/HUGCDN-04421285/2024	hCoV-19/Canary_Islands/HUGCDN-04421285/2024	National	1	Spain
hCoV-19/Canary_Islands/HUGCDN-04421335/2024	hCoV-19/Canary_Islands/HUGCDN-04421335/2024	National	1	Spain
hCoV-19/Canary_Islands/HUGCDN-04421899/2024	hCoV-19/Canary_Islands/HUGCDN-04421899/2024	National	1	Spain
hCoV-19/Canary_Islands/HUGCDN-04423256/2024	hCoV-19/Canary_Islands/HUGCDN-04423256/2024	National	1	Spain
hCoV-19/Canary_Islands/HUGCDN-04424577/2024	hCoV-19/Canary_Islands/HUGCDN-04424577/2024	National	1	Spain
hCoV-19/Canary_Islands/HUGCDN-04424646/2024	hCoV-19/Canary_Islands/HUGCDN-04424646/2024	National	1	Spain
hCoV-19/Canary_Islands/HUGCDN-04424921/2024	hCoV-19/Canary_Islands/HUGCDN-04424921/2024	National	1	Spain
hCoV-19/Canary_Islands/HUGCDN-04425219/2024	hCoV-19/Canary_Islands/HUGCDN-04425219/2024	National	1	Spain
hCoV-19/Canary_Islands/HUGCDN-04425220/2024	hCoV-19/Canary_Islands/HUGCDN-04425220/2024	National	1	Spain
hCoV-19/Canary_Islands/HUGCDN-04425278/2024	hCoV-19/Canary_Islands/HUGCDN-04425278/2024	National	1	Spain
hCoV-19/Canary_Islands/HUGCDN-04425365/2024	hCoV-19/Canary_Islands/HUGCDN-04425365/2024	National	1	Spain
hCoV-19/Canary_Islands/HUGCDN-04425373/2024	hCoV-19/Canary_Islands/HUGCDN-04425373/2024	National	1	Spain
hCoV-19/Canary_Islands/HUGCDN-04427786/2024	hCoV-19/Canary_Islands/HUGCDN-04427786/2024	National	1	Spain
hCoV-19/Canary_Islands/HUGCDN-04427871/2024	hCoV-19/Canary_Islands/HUGCDN-04427871/2024	National	1	Spain
hCoV-19/Canary_Islands/HUGCDN-04427932/2024	hCoV-19/Canary_Islands/HUGCDN-04427932/2024	National	1	Spain
hCoV-19/Canary_Islands/HUGCDN-04427999/2024	hCoV-19/Canary_Islands/HUGCDN-04427999/2024	National	1	Spain
hCoV-19/Canary_Islands/HUGCDN-04428159/2024	hCoV-19/Canary_Islands/HUGCDN-04428159/2024	National	1	Spain
hCoV-19/Canary_Islands/HUGCDN-04428194/2024	hCoV-19/Canary_Islands/HUGCDN-04428194/2024	National	1	Spain
hCoV-19/Canary_Islands/HUGCDN-04428195/2024	hCoV-19/Canary_Islands/HUGCDN-04428195/2024	National	1	Spain
hCoV-19/Canary_Islands/HUGCDN-04428205/2024	hCoV-19/Canary_Islands/HUGCDN-04428205/2024	National	1	Spain
hCoV-19/Canary_Islands/HUGCDN-04428243/2024	hCoV-19/Canary_Islands/HUGCDN-04428243/2024	National	1	Spain
hCoV-19/Canary_Islands/HUGCDN-04428418/2024	hCoV-19/Canary_Islands/HUGCDN-04428418/2024	National	1	Spain
hCoV-19/Canary_Islands/HUGCDN-04430514/2024	hCoV-19/Canary_Islands/HUGCDN-04430514/2024	National	1	Spain
hCoV-19/Canary_Islands/HUGCDN-04430699/2024	hCoV-19/Canary_Islands/HUGCDN-04430699/2024	National	1	Spain
hCoV-19/Canary_Islands/HUGCDN-04430713/2024	hCoV-19/Canary_Islands/HUGCDN-04430713/2024	National	1	Spain
hCoV-19/Canary_Islands/HUGCDN-04430760/2024	hCoV-19/Canary_Islands/HUGCDN-04430760/2024	National	1	Spain
hCoV-19/Canary_Islands/HUGCDN-04430804/2024	hCoV-19/Canary_Islands/HUGCDN-04430804/2024	National	1	Spain
hCoV-19/Canary_Islands/HUGCDN-04430875/2024	hCoV-19/Canary_Islands/HUGCDN-04430875/2024	National	1	Spain
hCoV-19/Canary_Islands/HUGCDN-04430901/2024	hCoV-19/Canary_Islands/HUGCDN-04430901/2024	National	1	Spain
hCoV-19/Canary_Islands/HUGCDN-04430902/2024	hCoV-19/Canary_Islands/HUGCDN-04430902/2024	National	1	Spain
hCoV-19/Canary_Islands/HUGCDN-04430903/2024	hCoV-19/Canary_Islands/HUGCDN-04430903/2024	National	1	Spain
hCoV-19/Canary_Islands/HUGCDN-04430904/2024	hCoV-19/Canary_Islands/HUGCDN-04430904/2024	National	1	Spain
hCoV-19/Canary_Islands/HUGCDN-04431002/2024	hCoV-19/Canary_Islands/HUGCDN-04431002/2024	National	1	Spain
hCoV-19/Canary_Islands/HUGCDN-04431046/2024	hCoV-19/Canary_Islands/HUGCDN-04431046/2024	National	1	Spain
hCoV-19/Canary_Islands/HUGCDN-04431132/2024	hCoV-19/Canary_Islands/HUGCDN-04431132/2024	National	1	Spain
hCoV-19/Canary_Islands/HUGCDN-04431135/2024	hCoV-19/Canary_Islands/HUGCDN-04431135/2024	National	1	Spain
hCoV-19/Canary_Islands/HUGCDN-04431163/2024	hCoV-19/Canary_Islands/HUGCDN-04431163/2024	National	1	Spain
hCoV-19/Canary_Islands/HUGCDN-04431349/2024	hCoV-19/Canary_Islands/HUGCDN-04431349/2024	National	1	Spain
hCoV-19/Canary_Islands/HUGCDN-04431366/2024	hCoV-19/Canary_Islands/HUGCDN-04431366/2024	National	1	Spain
hCoV-19/Canary_Islands/HUGCDN-04434335/2024	hCoV-19/Canary_Islands/HUGCDN-04434335/2024	National	1	Spain
hCoV-19/Canary_Islands/HUGCDN-04434551/2024	hCoV-19/Canary_Islands/HUGCDN-04434551/2024	National	1	Spain
hCoV-19/Canary_Islands/HUGCDN-04434553/2024	hCoV-19/Canary_Islands/HUGCDN-04434553/2024	National	1	Spain
hCoV-19/Canary_Islands/HUGCDN-04436797/2024	hCoV-19/Canary_Islands/HUGCDN-04436797/2024	National	1	Spain
hCoV-19/Canary_Islands/HUGCDN-04436907/2024	hCoV-19/Canary_Islands/HUGCDN-04436907/2024	National	1	Spain
hCoV-19/Canary_Islands/HUGCDN-04436976/2024	hCoV-19/Canary_Islands/HUGCDN-04436976/2024	National	1	Spain
hCoV-19/Canary_Islands/HUGCDN-04436980/2024	hCoV-19/Canary_Islands/HUGCDN-04436980/2024	National	1	Spain
hCoV-19/Canary_Islands/HUGCDN-04437023/2024	hCoV-19/Canary_Islands/HUGCDN-04437023/2024	National	1	Spain
hCoV-19/Canary_Islands/HUGCDN-04437043/2024	hCoV-19/Canary_Islands/HUGCDN-04437043/2024	National	1	Spain
hCoV-19/Canary_Islands/HUGCDN-04437068/2024	hCoV-19/Canary_Islands/HUGCDN-04437068/2024	National	1	Spain
hCoV-19/Canary_Islands/HUGCDN-04437176/2024	hCoV-19/Canary_Islands/HUGCDN-04437176/2024	National	1	Spain
hCoV-19/Canary_Islands/HUGCDN-04437242/2024	hCoV-19/Canary_Islands/HUGCDN-04437242/2024	National	1	Spain
hCoV-19/Canary_Islands/HUGCDN-04437297/2024	hCoV-19/Canary_Islands/HUGCDN-04437297/2024	National	1	Spain
hCoV-19/Canary_Islands/HUGCDN-04437305/2024	hCoV-19/Canary_Islands/HUGCDN-04437305/2024	National	1	Spain
hCoV-19/Canary_Islands/HUGCDN-04437409/2024	hCoV-19/Canary_Islands/HUGCDN-04437409/2024	National	1	Spain
hCoV-19/Canary_Islands/HUGCDN-04437419/2024	hCoV-19/Canary_Islands/HUGCDN-04437419/2024	National	1	Spain
hCoV-19/Canary_Islands/HUGCDN-04437459/2024	hCoV-19/Canary_Islands/HUGCDN-04437459/2024	National	1	Spain
hCoV-19/Canary_Islands/HUGCDN-04437482/2024	hCoV-19/Canary_Islands/HUGCDN-04437482/2024	National	1	Spain
hCoV-19/Canary_Islands/HUGCDN-04440922/2024	hCoV-19/Canary_Islands/HUGCDN-04440922/2024	National	1	Spain
hCoV-19/Canary_Islands/HUGCDN-04440933/2024	hCoV-19/Canary_Islands/HUGCDN-04440933/2024	National	1	Spain
hCoV-19/Canary_Islands/HUGCDN-04441218/2024	hCoV-19/Canary_Islands/HUGCDN-04441218/2024	National	1	Spain
hCoV-19/Canary_Islands/HUGCDN-04441317/2024	hCoV-19/Canary_Islands/HUGCDN-04441317/2024	National	1	Spain
hCoV-19/Canary_Islands/HUGCDN-04441406/2024	hCoV-19/Canary_Islands/HUGCDN-04441406/2024	National	1	Spain
hCoV-19/Canary_Islands/HUGCDN-04441420/2024	hCoV-19/Canary_Islands/HUGCDN-04441420/2024	National	1	Spain
hCoV-19/Canary_Islands/HUGCDN-04441594/2024	hCoV-19/Canary_Islands/HUGCDN-04441594/2024	National	1	Spain
hCoV-19/Canary_Islands/HUGCDN-04441599/2024	hCoV-19/Canary_Islands/HUGCDN-04441599/2024	National	1	Spain
hCoV-19/Canary_Islands/HUGCDN-04441631/2024	hCoV-19/Canary_Islands/HUGCDN-04441631/2024	National	1	Spain
hCoV-19/Canary_Islands/HUGCDN-04441641/2024	hCoV-19/Canary_Islands/HUGCDN-04441641/2024	National	1	Spain
hCoV-19/Canary_Islands/HUGCDN-04441671/2024	hCoV-19/Canary_Islands/HUGCDN-04441671/2024	National	1	Spain
hCoV-19/Canary_Islands/HUGCDN-04441727/2024	hCoV-19/Canary_Islands/HUGCDN-04441727/2024	National	1	Spain
hCoV-19/Canary_Islands/HUGCDN-04442942/2024	hCoV-19/Canary_Islands/HUGCDN-04442942/2024	National	1	Spain
hCoV-19/Canary_Islands/HUGCDN-04443087/2024	hCoV-19/Canary_Islands/HUGCDN-04443087/2024	National	1	Spain
hCoV-19/Canary_Islands/HUGCDN-04443088/2024	hCoV-19/Canary_Islands/HUGCDN-04443088/2024	National	1	Spain
hCoV-19/Canary_Islands/HUGCDN-04444510/2024	hCoV-19/Canary_Islands/HUGCDN-04444510/2024	National	1	Spain
hCoV-19/Canary_Islands/HUGCDN-04444717/2024	hCoV-19/Canary_Islands/HUGCDN-04444717/2024	National	1	Spain
hCoV-19/Canary_Islands/HUGCDN-04444718/2024	hCoV-19/Canary_Islands/HUGCDN-04444718/2024	National	1	Spain
hCoV-19/Canary_Islands/HUGCDN-04444852/2024	hCoV-19/Canary_Islands/HUGCDN-04444852/2024	National	1	Spain
hCoV-19/Canary_Islands/HUGCDN-04444860/2024	hCoV-19/Canary_Islands/HUGCDN-04444860/2024	National	1	Spain
hCoV-19/Canary_Islands/HUGCDN-04444873/2024	hCoV-19/Canary_Islands/HUGCDN-04444873/2024	National	1	Spain
hCoV-19/Canary_Islands/HUGCDN-04444945/2024	hCoV-19/Canary_Islands/HUGCDN-04444945/2024	National	1	Spain
hCoV-19/Canary_Islands/HUGCDN-04444960/2024	hCoV-19/Canary_Islands/HUGCDN-04444960/2024	National	1	Spain
hCoV-19/Canary_Islands/HUGCDN-04444987/2024	hCoV-19/Canary_Islands/HUGCDN-04444987/2024	National	1	Spain
hCoV-19/Canary_Islands/HUGCDN-04445099/2024	hCoV-19/Canary_Islands/HUGCDN-04445099/2024	National	1	Spain
hCoV-19/Canary_Islands/HUGCDN-04448729/2024	hCoV-19/Canary_Islands/HUGCDN-04448729/2024	National	1	Spain
hCoV-19/Canary_Islands/HUGCDN-04448731/2024	hCoV-19/Canary_Islands/HUGCDN-04448731/2024	National	1	Spain
hCoV-19/Canary_Islands/HUGCDN-04448732/2024	hCoV-19/Canary_Islands/HUGCDN-04448732/2024	National	1	Spain
hCoV-19/Canary_Islands/HUGCDN-04448783/2024	hCoV-19/Canary_Islands/HUGCDN-04448783/2024	National	1	Spain
hCoV-19/Canary_Islands/HUGCDN-04449139/2024	hCoV-19/Canary_Islands/HUGCDN-04449139/2024	National	1	Spain
hCoV-19/Canary_Islands/HUGCDN-04449142/2024	hCoV-19/Canary_Islands/HUGCDN-04449142/2024	National	1	Spain
hCoV-19/Canary_Islands/HUGCDN-04449222/2024	hCoV-19/Canary_Islands/HUGCDN-04449222/2024	National	1	Spain
hCoV-19/Canary_Islands/HUGCDN-04449241/2024	hCoV-19/Canary_Islands/HUGCDN-04449241/2024	National	1	Spain
hCoV-19/Canary_Islands/HUGCDN-04449265/2024	hCoV-19/Canary_Islands/HUGCDN-04449265/2024	National	1	Spain
hCoV-19/Canary_Islands/HUGCDN-04449300/2024	hCoV-19/Canary_Islands/HUGCDN-04449300/2024	National	1	Spain
hCoV-19/Canary_Islands/HUGCDN-04451140/2024	hCoV-19/Canary_Islands/HUGCDN-04451140/2024	National	1	Spain
hCoV-19/Canary_Islands/HUGCDN-04451195/2024	hCoV-19/Canary_Islands/HUGCDN-04451195/2024	National	1	Spain
hCoV-19/Canary_Islands/HUGCDN-04451235/2024	hCoV-19/Canary_Islands/HUGCDN-04451235/2024	National	1	Spain
hCoV-19/Canary_Islands/HUGCDN-04451283/2024	hCoV-19/Canary_Islands/HUGCDN-04451283/2024	National	1	Spain
hCoV-19/Canary_Islands/HUGCDN-04451289/2024	hCoV-19/Canary_Islands/HUGCDN-04451289/2024	National	1	Spain
hCoV-19/Canary_Islands/HUGCDN-04451296/2024	hCoV-19/Canary_Islands/HUGCDN-04451296/2024	National	1	Spain
hCoV-19/Canary_Islands/HUGCDN-04451512/2024	hCoV-19/Canary_Islands/HUGCDN-04451512/2024	National	1	Spain
hCoV-19/Canary_Islands/HUGCDN-04451725/2024	hCoV-19/Canary_Islands/HUGCDN-04451725/2024	National	1	Spain
hCoV-19/Canary_Islands/HUGCDN-04451771/2024	hCoV-19/Canary_Islands/HUGCDN-04451771/2024	National	1	Spain
hCoV-19/Canary_Islands/HUGCDN-04451801/2024	hCoV-19/Canary_Islands/HUGCDN-04451801/2024	National	1	Spain
hCoV-19/Canary_Islands/HUGCDN-04451850/2024	hCoV-19/Canary_Islands/HUGCDN-04451850/2024	National	1	Spain
hCoV-19/Canary_Islands/HUGCDN-04451862/2024	hCoV-19/Canary_Islands/HUGCDN-04451862/2024	National	1	Spain
hCoV-19/Canary_Islands/HUGCDN-04451953/2024	hCoV-19/Canary_Islands/HUGCDN-04451953/2024	National	1	Spain
hCoV-19/Canary_Islands/HUGCDN-04451997/2024	hCoV-19/Canary_Islands/HUGCDN-04451997/2024	National	1	Spain
hCoV-19/Canary_Islands/HUGCDN-04455113/2024	hCoV-19/Canary_Islands/HUGCDN-04455113/2024	National	1	Spain
hCoV-19/Canary_Islands/HUGCDN-04455114/2024	hCoV-19/Canary_Islands/HUGCDN-04455114/2024	National	1	Spain
hCoV-19/Canary_Islands/HUGCDN-04455274/2024	hCoV-19/Canary_Islands/HUGCDN-04455274/2024	National	1	Spain
hCoV-19/Canary_Islands/HUGCDN-04455288/2024	hCoV-19/Canary_Islands/HUGCDN-04455288/2024	National	1	Spain
hCoV-19/Canary_Islands/HUGCDN-04455309/2024	hCoV-19/Canary_Islands/HUGCDN-04455309/2024	National	1	Spain
hCoV-19/Canary_Islands/HUGCDN-04455441/2024	hCoV-19/Canary_Islands/HUGCDN-04455441/2024	National	1	Spain
hCoV-19/Canary_Islands/HUGCDN-04455530/2024	hCoV-19/Canary_Islands/HUGCDN-04455530/2024	National	1	Spain
hCoV-19/Canary_Islands/HUGCDN-04455588/2024	hCoV-19/Canary_Islands/HUGCDN-04455588/2024	National	1	Spain
hCoV-19/Canary_Islands/HUGCDN-04455633/2024	hCoV-19/Canary_Islands/HUGCDN-04455633/2024	National	1	Spain
hCoV-19/Canary_Islands/HUGCDN-04455704/2024	hCoV-19/Canary_Islands/HUGCDN-04455704/2024	National	1	Spain
hCoV-19/Canary_Islands/HUGCDN-04455711/2024	hCoV-19/Canary_Islands/HUGCDN-04455711/2024	National	1	Spain
hCoV-19/Canary_Islands/HUGCDN-04455712/2024	hCoV-19/Canary_Islands/HUGCDN-04455712/2024	National	1	Spain
hCoV-19/Canary_Islands/HUGCDN-04455723/2024	hCoV-19/Canary_Islands/HUGCDN-04455723/2024	National	1	Spain
hCoV-19/Canary_Islands/HUGCDN-04455879/2024	hCoV-19/Canary_Islands/HUGCDN-04455879/2024	National	1	Spain
hCoV-19/Canary_Islands/HUGCDN-04458018/2024	hCoV-19/Canary_Islands/HUGCDN-04458018/2024	National	1	Spain
hCoV-19/Canary_Islands/HUGCDN-04458077/2024	hCoV-19/Canary_Islands/HUGCDN-04458077/2024	National	1	Spain
hCoV-19/Canary_Islands/HUGCDN-04460576/2024	hCoV-19/Canary_Islands/HUGCDN-04460576/2024	National	1	Spain
hCoV-19/Canary_Islands/HUGCDN-04460590/2024	hCoV-19/Canary_Islands/HUGCDN-04460590/2024	National	1	Spain
hCoV-19/Canary_Islands/HUGCDN-04460687/2024	hCoV-19/Canary_Islands/HUGCDN-04460687/2024	National	1	Spain
hCoV-19/Canary_Islands/HUGCDN-04460758/2024	hCoV-19/Canary_Islands/HUGCDN-04460758/2024	National	1	Spain
hCoV-19/Canary_Islands/HUGCDN-04460927/2024	hCoV-19/Canary_Islands/HUGCDN-04460927/2024	National	1	Spain
hCoV-19/Canary_Islands/HUGCDN-04460972/2024	hCoV-19/Canary_Islands/HUGCDN-04460972/2024	National	1	Spain
hCoV-19/Canary_Islands/HUGCDN-04460974/2024	hCoV-19/Canary_Islands/HUGCDN-04460974/2024	National	1	Spain
hCoV-19/Canary_Islands/HUGCDN-04461649/2024	hCoV-19/Canary_Islands/HUGCDN-04461649/2024	National	1	Spain
hCoV-19/Canary_Islands/HUGCDN-04463858/2024	hCoV-19/Canary_Islands/HUGCDN-04463858/2024	National	1	Spain
hCoV-19/Canary_Islands/HUGCDN-04464042/2024	hCoV-19/Canary_Islands/HUGCDN-04464042/2024	National	1	Spain
hCoV-19/Canary_Islands/HUGCDN-04464189/2024	hCoV-19/Canary_Islands/HUGCDN-04464189/2024	National	1	Spain
hCoV-19/Canary_Islands/HUGCDN-04464240/2024	hCoV-19/Canary_Islands/HUGCDN-04464240/2024	National	1	Spain
hCoV-19/Canary_Islands/HUGCDN-04464363/2024	hCoV-19/Canary_Islands/HUGCDN-04464363/2024	National	1	Spain
hCoV-19/Canary_Islands/HUGCDN-04464415/2024	hCoV-19/Canary_Islands/HUGCDN-04464415/2024	National	1	Spain
hCoV-19/Canary_Islands/HUGCDN-04464660/2024	hCoV-19/Canary_Islands/HUGCDN-04464660/2024	National	1	Spain
hCoV-19/Canary_Islands/HUGCDN-04466699/2024	hCoV-19/Canary_Islands/HUGCDN-04466699/2024	National	1	Spain
hCoV-19/Canary_Islands/HUGCDN-04467355/2024	hCoV-19/Canary_Islands/HUGCDN-04467355/2024	National	1	Spain
hCoV-19/Canary_Islands/HUGCDN-04467446/2024	hCoV-19/Canary_Islands/HUGCDN-04467446/2024	National	1	Spain
hCoV-19/Canary_Islands/HUGCDN-04467529/2024	hCoV-19/Canary_Islands/HUGCDN-04467529/2024	National	1	Spain
hCoV-19/Canary_Islands/HUGCDN-04467541/2024	hCoV-19/Canary_Islands/HUGCDN-04467541/2024	National	1	Spain
hCoV-19/Canary_Islands/HUGCDN-04467546/2024	hCoV-19/Canary_Islands/HUGCDN-04467546/2024	National	1	Spain
hCoV-19/Canary_Islands/HUGCDN-04467594/2024	hCoV-19/Canary_Islands/HUGCDN-04467594/2024	National	1	Spain
hCoV-19/Canary_Islands/HUGCDN-04467647/2024	hCoV-19/Canary_Islands/HUGCDN-04467647/2024	National	1	Spain
hCoV-19/Canary_Islands/HUGCDN-04467690/2024	hCoV-19/Canary_Islands/HUGCDN-04467690/2024	National	1	Spain
hCoV-19/Canary_Islands/HUGCDN-04467761/2024	hCoV-19/Canary_Islands/HUGCDN-04467761/2024	National	1	Spain
hCoV-19/Canary_Islands/HUGCDN-04468006/2024	hCoV-19/Canary_Islands/HUGCDN-04468006/2024	National	1	Spain
hCoV-19/Canary_Islands/HUGCDN-04468168/2024	hCoV-19/Canary_Islands/HUGCDN-04468168/2024	National	1	Spain
hCoV-19/Canary_Islands/HUGCDN-04468322/2024	hCoV-19/Canary_Islands/HUGCDN-04468322/2024	National	1	Spain
hCoV-19/Canary_Islands/HUGCDN-04471819/2024	hCoV-19/Canary_Islands/HUGCDN-04471819/2024	National	1	Spain
hCoV-19/Canary_Islands/HUGCDN-04471834/2024	hCoV-19/Canary_Islands/HUGCDN-04471834/2024	National	1	Spain
hCoV-19/Canary_Islands/HUGCDN-04471883/2024	hCoV-19/Canary_Islands/HUGCDN-04471883/2024	National	1	Spain
hCoV-19/Canary_Islands/HUGCDN-04472016/2024	hCoV-19/Canary_Islands/HUGCDN-04472016/2024	National	1	Spain
hCoV-19/Canary_Islands/HUGCDN-04472460/2024	hCoV-19/Canary_Islands/HUGCDN-04472460/2024	National	1	Spain
hCoV-19/Canary_Islands/HUGCDN-04472461/2024	hCoV-19/Canary_Islands/HUGCDN-04472461/2024	National	1	Spain
hCoV-19/Canary_Islands/HUGCDN-04472517/2024	hCoV-19/Canary_Islands/HUGCDN-04472517/2024	National	1	Spain
hCoV-19/Canary_Islands/HUGCDN-04475215/2024	hCoV-19/Canary_Islands/HUGCDN-04475215/2024	National	1	Spain
hCoV-19/Canary_Islands/HUGCDN-04475740/2024	hCoV-19/Canary_Islands/HUGCDN-04475740/2024	National	1	Spain
hCoV-19/Canary_Islands/HUGCDN-04475809/2024	hCoV-19/Canary_Islands/HUGCDN-04475809/2024	National	1	Spain
hCoV-19/Canary_Islands/HUGCDN-05215349/2024	hCoV-19/Canary_Islands/HUGCDN-05215349/2024	National	1	Spain
hCoV-19/Canary_Islands/HUGCDN_04222647/2023	hCoV-19/Canary_Islands/HUGCDN_04222647/2023	National	1	Spain
hCoV-19/Canary_Islands/HUGCDN_04224636/2023	hCoV-19/Canary_Islands/HUGCDN_04224636/2023	National	1	Spain
hCoV-19/Canary_Islands/HUGCDN_04224648/2023	hCoV-19/Canary_Islands/HUGCDN_04224648/2023	National	1	Spain
hCoV-19/Canary_Islands/HUGCDN_04225131/2023	hCoV-19/Canary_Islands/HUGCDN_04225131/2023	National	1	Spain
hCoV-19/Canary_Islands/HUGCDN_04225475/2023	hCoV-19/Canary_Islands/HUGCDN_04225475/2023	National	1	Spain
hCoV-19/Canary_Islands/HUGCDN_04225553/2023	hCoV-19/Canary_Islands/HUGCDN_04225553/2023	National	1	Spain
hCoV-19/Canary_Islands/HUGCDN_04228409/2023	hCoV-19/Canary_Islands/HUGCDN_04228409/2023	National	1	Spain
hCoV-19/Canary_Islands/HUGCDN_04228443/2023	hCoV-19/Canary_Islands/HUGCDN_04228443/2023	National	1	Spain
hCoV-19/Canary_Islands/HUGCDN_04228882/2023	hCoV-19/Canary_Islands/HUGCDN_04228882/2023	National	1	Spain
hCoV-19/Canary_Islands/HUGCDN_04228887/2023	hCoV-19/Canary_Islands/HUGCDN_04228887/2023	National	1	Spain
hCoV-19/Canary_Islands/HUGCDN_04228900/2023	hCoV-19/Canary_Islands/HUGCDN_04228900/2023	National	1	Spain
hCoV-19/Canary_Islands/HUGCDN_04229077/2023	hCoV-19/Canary_Islands/HUGCDN_04229077/2023	National	1	Spain
hCoV-19/Canary_Islands/HUGCDN_04229265/2023	hCoV-19/Canary_Islands/HUGCDN_04229265/2023	National	1	Spain
hCoV-19/Canary_Islands/HUGCDN_04231571/2023	hCoV-19/Canary_Islands/HUGCDN_04231571/2023	National	1	Spain
hCoV-19/Canary_Islands/HUNSC_ITER_860015221/2024	hCoV-19/Canary_Islands/HUNSC_ITER_860015221/2024	National	0	Spain
hCoV-19/Canary_Islands/HUNSC_ITER_860015222/2024	hCoV-19/Canary_Islands/HUNSC_ITER_860015222/2024	National	0	Spain
hCoV-19/Chile/BI-FC_UC/2023	hCoV-19/Chile/BI-FC_UC/2023	Supranational	0	Chile		35-39	Female	XBB.1.5.77	GRA
hCoV-19/Chile/CO-PUC_MVL_3636/2023	hCoV-19/Chile/CO-PUC_MVL_3636/2023	Supranational	0	Chile		5-9	Female	GK.1.1	GRA
hCoV-19/Chile/CO-PUC_MVL_3640/2023	hCoV-19/Chile/CO-PUC_MVL_3640/2023	Supranational	0	Chile		50-54	Male	FE.1.2	GRA
hCoV-19/Chile/LI-PUC_MVL_3626/2023	hCoV-19/Chile/LI-PUC_MVL_3626/2023	Supranational	0	Chile		30-34	Female	EG.5.1.3	GRA
hCoV-19/Chile/MA-FUD_UC/2023	hCoV-19/Chile/MA-FUD_UC/2023	Supranational	1	Chile		75-79	Male	FL.13.3	GRA
hCoV-19/Chile/MA-PUC_MVL_3633/2023	hCoV-19/Chile/MA-PUC_MVL_3633/2023	Supranational	1	Chile		15-19	Female	GK.1.1	GRA
hCoV-19/Chile/RM-240572_UC/2023	hCoV-19/Chile/RM-240572_UC/2023	Supranational	0	Chile		25-29	Male	FL.1.5.1	GRA
hCoV-19/Chile/RM-95726_UC/2023	hCoV-19/Chile/RM-95726_UC/2023	Supranational	0	Chile		40-44	Female	XBB.1.16.1	GRA
hCoV-19/Chile/RM-95737_UC/2023	hCoV-19/Chile/RM-95737_UC/2023	Supranational	0	Chile		55-59	Male	XBB.1.5.15	GRA
hCoV-19/Chile/RM-PUC_MVL_3628/2023	hCoV-19/Chile/RM-PUC_MVL_3628/2023	Supranational	0	Chile		20-24	Female	GK.1.1	GRA
hCoV-19/Chile/RM-PUC_MVL_3629/2023	hCoV-19/Chile/RM-PUC_MVL_3629/2023	Supranational	0	Chile		50-54	Female	HV.1	GRA
hCoV-19/Chile/RM-PUC_MVL_3631/2023	hCoV-19/Chile/RM-PUC_MVL_3631/2023	Supranational	0	Chile		50-54	Female	EG.5.1.3	GRA
hCoV-19/Chile/RM-PUC_MVL_3632/2023	hCoV-19/Chile/RM-PUC_MVL_3632/2023	Supranational	0	Chile		30-34	Female	JD.1.1	GRA
hCoV-19/Chile/RM-PUC_MVL_3634/2023	hCoV-19/Chile/RM-PUC_MVL_3634/2023	Supranational	0	Chile		55-59	Female	EG.5.1.1	GRA
hCoV-19/Chile/RM-PUC_MVL_3637/2023	hCoV-19/Chile/RM-PUC_MVL_3637/2023	Supranational	1	Chile		75-79	Male	FL.13.3	GRA
hCoV-19/Chile/RM-PUC_MVL_3639/2023	hCoV-19/Chile/RM-PUC_MVL_3639/2023	Supranational	0	Chile		60-64	Male	XBB.1.5.72	GRA
hCoV-19/Chile/RM-PUC_MVL_3641/2023	hCoV-19/Chile/RM-PUC_MVL_3641/2023	Supranational	0	Chile		0-4	Female	EG.5.1.1	GRA
hCoV-19/Chile/RM-PUC_MVL_3643/2023	hCoV-19/Chile/RM-PUC_MVL_3643/2023	Supranational	1	Chile		5-9	Male	GK.1	GRA
hCoV-19/Chile/RM-PUC_MVL_3644/2023	hCoV-19/Chile/RM-PUC_MVL_3644/2023	Supranational	0	Chile		50-54	Female	GK.1	GRA
hCoV-19/Chile/VA-119131_UC/2023	hCoV-19/Chile/VA-119131_UC/2023	Supranational	0	Chile		45-49	Male	GK.1.1	GRA
hCoV-19/Chile/VA-95749_UC/2023	hCoV-19/Chile/VA-95749_UC/2023	Supranational	0	Chile		35-39	Female	GK.1.1	GRA
hCoV-19/Chile/VA-95757_UC/2023	hCoV-19/Chile/VA-95757_UC/2023	Supranational	0	Chile		60-64	Female	XBB.1.16.1	GRA
hCoV-19/Chile/VA-95761_UC/2023	hCoV-19/Chile/VA-95761_UC/2023	Supranational	0	Chile		45-49	Male	GK.1.1	GRA
hCoV-19/Chile/VS-PUC_MVL_3635/2023	hCoV-19/Chile/VS-PUC_MVL_3635/2023	Supranational	0	Chile		55-59	Female	HK.3	GRA
hCoV-19/Chile/VS-PUC_MVL_3638/2023	hCoV-19/Chile/VS-PUC_MVL_3638/2023	Supranational	0	Chile		35-39	Female	GK.1.1	GRA
hCoV-19/Chile/VS-PUC_MVL_3645/2023	hCoV-19/Chile/VS-PUC_MVL_3645/2023	Supranational	0	Chile		55-59	Male	GK.1.1	GRA
hCoV-19/Chile/VS-PUC_MVL_3646/2023	hCoV-19/Chile/VS-PUC_MVL_3646/2023	Supranational	0	Chile		55-59	Male	JD.1	GRA
hCoV-19/Colombia/ATL-INS-VG-31733/2024	hCoV-19/Colombia/ATL-INS-VG-31733/2024	Supranational	1	Colombia		85-89	Female	LB.1.8 (consensus call)	GRA
hCoV-19/Colombia/BOL-FCC01459/2024	hCoV-19/Colombia/BOL-FCC01459/2024	Supranational	0	Colombia		40-44	Female	LP.1 (consensus call)	GRA
hCoV-19/Colombia/BOL-FCC01464/2024	hCoV-19/Colombia/BOL-FCC01464/2024	Supranational	0	Colombia		35-39	Male	KP.2.3 (consensus call)	GRA
hCoV-19/Colombia/BOL-FCC01478/2024	hCoV-19/Colombia/BOL-FCC01478/2024	Supranational	0	Colombia		45-49	Male	KP.2.2 (consensus call)	GRA
hCoV-19/Colombia/DC-INS-VG-31208/2023	hCoV-19/Colombia/DC-INS-VG-31208/2023	Supranational	1	Colombia		unknown	Male	EG.5.1.6	G
hCoV-19/Colombia/DC-LSPSDS-31040/2023	hCoV-19/Colombia/DC-LSPSDS-31040/2023	Supranational	1	Colombia		0-4	Male	XBB.1.5.77	GRA
hCoV-19/Colombia/DC-LSPSDS-31273/2023	hCoV-19/Colombia/DC-LSPSDS-31273/2023	Supranational	1	Colombia		0-4	Female	XBB.1.5.77	GRA
hCoV-19/Colombia/DC-LSPSDS-31518/2023	hCoV-19/Colombia/DC-LSPSDS-31518/2023	Supranational	1	Colombia		0-4	Male	XBB.1.5.77	GRA
hCoV-19/Colombia/DC-LSPSDS-31519/2023	hCoV-19/Colombia/DC-LSPSDS-31519/2023	Supranational	1	Colombia		0-4	Female	XBB.1.5.77	GRA
hCoV-19/Colombia/DC-LSPSDS-31990/2023	hCoV-19/Colombia/DC-LSPSDS-31990/2023	Supranational	1	Colombia		15-19	Female	XBB.1.5.77	GRA
hCoV-19/Colombia/DC-LSPSDS-32059/2023	hCoV-19/Colombia/DC-LSPSDS-32059/2023	Supranational	1	Colombia		5-9	Male	XBB.1.9.1	GRA
hCoV-19/Colombia/DC-LSPSDS-32691/2023	hCoV-19/Colombia/DC-LSPSDS-32691/2023	Supranational	1	Colombia		25-29	Male	XBB.1.16.1	GRA
hCoV-19/Colombia/DC-LSPSDS-33213/2023	hCoV-19/Colombia/DC-LSPSDS-33213/2023	Supranational	1	Colombia		0-4	Female	XBB.1.5.77	GRA
hCoV-19/Colombia/DC-LSPSDS-33930/2023	hCoV-19/Colombia/DC-LSPSDS-33930/2023	Supranational	1	Colombia		45-49	Female	XBB.1.5.72	GRA
hCoV-19/Colombia/DC-LSPSDS-33985/2023	hCoV-19/Colombia/DC-LSPSDS-33985/2023	Supranational	1	Colombia		0-4	Male	EG.5.2	GRA
hCoV-19/Colombia/DC-LSPSDS-34092/2023	hCoV-19/Colombia/DC-LSPSDS-34092/2023	Supranational	1	Colombia		0-4	Male	EG.5.2	GRA
hCoV-19/Colombia/DC-LSPSDS-36583/2023	hCoV-19/Colombia/DC-LSPSDS-36583/2023	Supranational	1	Colombia		0-4	Female	HH.1	GRA
hCoV-19/Colombia/DC-LSPSDS-37807/2023	hCoV-19/Colombia/DC-LSPSDS-37807/2023	Supranational	1	Colombia		0-4	Male	XBB.1.5.72	GRA
hCoV-19/Colombia/DC-LSPSDS-38079/2023	hCoV-19/Colombia/DC-LSPSDS-38079/2023	Supranational	1	Colombia		25-29	Male	EG.5.2	GRA
hCoV-19/Colombia/DC-LSPSDS-39039/2023	hCoV-19/Colombia/DC-LSPSDS-39039/2023	Supranational	1	Colombia		5-9	Female	EG.5.2	GRA
hCoV-19/Colombia/DC-LSPSDS-39451/2023	hCoV-19/Colombia/DC-LSPSDS-39451/2023	Supranational	1	Colombia		10-14	Female	XBB.1.5.77	GRA
hCoV-19/Colombia/DC-LSPSDS-39794/2023	hCoV-19/Colombia/DC-LSPSDS-39794/2023	Supranational	1	Colombia		5-9	Male	EG.5.2	GRA
hCoV-19/Colombia/DC-LSPSDS-40208/2023	hCoV-19/Colombia/DC-LSPSDS-40208/2023	Supranational	1	Colombia		5-9	Female	XBB.1.16.11	GRA
hCoV-19/Colombia/DC-LSPSDS-41024/2023	hCoV-19/Colombia/DC-LSPSDS-41024/2023	Supranational	1	Colombia		5-9	Female	EG.5.2	GRA
hCoV-19/Colombia/DC-LSPSDS-41038/2023	hCoV-19/Colombia/DC-LSPSDS-41038/2023	Supranational	1	Colombia		0-4	Male	GN.3	GRA
hCoV-19/Colombia/DC-LSPSDS-41745/2023	hCoV-19/Colombia/DC-LSPSDS-41745/2023	Supranational	1	Colombia		10-14	Female	GK.1	GRA
hCoV-19/Colombia/DC-LSPSDS-41926/2023	hCoV-19/Colombia/DC-LSPSDS-41926/2023	Supranational	1	Colombia		5-9	Female	GJ.1.2	GRA
hCoV-19/Colombia/DC-LSPSDS-42065/2023	hCoV-19/Colombia/DC-LSPSDS-42065/2023	Supranational	1	Colombia		0-4	Male	GJ.1.2	GRA
hCoV-19/Colombia/DC-LSPSDS-421/2024	hCoV-19/Colombia/DC-LSPSDS-421/2024	Supranational	1	Colombia		10-14	Male	JN.1.4 (consensus call)	GRA
hCoV-19/Colombia/DC-LSPSDS-42481/2023	hCoV-19/Colombia/DC-LSPSDS-42481/2023	Supranational	1	Colombia		0-4	Male	FL.1.5.1	GRA
hCoV-19/Colombia/DC-LSPSDS-42661/2023	hCoV-19/Colombia/DC-LSPSDS-42661/2023	Supranational	1	Colombia		0-4	Female	EG.5.2	GRA
hCoV-19/Colombia/DC-LSPSDS-43769/2023	hCoV-19/Colombia/DC-LSPSDS-43769/2023	Supranational	1	Colombia		25-29	Female	EG.5.2	GRA
hCoV-19/Colombia/DC-LSPSDS-44708/2023	hCoV-19/Colombia/DC-LSPSDS-44708/2023	Supranational	1	Colombia		0-4	Male	JF.1	GRA
hCoV-19/Colombia/DC-LSPSDS-45232/2023	hCoV-19/Colombia/DC-LSPSDS-45232/2023	Supranational	1	Colombia		0-4	Male	HK.3	GRA
hCoV-19/Colombia/DC-LSPSDS-52519/2023	hCoV-19/Colombia/DC-LSPSDS-52519/2023	Supranational	1	Colombia		0-4	Female	JN.1	GRA
hCoV-19/Colombia/DC-LSPSDS-52915/2023	hCoV-19/Colombia/DC-LSPSDS-52915/2023	Supranational	1	Colombia		10-14	Female	JD.1.1	GRA
hCoV-19/Colombia/LAG-INS-VG-31826/2024	hCoV-19/Colombia/LAG-INS-VG-31826/2024	Supranational	1	Colombia		unknown		JN.1.21 (consensus call)	GRA
hCoV-19/Colombia/LAG-INS-VG-31827/2024	hCoV-19/Colombia/LAG-INS-VG-31827/2024	Supranational	1	Colombia		unknown		JN.1.21 (consensus call)	GRA
hCoV-19/Colombia/LAG-INS-VG-31828/2024	hCoV-19/Colombia/LAG-INS-VG-31828/2024	Supranational	1	Colombia		unknown		LB.1.8 (consensus call)	GRA
hCoV-19/Colombia/LAG-INS-VG-31830/2024	hCoV-19/Colombia/LAG-INS-VG-31830/2024	Supranational	1	Colombia		unknown		JN.1.59 (consensus call)	GRA
hCoV-19/Colombia/NAR-INS-VG-31728/2024	hCoV-19/Colombia/NAR-INS-VG-31728/2024	Supranational	1	Colombia		65-69	Male	JN.1.7.3 (consensus call)	GRA
hCoV-19/Colombia/VAC-INS-VG-31357/2023	hCoV-19/Colombia/VAC-INS-VG-31357/2023	Supranational	1	Colombia		0-4	Female	HV.1	GRA
hCoV-19/Costa_Rica/INC-11499-796700/2023	hCoV-19/Costa_Rica/INC-11499-796700/2023	Supranational	1	Costa Rica
hCoV-19/Costa_Rica/INC-11532-797368/2023	hCoV-19/Costa_Rica/INC-11532-797368/2023	Supranational	1	Costa Rica
hCoV-19/Costa_Rica/INC-11535-797435/2023	hCoV-19/Costa_Rica/INC-11535-797435/2023	Supranational	1	Costa Rica
hCoV-19/Costa_Rica/INC-11551-797861/2023	hCoV-19/Costa_Rica/INC-11551-797861/2023	Supranational	1	Costa Rica
hCoV-19/Costa_Rica/INC-11553-797865/2023	hCoV-19/Costa_Rica/INC-11553-797865/2023	Supranational	1	Costa Rica
hCoV-19/Costa_Rica/INC-11560-797951/2023	hCoV-19/Costa_Rica/INC-11560-797951/2023	Supranational	1	Costa Rica
hCoV-19/Costa_Rica/INC-11593-798223/2023	hCoV-19/Costa_Rica/INC-11593-798223/2023	Supranational	1	Costa Rica
hCoV-19/Costa_Rica/INC-11594-798225/2023	hCoV-19/Costa_Rica/INC-11594-798225/2023	Supranational	1	Costa Rica
hCoV-19/Costa_Rica/INC-11608-798687/2023	hCoV-19/Costa_Rica/INC-11608-798687/2023	Supranational	1	Costa Rica
hCoV-19/Costa_Rica/INC-11609-798689/2023	hCoV-19/Costa_Rica/INC-11609-798689/2023	Supranational	1	Costa Rica
hCoV-19/Costa_Rica/INC-11610-798796/2023	hCoV-19/Costa_Rica/INC-11610-798796/2023	Supranational	1	Costa Rica
hCoV-19/Costa_Rica/INC-11694-800634/2023	hCoV-19/Costa_Rica/INC-11694-800634/2023	Supranational	1	Costa Rica
hCoV-19/Costa_Rica/INC-11697-800640/2023	hCoV-19/Costa_Rica/INC-11697-800640/2023	Supranational	1	Costa Rica
hCoV-19/Costa_Rica/INC-11698-800641/2023	hCoV-19/Costa_Rica/INC-11698-800641/2023	Supranational	1	Costa Rica
hCoV-19/Costa_Rica/INC-11711-800877/2023	hCoV-19/Costa_Rica/INC-11711-800877/2023	Supranational	1	Costa Rica
hCoV-19/Costa_Rica/INC-11726-801304/2023	hCoV-19/Costa_Rica/INC-11726-801304/2023	Supranational	1	Costa Rica
hCoV-19/Costa_Rica/INC-11736-801762/2023	hCoV-19/Costa_Rica/INC-11736-801762/2023	Supranational	1	Costa Rica
hCoV-19/Costa_Rica/INC-11759-801892/2023	hCoV-19/Costa_Rica/INC-11759-801892/2023	Supranational	1	Costa Rica
hCoV-19/Costa_Rica/INC-11765-801986/2023	hCoV-19/Costa_Rica/INC-11765-801986/2023	Supranational	1	Costa Rica
hCoV-19/Costa_Rica/INC-11766-801987/2023	hCoV-19/Costa_Rica/INC-11766-801987/2023	Supranational	1	Costa Rica
hCoV-19/Costa_Rica/INC-11767-801990/2023	hCoV-19/Costa_Rica/INC-11767-801990/2023	Supranational	1	Costa Rica
hCoV-19/Costa_Rica/INC-11769-802012/2023	hCoV-19/Costa_Rica/INC-11769-802012/2023	Supranational	1	Costa Rica
hCoV-19/Costa_Rica/INC-11772-802131/2023	hCoV-19/Costa_Rica/INC-11772-802131/2023	Supranational	1	Costa Rica
hCoV-19/Costa_Rica/INC-11780-802236/2023	hCoV-19/Costa_Rica/INC-11780-802236/2023	Supranational	1	Costa Rica
hCoV-19/Costa_Rica/INC-11781-802237/2023	hCoV-19/Costa_Rica/INC-11781-802237/2023	Supranational	1	Costa Rica
hCoV-19/Costa_Rica/INC-11789-802382/2023	hCoV-19/Costa_Rica/INC-11789-802382/2023	Supranational	1	Costa Rica
hCoV-19/Costa_Rica/INC-11790-802383/2023	hCoV-19/Costa_Rica/INC-11790-802383/2023	Supranational	1	Costa Rica
hCoV-19/Costa_Rica/INC-11792-802393/2023	hCoV-19/Costa_Rica/INC-11792-802393/2023	Supranational	1	Costa Rica
hCoV-19/Costa_Rica/INC-11794-802239/2023	hCoV-19/Costa_Rica/INC-11794-802239/2023	Supranational	1	Costa Rica
hCoV-19/Costa_Rica/INC-11795-802240/2023	hCoV-19/Costa_Rica/INC-11795-802240/2023	Supranational	1	Costa Rica
hCoV-19/Costa_Rica/INC-11796-802377/2023	hCoV-19/Costa_Rica/INC-11796-802377/2023	Supranational	1	Costa Rica
hCoV-19/Costa_Rica/INC-11804-802510/2023	hCoV-19/Costa_Rica/INC-11804-802510/2023	Supranational	1	Costa Rica
hCoV-19/Costa_Rica/INC-11807-802572/2023	hCoV-19/Costa_Rica/INC-11807-802572/2023	Supranational	1	Costa Rica
hCoV-19/Costa_Rica/INC-11809-802577/2023	hCoV-19/Costa_Rica/INC-11809-802577/2023	Supranational	1	Costa Rica
hCoV-19/Costa_Rica/INC-11814-802623/2023	hCoV-19/Costa_Rica/INC-11814-802623/2023	Supranational	1	Costa Rica
hCoV-19/Costa_Rica/INC-11815-802679/2023	hCoV-19/Costa_Rica/INC-11815-802679/2023	Supranational	1	Costa Rica
hCoV-19/Costa_Rica/INC-11833-804164/2023	hCoV-19/Costa_Rica/INC-11833-804164/2023	Supranational	1	Costa Rica
hCoV-19/Costa_Rica/INC-11839-804402/2023	hCoV-19/Costa_Rica/INC-11839-804402/2023	Supranational	1	Costa Rica
hCoV-19/Costa_Rica/INC-11861-805986/2023	hCoV-19/Costa_Rica/INC-11861-805986/2023	Supranational	1	Costa Rica
hCoV-19/Costa_Rica/INC-11867-805363/2023	hCoV-19/Costa_Rica/INC-11867-805363/2023	Supranational	1	Costa Rica
hCoV-19/Costa_Rica/INC-11869-805927/2023	hCoV-19/Costa_Rica/INC-11869-805927/2023	Supranational	1	Costa Rica
hCoV-19/Costa_Rica/INC-11875-806119/2023	hCoV-19/Costa_Rica/INC-11875-806119/2023	Supranational	1	Costa Rica
hCoV-19/Costa_Rica/INC-11879-806123/2023	hCoV-19/Costa_Rica/INC-11879-806123/2023	Supranational	1	Costa Rica
hCoV-19/Costa_Rica/INC-11885-806331/2023	hCoV-19/Costa_Rica/INC-11885-806331/2023	Supranational	1	Costa Rica
hCoV-19/Costa_Rica/INC-11887-806359/2023	hCoV-19/Costa_Rica/INC-11887-806359/2023	Supranational	1	Costa Rica
hCoV-19/Costa_Rica/INC-11890-806664/2023	hCoV-19/Costa_Rica/INC-11890-806664/2023	Supranational	1	Costa Rica
hCoV-19/Costa_Rica/INC-11895-806360/2023	hCoV-19/Costa_Rica/INC-11895-806360/2023	Supranational	1	Costa Rica
hCoV-19/Costa_Rica/INC-11898-806728/2023	hCoV-19/Costa_Rica/INC-11898-806728/2023	Supranational	1	Costa Rica
hCoV-19/Costa_Rica/INC-11899-806741/2023	hCoV-19/Costa_Rica/INC-11899-806741/2023	Supranational	1	Costa Rica
hCoV-19/Costa_Rica/INC-11905-807255/2023	hCoV-19/Costa_Rica/INC-11905-807255/2023	Supranational	1	Costa Rica
hCoV-19/Costa_Rica/INC-11912-807263/2023	hCoV-19/Costa_Rica/INC-11912-807263/2023	Supranational	1	Costa Rica
hCoV-19/Costa_Rica/INC-11937-806712/2023	hCoV-19/Costa_Rica/INC-11937-806712/2023	Supranational	1	Costa Rica
hCoV-19/Costa_Rica/INC-11939-807254/2023	hCoV-19/Costa_Rica/INC-11939-807254/2023	Supranational	1	Costa Rica
hCoV-19/Costa_Rica/INC-11943-807427/2023	hCoV-19/Costa_Rica/INC-11943-807427/2023	Supranational	1	Costa Rica
hCoV-19/Costa_Rica/INC-11957-807863/2023	hCoV-19/Costa_Rica/INC-11957-807863/2023	Supranational	1	Costa Rica
hCoV-19/Costa_Rica/INC-11958-807864/2023	hCoV-19/Costa_Rica/INC-11958-807864/2023	Supranational	1	Costa Rica
hCoV-19/Costa_Rica/INC-11965-807656/2023	hCoV-19/Costa_Rica/INC-11965-807656/2023	Supranational	1	Costa Rica
hCoV-19/Costa_Rica/INC-11966-807865/2023	hCoV-19/Costa_Rica/INC-11966-807865/2023	Supranational	1	Costa Rica
hCoV-19/Costa_Rica/INC-11978-808209/2023	hCoV-19/Costa_Rica/INC-11978-808209/2023	Supranational	1	Costa Rica
hCoV-19/Costa_Rica/INC-11980-808404/2023	hCoV-19/Costa_Rica/INC-11980-808404/2023	Supranational	1	Costa Rica
hCoV-19/Costa_Rica/INC-11982-808845/2023	hCoV-19/Costa_Rica/INC-11982-808845/2023	Supranational	1	Costa Rica
hCoV-19/Costa_Rica/INC-11995-808891/2023	hCoV-19/Costa_Rica/INC-11995-808891/2023	Supranational	1	Costa Rica
hCoV-19/Costa_Rica/INC-12019-810562/2023	hCoV-19/Costa_Rica/INC-12019-810562/2023	Supranational	1	Costa Rica
hCoV-19/Costa_Rica/INC-12021-810848/2023	hCoV-19/Costa_Rica/INC-12021-810848/2023	Supranational	1	Costa Rica
hCoV-19/Costa_Rica/INC-12025-811093/2023	hCoV-19/Costa_Rica/INC-12025-811093/2023	Supranational	1	Costa Rica
hCoV-19/Costa_Rica/INC-12035-811751/2023	hCoV-19/Costa_Rica/INC-12035-811751/2023	Supranational	1	Costa Rica
hCoV-19/Costa_Rica/INC-12040-812605/2023	hCoV-19/Costa_Rica/INC-12040-812605/2023	Supranational	1	Costa Rica
hCoV-19/Costa_Rica/INC-12053-812988/2023	hCoV-19/Costa_Rica/INC-12053-812988/2023	Supranational	1	Costa Rica
hCoV-19/Costa_Rica/INC-12059-813921/2023	hCoV-19/Costa_Rica/INC-12059-813921/2023	Supranational	1	Costa Rica
hCoV-19/Costa_Rica/INC-12070-813984/2023	hCoV-19/Costa_Rica/INC-12070-813984/2023	Supranational	1	Costa Rica
hCoV-19/Costa_Rica/INC-12076-814288/2023	hCoV-19/Costa_Rica/INC-12076-814288/2023	Supranational	1	Costa Rica
hCoV-19/Costa_Rica/INC-12089-815224/2023	hCoV-19/Costa_Rica/INC-12089-815224/2023	Supranational	1	Costa Rica
hCoV-19/Costa_Rica/INC-12096-815612/2023	hCoV-19/Costa_Rica/INC-12096-815612/2023	Supranational	1	Costa Rica
hCoV-19/Costa_Rica/INC-12101-813918/2023	hCoV-19/Costa_Rica/INC-12101-813918/2023	Supranational	1	Costa Rica
hCoV-19/Costa_Rica/INC-12102-813920/2023	hCoV-19/Costa_Rica/INC-12102-813920/2023	Supranational	1	Costa Rica
hCoV-19/Costa_Rica/INC-12105-814252/2023	hCoV-19/Costa_Rica/INC-12105-814252/2023	Supranational	1	Costa Rica
hCoV-19/Costa_Rica/INC-12111-815663/2023	hCoV-19/Costa_Rica/INC-12111-815663/2023	Supranational	1	Costa Rica
hCoV-19/Costa_Rica/INC-12126-815665/2023	hCoV-19/Costa_Rica/INC-12126-815665/2023	Supranational	1	Costa Rica
hCoV-19/Costa_Rica/INC-12141-816480/2023	hCoV-19/Costa_Rica/INC-12141-816480/2023	Supranational	1	Costa Rica
hCoV-19/Costa_Rica/INC-12142-816481/2023	hCoV-19/Costa_Rica/INC-12142-816481/2023	Supranational	1	Costa Rica
hCoV-19/Costa_Rica/INC-12149-816508/2023	hCoV-19/Costa_Rica/INC-12149-816508/2023	Supranational	1	Costa Rica
hCoV-19/Costa_Rica/INC-12150-816513/2023	hCoV-19/Costa_Rica/INC-12150-816513/2023	Supranational	1	Costa Rica
hCoV-19/Costa_Rica/INC-12151-816514/2023	hCoV-19/Costa_Rica/INC-12151-816514/2023	Supranational	1	Costa Rica
hCoV-19/Costa_Rica/INC-12154-816939/2023	hCoV-19/Costa_Rica/INC-12154-816939/2023	Supranational	1	Costa Rica
hCoV-19/Costa_Rica/INC-12155-816940/2023	hCoV-19/Costa_Rica/INC-12155-816940/2023	Supranational	1	Costa Rica
hCoV-19/Costa_Rica/INC-12156-816942/2023	hCoV-19/Costa_Rica/INC-12156-816942/2023	Supranational	1	Costa Rica
hCoV-19/Costa_Rica/INC-12157-816943/2023	hCoV-19/Costa_Rica/INC-12157-816943/2023	Supranational	1	Costa Rica
hCoV-19/Costa_Rica/INC-12159-816946/2023	hCoV-19/Costa_Rica/INC-12159-816946/2023	Supranational	1	Costa Rica
hCoV-19/Costa_Rica/INC-12169-817427/2023	hCoV-19/Costa_Rica/INC-12169-817427/2023	Supranational	1	Costa Rica
hCoV-19/Costa_Rica/INC-12186-816270/2023	hCoV-19/Costa_Rica/INC-12186-816270/2023	Supranational	1	Costa Rica
hCoV-19/Costa_Rica/INC-12188-816507/2023	hCoV-19/Costa_Rica/INC-12188-816507/2023	Supranational	1	Costa Rica
hCoV-19/Costa_Rica/INC-12189-816941/2023	hCoV-19/Costa_Rica/INC-12189-816941/2023	Supranational	1	Costa Rica
hCoV-19/Costa_Rica/INC-12202-817631/2023	hCoV-19/Costa_Rica/INC-12202-817631/2023	Supranational	1	Costa Rica
hCoV-19/Costa_Rica/INC-12206-817639/2023	hCoV-19/Costa_Rica/INC-12206-817639/2023	Supranational	1	Costa Rica
hCoV-19/Costa_Rica/INC-12230-818454/2024	hCoV-19/Costa_Rica/INC-12230-818454/2024	Supranational	1	Costa Rica
hCoV-19/Costa_Rica/INC-12240-818628/2023	hCoV-19/Costa_Rica/INC-12240-818628/2023	Supranational	1	Costa Rica
hCoV-19/Costa_Rica/INC-12241-818629/2023	hCoV-19/Costa_Rica/INC-12241-818629/2023	Supranational	1	Costa Rica
hCoV-19/Costa_Rica/INC-12242-818631/2023	hCoV-19/Costa_Rica/INC-12242-818631/2023	Supranational	1	Costa Rica
hCoV-19/Costa_Rica/INC-12244-818643/2023	hCoV-19/Costa_Rica/INC-12244-818643/2023	Supranational	1	Costa Rica
hCoV-19/Costa_Rica/INC-12245-818646/2024	hCoV-19/Costa_Rica/INC-12245-818646/2024	Supranational	1	Costa Rica
hCoV-19/Costa_Rica/INC-12247-818671/2024	hCoV-19/Costa_Rica/INC-12247-818671/2024	Supranational	1	Costa Rica
hCoV-19/Costa_Rica/INC-12250-818675/2023	hCoV-19/Costa_Rica/INC-12250-818675/2023	Supranational	1	Costa Rica
hCoV-19/Costa_Rica/INC-12257-819121/2023	hCoV-19/Costa_Rica/INC-12257-819121/2023	Supranational	1	Costa Rica
hCoV-19/Costa_Rica/INC-12259-819127/2024	hCoV-19/Costa_Rica/INC-12259-819127/2024	Supranational	1	Costa Rica
hCoV-19/Costa_Rica/INC-12260-819131/2024	hCoV-19/Costa_Rica/INC-12260-819131/2024	Supranational	1	Costa Rica
hCoV-19/Costa_Rica/INC-12262-819199/2024	hCoV-19/Costa_Rica/INC-12262-819199/2024	Supranational	1	Costa Rica
hCoV-19/Costa_Rica/INC-12263-819200/2024	hCoV-19/Costa_Rica/INC-12263-819200/2024	Supranational	1	Costa Rica
hCoV-19/Costa_Rica/INC-12264-819201/2024	hCoV-19/Costa_Rica/INC-12264-819201/2024	Supranational	1	Costa Rica
hCoV-19/Costa_Rica/INC-12266-819087/2024	hCoV-19/Costa_Rica/INC-12266-819087/2024	Supranational	1	Costa Rica
hCoV-19/Costa_Rica/INC-12277-819391/2024	hCoV-19/Costa_Rica/INC-12277-819391/2024	Supranational	1	Costa Rica
hCoV-19/Costa_Rica/INC-12281-819431/2024	hCoV-19/Costa_Rica/INC-12281-819431/2024	Supranational	1	Costa Rica
hCoV-19/Costa_Rica/INC-12289-819455/2024	hCoV-19/Costa_Rica/INC-12289-819455/2024	Supranational	1	Costa Rica
hCoV-19/Costa_Rica/INC-12301-819521/2024	hCoV-19/Costa_Rica/INC-12301-819521/2024	Supranational	1	Costa Rica
hCoV-19/Costa_Rica/INC-12303-819523/2024	hCoV-19/Costa_Rica/INC-12303-819523/2024	Supranational	1	Costa Rica
hCoV-19/Costa_Rica/INC-12304-819525/2024	hCoV-19/Costa_Rica/INC-12304-819525/2024	Supranational	1	Costa Rica
hCoV-19/Costa_Rica/INC-12316-819853/2024	hCoV-19/Costa_Rica/INC-12316-819853/2024	Supranational	1	Costa Rica
hCoV-19/Costa_Rica/INC-12319-819868/2024	hCoV-19/Costa_Rica/INC-12319-819868/2024	Supranational	1	Costa Rica
hCoV-19/Costa_Rica/INC-12320-819869/2024	hCoV-19/Costa_Rica/INC-12320-819869/2024	Supranational	1	Costa Rica
hCoV-19/Costa_Rica/INC-12344-819967/2024	hCoV-19/Costa_Rica/INC-12344-819967/2024	Supranational	1	Costa Rica
hCoV-19/Costa_Rica/INC-12358-820041/2024	hCoV-19/Costa_Rica/INC-12358-820041/2024	Supranational	1	Costa Rica
hCoV-19/Costa_Rica/INC-12359-820042/2024	hCoV-19/Costa_Rica/INC-12359-820042/2024	Supranational	1	Costa Rica
hCoV-19/Costa_Rica/INC-12360-820917/2024	hCoV-19/Costa_Rica/INC-12360-820917/2024	Supranational	1	Costa Rica
hCoV-19/Costa_Rica/INC-12363-820922/2024	hCoV-19/Costa_Rica/INC-12363-820922/2024	Supranational	1	Costa Rica
hCoV-19/Costa_Rica/INC-12368-820937/2024	hCoV-19/Costa_Rica/INC-12368-820937/2024	Supranational	1	Costa Rica
hCoV-19/Costa_Rica/INC-12371-820941/2024	hCoV-19/Costa_Rica/INC-12371-820941/2024	Supranational	1	Costa Rica
hCoV-19/Costa_Rica/INC-12372-820947/2024	hCoV-19/Costa_Rica/INC-12372-820947/2024	Supranational	1	Costa Rica
hCoV-19/Costa_Rica/INC-12400-821123/2024	hCoV-19/Costa_Rica/INC-12400-821123/2024	Supranational	1	Costa Rica
hCoV-19/Costa_Rica/INC-12401-821124/2024	hCoV-19/Costa_Rica/INC-12401-821124/2024	Supranational	1	Costa Rica
hCoV-19/Costa_Rica/INC-12404-821134/2024	hCoV-19/Costa_Rica/INC-12404-821134/2024	Supranational	1	Costa Rica
hCoV-19/Costa_Rica/INC-12405-821136/2024	hCoV-19/Costa_Rica/INC-12405-821136/2024	Supranational	1	Costa Rica
hCoV-19/Costa_Rica/INC-12406-821137/2024	hCoV-19/Costa_Rica/INC-12406-821137/2024	Supranational	1	Costa Rica
hCoV-19/Costa_Rica/INC-12418-819198/2024	hCoV-19/Costa_Rica/INC-12418-819198/2024	Supranational	1	Costa Rica
hCoV-19/Costa_Rica/INC-12420-819435/2024	hCoV-19/Costa_Rica/INC-12420-819435/2024	Supranational	1	Costa Rica
hCoV-19/Costa_Rica/INC-12421-819520/2024	hCoV-19/Costa_Rica/INC-12421-819520/2024	Supranational	1	Costa Rica
hCoV-19/Costa_Rica/INC-12446-821375/2024	hCoV-19/Costa_Rica/INC-12446-821375/2024	Supranational	1	Costa Rica
hCoV-19/Costa_Rica/INC-12448-821378/2024	hCoV-19/Costa_Rica/INC-12448-821378/2024	Supranational	1	Costa Rica
hCoV-19/Costa_Rica/INC-12449-821379/2024	hCoV-19/Costa_Rica/INC-12449-821379/2024	Supranational	1	Costa Rica
hCoV-19/Costa_Rica/INC-12450-821395/2024	hCoV-19/Costa_Rica/INC-12450-821395/2024	Supranational	1	Costa Rica
hCoV-19/Costa_Rica/INC-12454-821403/2024	hCoV-19/Costa_Rica/INC-12454-821403/2024	Supranational	1	Costa Rica
hCoV-19/Costa_Rica/INC-12461-821410/2024	hCoV-19/Costa_Rica/INC-12461-821410/2024	Supranational	1	Costa Rica
hCoV-19/Costa_Rica/INC-12462-821411/2024	hCoV-19/Costa_Rica/INC-12462-821411/2024	Supranational	1	Costa Rica
hCoV-19/Costa_Rica/INC-12484-821561/2024	hCoV-19/Costa_Rica/INC-12484-821561/2024	Supranational	1	Costa Rica
hCoV-19/Costa_Rica/INC-12491-821579/2024	hCoV-19/Costa_Rica/INC-12491-821579/2024	Supranational	1	Costa Rica
hCoV-19/Costa_Rica/INC-12493-821619/2024	hCoV-19/Costa_Rica/INC-12493-821619/2024	Supranational	1	Costa Rica
hCoV-19/Costa_Rica/INC-12505-821805/2024	hCoV-19/Costa_Rica/INC-12505-821805/2024	Supranational	1	Costa Rica
hCoV-19/Costa_Rica/INC-12508-821816/2024	hCoV-19/Costa_Rica/INC-12508-821816/2024	Supranational	1	Costa Rica
hCoV-19/Costa_Rica/INC-12512-821823/2024	hCoV-19/Costa_Rica/INC-12512-821823/2024	Supranational	1	Costa Rica
hCoV-19/Costa_Rica/INC-12515-821829/2024	hCoV-19/Costa_Rica/INC-12515-821829/2024	Supranational	1	Costa Rica
hCoV-19/Costa_Rica/INC-12516-821830/2024	hCoV-19/Costa_Rica/INC-12516-821830/2024	Supranational	1	Costa Rica
hCoV-19/Costa_Rica/INC-12539-822431/2024	hCoV-19/Costa_Rica/INC-12539-822431/2024	Supranational	1	Costa Rica
hCoV-19/Costa_Rica/INC-12563-822649/2024	hCoV-19/Costa_Rica/INC-12563-822649/2024	Supranational	1	Costa Rica
hCoV-19/Costa_Rica/INC-12564-822651/2024	hCoV-19/Costa_Rica/INC-12564-822651/2024	Supranational	1	Costa Rica
hCoV-19/Costa_Rica/INC-12578-823559/2024	hCoV-19/Costa_Rica/INC-12578-823559/2024	Supranational	1	Costa Rica
hCoV-19/Costa_Rica/INC-12579-822949/2024	hCoV-19/Costa_Rica/INC-12579-822949/2024	Supranational	1	Costa Rica
hCoV-19/Costa_Rica/INC-12580-822950/2024	hCoV-19/Costa_Rica/INC-12580-822950/2024	Supranational	1	Costa Rica
hCoV-19/Costa_Rica/INC-12591-823110/2024	hCoV-19/Costa_Rica/INC-12591-823110/2024	Supranational	1	Costa Rica
hCoV-19/Costa_Rica/INC-12595-823133/2024	hCoV-19/Costa_Rica/INC-12595-823133/2024	Supranational	1	Costa Rica
hCoV-19/Costa_Rica/INC-12598-823137/2024	hCoV-19/Costa_Rica/INC-12598-823137/2024	Supranational	1	Costa Rica
hCoV-19/Costa_Rica/INC-12604-823207/2024	hCoV-19/Costa_Rica/INC-12604-823207/2024	Supranational	1	Costa Rica
hCoV-19/Costa_Rica/INC-12616-823324/2024	hCoV-19/Costa_Rica/INC-12616-823324/2024	Supranational	1	Costa Rica
hCoV-19/Costa_Rica/INC-12639-823734/2024	hCoV-19/Costa_Rica/INC-12639-823734/2024	Supranational	1	Costa Rica
hCoV-19/Costa_Rica/INC-12671-824024/2024	hCoV-19/Costa_Rica/INC-12671-824024/2024	Supranational	1	Costa Rica
hCoV-19/Costa_Rica/INC-12674-824117/2024	hCoV-19/Costa_Rica/INC-12674-824117/2024	Supranational	1	Costa Rica
hCoV-19/Costa_Rica/INC-12677-824437/2024	hCoV-19/Costa_Rica/INC-12677-824437/2024	Supranational	1	Costa Rica
hCoV-19/Costa_Rica/INC-12682-824696/2024	hCoV-19/Costa_Rica/INC-12682-824696/2024	Supranational	1	Costa Rica
hCoV-19/Costa_Rica/INC-12684-824740/2024	hCoV-19/Costa_Rica/INC-12684-824740/2024	Supranational	1	Costa Rica
hCoV-19/Costa_Rica/INC-12691-825089/2024	hCoV-19/Costa_Rica/INC-12691-825089/2024	Supranational	1	Costa Rica
hCoV-19/Costa_Rica/INC-12692-825107/2024	hCoV-19/Costa_Rica/INC-12692-825107/2024	Supranational	1	Costa Rica
hCoV-19/Costa_Rica/INC-12696-825288/2024	hCoV-19/Costa_Rica/INC-12696-825288/2024	Supranational	1	Costa Rica
hCoV-19/Costa_Rica/INC-12698-825680/2024	hCoV-19/Costa_Rica/INC-12698-825680/2024	Supranational	1	Costa Rica
hCoV-19/Costa_Rica/INC-12701-826356/2024	hCoV-19/Costa_Rica/INC-12701-826356/2024	Supranational	1	Costa Rica
hCoV-19/Costa_Rica/INC-12703-826358/2024	hCoV-19/Costa_Rica/INC-12703-826358/2024	Supranational	1	Costa Rica
hCoV-19/Costa_Rica/INC-12736-832036/2024	hCoV-19/Costa_Rica/INC-12736-832036/2024	Supranational	1	Costa Rica
hCoV-19/Costa_Rica/INC-12743-832351/2024	hCoV-19/Costa_Rica/INC-12743-832351/2024	Supranational	1	Costa Rica
hCoV-19/Costa_Rica/INC-12745-832682/2024	hCoV-19/Costa_Rica/INC-12745-832682/2024	Supranational	1	Costa Rica
hCoV-19/Costa_Rica/INC-12747-832733/2024	hCoV-19/Costa_Rica/INC-12747-832733/2024	Supranational	1	Costa Rica
hCoV-19/Costa_Rica/INC-12751-832737/2024	hCoV-19/Costa_Rica/INC-12751-832737/2024	Supranational	1	Costa Rica
hCoV-19/Costa_Rica/INC-12766-834038/2024	hCoV-19/Costa_Rica/INC-12766-834038/2024	Supranational	1	Costa Rica
hCoV-19/Costa_Rica/INC-12777-834223/2024	hCoV-19/Costa_Rica/INC-12777-834223/2024	Supranational	1	Costa Rica
hCoV-19/Costa_Rica/INC-12805-834454/2024	hCoV-19/Costa_Rica/INC-12805-834454/2024	Supranational	1	Costa Rica
hCoV-19/Costa_Rica/INC-12810-835368/2024	hCoV-19/Costa_Rica/INC-12810-835368/2024	Supranational	1	Costa Rica
hCoV-19/Costa_Rica/INC-12811-835369/2024	hCoV-19/Costa_Rica/INC-12811-835369/2024	Supranational	1	Costa Rica
hCoV-19/Costa_Rica/INC-12818-835423/2024	hCoV-19/Costa_Rica/INC-12818-835423/2024	Supranational	1	Costa Rica
hCoV-19/Costa_Rica/INC-12819-835424/2024	hCoV-19/Costa_Rica/INC-12819-835424/2024	Supranational	1	Costa Rica
hCoV-19/Costa_Rica/INC-12846-836114/2024	hCoV-19/Costa_Rica/INC-12846-836114/2024	Supranational	1	Costa Rica
hCoV-19/Costa_Rica/INC-12847-836115/2024	hCoV-19/Costa_Rica/INC-12847-836115/2024	Supranational	1	Costa Rica
hCoV-19/Costa_Rica/INC-12848-836116/2024	hCoV-19/Costa_Rica/INC-12848-836116/2024	Supranational	1	Costa Rica
hCoV-19/Costa_Rica/INC-12857-836348/2024	hCoV-19/Costa_Rica/INC-12857-836348/2024	Supranational	1	Costa Rica
hCoV-19/Costa_Rica/INC-12859-836350/2024	hCoV-19/Costa_Rica/INC-12859-836350/2024	Supranational	1	Costa Rica
hCoV-19/Costa_Rica/INC-12868-836484/2024	hCoV-19/Costa_Rica/INC-12868-836484/2024	Supranational	1	Costa Rica
hCoV-19/Costa_Rica/INC-12874-835364/2024	hCoV-19/Costa_Rica/INC-12874-835364/2024	Supranational	1	Costa Rica
hCoV-19/Costa_Rica/INC-12894-836869/2024	hCoV-19/Costa_Rica/INC-12894-836869/2024	Supranational	1	Costa Rica
hCoV-19/Costa_Rica/INC-12898-836900/2024	hCoV-19/Costa_Rica/INC-12898-836900/2024	Supranational	1	Costa Rica
hCoV-19/Costa_Rica/INC-12901-836957/2024	hCoV-19/Costa_Rica/INC-12901-836957/2024	Supranational	1	Costa Rica
hCoV-19/Costa_Rica/INC-12910-837041/2024	hCoV-19/Costa_Rica/INC-12910-837041/2024	Supranational	1	Costa Rica
hCoV-19/Costa_Rica/INC-12911-837051/2024	hCoV-19/Costa_Rica/INC-12911-837051/2024	Supranational	1	Costa Rica
hCoV-19/Costa_Rica/INC-12916-837129/2024	hCoV-19/Costa_Rica/INC-12916-837129/2024	Supranational	1	Costa Rica
hCoV-19/Costa_Rica/INC-12923-837189/2024	hCoV-19/Costa_Rica/INC-12923-837189/2024	Supranational	1	Costa Rica
hCoV-19/Costa_Rica/INC-12925-837204/2024	hCoV-19/Costa_Rica/INC-12925-837204/2024	Supranational	1	Costa Rica
hCoV-19/Costa_Rica/INC-12929-837296/2024	hCoV-19/Costa_Rica/INC-12929-837296/2024	Supranational	1	Costa Rica
hCoV-19/Costa_Rica/INC-12942-838034/2024	hCoV-19/Costa_Rica/INC-12942-838034/2024	Supranational	1	Costa Rica
hCoV-19/Costa_Rica/INC-12943-838035/2024	hCoV-19/Costa_Rica/INC-12943-838035/2024	Supranational	1	Costa Rica
hCoV-19/Costa_Rica/INC-12945-838065/2024	hCoV-19/Costa_Rica/INC-12945-838065/2024	Supranational	1	Costa Rica
hCoV-19/Costa_Rica/INC-12946-838066/2024	hCoV-19/Costa_Rica/INC-12946-838066/2024	Supranational	1	Costa Rica
hCoV-19/Costa_Rica/INC-12951-838085/2024	hCoV-19/Costa_Rica/INC-12951-838085/2024	Supranational	1	Costa Rica
hCoV-19/Costa_Rica/INC-12980-838159/2024	hCoV-19/Costa_Rica/INC-12980-838159/2024	Supranational	1	Costa Rica
hCoV-19/Costa_Rica/INC-12987-838213/2024	hCoV-19/Costa_Rica/INC-12987-838213/2024	Supranational	1	Costa Rica
hCoV-19/Costa_Rica/INC-12988-838214/2024	hCoV-19/Costa_Rica/INC-12988-838214/2024	Supranational	1	Costa Rica
hCoV-19/Costa_Rica/INC-12989-838215/2024	hCoV-19/Costa_Rica/INC-12989-838215/2024	Supranational	1	Costa Rica
hCoV-19/Costa_Rica/INC-12995-838221/2024	hCoV-19/Costa_Rica/INC-12995-838221/2024	Supranational	1	Costa Rica
hCoV-19/Costa_Rica/INC-12996-838222/2024	hCoV-19/Costa_Rica/INC-12996-838222/2024	Supranational	1	Costa Rica
hCoV-19/Costa_Rica/INC-12997-838354/2024	hCoV-19/Costa_Rica/INC-12997-838354/2024	Supranational	1	Costa Rica
hCoV-19/Costa_Rica/INC-13016-838417/2024	hCoV-19/Costa_Rica/INC-13016-838417/2024	Supranational	1	Costa Rica
hCoV-19/Costa_Rica/INC-13042-838510/2024	hCoV-19/Costa_Rica/INC-13042-838510/2024	Supranational	1	Costa Rica
hCoV-19/Costa_Rica/INC-13051-838669/2024	hCoV-19/Costa_Rica/INC-13051-838669/2024	Supranational	1	Costa Rica
hCoV-19/Costa_Rica/INC-13072-838751/2024	hCoV-19/Costa_Rica/INC-13072-838751/2024	Supranational	1	Costa Rica
hCoV-19/Costa_Rica/INC-13073-838752/2024	hCoV-19/Costa_Rica/INC-13073-838752/2024	Supranational	1	Costa Rica
hCoV-19/Costa_Rica/INC-13088-838852/2024	hCoV-19/Costa_Rica/INC-13088-838852/2024	Supranational	1	Costa Rica
hCoV-19/Costa_Rica/INC-13109-838898/2024	hCoV-19/Costa_Rica/INC-13109-838898/2024	Supranational	1	Costa Rica
hCoV-19/Costa_Rica/INC-13129-839058/2024	hCoV-19/Costa_Rica/INC-13129-839058/2024	Supranational	1	Costa Rica
hCoV-19/Costa_Rica/INC-13132-839900/2024	hCoV-19/Costa_Rica/INC-13132-839900/2024	Supranational	1	Costa Rica
hCoV-19/Costa_Rica/INC-13137-839959/2024	hCoV-19/Costa_Rica/INC-13137-839959/2024	Supranational	1	Costa Rica
hCoV-19/Costa_Rica/INC-13158-840024/2024	hCoV-19/Costa_Rica/INC-13158-840024/2024	Supranational	1	Costa Rica
hCoV-19/Costa_Rica/INC-13162-840035/2024	hCoV-19/Costa_Rica/INC-13162-840035/2024	Supranational	1	Costa Rica
hCoV-19/Costa_Rica/INC-13163-840062/2024	hCoV-19/Costa_Rica/INC-13163-840062/2024	Supranational	1	Costa Rica
hCoV-19/Costa_Rica/INC-13165-840119/2024	hCoV-19/Costa_Rica/INC-13165-840119/2024	Supranational	1	Costa Rica
hCoV-19/Costa_Rica/INC-13180-840195/2024	hCoV-19/Costa_Rica/INC-13180-840195/2024	Supranational	1	Costa Rica
hCoV-19/Costa_Rica/INC-13182-840197/2024	hCoV-19/Costa_Rica/INC-13182-840197/2024	Supranational	1	Costa Rica
hCoV-19/Costa_Rica/INC-13188-840433/2024	hCoV-19/Costa_Rica/INC-13188-840433/2024	Supranational	1	Costa Rica
hCoV-19/Costa_Rica/INC-13191-840475/2024	hCoV-19/Costa_Rica/INC-13191-840475/2024	Supranational	1	Costa Rica
hCoV-19/Costa_Rica/INC-13202-840609/2024	hCoV-19/Costa_Rica/INC-13202-840609/2024	Supranational	1	Costa Rica
hCoV-19/Costa_Rica/INC-13216-840206/2024	hCoV-19/Costa_Rica/INC-13216-840206/2024	Supranational	1	Costa Rica
hCoV-19/Costa_Rica/INC-13236-840711/2024	hCoV-19/Costa_Rica/INC-13236-840711/2024	Supranational	1	Costa Rica
hCoV-19/Costa_Rica/INC-13240-840738/2024	hCoV-19/Costa_Rica/INC-13240-840738/2024	Supranational	1	Costa Rica
hCoV-19/Costa_Rica/INC-13255-840849/2024	hCoV-19/Costa_Rica/INC-13255-840849/2024	Supranational	1	Costa Rica
hCoV-19/Costa_Rica/INC-13257-840926/2024	hCoV-19/Costa_Rica/INC-13257-840926/2024	Supranational	1	Costa Rica
hCoV-19/Costa_Rica/INC-13283-841436/2024	hCoV-19/Costa_Rica/INC-13283-841436/2024	Supranational	1	Costa Rica
hCoV-19/Costa_Rica/INC-13284-841437/2024	hCoV-19/Costa_Rica/INC-13284-841437/2024	Supranational	1	Costa Rica
hCoV-19/Costa_Rica/INC-13287-841447/2024	hCoV-19/Costa_Rica/INC-13287-841447/2024	Supranational	1	Costa Rica
hCoV-19/Costa_Rica/INC-13298-840198/2024	hCoV-19/Costa_Rica/INC-13298-840198/2024	Supranational	1	Costa Rica
hCoV-19/Costa_Rica/INC-13321-840707/2024	hCoV-19/Costa_Rica/INC-13321-840707/2024	Supranational	1	Costa Rica
hCoV-19/Costa_Rica/INC-13322-841590/2024	hCoV-19/Costa_Rica/INC-13322-841590/2024	Supranational	1	Costa Rica
hCoV-19/Costa_Rica/INC-13328-841599/2024	hCoV-19/Costa_Rica/INC-13328-841599/2024	Supranational	1	Costa Rica
hCoV-19/Costa_Rica/INC-13343-837126/2024	hCoV-19/Costa_Rica/INC-13343-837126/2024	Supranational	1	Costa Rica
hCoV-19/Costa_Rica/INC-13344-837128/2024	hCoV-19/Costa_Rica/INC-13344-837128/2024	Supranational	1	Costa Rica
hCoV-19/Costa_Rica/INC-13369-838012/2024	hCoV-19/Costa_Rica/INC-13369-838012/2024	Supranational	1	Costa Rica
hCoV-19/Costa_Rica/INC-13376-838067/2024	hCoV-19/Costa_Rica/INC-13376-838067/2024	Supranational	1	Costa Rica
hCoV-19/Costa_Rica/INC-13377-838068/2024	hCoV-19/Costa_Rica/INC-13377-838068/2024	Supranational	1	Costa Rica
hCoV-19/Costa_Rica/INC-13386-838775/2024	hCoV-19/Costa_Rica/INC-13386-838775/2024	Supranational	1	Costa Rica
hCoV-19/Costa_Rica/INC-13388-838778/2024	hCoV-19/Costa_Rica/INC-13388-838778/2024	Supranational	1	Costa Rica
hCoV-19/Costa_Rica/INC-13394-840304/2024	hCoV-19/Costa_Rica/INC-13394-840304/2024	Supranational	1	Costa Rica
hCoV-19/Costa_Rica/INC-13419-837095/2024	hCoV-19/Costa_Rica/INC-13419-837095/2024	Supranational	1	Costa Rica
hCoV-19/Costa_Rica/INC-13433-841593/2024	hCoV-19/Costa_Rica/INC-13433-841593/2024	Supranational	1	Costa Rica
hCoV-19/England/GSTT-YYBYBN4/2023	hCoV-19/England/GSTT-YYBYBN4/2023	Supranational	1	United Kingdom		unknown		JN.3	GRA
hCoV-19/France/BFC-IPP00033/2024	hCoV-19/France/BFC-IPP00033/2024	Supranational	1	France		70-74	Female	FL.1.5.2	GRA
hCoV-19/France/BFC-IPP00034/2024	hCoV-19/France/BFC-IPP00034/2024	Supranational	1	France		50-54	Female	JN.1.53	GRA
hCoV-19/France/BFC-IPP00044/2024	hCoV-19/France/BFC-IPP00044/2024	Supranational	1	France		90-94	Male	JN.1	GRA
hCoV-19/France/BFC-IPP00045/2024	hCoV-19/France/BFC-IPP00045/2024	Supranational	1	France		55-59	Female	XBB.1.41.1	GRA
hCoV-19/France/BFC-IPP00046/2024	hCoV-19/France/BFC-IPP00046/2024	Supranational	1	France		90-94	Male	JN.1.1	GRA
hCoV-19/France/BFC-IPP00126/2024	hCoV-19/France/BFC-IPP00126/2024	Supranational	0	France		65-69	Female	JN.1	GRA
hCoV-19/France/BFC-IPP00127/2024	hCoV-19/France/BFC-IPP00127/2024	Supranational	0	France		60-64	Male	JN.1.1 (consensus call)	GRA
hCoV-19/France/BFC-IPP00128/2024	hCoV-19/France/BFC-IPP00128/2024	Supranational	0	France		55-59	Male	JN.1.1	GRA
hCoV-19/France/BFC-IPP00129/2024	hCoV-19/France/BFC-IPP00129/2024	Supranational	0	France		90-94	Female	JN.1.1	GRA
hCoV-19/France/BFC-IPP00130/2024	hCoV-19/France/BFC-IPP00130/2024	Supranational	0	France		0-4	Female	JN.1.67	GRA
hCoV-19/France/BFC-IPP00131/2024	hCoV-19/France/BFC-IPP00131/2024	Supranational	0	France		70-74	Female	JN.1.6	GRA
hCoV-19/France/BFC-IPP00132/2024	hCoV-19/France/BFC-IPP00132/2024	Supranational	0	France		45-49	Male	JN.1.7	GRA
hCoV-19/France/BFC-IPP00133/2024	hCoV-19/France/BFC-IPP00133/2024	Supranational	0	France		85-89	Male	JG.3	GRA
hCoV-19/France/BFC-IPP00180/2024	hCoV-19/France/BFC-IPP00180/2024	Supranational	1	France		55-59	Female	JN.1	GRA
hCoV-19/France/BFC-IPP00181/2024	hCoV-19/France/BFC-IPP00181/2024	Supranational	1	France		60-64	Male	JN.1	GRA
hCoV-19/France/BFC-IPP00182/2024	hCoV-19/France/BFC-IPP00182/2024	Supranational	1	France		85-89	Female	JN.1.22	GRA
hCoV-19/France/BFC-IPP00251/2023	hCoV-19/France/BFC-IPP00251/2023	Supranational	0	France		65-69	Male	JN.1	GRA
hCoV-19/France/BFC-IPP00252/2024	hCoV-19/France/BFC-IPP00252/2024	Supranational	0	France		45-49	Male	JN.1.4.5 (consensus call)	GRA
hCoV-19/France/BFC-IPP00253/2024	hCoV-19/France/BFC-IPP00253/2024	Supranational	0	France		75-79	Male	HK.1	GRA
hCoV-19/France/BFC-IPP00254/2024	hCoV-19/France/BFC-IPP00254/2024	Supranational	0	France		30-34	Female	JN.1	GRA
hCoV-19/France/BFC-IPP00255/2024	hCoV-19/France/BFC-IPP00255/2024	Supranational	0	France		65-69	Female	JN.1.4	GRA
hCoV-19/France/BFC-IPP00257/2024	hCoV-19/France/BFC-IPP00257/2024	Supranational	0	France		50-54	Female	JN.1	GRA
hCoV-19/France/BFC-IPP00258/2024	hCoV-19/France/BFC-IPP00258/2024	Supranational	0	France		85-89	Male	JN.1	GRA
hCoV-19/France/BFC-IPP00259/2024	hCoV-19/France/BFC-IPP00259/2024	Supranational	0	France		30-34	Female	JN.1.1	GRA
hCoV-19/France/BFC-IPP00260/2024	hCoV-19/France/BFC-IPP00260/2024	Supranational	0	France		55-59	Female	JN.1	GRA
hCoV-19/France/BFC-IPP00445/2023	hCoV-19/France/BFC-IPP00445/2023	Supranational	0	France		85-89	Female	JN.1	GRA
hCoV-19/France/BFC-IPP00446/2023	hCoV-19/France/BFC-IPP00446/2023	Supranational	0	France		50-54	Female	JN.1	GRA
hCoV-19/France/BFC-IPP00447/2023	hCoV-19/France/BFC-IPP00447/2023	Supranational	0	France		75-79	Male	JN.1.1	GRA
hCoV-19/France/BFC-IPP00448/2023	hCoV-19/France/BFC-IPP00448/2023	Supranational	0	France		70-74	Male	JN.1.4	GRA
hCoV-19/France/BFC-IPP00453/2023	hCoV-19/France/BFC-IPP00453/2023	Supranational	0	France		90-94	Female	JN.1.1 (consensus call)	GRA
hCoV-19/France/BFC-IPP00601/2024	hCoV-19/France/BFC-IPP00601/2024	Supranational	1	France		65-69	Male	JN.1.1 (consensus call)	GRA
hCoV-19/France/BFC-IPP00607/2024	hCoV-19/France/BFC-IPP00607/2024	Supranational	1	France		0-4	Female	JN.1	GRA
hCoV-19/France/BFC-IPP00608/2024	hCoV-19/France/BFC-IPP00608/2024	Supranational	1	France		55-59	Female	JN.1	GRA
hCoV-19/France/BFC-IPP00609/2024	hCoV-19/France/BFC-IPP00609/2024	Supranational	1	France		85-89	Male	JN.1.1.1	GRA
hCoV-19/France/BFC-IPP00610/2024	hCoV-19/France/BFC-IPP00610/2024	Supranational	1	France		85-89	Male	JN.1.42	GRA
hCoV-19/France/BFC-IPP00611/2024	hCoV-19/France/BFC-IPP00611/2024	Supranational	1	France		85-89	Female	JN.1	GRA
hCoV-19/France/BFC-IPP00613/2023	hCoV-19/France/BFC-IPP00613/2023	Supranational	0	France		65-69	Female	XBB.1.16.6	GRA
hCoV-19/France/BFC-IPP00614/2023	hCoV-19/France/BFC-IPP00614/2023	Supranational	0	France		50-54	Female	HV.1	GRA
hCoV-19/France/BFC-IPP00615/2023	hCoV-19/France/BFC-IPP00615/2023	Supranational	0	France		75-79	Female	JN.1	GRA
hCoV-19/France/BFC-IPP00616/2023	hCoV-19/France/BFC-IPP00616/2023	Supranational	0	France		35-39	Male	HV.1	GRA
hCoV-19/France/BFC-IPP00751/2023	hCoV-19/France/BFC-IPP00751/2023	Supranational	0	France		50-54	Male	JN.1.3 (consensus call)	GRA
hCoV-19/France/BFC-IPP00752/2023	hCoV-19/France/BFC-IPP00752/2023	Supranational	0	France		90-94	Female	JN.1.8.3	GRA
hCoV-19/France/BFC-IPP00753/2023	hCoV-19/France/BFC-IPP00753/2023	Supranational	0	France		65-69	Female	JN.1	GRA
hCoV-19/France/BFC-IPP00754/2023	hCoV-19/France/BFC-IPP00754/2023	Supranational	0	France		20-24	Male	JN.1.1	GRA
hCoV-19/France/BFC-IPP00755/2023	hCoV-19/France/BFC-IPP00755/2023	Supranational	0	France		30-34	Male	JN.1.44	GRA
hCoV-19/France/BFC-IPP00757/2023	hCoV-19/France/BFC-IPP00757/2023	Supranational	0	France		90-94	Female	BA.2.86.1	GRA
hCoV-19/France/BFC-IPP00758/2023	hCoV-19/France/BFC-IPP00758/2023	Supranational	0	France		60-64	Female	JN.1	GRA
hCoV-19/France/BFC-IPP00787/2024	hCoV-19/France/BFC-IPP00787/2024	Supranational	0	France		75-79	Female	JN.1.1 (consensus call)	GRA
hCoV-19/France/BFC-IPP00789/2024	hCoV-19/France/BFC-IPP00789/2024	Supranational	0	France		95-99	Female	JN.1.4	GRA
hCoV-19/France/BFC-IPP00794/2024	hCoV-19/France/BFC-IPP00794/2024	Supranational	0	France		65-69	Male	JN.1.8	GRA
hCoV-19/France/BFC-IPP00850/2024	hCoV-19/France/BFC-IPP00850/2024	Supranational	0	France		70-74	Male	EG.5.1.3	GRA
hCoV-19/France/BFC-IPP00859/2024	hCoV-19/France/BFC-IPP00859/2024	Supranational	0	France		65-69	Female	JN.1	GRA
hCoV-19/France/BFC-IPP00860/2024	hCoV-19/France/BFC-IPP00860/2024	Supranational	0	France		90-94	Female	JN.1	GRA
hCoV-19/France/BFC-IPP00861/2024	hCoV-19/France/BFC-IPP00861/2024	Supranational	0	France		20-24	Male	JN.1	GRA
hCoV-19/France/BFC-IPP00862/2024	hCoV-19/France/BFC-IPP00862/2024	Supranational	0	France		60-64	Female	JN.1	GRA
hCoV-19/France/BFC-IPP00890/2024	hCoV-19/France/BFC-IPP00890/2024	Supranational	0	France		75-79	Male	JN.1.39 (consensus call)	GRA
hCoV-19/France/BFC-IPP00891/2024	hCoV-19/France/BFC-IPP00891/2024	Supranational	0	France		45-49	Female	JN.1	GRA
hCoV-19/France/BFC-IPP00892/2024	hCoV-19/France/BFC-IPP00892/2024	Supranational	0	France		40-44	Male	HV.1	GRA
hCoV-19/France/BFC-IPP00894/2024	hCoV-19/France/BFC-IPP00894/2024	Supranational	0	France		80-84	Female	JN.1	GRA
hCoV-19/France/BFC-IPP00895/2024	hCoV-19/France/BFC-IPP00895/2024	Supranational	0	France		45-49	Female	JN.1.1	GRA
hCoV-19/France/BFC-IPP00896/2024	hCoV-19/France/BFC-IPP00896/2024	Supranational	0	France		80-84	Male	JN.1	GRA
hCoV-19/France/BFC-IPP00897/2024	hCoV-19/France/BFC-IPP00897/2024	Supranational	0	France		75-79	Male	JN.1.1	GRA
hCoV-19/France/BFC-IPP00898/2024	hCoV-19/France/BFC-IPP00898/2024	Supranational	0	France		45-49	Female	JN.1.22 (consensus call)	GRA
hCoV-19/France/BFC-IPP00986/2024	hCoV-19/France/BFC-IPP00986/2024	Supranational	1	France		45-49	Female	JD.1.1	GRA
hCoV-19/France/BFC-IPP01141/2024	hCoV-19/France/BFC-IPP01141/2024	Supranational	1	France		90-94	Male	JN.1.1.2 (consensus call)	GRA
hCoV-19/France/BFC-IPP01142/2024	hCoV-19/France/BFC-IPP01142/2024	Supranational	1	France		65-69	Female	JN.4 (consensus call)	GRA
hCoV-19/France/BFC-IPP01144/2024	hCoV-19/France/BFC-IPP01144/2024	Supranational	1	France		90-94	Female	JN.1.53	GRA
hCoV-19/France/BFC-IPP01227/2024	hCoV-19/France/BFC-IPP01227/2024	Supranational	0	France		65-69	Female	JN.1.20	GRA
hCoV-19/France/BFC-IPP01231/2024	hCoV-19/France/BFC-IPP01231/2024	Supranational	0	France		40-44	Female	JN.1.1	GRA
hCoV-19/France/BFC-IPP01233/2024	hCoV-19/France/BFC-IPP01233/2024	Supranational	0	France		65-69	Female	JN.1	GRA
hCoV-19/France/BFC-IPP01234/2024	hCoV-19/France/BFC-IPP01234/2024	Supranational	0	France		60-64	Male	JN.1	GRA
hCoV-19/France/BFC-IPP01244/2024	hCoV-19/France/BFC-IPP01244/2024	Supranational	1	France		65-69	Female	JN.1.42 (consensus call)	GRA
hCoV-19/France/BFC-IPP01245/2024	hCoV-19/France/BFC-IPP01245/2024	Supranational	1	France		85-89	Female	JN.1.1	GRA
hCoV-19/France/BFC-IPP01246/2024	hCoV-19/France/BFC-IPP01246/2024	Supranational	1	France		5-9	Male	JN.1.4	GRA
hCoV-19/France/BFC-IPP01255/2024	hCoV-19/France/BFC-IPP01255/2024	Supranational	1	France		65-69	Female	JG.3	GRA
hCoV-19/France/BFC-IPP01286/2024	hCoV-19/France/BFC-IPP01286/2024	Supranational	0	France		50-54	Female	JN.1.22	GRA
hCoV-19/France/BFC-IPP01287/2024	hCoV-19/France/BFC-IPP01287/2024	Supranational	0	France		95-99	Female	JN.1	GRA
hCoV-19/France/BFC-IPP01356/2024	hCoV-19/France/BFC-IPP01356/2024	Supranational	1	France		65-69	Male	JN.1 (consensus call)	GRA
hCoV-19/France/BFC-IPP01367/2024	hCoV-19/France/BFC-IPP01367/2024	Supranational	0	France		70-74	Male	JN.1.4 (consensus call)	GRA
hCoV-19/France/BFC-IPP01374/2024	hCoV-19/France/BFC-IPP01374/2024	Supranational	1	France		70-74	Male	JN.1.1	GRA
