## Supplementary Tables for "Paired wastewater and clinical genomics across metropolitan and hospital catchments reveals SARS-CoV-2 relevant mutations": Table_S5_corrected.xlsx (part 2 of 3)

### Sheet: Hoja 1 (continued)
Sample_ID	GISAID_Virus_Name	Dataset	Hospitalised	Country	Province	Age_Range	Sex	Lineage	Clade
hCoV-19/France/BFC-IPP01375/2024	hCoV-19/France/BFC-IPP01375/2024	Supranational	1	France		75-79	Male	JN.1	GRA
hCoV-19/France/BFC-IPP01376/2024	hCoV-19/France/BFC-IPP01376/2024	Supranational	1	France		95-99	Male	JN.1.1	GRA
hCoV-19/France/BFC-IPP01521/2024	hCoV-19/France/BFC-IPP01521/2024	Supranational	0	France		70-74	Male	JN.1.1	GRA
hCoV-19/France/BFC-IPP01524/2024	hCoV-19/France/BFC-IPP01524/2024	Supranational	0	France		85-89	Female	JD.1.1.1	GRA
hCoV-19/France/BFC-IPP01527/2024	hCoV-19/France/BFC-IPP01527/2024	Supranational	0	France		75-79	Female	JN.1.7	GRA
hCoV-19/France/BFC-IPP01699/2024	hCoV-19/France/BFC-IPP01699/2024	Supranational	1	France		70-74	Male	JN.1	GRA
hCoV-19/France/BFC-IPP01700/2024	hCoV-19/France/BFC-IPP01700/2024	Supranational	1	France		65-69	Male	JN.1	GRA
hCoV-19/France/BFC-IPP01701/2024	hCoV-19/France/BFC-IPP01701/2024	Supranational	1	France		85-89	Female	JN.1	GRA
hCoV-19/France/BFC-IPP01743/2024	hCoV-19/France/BFC-IPP01743/2024	Supranational	0	France		80-84	Female	JN.1.4.5 (consensus call)	GRA
hCoV-19/France/BFC-IPP01800/2024	hCoV-19/France/BFC-IPP01800/2024	Supranational	0	France		80-84	Male	JN.1	GRA
hCoV-19/France/BFC-IPP01804/2024	hCoV-19/France/BFC-IPP01804/2024	Supranational	0	France		65-69	Female	JN.1	GRA
hCoV-19/France/BFC-IPP01812/2024	hCoV-19/France/BFC-IPP01812/2024	Supranational	0	France		85-89	Female	JN.1	GRA
hCoV-19/France/BFC-IPP01813/2024	hCoV-19/France/BFC-IPP01813/2024	Supranational	0	France		65-69	Female	JN.1	GRA
hCoV-19/France/BFC-IPP01864/2024	hCoV-19/France/BFC-IPP01864/2024	Supranational	0	France		70-74	Male	JN.1	GRA
hCoV-19/France/BFC-IPP01865/2024	hCoV-19/France/BFC-IPP01865/2024	Supranational	0	France		unknown		JN.1	GRA
hCoV-19/France/BFC-IPP01866/2024	hCoV-19/France/BFC-IPP01866/2024	Supranational	0	France		80-84	Male	JN.1.4	GRA
hCoV-19/France/BFC-IPP01867/2024	hCoV-19/France/BFC-IPP01867/2024	Supranational	0	France		unknown	Female	JN.1	GRA
hCoV-19/France/BFC-IPP01868/2024	hCoV-19/France/BFC-IPP01868/2024	Supranational	0	France		40-44	Male	HV.1	GRA
hCoV-19/France/BFC-IPP01869/2024	hCoV-19/France/BFC-IPP01869/2024	Supranational	0	France		30-34	Female	JN.1.1 (consensus call)	GRA
hCoV-19/France/BFC-IPP01870/2024	hCoV-19/France/BFC-IPP01870/2024	Supranational	0	France		80-84	Male	JN.1	GRA
hCoV-19/France/BFC-IPP01871/2024	hCoV-19/France/BFC-IPP01871/2024	Supranational	0	France		45-49	Male	JN.1	GRA
hCoV-19/France/BFC-IPP01885/2024	hCoV-19/France/BFC-IPP01885/2024	Supranational	0	France		10-14	Female	JN.1	GRA
hCoV-19/France/BFC-IPP01886/2024	hCoV-19/France/BFC-IPP01886/2024	Supranational	0	France		25-29	Male	JN.1.39	GRA
hCoV-19/France/BFC-IPP01887/2024	hCoV-19/France/BFC-IPP01887/2024	Supranational	0	France		20-24	Female	JN.1.39	GRA
hCoV-19/France/BFC-IPP01888/2024	hCoV-19/France/BFC-IPP01888/2024	Supranational	0	France		75-79	Female	JN.1.45 (consensus call)	GRA
hCoV-19/France/BFC-IPP01891/2024	hCoV-19/France/BFC-IPP01891/2024	Supranational	1	France		90-94	Female	JN.1.4.5	GRA
hCoV-19/France/BFC-IPP02004/2024	hCoV-19/France/BFC-IPP02004/2024	Supranational	0	France		65-69	Male	JN.1.1 (consensus call)	GRA
hCoV-19/France/BFC-IPP02361/2024	hCoV-19/France/BFC-IPP02361/2024	Supranational	1	France		75-79	Male	JN.1	GRA
hCoV-19/France/BFC-IPP02671/2024	hCoV-19/France/BFC-IPP02671/2024	Supranational	1	France		0-4	Female	JN.1	GRA
hCoV-19/France/BFC-IPP02991/2024	hCoV-19/France/BFC-IPP02991/2024	Supranational	0	France		45-49	Male	JN.1	GRA
hCoV-19/France/BFC-IPP02992/2024	hCoV-19/France/BFC-IPP02992/2024	Supranational	0	France		50-54	Female	JN.1.4 (consensus call)	GRA
hCoV-19/France/BFC-IPP02993/2024	hCoV-19/France/BFC-IPP02993/2024	Supranational	0	France		45-49	Female	JN.1.7 (consensus call)	GRA
hCoV-19/France/BFC-IPP02994/2024	hCoV-19/France/BFC-IPP02994/2024	Supranational	0	France		80-84	Female	JN.1.1 (consensus call)	GRA
hCoV-19/France/BFC-IPP02995/2024	hCoV-19/France/BFC-IPP02995/2024	Supranational	0	France		35-39	Female	JN.1.16 (consensus call)	GRA
hCoV-19/France/BFC-IPP03286/2024	hCoV-19/France/BFC-IPP03286/2024	Supranational	1	France		95-99	Male	JN.1	GRA
hCoV-19/France/BFC-IPP03287/2024	hCoV-19/France/BFC-IPP03287/2024	Supranational	1	France			Female	JN.1.1 (consensus call)	GRA
hCoV-19/France/BFC-IPP03290/2024	hCoV-19/France/BFC-IPP03290/2024	Supranational	0	France		90-94	Female	JN.1.43 (consensus call)	GRA
hCoV-19/France/BFC-IPP03307/2024	hCoV-19/France/BFC-IPP03307/2024	Supranational	0	France		75-79	Male	JN.1.4	GRA
hCoV-19/France/BFC-IPP03308/2024	hCoV-19/France/BFC-IPP03308/2024	Supranational	0	France		55-59	Male	JN.1.1	GRA
hCoV-19/France/BFC-IPP03309/2024	hCoV-19/France/BFC-IPP03309/2024	Supranational	0	France		50-54	Male	JN.1	GRA
hCoV-19/France/BFC-IPP03310/2024	hCoV-19/France/BFC-IPP03310/2024	Supranational	0	France		65-69	Female	JN.1.1	GRA
hCoV-19/France/BFC-IPP03311/2024	hCoV-19/France/BFC-IPP03311/2024	Supranational	0	France		65-69	Male	JN.1.1 (consensus call)	GRA
hCoV-19/France/BFC-IPP03312/2024	hCoV-19/France/BFC-IPP03312/2024	Supranational	0	France		50-54	Male	JN.1	GRA
hCoV-19/France/BFC-IPP03313/2024	hCoV-19/France/BFC-IPP03313/2024	Supranational	0	France		65-69	Male	JN.1.1 (consensus call)	GRA
hCoV-19/France/BFC-IPP03314/2024	hCoV-19/France/BFC-IPP03314/2024	Supranational	0	France		40-44	Male	HV.1	GRA
hCoV-19/France/BFC-IPP03315/2024	hCoV-19/France/BFC-IPP03315/2024	Supranational	0	France		55-59	Female	JN.1.1	GRA
hCoV-19/France/BFC-IPP03361/2024	hCoV-19/France/BFC-IPP03361/2024	Supranational	0	France		75-79	Female	JN.1.39 (consensus call)	GRA
hCoV-19/France/BFC-IPP03490/2024	hCoV-19/France/BFC-IPP03490/2024	Supranational	1	France		85-89	Male	JN.1.67 (consensus call)	GRA
hCoV-19/France/BFC-IPP03622/2024	hCoV-19/France/BFC-IPP03622/2024	Supranational	1	France		15-19	Male	JN.1.8.3	GRA
hCoV-19/France/BFC-IPP03697/2024	hCoV-19/France/BFC-IPP03697/2024	Supranational	0	France		80-84	Female	JN.1	GRA
hCoV-19/France/BFC-IPP03698/2024	hCoV-19/France/BFC-IPP03698/2024	Supranational	0	France		85-89	Female	JN.1	GRA
hCoV-19/France/BFC-IPP03699/2024	hCoV-19/France/BFC-IPP03699/2024	Supranational	0	France		80-84	Male	JN.1	GRA
hCoV-19/France/BFC-IPP03700/2024	hCoV-19/France/BFC-IPP03700/2024	Supranational	0	France		75-79	Female	JN.1	GRA
hCoV-19/France/BFC-IPP03730/2024	hCoV-19/France/BFC-IPP03730/2024	Supranational	1	France		80-84	Female	JG.3	GRA
hCoV-19/France/BFC-IPP03749/2024	hCoV-19/France/BFC-IPP03749/2024	Supranational	0	France		50-54	Male	JN.1.4.7	GRA
hCoV-19/France/BFC-IPP03854/2024	hCoV-19/France/BFC-IPP03854/2024	Supranational	0	France		70-74	Female	JN.1	GRA
hCoV-19/France/BFC-IPP03855/2024	hCoV-19/France/BFC-IPP03855/2024	Supranational	0	France		60-64	Female	JN.1.1 (consensus call)	GRA
hCoV-19/France/BFC-IPP03899/2024	hCoV-19/France/BFC-IPP03899/2024	Supranational	0	France		85-89	Female	JN.1	GRA
hCoV-19/France/BFC-IPP03900/2024	hCoV-19/France/BFC-IPP03900/2024	Supranational	0	France		95-99	Female	JN.1	GRA
hCoV-19/France/BFC-IPP03902/2024	hCoV-19/France/BFC-IPP03902/2024	Supranational	0	France		85-89	Male	JN.1	GRA
hCoV-19/France/BFC-IPP04010/2024	hCoV-19/France/BFC-IPP04010/2024	Supranational	1	France		60-64	Male	JN.1	GRA
hCoV-19/France/BFC-IPP04043/2024	hCoV-19/France/BFC-IPP04043/2024	Supranational	0	France		90-94	Male	KW.1	GRA
hCoV-19/France/BFC-IPP04044/2024	hCoV-19/France/BFC-IPP04044/2024	Supranational	0	France		95-99	Female	JN.1	GRA
hCoV-19/France/BFC-IPP04045/2024	hCoV-19/France/BFC-IPP04045/2024	Supranational	0	France		85-89	Female	JN.1	GRA
hCoV-19/France/BFC-IPP04046/2024	hCoV-19/France/BFC-IPP04046/2024	Supranational	0	France		55-59	Male	JN.1	GRA
hCoV-19/France/BFC-IPP04049/2024	hCoV-19/France/BFC-IPP04049/2024	Supranational	0	France		70-74	Male	JN.1.7 (consensus call)	GRA
hCoV-19/France/BFC-IPP04050/2024	hCoV-19/France/BFC-IPP04050/2024	Supranational	0	France		50-54	Female	JN.1.7 (consensus call)	GRA
hCoV-19/France/BFC-IPP04296/2024	hCoV-19/France/BFC-IPP04296/2024	Supranational	0	France		80-84	Male	JN.1	GRA
hCoV-19/France/BFC-IPP04299/2024	hCoV-19/France/BFC-IPP04299/2024	Supranational	1	France		90-94	Female	JN.1.39	GRA
hCoV-19/France/BFC-IPP04300/2024	hCoV-19/France/BFC-IPP04300/2024	Supranational	1	France		90-94	Male	JN.1	GRA
hCoV-19/France/BFC-IPP04301/2024	hCoV-19/France/BFC-IPP04301/2024	Supranational	1	France		85-89	Female	JN.1.39	GRA
hCoV-19/France/BFC-IPP04303/2024	hCoV-19/France/BFC-IPP04303/2024	Supranational	0	France		60-64	Male	JN.1	GRA
hCoV-19/France/BFC-IPP04725/2024	hCoV-19/France/BFC-IPP04725/2024	Supranational	0	France		40-44	Female	JN.1.1 (consensus call)	GRA
hCoV-19/France/BFC-IPP05104/2024	hCoV-19/France/BFC-IPP05104/2024	Supranational	1	France		90-94	Male	JN.1.39 (consensus call)	GRA
hCoV-19/France/BFC-IPP05205/2024	hCoV-19/France/BFC-IPP05205/2024	Supranational	1	France		85-89	Female	JN.1.7 (consensus call)	GRA
hCoV-19/France/BFC-IPP05206/2024	hCoV-19/France/BFC-IPP05206/2024	Supranational	1	France		85-89	Male	JN.1.4 (consensus call)	GRA
hCoV-19/France/BFC-IPP05356/2024	hCoV-19/France/BFC-IPP05356/2024	Supranational	1	France		80-84	Female	JN.1.32 (consensus call)	GRA
hCoV-19/France/BFC-IPP05505/2024	hCoV-19/France/BFC-IPP05505/2024	Supranational	1	France		105-109	Female	JN.1.1.8 (consensus call)	GRA
hCoV-19/France/BFC-IPP05594/2024	hCoV-19/France/BFC-IPP05594/2024	Supranational	1	France		90-94	Female	JN.1.1.8 (consensus call)	GRA
hCoV-19/France/BFC-IPP05633/2024	hCoV-19/France/BFC-IPP05633/2024	Supranational	1	France		85-89	Female	JN.1.4.6 (consensus call)	GRA
hCoV-19/France/BFC-IPP05696/2024	hCoV-19/France/BFC-IPP05696/2024	Supranational	0	France		85-89	Male	LB.1 (consensus call)	GRA
hCoV-19/France/BFC-IPP05697/2024	hCoV-19/France/BFC-IPP05697/2024	Supranational	0	France		60-64	Female	JN.1.39.1 (consensus call)	GRA
hCoV-19/France/BFC-IPP05772/2024	hCoV-19/France/BFC-IPP05772/2024	Supranational	0	France		25-29	Female	JN.1.16 (consensus call)	GRA
hCoV-19/France/BFC-IPP05773/2024	hCoV-19/France/BFC-IPP05773/2024	Supranational	0	France		30-34	Female	KS.1 (consensus call)	GRA
hCoV-19/France/BFC-IPP05774/2024	hCoV-19/France/BFC-IPP05774/2024	Supranational	0	France		60-64	Male	JN.1	GRA
hCoV-19/France/BFC-IPP05845/2024	hCoV-19/France/BFC-IPP05845/2024	Supranational	1	France		75-79	Male	KP.1.1.1 (consensus call)	GRA
hCoV-19/France/BFC-IPP05846/2024	hCoV-19/France/BFC-IPP05846/2024	Supranational	1	France		75-79	Male	KP.1.1 (consensus call)	GRA
hCoV-19/France/BFC-IPP06088/2024	hCoV-19/France/BFC-IPP06088/2024	Supranational	1	France		5-9	Female	JN.1.16.1 (consensus call)	GRA
hCoV-19/France/BFC-IPP06089/2024	hCoV-19/France/BFC-IPP06089/2024	Supranational	1	France		75-79	Male	KP.3 (consensus call)	GRA
hCoV-19/France/BFC-IPP06090/2024	hCoV-19/France/BFC-IPP06090/2024	Supranational	1	France		0-4	Male	KS.1 (consensus call)	GRA
hCoV-19/France/BFC-IPP06120/2024	hCoV-19/France/BFC-IPP06120/2024	Supranational	1	France		0-4	Male	KP.3.1 (consensus call)	GRA
hCoV-19/France/BFC-IPP06314/2024	hCoV-19/France/BFC-IPP06314/2024	Supranational	1	France		80-84	Male	KP.1.1 (consensus call)	GRA
hCoV-19/France/BFC-IPP06323/2024	hCoV-19/France/BFC-IPP06323/2024	Supranational	1	France		0-4	Female	JN.1.16 (consensus call)	GRA
hCoV-19/France/BFC-IPP06417/2024	hCoV-19/France/BFC-IPP06417/2024	Supranational	0	France		60-64	Female	LA.1 (consensus call)	GRA
hCoV-19/France/BFC-IPP06418/2024	hCoV-19/France/BFC-IPP06418/2024	Supranational	0	France		75-79	Female	KP.3 (consensus call)	GRA
hCoV-19/France/BFC-IPP06419/2024	hCoV-19/France/BFC-IPP06419/2024	Supranational	0	France		55-59	Male	KS.1 (consensus call)	GRA
hCoV-19/France/BFC-IPP06420/2024	hCoV-19/France/BFC-IPP06420/2024	Supranational	0	France		40-44	Female	KP.4.2 (consensus call)	GRA
hCoV-19/France/BFC-IPP06421/2024	hCoV-19/France/BFC-IPP06421/2024	Supranational	0	France		75-79	Female	LB.1.3 (consensus call)	GRA
hCoV-19/France/BFC-IPP06423/2024	hCoV-19/France/BFC-IPP06423/2024	Supranational	0	France		35-39	Female	KP.1.1.3 (consensus call)	GRA
hCoV-19/France/BFC-IPP06424/2024	hCoV-19/France/BFC-IPP06424/2024	Supranational	0	France		70-74	Female	KP.4.2 (consensus call)	GRA
hCoV-19/France/BFC-IPP06425/2024	hCoV-19/France/BFC-IPP06425/2024	Supranational	0	France		30-34	Male	JN.1.32 (consensus call)	GRA
hCoV-19/France/BFC-IPP06427/2024	hCoV-19/France/BFC-IPP06427/2024	Supranational	0	France		95-99	Female	KP.4.1 (consensus call)	GRA
hCoV-19/France/BFC-IPP06428/2024	hCoV-19/France/BFC-IPP06428/2024	Supranational	0	France		50-54	Male	LB.1 (consensus call)	GRA
hCoV-19/France/BFC-IPP06429/2024	hCoV-19/France/BFC-IPP06429/2024	Supranational	0	France		80-84	Female	KP.3.1.4 (consensus call)	GRA
hCoV-19/France/BFC-IPP06439/2024	hCoV-19/France/BFC-IPP06439/2024	Supranational	0	France		70-74	Female	LB.1.3 (consensus call)	GRA
hCoV-19/France/BFC-IPP06440/2024	hCoV-19/France/BFC-IPP06440/2024	Supranational	0	France		15-19	Female	JN.1.16.1 (consensus call)	GRA
hCoV-19/France/BFC-IPP06441/2024	hCoV-19/France/BFC-IPP06441/2024	Supranational	0	France		20-24	Female	KP.3.1 (consensus call)	GRA
hCoV-19/France/BFC-IPP06476/2024	hCoV-19/France/BFC-IPP06476/2024	Supranational	1	France		45-49	Female	JN.1.16 (consensus call)	GRA
hCoV-19/France/BFC-IPP06659/2024	hCoV-19/France/BFC-IPP06659/2024	Supranational	0	France		80-84	Female	KP.2.15 (consensus call)	GRA
hCoV-19/France/BFC-IPP06660/2024	hCoV-19/France/BFC-IPP06660/2024	Supranational	0	France		0-4	Male	KP.1.1 (consensus call)	GRA
hCoV-19/France/BFC-IPP06661/2024	hCoV-19/France/BFC-IPP06661/2024	Supranational	0	France		80-84	Male	JN.1.32 (consensus call)	GRA
hCoV-19/France/BFC-IPP06662/2024	hCoV-19/France/BFC-IPP06662/2024	Supranational	0	France		65-69	Female	KP.1.1 (consensus call)	GRA
hCoV-19/France/BFC-IPP06663/2024	hCoV-19/France/BFC-IPP06663/2024	Supranational	0	France		25-29	Male	KP.2.2 (consensus call)	GRA
hCoV-19/France/BFC-IPP06664/2024	hCoV-19/France/BFC-IPP06664/2024	Supranational	0	France		30-34	Female	JN.1.1.1 (consensus call)	GRA
hCoV-19/France/BFC-IPP06665/2024	hCoV-19/France/BFC-IPP06665/2024	Supranational	0	France		45-49	Female	JN.1.50.1 (consensus call)	GRA
hCoV-19/France/BFC-IPP06666/2024	hCoV-19/France/BFC-IPP06666/2024	Supranational	0	France		80-84	Female	JN.1.1.8 (consensus call)	GRA
hCoV-19/France/BFC-IPP06667/2024	hCoV-19/France/BFC-IPP06667/2024	Supranational	0	France		70-74	Male	JN.1.51.1 (consensus call)	GRA
hCoV-19/France/BFC-IPP06668/2024	hCoV-19/France/BFC-IPP06668/2024	Supranational	0	France		40-44	Female	KS.1 (consensus call)	GRA
hCoV-19/France/BFC-IPP06669/2024	hCoV-19/France/BFC-IPP06669/2024	Supranational	0	France		85-89	Female	KP.3.1.1 (consensus call)	GRA
hCoV-19/France/BFC-IPP06674/2024	hCoV-19/France/BFC-IPP06674/2024	Supranational	1	France		50-54	Male	KP.1.1.3 (consensus call)	GRA
hCoV-19/France/BFC-IPP06720/2024	hCoV-19/France/BFC-IPP06720/2024	Supranational	1	France		85-89	Male	KP.3.3 (consensus call)	GRA
hCoV-19/France/BFC-IPP06812/2024	hCoV-19/France/BFC-IPP06812/2024	Supranational	1	France		55-59	Female	KP.2 (consensus call)	GRA
hCoV-19/France/BFC-IPP06905/2024	hCoV-19/France/BFC-IPP06905/2024	Supranational	0	France		65-69	Female	KP.4.2 (consensus call)	GRA
hCoV-19/France/BFC-IPP06906/2024	hCoV-19/France/BFC-IPP06906/2024	Supranational	0	France		65-69	Male	KP.3 (consensus call)	GRA
hCoV-19/France/BFC-IPP06907/2024	hCoV-19/France/BFC-IPP06907/2024	Supranational	0	France		80-84	Female	KP.1.1.5 (consensus call)	GRA
hCoV-19/France/BFC-IPP06908/2024	hCoV-19/France/BFC-IPP06908/2024	Supranational	0	France		15-19	Male	KP.3 (consensus call)	GRA
hCoV-19/France/BFC-IPP06910/2024	hCoV-19/France/BFC-IPP06910/2024	Supranational	0	France		70-74	Female	JN.1.16.3 (consensus call)	GRA
hCoV-19/France/BFC-IPP06911/2024	hCoV-19/France/BFC-IPP06911/2024	Supranational	0	France		60-64	Male	KP.3 (consensus call)	GRA
hCoV-19/France/BFC-IPP06912/2024	hCoV-19/France/BFC-IPP06912/2024	Supranational	0	France		80-84	Male	JN.1.16.3 (consensus call)	GRA
hCoV-19/France/BFC-IPP07064/2024	hCoV-19/France/BFC-IPP07064/2024	Supranational	0	France		90-94	Female	JN.1.18.3 (consensus call)	GRA
hCoV-19/France/BFC-IPP07086/2024	hCoV-19/France/BFC-IPP07086/2024	Supranational	1	France		90-94	Male	KP.2.2 (consensus call)	GRA
hCoV-19/France/BFC-IPP07088/2024	hCoV-19/France/BFC-IPP07088/2024	Supranational	1	France		35-39	Female	KP.2.3.3 (consensus call)	GRA
hCoV-19/France/BFC-IPP07089/2024	hCoV-19/France/BFC-IPP07089/2024	Supranational	1	France		75-79	Male	KP.3.1.1 (consensus call)	GRA
hCoV-19/France/BFC-IPP07122/2024	hCoV-19/France/BFC-IPP07122/2024	Supranational	1	France		25-29	Female	KS.1 (consensus call)	GRA
hCoV-19/France/BFC-IPP07157/2024	hCoV-19/France/BFC-IPP07157/2024	Supranational	1	France		0-4	Male	KP.3.1.5 (consensus call)	GRA
hCoV-19/France/BFC-IPP07159/2024	hCoV-19/France/BFC-IPP07159/2024	Supranational	0	France		85-89	Male	KP.3.1 (consensus call)	GRA
hCoV-19/France/BFC-IPP07160/2024	hCoV-19/France/BFC-IPP07160/2024	Supranational	0	France		65-69	Female	KP.3.1.1 (consensus call)	GRA
hCoV-19/France/BFC-IPP07161/2024	hCoV-19/France/BFC-IPP07161/2024	Supranational	0	France		20-24	Female	LP.1 (consensus call)	GRA
hCoV-19/France/BFC-IPP07162/2024	hCoV-19/France/BFC-IPP07162/2024	Supranational	0	France		60-64	Female	JN.1.50.1 (consensus call)	GRA
hCoV-19/France/BFC-IPP07163/2024	hCoV-19/France/BFC-IPP07163/2024	Supranational	0	France		85-89	Male	KP.2.3 (consensus call)	GRA
hCoV-19/France/BFC-IPP07164/2024	hCoV-19/France/BFC-IPP07164/2024	Supranational	0	France		40-44	Female	LF.2 (consensus call)	GRA
hCoV-19/France/BFC-IPP07165/2024	hCoV-19/France/BFC-IPP07165/2024	Supranational	0	France		80-84	Female	KP.3 (consensus call)	GRA
hCoV-19/France/BFC-IPP07167/2024	hCoV-19/France/BFC-IPP07167/2024	Supranational	0	France		80-84	Female	KP.3.1.1 (consensus call)	GRA
hCoV-19/France/BFC-IPP07168/2024	hCoV-19/France/BFC-IPP07168/2024	Supranational	0	France		75-79	Female	KP.3 (consensus call)	GRA
hCoV-19/France/BFC-IPP07169/2024	hCoV-19/France/BFC-IPP07169/2024	Supranational	0	France		80-84	Female	KP.3.1 (consensus call)	GRA
hCoV-19/France/BFC-IPP07231/2024	hCoV-19/France/BFC-IPP07231/2024	Supranational	1	France		65-69	Male	KP.3.1.1 (consensus call)	GRA
hCoV-19/France/BFC-IPP07232/2024	hCoV-19/France/BFC-IPP07232/2024	Supranational	1	France		60-64	Male	KP.3.1.1 (consensus call)	GRA
hCoV-19/France/BFC-IPP07237/2024	hCoV-19/France/BFC-IPP07237/2024	Supranational	1	France		70-74	Male	KP.3 (consensus call)	GRA
hCoV-19/France/BFC-IPP07445/2024	hCoV-19/France/BFC-IPP07445/2024	Supranational	0	France		65-69	Female	KP.3.2.4	GRA
hCoV-19/France/BFC-IPP07446/2024	hCoV-19/France/BFC-IPP07446/2024	Supranational	0	France		70-74	Male	KP.1.1.3	GRA
hCoV-19/France/BFC-IPP07447/2024	hCoV-19/France/BFC-IPP07447/2024	Supranational	0	France		45-49	Male	KP.3.1.1	GRA
hCoV-19/France/BFC-IPP07448/2024	hCoV-19/France/BFC-IPP07448/2024	Supranational	0	France		90-94	Male	KS.1.1	GRA
hCoV-19/France/BFC-IPP07449/2024	hCoV-19/France/BFC-IPP07449/2024	Supranational	0	France		85-89	Female	KS.1.1	GRA
hCoV-19/France/BFC-IPP07450/2024	hCoV-19/France/BFC-IPP07450/2024	Supranational	0	France		90-94	Male	KS.1.1	GRA
hCoV-19/France/BFC-IPP07477/2024	hCoV-19/France/BFC-IPP07477/2024	Supranational	1	France		20-24	Female	KP.2 (consensus call)	GRA
hCoV-19/France/BFC-IPP07478/2024	hCoV-19/France/BFC-IPP07478/2024	Supranational	1	France		70-74	Male	KP.3.1.1 (consensus call)	GRA
hCoV-19/France/BFC-IPP07735/2024	hCoV-19/France/BFC-IPP07735/2024	Supranational	1	France		80-84	Male	KP.3.1 (consensus call)	GRA
hCoV-19/France/BFC-IPP07920/2024	hCoV-19/France/BFC-IPP07920/2024	Supranational	1	France		0-4	Male	KP.2.2 (consensus call)	GRA
hCoV-19/France/BFC-IPP07922/2024	hCoV-19/France/BFC-IPP07922/2024	Supranational	1	France		50-54	Male	KP.2.2 (consensus call)	GRA
hCoV-19/France/BFC-IPP07923/2024	hCoV-19/France/BFC-IPP07923/2024	Supranational	1	France		50-54	Male	KP.1.1.3 (consensus call)	GRA
hCoV-19/France/BFC-IPP07924/2024	hCoV-19/France/BFC-IPP07924/2024	Supranational	1	France		85-89	Male	KP.3.1.1 (consensus call)	GRA
hCoV-19/France/BFC-IPP08001/2024	hCoV-19/France/BFC-IPP08001/2024	Supranational	1	France		55-59	Female	KS.1.1 (consensus call)	GRA
hCoV-19/France/BFC-IPP08009/2024	hCoV-19/France/BFC-IPP08009/2024	Supranational	0	France		80-84	Male	LB.1.3 (consensus call)	GRA
hCoV-19/France/BFC-IPP08010/2024	hCoV-19/France/BFC-IPP08010/2024	Supranational	0	France		20-24	Female	KP.2 (consensus call)	GRA
hCoV-19/France/BFC-IPP08011/2024	hCoV-19/France/BFC-IPP08011/2024	Supranational	0	France		60-64	Female	KP.3.2.4 (consensus call)	GRA
hCoV-19/France/BFC-IPP08012/2024	hCoV-19/France/BFC-IPP08012/2024	Supranational	0	France		50-54	Female	KP.3.1 (consensus call)	GRA
hCoV-19/France/BFC-IPP08013/2024	hCoV-19/France/BFC-IPP08013/2024	Supranational	0	France		55-59	Female	KP.2.2 (consensus call)	GRA
hCoV-19/France/BFC-IPP08014/2024	hCoV-19/France/BFC-IPP08014/2024	Supranational	0	France		70-74	Male	KP.3.1.1 (consensus call)	GRA
hCoV-19/France/BFC-IPP08015/2024	hCoV-19/France/BFC-IPP08015/2024	Supranational	0	France		25-29	Female	KP.3.1.5 (consensus call)	GRA
hCoV-19/France/BFC-IPP08017/2024	hCoV-19/France/BFC-IPP08017/2024	Supranational	0	France		70-74	Female	KP.3.1.1 (consensus call)	GRA
hCoV-19/France/BFC-IPP08018/2024	hCoV-19/France/BFC-IPP08018/2024	Supranational	0	France		75-79	Female	KP.2.3 (consensus call)	GRA
hCoV-19/France/BFC-IPP08019/2024	hCoV-19/France/BFC-IPP08019/2024	Supranational	0	France		80-84	Female	JN.1.6 (consensus call)	GRA
hCoV-19/France/BFC-IPP08098/2024	hCoV-19/France/BFC-IPP08098/2024	Supranational	0	France		15-19	Male	KP.2.3 (consensus call)	GRA
hCoV-19/France/BFC-IPP08250/2024	hCoV-19/France/BFC-IPP08250/2024	Supranational	1	France		65-69	Male	KP.3.1.5 (consensus call)	GRA
hCoV-19/France/BFC-IPP08251/2024	hCoV-19/France/BFC-IPP08251/2024	Supranational	1	France		50-54	Male	KP.3.1.5 (consensus call)	GRA
hCoV-19/France/BFC-IPP08409/2024	hCoV-19/France/BFC-IPP08409/2024	Supranational	0	France		65-69	Female	KP.3.1.1 (consensus call)	GRA
hCoV-19/France/BFC-IPP08410/2024	hCoV-19/France/BFC-IPP08410/2024	Supranational	0	France		30-34	Female	JN.1.50.1 (consensus call)	GRA
hCoV-19/France/BFC-IPP08412/2024	hCoV-19/France/BFC-IPP08412/2024	Supranational	0	France		35-39	Male	KP.3.1.1 (consensus call)	GRA
hCoV-19/France/BFC-IPP08413/2024	hCoV-19/France/BFC-IPP08413/2024	Supranational	0	France		50-54	Female	KP.3.1.1 (consensus call)	GRA
hCoV-19/France/BFC-IPP08414/2024	hCoV-19/France/BFC-IPP08414/2024	Supranational	0	France		30-34	Female	KP.3.3 (consensus call)	GRA
hCoV-19/France/BFC-IPP08415/2024	hCoV-19/France/BFC-IPP08415/2024	Supranational	0	France		60-64	Female	KP.3.1.1 (consensus call)	GRA
hCoV-19/France/BFC-IPP08416/2024	hCoV-19/France/BFC-IPP08416/2024	Supranational	0	France		50-54	Female	KP.3 (consensus call)	GRA
hCoV-19/France/BFC-IPP08417/2024	hCoV-19/France/BFC-IPP08417/2024	Supranational	0	France		50-54	Male	MD.1 (consensus call)	GRA
hCoV-19/France/BFC-IPP08418/2024	hCoV-19/France/BFC-IPP08418/2024	Supranational	0	France		60-64	Male	KS.1.1 (consensus call)	GRA
hCoV-19/France/BFC-IPP08490/2024	hCoV-19/France/BFC-IPP08490/2024	Supranational	1	France		65-69	Female	KP.3.1.1 (consensus call)	GRA
hCoV-19/France/BFC-IPP08491/2024	hCoV-19/France/BFC-IPP08491/2024	Supranational	1	France		15-19	Female	LB.1 (consensus call)	GRA
hCoV-19/France/BFC-IPP08492/2024	hCoV-19/France/BFC-IPP08492/2024	Supranational	0	France		45-49	Male	KP.3.1.1 (consensus call)	GRA
hCoV-19/France/BFC-IPP08493/2024	hCoV-19/France/BFC-IPP08493/2024	Supranational	0	France		90-94	Male	LB.1 (consensus call)	GRA
hCoV-19/France/BFC-IPP08494/2024	hCoV-19/France/BFC-IPP08494/2024	Supranational	0	France		95-99	Female	KP.3.1 (consensus call)	GRA
hCoV-19/France/BFC-IPP08532/2024	hCoV-19/France/BFC-IPP08532/2024	Supranational	1	France		0-4	Female	KP.3 (consensus call)	GRA
hCoV-19/France/BFC-IPP08598/2024	hCoV-19/France/BFC-IPP08598/2024	Supranational	1	France		90-94	Female	KP.3.1.1 (consensus call)	GRA
hCoV-19/France/BFC-IPP08599/2024	hCoV-19/France/BFC-IPP08599/2024	Supranational	1	France		0-4	Male	KP.3.1.1 (consensus call)	GRA
hCoV-19/France/BFC-IPP08600/2024	hCoV-19/France/BFC-IPP08600/2024	Supranational	1	France		40-44	Female	KP.3.1.1 (consensus call)	GRA
hCoV-19/France/BFC-IPP08628/2024	hCoV-19/France/BFC-IPP08628/2024	Supranational	0	France		55-59	Female	LF.4.1 (consensus call)	GRA
hCoV-19/France/BFC-IPP08631/2024	hCoV-19/France/BFC-IPP08631/2024	Supranational	0	France		80-84	Female	KP.3.1.1 (consensus call)	GRA
hCoV-19/France/BFC-IPP08632/2024	hCoV-19/France/BFC-IPP08632/2024	Supranational	0	France		65-69	Female	KP.3.1 (consensus call)	GRA
hCoV-19/France/BFC-IPP08633/2024	hCoV-19/France/BFC-IPP08633/2024	Supranational	0	France		30-34	Female	KP.3.1 (consensus call)	GRA
hCoV-19/France/BFC-IPP08665/2024	hCoV-19/France/BFC-IPP08665/2024	Supranational	0	France		0-4	Female	JN.1.16.1 (consensus call)	GRA
hCoV-19/France/BFC-IPP08666/2024	hCoV-19/France/BFC-IPP08666/2024	Supranational	0	France		90-94	Female	KP.3.1.4 (consensus call)	GRA
hCoV-19/France/BFC-IPP08667/2024	hCoV-19/France/BFC-IPP08667/2024	Supranational	0	France		80-84	Male	KP.3.1.1 (consensus call)	GRA
hCoV-19/France/BFC-IPP08668/2024	hCoV-19/France/BFC-IPP08668/2024	Supranational	0	France		40-44	Female	JN.1.16.1 (consensus call)	GRA
hCoV-19/France/BFC-IPP08758/2024	hCoV-19/France/BFC-IPP08758/2024	Supranational	1	France		75-79	Female	KP.3.1.1 (consensus call)	GRA
hCoV-19/France/BFC-IPP08759/2024	hCoV-19/France/BFC-IPP08759/2024	Supranational	1	France		75-79	Female	KP.3.1.1 (consensus call)	GRA
hCoV-19/France/BFC-IPP08913/2024	hCoV-19/France/BFC-IPP08913/2024	Supranational	1	France		85-89	Female	KP.3.2 (consensus call)	GRA
hCoV-19/France/BFC-IPP08914/2024	hCoV-19/France/BFC-IPP08914/2024	Supranational	1	France		40-44	Female	KP.3.1.1 (consensus call)	GRA
hCoV-19/France/BFC-IPP08915/2024	hCoV-19/France/BFC-IPP08915/2024	Supranational	1	France		30-34	Male	KP.3.1.1 (consensus call)	GRA
hCoV-19/France/BFC-IPP08927/2024	hCoV-19/France/BFC-IPP08927/2024	Supranational	1	France		80-84	Female	KS.1.1 (consensus call)	GRA
hCoV-19/France/BFC-IPP08929/2024	hCoV-19/France/BFC-IPP08929/2024	Supranational	1	France		80-84	Male	LB.1.7 (consensus call)	GRA
hCoV-19/France/BFC-IPP08930/2024	hCoV-19/France/BFC-IPP08930/2024	Supranational	1	France		85-89	Male	LF.4.1 (consensus call)	GRA
hCoV-19/France/BFC-IPP08933/2024	hCoV-19/France/BFC-IPP08933/2024	Supranational	1	France		75-79	Male	KP.3.3.3 (consensus call)	GRA
hCoV-19/France/BFC-IPP08934/2024	hCoV-19/France/BFC-IPP08934/2024	Supranational	1	France		80-84	Male	KP.3.3 (consensus call)	GRA
hCoV-19/France/BFC-IPP08965/2024	hCoV-19/France/BFC-IPP08965/2024	Supranational	1	France		60-64	Female	KP.3.1.1 (consensus call)	GRA
hCoV-19/France/BFC-IPP09067/2024	hCoV-19/France/BFC-IPP09067/2024	Supranational	1	France		40-44	Female	KP.3.1.1 (consensus call)	GRA
hCoV-19/France/BFC-IPP09068/2024	hCoV-19/France/BFC-IPP09068/2024	Supranational	1	France		70-74	Male	KP.3.1.1 (consensus call)	GRA
hCoV-19/France/BFC-IPP09290/2024	hCoV-19/France/BFC-IPP09290/2024	Supranational	0	France		65-69	Female	KP.3.3.1 (consensus call)	GRA
hCoV-19/France/BFC-IPP09291/2024	hCoV-19/France/BFC-IPP09291/2024	Supranational	0	France		40-44	Female	KP.3.1 (consensus call)	GRA
hCoV-19/France/BFC-IPP09292/2024	hCoV-19/France/BFC-IPP09292/2024	Supranational	0	France		40-44	Male	KP.3.1.1 (consensus call)	GRA
hCoV-19/France/BFC-IPP09293/2024	hCoV-19/France/BFC-IPP09293/2024	Supranational	0	France		70-74	Male	LP.1 (consensus call)	GRA
hCoV-19/France/BFC-IPP09298/2024	hCoV-19/France/BFC-IPP09298/2024	Supranational	0	France		65-69	Male	KP.3.1.1 (consensus call)	GRA
hCoV-19/France/BFC-IPP09299/2024	hCoV-19/France/BFC-IPP09299/2024	Supranational	0	France		65-69	Male	KP.3.1.1 (consensus call)	GRA
hCoV-19/France/BFC-IPP09300/2024	hCoV-19/France/BFC-IPP09300/2024	Supranational	0	France		85-89	Female	KP.3.1.1 (consensus call)	GRA
hCoV-19/France/BFC-IPP09303/2024	hCoV-19/France/BFC-IPP09303/2024	Supranational	1	France		85-89	Female	KP.3.1.1 (consensus call)	GRA
hCoV-19/France/BFC-IPP09307/2024	hCoV-19/France/BFC-IPP09307/2024	Supranational	1	France		85-89	Male	JN.1.65.1 (consensus call)	GRA
hCoV-19/France/BFC-IPP09308/2024	hCoV-19/France/BFC-IPP09308/2024	Supranational	1	France		30-34	Female	KP.3.1.1 (consensus call)	GRA
hCoV-19/France/BFC-IPP09309/2024	hCoV-19/France/BFC-IPP09309/2024	Supranational	1	France		65-69	Female	KP.3.1.1 (consensus call)	GRA
hCoV-19/France/BFC-IPP09363/2024	hCoV-19/France/BFC-IPP09363/2024	Supranational	0	France		50-54	Female	KP.3.1.1 (consensus call)	GRA
hCoV-19/France/BFC-IPP09481/2024	hCoV-19/France/BFC-IPP09481/2024	Supranational	1	France		70-74	Female	JN.1.50.1 (consensus call)	GRA
hCoV-19/France/BFC-IPP09514/2024	hCoV-19/France/BFC-IPP09514/2024	Supranational	1	France		90-94	Male	KP.3.1.1 (consensus call)	GRA
hCoV-19/France/BFC-IPP09515/2024	hCoV-19/France/BFC-IPP09515/2024	Supranational	1	France		40-44	Female	KP.3.1.1 (consensus call)	GRA
hCoV-19/France/BFC-IPP09602/2024	hCoV-19/France/BFC-IPP09602/2024	Supranational	0	France		25-29	Female	KP.3.1.1 (consensus call)	GRA
hCoV-19/France/BFC-IPP09610/2024	hCoV-19/France/BFC-IPP09610/2024	Supranational	0	France		50-54	Female	KP.3.1.1 (consensus call)	GRA
hCoV-19/France/BFC-IPP09611/2024	hCoV-19/France/BFC-IPP09611/2024	Supranational	0	France		40-44	Male	KP.3.1.1 (consensus call)	GRA
hCoV-19/France/BFC-IPP09613/2024	hCoV-19/France/BFC-IPP09613/2024	Supranational	0	France		15-19	Female	KP.3.1.1 (consensus call)	GRA
hCoV-19/France/BFC-IPP09614/2024	hCoV-19/France/BFC-IPP09614/2024	Supranational	0	France		50-54	Female	KP.3.1.1 (consensus call)	GRA
hCoV-19/France/BFC-IPP09615/2024	hCoV-19/France/BFC-IPP09615/2024	Supranational	0	France		50-54	Female	XEC (consensus call)	GRA
hCoV-19/France/BFC-IPP09616/2024	hCoV-19/France/BFC-IPP09616/2024	Supranational	0	France		20-24	Female	LY.1 (consensus call)	GRA
hCoV-19/France/BFC-IPP09702/2024	hCoV-19/France/BFC-IPP09702/2024	Supranational	0	France		80-84	Female	KP.3.1.1 (consensus call)	GRA
hCoV-19/France/BFC-IPP09703/2024	hCoV-19/France/BFC-IPP09703/2024	Supranational	0	France		75-79	Female	KP.3.1.1 (consensus call)	GRA
hCoV-19/France/BFC-IPP09707/2024	hCoV-19/France/BFC-IPP09707/2024	Supranational	0	France		20-24	Female	KP.3.1.1 (consensus call)	GRA
hCoV-19/France/BFC-IPP09708/2024	hCoV-19/France/BFC-IPP09708/2024	Supranational	0	France		15-19	Male	KP.3.3 (consensus call)	GRA
hCoV-19/France/BFC-IPP09709/2024	hCoV-19/France/BFC-IPP09709/2024	Supranational	0	France		75-79	Female	LP.3 (consensus call)	GRA
hCoV-19/France/BFC-IPP09710/2024	hCoV-19/France/BFC-IPP09710/2024	Supranational	0	France		85-89	Female	KP.2.2 (consensus call)	GRA
hCoV-19/France/BFC-IPP09711/2024	hCoV-19/France/BFC-IPP09711/2024	Supranational	0	France		55-59	Female	KP.3.1.1 (consensus call)	GRA
hCoV-19/France/BFC-IPP09712/2024	hCoV-19/France/BFC-IPP09712/2024	Supranational	0	France		50-54	Female	KP.3.3 (consensus call)	GRA
hCoV-19/France/BFC-IPP09713/2024	hCoV-19/France/BFC-IPP09713/2024	Supranational	0	France		55-59	Female	KP.3.3 (consensus call)	GRA
hCoV-19/France/BFC-IPP09714/2024	hCoV-19/France/BFC-IPP09714/2024	Supranational	0	France		70-74	Female	KP.3.1.1 (consensus call)	GRA
hCoV-19/France/BFC-IPP09766/2024	hCoV-19/France/BFC-IPP09766/2024	Supranational	1	France		25-29	Male	KP.3.1.1 (consensus call)	GRA
hCoV-19/France/BFC-IPP09767/2024	hCoV-19/France/BFC-IPP09767/2024	Supranational	1	France		85-89	Male	KP.3.1.1 (consensus call)	GRA
hCoV-19/France/BFC-IPP09768/2024	hCoV-19/France/BFC-IPP09768/2024	Supranational	1	France		0-4	Male	KP.3.1.1 (consensus call)	GRA
hCoV-19/France/BFC-IPP09809/2024	hCoV-19/France/BFC-IPP09809/2024	Supranational	1	France		95-99	Male	JN.1.8 (consensus call)	GRA
hCoV-19/France/BFC-IPP11568/2024	hCoV-19/France/BFC-IPP11568/2024	Supranational	0	France		85-89	Female	KP.3.1.1 (consensus call)	GRA
hCoV-19/France/BFC-IPP15725/2023	hCoV-19/France/BFC-IPP15725/2023	Supranational	0	France		20-24	Female	XBB.1.5.73	GRA
hCoV-19/France/BFC-IPP15726/2023	hCoV-19/France/BFC-IPP15726/2023	Supranational	0	France		70-74	Male	FL.4	GRA
hCoV-19/France/BFC-IPP15727/2023	hCoV-19/France/BFC-IPP15727/2023	Supranational	0	France		25-29	Female	XBB.1.5.57	GRA
hCoV-19/France/BFC-IPP15728/2023	hCoV-19/France/BFC-IPP15728/2023	Supranational	0	France		35-39	Male	XBB.1.5	GRA
hCoV-19/France/BFC-IPP15729/2023	hCoV-19/France/BFC-IPP15729/2023	Supranational	0	France		40-44	Female	XBB.1.5	GRA
hCoV-19/France/BFC-IPP15730/2023	hCoV-19/France/BFC-IPP15730/2023	Supranational	0	France		65-69	Female	HT.2	GRA
hCoV-19/France/BFC-IPP15731/2023	hCoV-19/France/BFC-IPP15731/2023	Supranational	0	France		10-14	Male	XBB.1.5	GRA
hCoV-19/France/BFC-IPP15732/2023	hCoV-19/France/BFC-IPP15732/2023	Supranational	0	France		80-84	Female	XBB.1.5	GRA
hCoV-19/France/BFC-IPP15846/2023	hCoV-19/France/BFC-IPP15846/2023	Supranational	1	France		0-4	Female	XBB.1.33	GRA
hCoV-19/France/BFC-IPP15847/2023	hCoV-19/France/BFC-IPP15847/2023	Supranational	1	France		0-4	Male	EG.1	GRA
hCoV-19/France/BFC-IPP15910/2023	hCoV-19/France/BFC-IPP15910/2023	Supranational	1	France		65-69	Female	XBB.2.3.13	GRA
hCoV-19/France/BFC-IPP16002/2023	hCoV-19/France/BFC-IPP16002/2023	Supranational	1	France		75-79	Male	EG.1.4	GRA
hCoV-19/France/BFC-IPP16035/2023	hCoV-19/France/BFC-IPP16035/2023	Supranational	0	France		60-64	Male	FL.3	GRA
hCoV-19/France/BFC-IPP16036/2023	hCoV-19/France/BFC-IPP16036/2023	Supranational	0	France		35-39	Female	EG.13	GRA
hCoV-19/France/BFC-IPP16037/2023	hCoV-19/France/BFC-IPP16037/2023	Supranational	0	France		55-59	Male	XBB.1.5.20	GRA
hCoV-19/France/BFC-IPP16038/2023	hCoV-19/France/BFC-IPP16038/2023	Supranational	0	France		50-54	Female	FE.1.1.4	GRA
hCoV-19/France/BFC-IPP16052/2023	hCoV-19/France/BFC-IPP16052/2023	Supranational	0	France		90-94	Female	FL.4	GRA
hCoV-19/France/BFC-IPP16053/2023	hCoV-19/France/BFC-IPP16053/2023	Supranational	0	France		80-84	Male	XBB.1.5.37	GRA
hCoV-19/France/BFC-IPP16069/2023	hCoV-19/France/BFC-IPP16069/2023	Supranational	0	France		65-69	Female	XBB.1.5	GRA
hCoV-19/France/BFC-IPP16070/2023	hCoV-19/France/BFC-IPP16070/2023	Supranational	0	France		35-39	Female	XBB.1.5	GRA
hCoV-19/France/BFC-IPP16084/2023	hCoV-19/France/BFC-IPP16084/2023	Supranational	1	France		80-84	Male	EG.5.1	GRA
hCoV-19/France/BFC-IPP16122/2023	hCoV-19/France/BFC-IPP16122/2023	Supranational	0	France		35-39	Female	XBB.1.16.9	GRA
hCoV-19/France/BFC-IPP16144/2023	hCoV-19/France/BFC-IPP16144/2023	Supranational	1	France		80-84	Female	XBB.1.5	GRA
hCoV-19/France/BFC-IPP16160/2023	hCoV-19/France/BFC-IPP16160/2023	Supranational	1	France		90-94	Male	XBB.2.3	GRA
hCoV-19/France/BFC-IPP16180/2023	hCoV-19/France/BFC-IPP16180/2023	Supranational	1	France		60-64	Male	FY.1	GRA
hCoV-19/France/BFC-IPP16181/2023	hCoV-19/France/BFC-IPP16181/2023	Supranational	1	France		75-79	Male	EG.1.4	GRA
hCoV-19/France/BFC-IPP16201/2023	hCoV-19/France/BFC-IPP16201/2023	Supranational	1	France		85-89	Female	XBB.1.5	GRA
hCoV-19/France/BFC-IPP16254/2023	hCoV-19/France/BFC-IPP16254/2023	Supranational	1	France		100-104	Female	XBB.2.3.13	GRA
hCoV-19/France/BFC-IPP16373/2023	hCoV-19/France/BFC-IPP16373/2023	Supranational	0	France		65-69	Male	XBB.1.16	GRA
hCoV-19/France/BFC-IPP16374/2023	hCoV-19/France/BFC-IPP16374/2023	Supranational	0	France		75-79	Female	EG.1	GRA
hCoV-19/France/BFC-IPP16376/2023	hCoV-19/France/BFC-IPP16376/2023	Supranational	0	France		85-89	Male	EG.1	GRA
hCoV-19/France/BFC-IPP16377/2023	hCoV-19/France/BFC-IPP16377/2023	Supranational	0	France		60-64	Female	XBB.2.3.2	GRA
hCoV-19/France/BFC-IPP16378/2023	hCoV-19/France/BFC-IPP16378/2023	Supranational	0	France		55-59	Female	XBB.1.5	GRA
hCoV-19/France/BFC-IPP16379/2023	hCoV-19/France/BFC-IPP16379/2023	Supranational	0	France		80-84	Male	XBB.1.5.105	GRA
hCoV-19/France/BFC-IPP16380/2023	hCoV-19/France/BFC-IPP16380/2023	Supranational	0	France		15-19	Female	XBB.1.5.105	GRA
hCoV-19/France/BFC-IPP16383/2023	hCoV-19/France/BFC-IPP16383/2023	Supranational	0	France		70-74	Male	XBB.1.5.105	GRA
hCoV-19/France/BFC-IPP16384/2023	hCoV-19/France/BFC-IPP16384/2023	Supranational	0	France		90-94	Male	XBB.1.16	GRA
hCoV-19/France/BFC-IPP16385/2023	hCoV-19/France/BFC-IPP16385/2023	Supranational	0	France		60-64	Female	EG.6.1	GRA
hCoV-19/France/BFC-IPP16398/2023	hCoV-19/France/BFC-IPP16398/2023	Supranational	1	France		85-89	Female	EG.5.1.3	GRA
hCoV-19/France/BFC-IPP16429/2023	hCoV-19/France/BFC-IPP16429/2023	Supranational	0	France		90-94	Female	XBB.1.16	GRA
hCoV-19/France/BFC-IPP16463/2023	hCoV-19/France/BFC-IPP16463/2023	Supranational	1	France		50-54	Female	EG.5.1.1	GRA
hCoV-19/France/BFC-IPP16464/2023	hCoV-19/France/BFC-IPP16464/2023	Supranational	1	France		0-4	Male	XBB.1.16	GRA
hCoV-19/France/BFC-IPP16486/2023	hCoV-19/France/BFC-IPP16486/2023	Supranational	1	France		70-74	Male	EG.5.1.1	GRA
hCoV-19/France/BFC-IPP16488/2023	hCoV-19/France/BFC-IPP16488/2023	Supranational	0	France		75-79	Male	HH.1	GRA
hCoV-19/France/BFC-IPP16489/2023	hCoV-19/France/BFC-IPP16489/2023	Supranational	0	France		50-54	Female	HH.2	GRA
hCoV-19/France/BFC-IPP16490/2023	hCoV-19/France/BFC-IPP16490/2023	Supranational	0	France		25-29	Male	EG.5.1.1	GRA
hCoV-19/France/BFC-IPP16491/2023	hCoV-19/France/BFC-IPP16491/2023	Supranational	0	France		55-59	Male	XBB.1.16	GRA
hCoV-19/France/BFC-IPP16682/2023	hCoV-19/France/BFC-IPP16682/2023	Supranational	1	France		90-94	Female	EG.5.1.3	GRA
hCoV-19/France/BFC-IPP16683/2023	hCoV-19/France/BFC-IPP16683/2023	Supranational	1	France		90-94	Female	EG.5.1.3	GRA
hCoV-19/France/BFC-IPP16684/2023	hCoV-19/France/BFC-IPP16684/2023	Supranational	1	France		95-99	Female	EG.5.1.3	GRA
hCoV-19/France/BFC-IPP16686/2023	hCoV-19/France/BFC-IPP16686/2023	Supranational	1	France		30-34	Male	GJ.2	GRA
hCoV-19/France/BFC-IPP16687/2023	hCoV-19/France/BFC-IPP16687/2023	Supranational	1	France		85-89	Female	XBB.1.5.105	GRA
hCoV-19/France/BFC-IPP16688/2023	hCoV-19/France/BFC-IPP16688/2023	Supranational	1	France		45-49	Female	XBB.1.5.105	GRA
hCoV-19/France/BFC-IPP16689/2023	hCoV-19/France/BFC-IPP16689/2023	Supranational	1	France		75-79	Female	XBB.1.5.105	GRA
hCoV-19/France/BFC-IPP16731/2023	hCoV-19/France/BFC-IPP16731/2023	Supranational	0	France		60-64	Male	EG.5.2.3	GRA
hCoV-19/France/BFC-IPP16732/2023	hCoV-19/France/BFC-IPP16732/2023	Supranational	0	France		35-39	Female	EG.5.2.3	GRA
hCoV-19/France/BFC-IPP16733/2023	hCoV-19/France/BFC-IPP16733/2023	Supranational	0	France		15-19	Male	GS.4	GRA
hCoV-19/France/BFC-IPP16855/2023	hCoV-19/France/BFC-IPP16855/2023	Supranational	0	France		15-19	Female	GJ.1.2	GRA
hCoV-19/France/BFC-IPP16856/2023	hCoV-19/France/BFC-IPP16856/2023	Supranational	0	France		80-84	Female	EG.5.1.1	GRA
hCoV-19/France/BFC-IPP16919/2023	hCoV-19/France/BFC-IPP16919/2023	Supranational	1	France		unknown	Female	XBB.1.5.105	GRA
hCoV-19/France/BFC-IPP16930/2023	hCoV-19/France/BFC-IPP16930/2023	Supranational	1	France		100-104	Female	FY.5	GRA
hCoV-19/France/BFC-IPP17000/2023	hCoV-19/France/BFC-IPP17000/2023	Supranational	1	France		90-94	Female	XBB.1.5.105	GRA
hCoV-19/France/BFC-IPP17001/2023	hCoV-19/France/BFC-IPP17001/2023	Supranational	1	France		70-74	Male	XBB.1.5.105	GRA
hCoV-19/France/BFC-IPP17037/2023	hCoV-19/France/BFC-IPP17037/2023	Supranational	0	France		75-79	Female	XBB.1.16	GRA
hCoV-19/France/BFC-IPP17039/2023	hCoV-19/France/BFC-IPP17039/2023	Supranational	0	France		55-59	Male	XBB.1.9.1	GRA
hCoV-19/France/BFC-IPP17050/2023	hCoV-19/France/BFC-IPP17050/2023	Supranational	1	France		85-89	Female	XBB.1.16.11	GRA
hCoV-19/France/BFC-IPP17055/2023	hCoV-19/France/BFC-IPP17055/2023	Supranational	0	France		25-29	Female	JA.1	GRA
hCoV-19/France/BFC-IPP17056/2023	hCoV-19/France/BFC-IPP17056/2023	Supranational	0	France		45-49	Female	EG.5.1	GRA
hCoV-19/France/BFC-IPP17057/2023	hCoV-19/France/BFC-IPP17057/2023	Supranational	0	France		40-44	Female	FL.20.2	GRA
hCoV-19/France/BFC-IPP17062/2023	hCoV-19/France/BFC-IPP17062/2023	Supranational	0	France		25-29	Female	EG.5.1.3	GRA
hCoV-19/France/BFC-IPP17067/2023	hCoV-19/France/BFC-IPP17067/2023	Supranational	1	France		65-69	Male	XBB.1.16	GRA
hCoV-19/France/BFC-IPP17087/2023	hCoV-19/France/BFC-IPP17087/2023	Supranational	0	France		30-34	Female	EG.5.1.3	GRA
hCoV-19/France/BFC-IPP17088/2023	hCoV-19/France/BFC-IPP17088/2023	Supranational	0	France		60-64	Male	EG.5.1.3	GRA
hCoV-19/France/BFC-IPP17231/2023	hCoV-19/France/BFC-IPP17231/2023	Supranational	1	France		75-79	Male	GS.3	GRA
hCoV-19/France/BFC-IPP17282/2023	hCoV-19/France/BFC-IPP17282/2023	Supranational	0	France		40-44	Female	EG.5.1.1	GRA
hCoV-19/France/BFC-IPP17283/2023	hCoV-19/France/BFC-IPP17283/2023	Supranational	0	France		40-44	Female	GK.2.1	GRA
hCoV-19/France/BFC-IPP17284/2023	hCoV-19/France/BFC-IPP17284/2023	Supranational	0	France		45-49	Female	GK.2.1	GRA
hCoV-19/France/BFC-IPP17285/2023	hCoV-19/France/BFC-IPP17285/2023	Supranational	0	France		50-54	Female	FL.1.5.1	GRA
hCoV-19/France/BFC-IPP17297/2023	hCoV-19/France/BFC-IPP17297/2023	Supranational	0	France		60-64	Male	GK.2.1	GRA
hCoV-19/France/BFC-IPP17299/2023	hCoV-19/France/BFC-IPP17299/2023	Supranational	0	France		30-34	Female	HK.3	GRA
hCoV-19/France/BFC-IPP17301/2023	hCoV-19/France/BFC-IPP17301/2023	Supranational	0	France		50-54	Male	EG.5.1.6	GRA
hCoV-19/France/BFC-IPP17304/2023	hCoV-19/France/BFC-IPP17304/2023	Supranational	0	France		45-49	Female	XBB.1.5.105	GRA
hCoV-19/France/BFC-IPP17305/2023	hCoV-19/France/BFC-IPP17305/2023	Supranational	0	France		65-69	Female	EG.5.1.3	GRA
hCoV-19/France/BFC-IPP17501/2023	hCoV-19/France/BFC-IPP17501/2023	Supranational	0	France		50-54	Female	GS.4.1	GRA
hCoV-19/France/BFC-IPP17502/2023	hCoV-19/France/BFC-IPP17502/2023	Supranational	0	France		40-44	Male	EU.1.1.1	GRA
hCoV-19/France/BFC-IPP17503/2023	hCoV-19/France/BFC-IPP17503/2023	Supranational	0	France		35-39	Female	EG.5.1	GRA
hCoV-19/France/BFC-IPP17506/2023	hCoV-19/France/BFC-IPP17506/2023	Supranational	0	France		50-54	Female	EG.5.1.3	GRA
hCoV-19/France/BFC-IPP17526/2023	hCoV-19/France/BFC-IPP17526/2023	Supranational	1	France		85-89	Male	XBB.1.16	GRA
hCoV-19/France/BFC-IPP17527/2023	hCoV-19/France/BFC-IPP17527/2023	Supranational	0	France		65-69	Male	EG.5.1	GRA
hCoV-19/France/BFC-IPP17528/2023	hCoV-19/France/BFC-IPP17528/2023	Supranational	0	France		25-29	Female	GJ.1.2	GRA
hCoV-19/France/BFC-IPP17574/2023	hCoV-19/France/BFC-IPP17574/2023	Supranational	0	France		5-9	Female	GK.1	GRA
hCoV-19/France/BFC-IPP17575/2023	hCoV-19/France/BFC-IPP17575/2023	Supranational	0	France		25-29	Female	EG.5.1	GRA
hCoV-19/France/BFC-IPP17576/2023	hCoV-19/France/BFC-IPP17576/2023	Supranational	0	France		35-39	Female	GS.4.1	GRA
hCoV-19/France/BFC-IPP17577/2023	hCoV-19/France/BFC-IPP17577/2023	Supranational	0	France		25-29	Female	EG.5.1.3	GRA
hCoV-19/France/BFC-IPP17690/2023	hCoV-19/France/BFC-IPP17690/2023	Supranational	1	France		25-29	Female	GS.4	GRA
hCoV-19/France/BFC-IPP17691/2023	hCoV-19/France/BFC-IPP17691/2023	Supranational	1	France		40-44	Female	FY.5	GRA
hCoV-19/France/BFC-IPP17692/2023	hCoV-19/France/BFC-IPP17692/2023	Supranational	1	France		40-44	Female	GS.4	GRA
hCoV-19/France/BFC-IPP17693/2023	hCoV-19/France/BFC-IPP17693/2023	Supranational	1	France		55-59	Female	GS.4.1	GRA
hCoV-19/France/BFC-IPP17715/2023	hCoV-19/France/BFC-IPP17715/2023	Supranational	0	France		65-69	Male	GK.2.1	GRA
hCoV-19/France/BFC-IPP17727/2023	hCoV-19/France/BFC-IPP17727/2023	Supranational	0	France		25-29	Female	GS.4.1	GRA
hCoV-19/France/BFC-IPP17728/2023	hCoV-19/France/BFC-IPP17728/2023	Supranational	0	France		65-69	Female	EG.5.1.3	GRA
hCoV-19/France/BFC-IPP17729/2023	hCoV-19/France/BFC-IPP17729/2023	Supranational	0	France		75-79	Female	EG.5.1.3	GRA
hCoV-19/France/BFC-IPP17730/2023	hCoV-19/France/BFC-IPP17730/2023	Supranational	0	France		20-24	Female	FE.1.2	GRA
hCoV-19/France/BFC-IPP17732/2023	hCoV-19/France/BFC-IPP17732/2023	Supranational	0	France		70-74	Male	EG.5.1.4	GRA
hCoV-19/France/BFC-IPP17733/2023	hCoV-19/France/BFC-IPP17733/2023	Supranational	0	France		60-64	Female	GK.2.1	GRA
hCoV-19/France/BFC-IPP17734/2023	hCoV-19/France/BFC-IPP17734/2023	Supranational	0	France		25-29	Male	DV.7.1.2	GRA
hCoV-19/France/BFC-IPP17735/2023	hCoV-19/France/BFC-IPP17735/2023	Supranational	0	France		45-49	Female	GJ.2	GRA
hCoV-19/France/BFC-IPP17736/2023	hCoV-19/France/BFC-IPP17736/2023	Supranational	0	France		40-44	Female	EG.5.1.3	GRA
hCoV-19/France/BFC-IPP17737/2023	hCoV-19/France/BFC-IPP17737/2023	Supranational	0	France		40-44	Female	EG.5.1	GRA
hCoV-19/France/BFC-IPP17738/2023	hCoV-19/France/BFC-IPP17738/2023	Supranational	0	France		85-89	Male	JA.1	GRA
hCoV-19/France/BFC-IPP17739/2023	hCoV-19/France/BFC-IPP17739/2023	Supranational	0	France		75-79	Male	EG.5.1.3	GRA
hCoV-19/France/BFC-IPP17740/2023	hCoV-19/France/BFC-IPP17740/2023	Supranational	0	France		40-44	Male	EU.1.1	GRA
hCoV-19/France/BFC-IPP17741/2023	hCoV-19/France/BFC-IPP17741/2023	Supranational	0	France		70-74	Female	EG.5.1.3	GRA
hCoV-19/France/BFC-IPP17742/2023	hCoV-19/France/BFC-IPP17742/2023	Supranational	0	France		80-84	Male	XBB.1.5.49	GRA
hCoV-19/France/BFC-IPP17743/2023	hCoV-19/France/BFC-IPP17743/2023	Supranational	0	France		80-84	Female	JA.1	GRA
hCoV-19/France/BFC-IPP17745/2023	hCoV-19/France/BFC-IPP17745/2023	Supranational	0	France		35-39	Male	XBB.1.16	GRA
hCoV-19/France/BFC-IPP17771/2023	hCoV-19/France/BFC-IPP17771/2023	Supranational	1	France		85-89	Female	EG.5.1.3	GRA
hCoV-19/France/BFC-IPP17896/2023	hCoV-19/France/BFC-IPP17896/2023	Supranational	1	France		75-79	Female	EG.5.1.6	GRA
hCoV-19/France/BFC-IPP17897/2023	hCoV-19/France/BFC-IPP17897/2023	Supranational	1	France		95-99	Female	EG.5.1.3	GRA
hCoV-19/France/BFC-IPP17902/2023	hCoV-19/France/BFC-IPP17902/2023	Supranational	1	France		70-74	Female	EG.5.1	GRA
hCoV-19/France/BFC-IPP17903/2023	hCoV-19/France/BFC-IPP17903/2023	Supranational	1	France		45-49	Female	JD.1.1	GRA
hCoV-19/France/BFC-IPP18239/2023	hCoV-19/France/BFC-IPP18239/2023	Supranational	1	France		30-34	Female	EG.5.1.4	GRA
hCoV-19/France/BFC-IPP18242/2023	hCoV-19/France/BFC-IPP18242/2023	Supranational	1	France		0-4	Female	EG.5.1.3	GRA
hCoV-19/France/BFC-IPP18470/2023	hCoV-19/France/BFC-IPP18470/2023	Supranational	1	France		85-89	Female	EG.5.1.1	GRA
hCoV-19/France/BFC-IPP18471/2023	hCoV-19/France/BFC-IPP18471/2023	Supranational	1	France		75-79	Male	EG.5.1.3	GRA
hCoV-19/France/BFC-IPP18782/2023	hCoV-19/France/BFC-IPP18782/2023	Supranational	1	France		90-94	Female	XBB.1.16.15	GRA
hCoV-19/France/BFC-IPP18783/2023	hCoV-19/France/BFC-IPP18783/2023	Supranational	1	France		75-79	Female	XBB.1.16.15	GRA
hCoV-19/France/BFC-IPP18905/2023	hCoV-19/France/BFC-IPP18905/2023	Supranational	1	France		0-4	Male	JD.1	GRA
hCoV-19/France/BFC-IPP18906/2023	hCoV-19/France/BFC-IPP18906/2023	Supranational	1	France		0-4	Male	XBB.1.16.11	GRA
hCoV-19/France/BFC-IPP19170/2023	hCoV-19/France/BFC-IPP19170/2023	Supranational	1	France		50-54	Male	XBB.1.16.11	GRA
hCoV-19/France/BFC-IPP19171/2023	hCoV-19/France/BFC-IPP19171/2023	Supranational	1	France		85-89	Female	GJ.4	GRA
hCoV-19/France/BFC-IPP19172/2023	hCoV-19/France/BFC-IPP19172/2023	Supranational	1	France		75-79	Male	EG.5.1.3	GRA
hCoV-19/France/BFC-IPP19377/2023	hCoV-19/France/BFC-IPP19377/2023	Supranational	0	France		45-49	Female	XBB.1.16.6	GRA
hCoV-19/France/BFC-IPP19378/2023	hCoV-19/France/BFC-IPP19378/2023	Supranational	0	France		15-19	Female	FL.20	GRA
hCoV-19/France/BFC-IPP19380/2023	hCoV-19/France/BFC-IPP19380/2023	Supranational	0	France		80-84	Female	XBB.1.16.11	GRA
hCoV-19/France/BFC-IPP19381/2023	hCoV-19/France/BFC-IPP19381/2023	Supranational	0	France		45-49	Male	XBB.1.16	GRA
hCoV-19/France/BFC-IPP19382/2023	hCoV-19/France/BFC-IPP19382/2023	Supranational	0	France		35-39	Female	EG.5.1.3	GRA
hCoV-19/France/BFC-IPP19384/2023	hCoV-19/France/BFC-IPP19384/2023	Supranational	0	France		55-59	Male	GJ.1.2	GRA
hCoV-19/France/BFC-IPP19386/2023	hCoV-19/France/BFC-IPP19386/2023	Supranational	0	France		25-29	Male	GK.4	GRA
hCoV-19/France/BFC-IPP19387/2023	hCoV-19/France/BFC-IPP19387/2023	Supranational	0	France		50-54	Female	GS.4.1	GRA
hCoV-19/France/BFC-IPP19388/2023	hCoV-19/France/BFC-IPP19388/2023	Supranational	0	France		50-54	Male	EG.5.1.1	GRA
hCoV-19/France/BFC-IPP19389/2023	hCoV-19/France/BFC-IPP19389/2023	Supranational	0	France		85-89	Female	EG.5.1.3	GRA
hCoV-19/France/BFC-IPP19390/2023	hCoV-19/France/BFC-IPP19390/2023	Supranational	0	France		75-79	Female	GJ.1.2	GRA
hCoV-19/France/BFC-IPP19391/2023	hCoV-19/France/BFC-IPP19391/2023	Supranational	0	France		75-79	Female	GS.4.1	GRA
hCoV-19/France/BFC-IPP19392/2023	hCoV-19/France/BFC-IPP19392/2023	Supranational	0	France		25-29	Female	GS.4.1	GRA
hCoV-19/France/BFC-IPP19393/2023	hCoV-19/France/BFC-IPP19393/2023	Supranational	0	France		50-54	Female	EG.5.1.3	GRA
hCoV-19/France/BFC-IPP19394/2023	hCoV-19/France/BFC-IPP19394/2023	Supranational	0	France		25-29	Male	EG.5.1	GRA
hCoV-19/France/BFC-IPP19395/2023	hCoV-19/France/BFC-IPP19395/2023	Supranational	0	France		30-34	Female	XBB.1.16	GRA
hCoV-19/France/BFC-IPP19396/2023	hCoV-19/France/BFC-IPP19396/2023	Supranational	0	France		75-79	Female	EG.5.1.3	GRA
hCoV-19/France/BFC-IPP19397/2023	hCoV-19/France/BFC-IPP19397/2023	Supranational	0	France		35-39	Female	XBB.1.16.15	GRA
hCoV-19/France/BFC-IPP19398/2023	hCoV-19/France/BFC-IPP19398/2023	Supranational	0	France		75-79	Female	GE.1	GRA
hCoV-19/France/BFC-IPP19399/2023	hCoV-19/France/BFC-IPP19399/2023	Supranational	0	France		75-79	Male	EG.5.1	GRA
hCoV-19/France/BFC-IPP19400/2023	hCoV-19/France/BFC-IPP19400/2023	Supranational	0	France		50-54	Female	GJ.1.2	GRA
hCoV-19/France/BFC-IPP19401/2023	hCoV-19/France/BFC-IPP19401/2023	Supranational	0	France		75-79	Female	XBB.1.16.21	GRA
hCoV-19/France/BFC-IPP19402/2023	hCoV-19/France/BFC-IPP19402/2023	Supranational	0	France		15-19	Female	EG.5.1.3	GRA
hCoV-19/France/BFC-IPP19403/2023	hCoV-19/France/BFC-IPP19403/2023	Supranational	0	France		85-89	Female	EG.5.1.3	GRA
hCoV-19/France/BFC-IPP19404/2023	hCoV-19/France/BFC-IPP19404/2023	Supranational	0	France		30-34	Female	DV.7.1.2	GRA
hCoV-19/France/BFC-IPP19405/2023	hCoV-19/France/BFC-IPP19405/2023	Supranational	0	France		65-69	Male	FL.1.5	GRA
hCoV-19/France/BFC-IPP19406/2023	hCoV-19/France/BFC-IPP19406/2023	Supranational	0	France		55-59	Female	XBB.1.16.2	GRA
hCoV-19/France/BFC-IPP19476/2023	hCoV-19/France/BFC-IPP19476/2023	Supranational	1	France		85-89	Male	XBB.1.16.11	GRA
hCoV-19/France/BFC-IPP19479/2023	hCoV-19/France/BFC-IPP19479/2023	Supranational	1	France		45-49	Male	EG.5.1	GRA
hCoV-19/France/BFC-IPP19499/2023	hCoV-19/France/BFC-IPP19499/2023	Supranational	1	France		70-74	Female	EG.5.1.3	GRA
hCoV-19/France/BFC-IPP19500/2023	hCoV-19/France/BFC-IPP19500/2023	Supranational	1	France		80-84	Female	EG.5.1.3	GRA
hCoV-19/France/BFC-IPP19501/2023	hCoV-19/France/BFC-IPP19501/2023	Supranational	1	France		60-64	Female	EG.5.1.3	GRA
hCoV-19/France/BFC-IPP19502/2023	hCoV-19/France/BFC-IPP19502/2023	Supranational	0	France		70-74	Female	FL.1.5.1	GRA
hCoV-19/France/BFC-IPP19503/2023	hCoV-19/France/BFC-IPP19503/2023	Supranational	0	France		70-74	Male	EG.5.1.3	GRA
hCoV-19/France/BFC-IPP19504/2023	hCoV-19/France/BFC-IPP19504/2023	Supranational	0	France		80-84	Male	EG.5.1.3	GRA
hCoV-19/France/BFC-IPP19505/2023	hCoV-19/France/BFC-IPP19505/2023	Supranational	0	France		0-4	Female	FL.1.5.1	GRA
hCoV-19/France/BFC-IPP19506/2023	hCoV-19/France/BFC-IPP19506/2023	Supranational	0	France		90-94	Female	EG.5.1.3	GRA
hCoV-19/France/BFC-IPP19597/2023	hCoV-19/France/BFC-IPP19597/2023	Supranational	0	France		45-49	Female	GY.8	GRA
hCoV-19/France/BFC-IPP19598/2023	hCoV-19/France/BFC-IPP19598/2023	Supranational	0	France		65-69	Female	EG.5.1.3	GRA
hCoV-19/France/BFC-IPP19743/2023	hCoV-19/France/BFC-IPP19743/2023	Supranational	0	France		65-69	Female	HK.6	GRA
hCoV-19/France/BFC-IPP19744/2023	hCoV-19/France/BFC-IPP19744/2023	Supranational	0	France		45-49	Female	FW.2	GRA
hCoV-19/France/BFC-IPP19747/2023	hCoV-19/France/BFC-IPP19747/2023	Supranational	0	France		50-54	Female	EG.5.1.3	GRA
hCoV-19/France/BFC-IPP19749/2023	hCoV-19/France/BFC-IPP19749/2023	Supranational	0	France		25-29	Female	HK.3	GRA
hCoV-19/France/BFC-IPP19751/2023	hCoV-19/France/BFC-IPP19751/2023	Supranational	0	France		70-74	Male	DV.7.1.2	GRA
hCoV-19/France/BFC-IPP19752/2023	hCoV-19/France/BFC-IPP19752/2023	Supranational	0	France		35-39	Female	DV.7.1.2	GRA
hCoV-19/France/BFC-IPP19753/2023	hCoV-19/France/BFC-IPP19753/2023	Supranational	1	France		75-79	Male	EG.5.1.1	GRA
hCoV-19/France/BFC-IPP19932/2023	hCoV-19/France/BFC-IPP19932/2023	Supranational	0	France		50-54	Female	EG.5.1.3	GRA
hCoV-19/France/BFC-IPP19933/2023	hCoV-19/France/BFC-IPP19933/2023	Supranational	0	France		75-79	Female	EG.5.1.1	GRA
hCoV-19/France/BFC-IPP19935/2023	hCoV-19/France/BFC-IPP19935/2023	Supranational	0	France		35-39	Female	XBB.1.16.15	GRA
hCoV-19/France/BFC-IPP19936/2023	hCoV-19/France/BFC-IPP19936/2023	Supranational	0	France		40-44	Female	GS.4	GRA
hCoV-19/France/BFC-IPP19937/2023	hCoV-19/France/BFC-IPP19937/2023	Supranational	0	France		35-39	Male	EG.10.1	GRA
hCoV-19/France/BFC-IPP19938/2023	hCoV-19/France/BFC-IPP19938/2023	Supranational	0	France		45-49	Female	GK.4	GRA
hCoV-19/France/BFC-IPP19939/2023	hCoV-19/France/BFC-IPP19939/2023	Supranational	0	France		70-74	Female	EG.10.1	GRA
hCoV-19/France/BFC-IPP19940/2023	hCoV-19/France/BFC-IPP19940/2023	Supranational	0	France		80-84	Male	EG.5.1	GRA
hCoV-19/France/BFC-IPP19941/2023	hCoV-19/France/BFC-IPP19941/2023	Supranational	0	France		45-49	Male	EG.5.1	GRA
hCoV-19/France/BFC-IPP20238/2023	hCoV-19/France/BFC-IPP20238/2023	Supranational	1	France		70-74	Male	XBB.1.16.6	GRA
hCoV-19/France/BFC-IPP20239/2023	hCoV-19/France/BFC-IPP20239/2023	Supranational	1	France		75-79	Female	GJ.4	GRA
hCoV-19/France/BFC-IPP20240/2023	hCoV-19/France/BFC-IPP20240/2023	Supranational	1	France		40-44	Female	GS.4.1	GRA
hCoV-19/France/BFC-IPP20241/2023	hCoV-19/France/BFC-IPP20241/2023	Supranational	1	France		60-64	Female	XBB.1.16.15	GRA
hCoV-19/France/BFC-IPP20242/2023	hCoV-19/France/BFC-IPP20242/2023	Supranational	1	France		20-24	Female	EG.5.1.3	GRA
hCoV-19/France/BFC-IPP20243/2023	hCoV-19/France/BFC-IPP20243/2023	Supranational	1	France		40-44	Female	EG.5.1.3	GRA
hCoV-19/France/BFC-IPP20244/2023	hCoV-19/France/BFC-IPP20244/2023	Supranational	1	France		80-84	Male	GJ.4	GRA
hCoV-19/France/BFC-IPP20245/2023	hCoV-19/France/BFC-IPP20245/2023	Supranational	1	France		95-99	Female	GK.4	GRA
hCoV-19/France/BFC-IPP20346/2023	hCoV-19/France/BFC-IPP20346/2023	Supranational	1	France		80-84	Male	EG.5.1	GRA
hCoV-19/France/BFC-IPP20347/2023	hCoV-19/France/BFC-IPP20347/2023	Supranational	1	France		65-69	Male	DV.7.1	GRA
hCoV-19/France/BFC-IPP20348/2023	hCoV-19/France/BFC-IPP20348/2023	Supranational	1	France		65-69	Male	EG.5.1.3	GRA
hCoV-19/France/BFC-IPP20349/2023	hCoV-19/France/BFC-IPP20349/2023	Supranational	1	France		90-94	Male	EG.6.1	GRA
hCoV-19/France/BFC-IPP20350/2023	hCoV-19/France/BFC-IPP20350/2023	Supranational	1	France		45-49	Female	EG.5.1	GRA
hCoV-19/France/BFC-IPP20351/2023	hCoV-19/France/BFC-IPP20351/2023	Supranational	1	France		85-89	Male	GS.5	GRA
hCoV-19/France/BFC-IPP20364/2023	hCoV-19/France/BFC-IPP20364/2023	Supranational	1	France		90-94	Female	EG.5.1.3	GRA
hCoV-19/France/BFC-IPP20365/2023	hCoV-19/France/BFC-IPP20365/2023	Supranational	1	France		35-39	Female	FL.1.5.1	GRA
hCoV-19/France/BFC-IPP20366/2023	hCoV-19/France/BFC-IPP20366/2023	Supranational	1	France		80-84	Female	EG.5.1.3	GRA
hCoV-19/France/BFC-IPP20367/2023	hCoV-19/France/BFC-IPP20367/2023	Supranational	1	France		55-59	Female	EG.5.1.3	GRA
hCoV-19/France/BFC-IPP20370/2023	hCoV-19/France/BFC-IPP20370/2023	Supranational	1	France		80-84	Male	GE.1	GRA
hCoV-19/France/BFC-IPP20371/2023	hCoV-19/France/BFC-IPP20371/2023	Supranational	1	France		75-79	Female	EG.5.1.3	GRA
hCoV-19/France/BFC-IPP20372/2023	hCoV-19/France/BFC-IPP20372/2023	Supranational	0	France		55-59	Female	EG.5.1.9	GRA
hCoV-19/France/BFC-IPP20373/2023	hCoV-19/France/BFC-IPP20373/2023	Supranational	0	France		85-89	Female	EG.5.1.3	GRA
hCoV-19/France/BFC-IPP20374/2023	hCoV-19/France/BFC-IPP20374/2023	Supranational	0	France		35-39	Female	EG.5.1	GRA
hCoV-19/France/BFC-IPP20375/2023	hCoV-19/France/BFC-IPP20375/2023	Supranational	0	France		70-74	Male	EG.5.1.3	GRA
hCoV-19/France/BFC-IPP20376/2023	hCoV-19/France/BFC-IPP20376/2023	Supranational	0	France		65-69	Male	XBB.1.16.15	GRA
hCoV-19/France/BFC-IPP20377/2023	hCoV-19/France/BFC-IPP20377/2023	Supranational	0	France		35-39	Male	JD.1.1	GRA
hCoV-19/France/BFC-IPP20378/2023	hCoV-19/France/BFC-IPP20378/2023	Supranational	0	France		0-4	Male	EG.5.1	GRA
hCoV-19/France/BFC-IPP20379/2023	hCoV-19/France/BFC-IPP20379/2023	Supranational	0	France		80-84	Female	XBB.1.16.11	GRA
hCoV-19/France/BFC-IPP20380/2023	hCoV-19/France/BFC-IPP20380/2023	Supranational	0	France		30-34	Male	JG.3	GRA
hCoV-19/France/BFC-IPP20381/2023	hCoV-19/France/BFC-IPP20381/2023	Supranational	0	France		50-54	Female	XBB.1.16.17	GRA
hCoV-19/France/BFC-IPP20382/2023	hCoV-19/France/BFC-IPP20382/2023	Supranational	0	France		70-74	Female	XBB.1.16.15	GRA
hCoV-19/France/BFC-IPP20383/2023	hCoV-19/France/BFC-IPP20383/2023	Supranational	0	France		55-59	Female	GK.2.1	GRA
hCoV-19/France/BFC-IPP20384/2023	hCoV-19/France/BFC-IPP20384/2023	Supranational	0	France		65-69	Male	XBB.1.16.6	GRA
hCoV-19/France/BFC-IPP20385/2023	hCoV-19/France/BFC-IPP20385/2023	Supranational	0	France		20-24	Male	EG.5.1	GRA
hCoV-19/France/BFC-IPP20386/2023	hCoV-19/France/BFC-IPP20386/2023	Supranational	0	France		55-59	Male	XBB.1.16.11	GRA
hCoV-19/France/BFC-IPP20387/2023	hCoV-19/France/BFC-IPP20387/2023	Supranational	0	France		55-59	Female	XBB.1.16.11	GRA
hCoV-19/France/BFC-IPP20388/2023	hCoV-19/France/BFC-IPP20388/2023	Supranational	0	France		35-39	Female	XBB.2.3.3	GRA
hCoV-19/France/BFC-IPP20389/2023	hCoV-19/France/BFC-IPP20389/2023	Supranational	0	France		40-44	Female	GS.4.1	GRA
hCoV-19/France/BFC-IPP20390/2023	hCoV-19/France/BFC-IPP20390/2023	Supranational	0	France		65-69	Male	XBB.1.5	GRA
hCoV-19/France/BFC-IPP20391/2023	hCoV-19/France/BFC-IPP20391/2023	Supranational	0	France		55-59	Male	GS.4	GRA
hCoV-19/France/BFC-IPP20392/2023	hCoV-19/France/BFC-IPP20392/2023	Supranational	0	France		75-79	Female	XBB.1.16.6	GRA
hCoV-19/France/BFC-IPP20394/2023	hCoV-19/France/BFC-IPP20394/2023	Supranational	0	France		25-29	Female	EG.5.1	GRA
hCoV-19/France/BFC-IPP20396/2023	hCoV-19/France/BFC-IPP20396/2023	Supranational	0	France		40-44	Male	FL.1.5.1	GRA
hCoV-19/France/BFC-IPP20397/2023	hCoV-19/France/BFC-IPP20397/2023	Supranational	0	France		70-74	Male	XBB.2.3.11	GRA
hCoV-19/France/BFC-IPP20398/2023	hCoV-19/France/BFC-IPP20398/2023	Supranational	0	France		5-9	Female	EG.5.1.1	GRA
hCoV-19/France/BFC-IPP20399/2023	hCoV-19/France/BFC-IPP20399/2023	Supranational	0	France		75-79	Female	EG.6.1	GRA
hCoV-19/France/BFC-IPP20400/2023	hCoV-19/France/BFC-IPP20400/2023	Supranational	0	France		75-79	Female	EG.5.1.3	GRA
hCoV-19/France/BFC-IPP20401/2023	hCoV-19/France/BFC-IPP20401/2023	Supranational	0	France		25-29	Male	EG.5.1	GRA
hCoV-19/France/BFC-IPP20402/2023	hCoV-19/France/BFC-IPP20402/2023	Supranational	0	France		50-54	Female	EG.5.1.3	GRA
hCoV-19/France/BFC-IPP20676/2023	hCoV-19/France/BFC-IPP20676/2023	Supranational	1	France		55-59	Female	EG.5.1.3	GRA
hCoV-19/France/BFC-IPP20682/2023	hCoV-19/France/BFC-IPP20682/2023	Supranational	0	France		55-59	Female	XBB.1.5.72	GRA
hCoV-19/France/BFC-IPP20689/2023	hCoV-19/France/BFC-IPP20689/2023	Supranational	1	France		85-89	Female	GS.4	GRA
hCoV-19/France/BFC-IPP20690/2023	hCoV-19/France/BFC-IPP20690/2023	Supranational	1	France		85-89	Female	GS.4	GRA
hCoV-19/France/BFC-IPP20691/2023	hCoV-19/France/BFC-IPP20691/2023	Supranational	1	France		55-59	Female	DV.7.1	GRA
hCoV-19/France/BFC-IPP20692/2023	hCoV-19/France/BFC-IPP20692/2023	Supranational	1	France		75-79	Female	GS.4	GRA
hCoV-19/France/BFC-IPP20693/2023	hCoV-19/France/BFC-IPP20693/2023	Supranational	1	France		85-89	Female	GS.4	GRA
hCoV-19/France/BFC-IPP20751/2023	hCoV-19/France/BFC-IPP20751/2023	Supranational	1	France		25-29	Male	FL.1.5.1	GRA
hCoV-19/France/BFC-IPP20753/2023	hCoV-19/France/BFC-IPP20753/2023	Supranational	1	France		30-34	Male	EG.5.1.1	GRA
hCoV-19/France/BFC-IPP20754/2023	hCoV-19/France/BFC-IPP20754/2023	Supranational	1	France		0-4	Male	GS.4	GRA
hCoV-19/France/BFC-IPP20798/2023	hCoV-19/France/BFC-IPP20798/2023	Supranational	1	France		70-74	Male	GE.1	GRA
hCoV-19/France/BFC-IPP20801/2023	hCoV-19/France/BFC-IPP20801/2023	Supranational	1	France		50-54	Male	GS.4	GRA
hCoV-19/France/BFC-IPP20802/2023	hCoV-19/France/BFC-IPP20802/2023	Supranational	1	France		45-49	Female	GS.4	GRA
hCoV-19/France/BFC-IPP20804/2023	hCoV-19/France/BFC-IPP20804/2023	Supranational	1	France		20-24	Female	JG.3	GRA
hCoV-19/France/BFC-IPP20805/2023	hCoV-19/France/BFC-IPP20805/2023	Supranational	1	France		60-64	Female	GK.2.1	GRA
hCoV-19/France/BFC-IPP20908/2023	hCoV-19/France/BFC-IPP20908/2023	Supranational	0	France		55-59	Male	EG.5.1.1	GRA
hCoV-19/France/BFC-IPP20911/2023	hCoV-19/France/BFC-IPP20911/2023	Supranational	0	France		35-39	Female	GS.4.1	GRA
hCoV-19/France/BFC-IPP20914/2023	hCoV-19/France/BFC-IPP20914/2023	Supranational	0	France		60-64	Female	EG.6.1	GRA
hCoV-19/France/BFC-IPP20916/2023	hCoV-19/France/BFC-IPP20916/2023	Supranational	0	France		55-59	Male	EG.6.1	GRA
hCoV-19/France/BFC-IPP20917/2023	hCoV-19/France/BFC-IPP20917/2023	Supranational	0	France		10-14	Male	HK.6	GRA
hCoV-19/France/BFC-IPP20918/2023	hCoV-19/France/BFC-IPP20918/2023	Supranational	0	France		65-69	Female	XBB.1.42	GRA
hCoV-19/France/BFC-IPP20919/2023	hCoV-19/France/BFC-IPP20919/2023	Supranational	0	France		70-74	Male	XBB.1.42	GRA
hCoV-19/France/BFC-IPP20920/2023	hCoV-19/France/BFC-IPP20920/2023	Supranational	0	France		60-64	Female	EG.5.1.3	GRA
hCoV-19/France/BFC-IPP20921/2023	hCoV-19/France/BFC-IPP20921/2023	Supranational	0	France		70-74	Male	EG.5.1.3	GRA
hCoV-19/France/BFC-IPP20922/2023	hCoV-19/France/BFC-IPP20922/2023	Supranational	0	France		30-34	Female	EG.5.1.3	GRA
hCoV-19/France/BFC-IPP21019/2023	hCoV-19/France/BFC-IPP21019/2023	Supranational	1	France		5-9	Female	EG.5.1.1	GRA
hCoV-19/France/BFC-IPP21409/2023	hCoV-19/France/BFC-IPP21409/2023	Supranational	0	France		50-54	Male	JD.1.1	GRA
hCoV-19/France/BFC-IPP21410/2023	hCoV-19/France/BFC-IPP21410/2023	Supranational	0	France		55-59	Female	XBB.1.16.15	GRA
hCoV-19/France/BFC-IPP21411/2023	hCoV-19/France/BFC-IPP21411/2023	Supranational	0	France		65-69	Male	GS.4.1	GRA
hCoV-19/France/BFC-IPP21412/2023	hCoV-19/France/BFC-IPP21412/2023	Supranational	0	France		75-79	Male	FL.1.5.1	GRA
hCoV-19/France/BFC-IPP21413/2023	hCoV-19/France/BFC-IPP21413/2023	Supranational	0	France		55-59	Female	XBB.1.16.21	GRA
hCoV-19/France/BFC-IPP21414/2023	hCoV-19/France/BFC-IPP21414/2023	Supranational	0	France		5-9	Female	GS.4.1	GRA
hCoV-19/France/BFC-IPP21415/2023	hCoV-19/France/BFC-IPP21415/2023	Supranational	0	France		55-59	Female	JD.1.1	GRA
hCoV-19/France/BFC-IPP21609/2023	hCoV-19/France/BFC-IPP21609/2023	Supranational	1	France		85-89	Female	EG.5.1.4	GRA
hCoV-19/France/BFC-IPP21637/2023	hCoV-19/France/BFC-IPP21637/2023	Supranational	1	France		40-44	Female	GS.4.1	GRA
hCoV-19/France/BFC-IPP21638/2023	hCoV-19/France/BFC-IPP21638/2023	Supranational	1	France		0-4	Male	EU.1.1	GRA
hCoV-19/France/BFC-IPP21639/2023	hCoV-19/France/BFC-IPP21639/2023	Supranational	1	France		55-59	Female	HV.1	GRA
hCoV-19/France/BFC-IPP21641/2023	hCoV-19/France/BFC-IPP21641/2023	Supranational	1	France		95-99	Female	JD.1.1	GRA
hCoV-19/France/BFC-IPP21642/2023	hCoV-19/France/BFC-IPP21642/2023	Supranational	1	France		95-99	Female	JD.1.1	GRA
hCoV-19/France/BFC-IPP21643/2023	hCoV-19/France/BFC-IPP21643/2023	Supranational	1	France		90-94	Female	JD.1.1	GRA
hCoV-19/France/BFC-IPP21644/2023	hCoV-19/France/BFC-IPP21644/2023	Supranational	1	France		35-39	Male	FL.1.5.1	GRA
hCoV-19/France/BFC-IPP21645/2023	hCoV-19/France/BFC-IPP21645/2023	Supranational	1	France		80-84	Male	EG.5.1.1	GRA
hCoV-19/France/BFC-IPP21743/2023	hCoV-19/France/BFC-IPP21743/2023	Supranational	0	France		35-39	Female	EG.5.1	GRA
hCoV-19/France/BFC-IPP21744/2023	hCoV-19/France/BFC-IPP21744/2023	Supranational	0	France		70-74	Male	GS.4.1	GRA
hCoV-19/France/BFC-IPP21745/2023	hCoV-19/France/BFC-IPP21745/2023	Supranational	0	France		55-59	Female	HK.3	GRA
hCoV-19/France/BFC-IPP21746/2023	hCoV-19/France/BFC-IPP21746/2023	Supranational	0	France		50-54	Male	EG.5.1	GRA
hCoV-19/France/BFC-IPP21747/2023	hCoV-19/France/BFC-IPP21747/2023	Supranational	0	France		60-64	Male	EG.5.1.3	GRA
hCoV-19/France/BFC-IPP21748/2023	hCoV-19/France/BFC-IPP21748/2023	Supranational	0	France		15-19	Male	EG.5.1.3	GRA
hCoV-19/France/BFC-IPP21749/2023	hCoV-19/France/BFC-IPP21749/2023	Supranational	0	France		10-14	Female	DV.7.1.2	GRA
hCoV-19/France/BFC-IPP21750/2023	hCoV-19/France/BFC-IPP21750/2023	Supranational	0	France		95-99	Female	FL.1.5.1	GRA
hCoV-19/France/BFC-IPP21752/2023	hCoV-19/France/BFC-IPP21752/2023	Supranational	0	France		55-59	Male	GK.2.1	GRA
hCoV-19/France/BFC-IPP21753/2023	hCoV-19/France/BFC-IPP21753/2023	Supranational	0	France		70-74	Male	GS.4.1	GRA
hCoV-19/France/BFC-IPP21754/2023	hCoV-19/France/BFC-IPP21754/2023	Supranational	0	France		85-89	Male	EG.5.1.3	GRA
hCoV-19/France/BFC-IPP21756/2023	hCoV-19/France/BFC-IPP21756/2023	Supranational	0	France		40-44	Male	HH.2	GRA
hCoV-19/France/BFC-IPP21757/2023	hCoV-19/France/BFC-IPP21757/2023	Supranational	0	France		55-59	Male	EG.5.1.1	GRA
hCoV-19/France/BFC-IPP21758/2023	hCoV-19/France/BFC-IPP21758/2023	Supranational	0	France		20-24	Male	GK.2.1	GRA
hCoV-19/France/BFC-IPP21759/2023	hCoV-19/France/BFC-IPP21759/2023	Supranational	0	France		55-59	Female	EG.5.1.3	GRA
hCoV-19/France/BFC-IPP21761/2023	hCoV-19/France/BFC-IPP21761/2023	Supranational	0	France		15-19	Female	JD.1.1	GRA
hCoV-19/France/BFC-IPP21762/2023	hCoV-19/France/BFC-IPP21762/2023	Supranational	0	France		60-64	Female	FU.2	GRA
hCoV-19/France/BFC-IPP21763/2023	hCoV-19/France/BFC-IPP21763/2023	Supranational	0	France		35-39	Male	XBB.1.16.15	GRA
hCoV-19/France/BFC-IPP21766/2023	hCoV-19/France/BFC-IPP21766/2023	Supranational	0	France		55-59	Female	GS.3	GRA
hCoV-19/France/BFC-IPP21767/2023	hCoV-19/France/BFC-IPP21767/2023	Supranational	0	France		55-59	Female	EG.5.1	GRA
hCoV-19/France/BFC-IPP21769/2023	hCoV-19/France/BFC-IPP21769/2023	Supranational	0	France		65-69	Male	EG.5.1.3	GRA
hCoV-19/France/BFC-IPP21770/2023	hCoV-19/France/BFC-IPP21770/2023	Supranational	0	France		60-64	Female	EG.5.1.3	GRA
hCoV-19/France/BFC-IPP21771/2023	hCoV-19/France/BFC-IPP21771/2023	Supranational	0	France		65-69	Male	HK.3	GRA
hCoV-19/France/BFC-IPP21772/2023	hCoV-19/France/BFC-IPP21772/2023	Supranational	0	France		55-59	Male	GK.1	GRA
hCoV-19/France/BFC-IPP21773/2023	hCoV-19/France/BFC-IPP21773/2023	Supranational	0	France		70-74	Female	EG.5.1.3	GRA
hCoV-19/France/BFC-IPP21776/2023	hCoV-19/France/BFC-IPP21776/2023	Supranational	0	France		55-59	Male	EG.5.1.3	GRA
hCoV-19/France/BFC-IPP21777/2023	hCoV-19/France/BFC-IPP21777/2023	Supranational	0	France		75-79	Male	EG.5.1.6	GRA
hCoV-19/France/BFC-IPP21778/2023	hCoV-19/France/BFC-IPP21778/2023	Supranational	0	France		45-49	Male	EG.10.1	GRA
hCoV-19/France/BFC-IPP21804/2023	hCoV-19/France/BFC-IPP21804/2023	Supranational	0	France		90-94	Male	EG.5.1.8	GRA
hCoV-19/France/BFC-IPP21805/2023	hCoV-19/France/BFC-IPP21805/2023	Supranational	0	France		50-54	Female	GS.4.1	GRA
hCoV-19/France/BFC-IPP21809/2023	hCoV-19/France/BFC-IPP21809/2023	Supranational	0	France		50-54	Male	FY.5	GRA
hCoV-19/France/BFC-IPP21810/2023	hCoV-19/France/BFC-IPP21810/2023	Supranational	0	France		60-64	Female	XBB.1.16.15	GRA
hCoV-19/France/BFC-IPP21811/2023	hCoV-19/France/BFC-IPP21811/2023	Supranational	0	France		85-89	Male	EG.5.1.3	GRA
hCoV-19/France/BFC-IPP21812/2023	hCoV-19/France/BFC-IPP21812/2023	Supranational	0	France		35-39	Female	XBB.1.16.11	GRA
hCoV-19/France/BFC-IPP21813/2023	hCoV-19/France/BFC-IPP21813/2023	Supranational	0	France		50-54	Male	GJ.4	GRA
hCoV-19/France/BFC-IPP21814/2023	hCoV-19/France/BFC-IPP21814/2023	Supranational	0	France		50-54	Female	GS.4.1	GRA
hCoV-19/France/BFC-IPP21815/2023	hCoV-19/France/BFC-IPP21815/2023	Supranational	0	France		40-44	Female	EG.5.1.3	GRA
hCoV-19/France/BFC-IPP21816/2023	hCoV-19/France/BFC-IPP21816/2023	Supranational	0	France		20-24	Female	XBB.1.9.1	GRA
hCoV-19/France/BFC-IPP21817/2023	hCoV-19/France/BFC-IPP21817/2023	Supranational	0	France		40-44	Male	EG.5.1	GRA
hCoV-19/France/BFC-IPP21818/2023	hCoV-19/France/BFC-IPP21818/2023	Supranational	0	France		25-29	Female	GS.4.1	GRA
hCoV-19/France/BFC-IPP21819/2023	hCoV-19/France/BFC-IPP21819/2023	Supranational	0	France		90-94	Female	EG.5.1.8	GRA
hCoV-19/France/BFC-IPP21820/2023	hCoV-19/France/BFC-IPP21820/2023	Supranational	0	France		55-59	Male	GS.4.1	GRA
hCoV-19/France/BFC-IPP21821/2023	hCoV-19/France/BFC-IPP21821/2023	Supranational	0	France		60-64	Male	XBB.1.16.6	GRA
hCoV-19/France/BFC-IPP21823/2023	hCoV-19/France/BFC-IPP21823/2023	Supranational	0	France		80-84	Female	EG.5.1.3	GRA
hCoV-19/France/BFC-IPP21824/2023	hCoV-19/France/BFC-IPP21824/2023	Supranational	0	France		80-84	Male	DV.7.1	GRA
hCoV-19/France/BFC-IPP21825/2023	hCoV-19/France/BFC-IPP21825/2023	Supranational	0	France		65-69	Male	JG.3	GRA
hCoV-19/France/BFC-IPP21826/2023	hCoV-19/France/BFC-IPP21826/2023	Supranational	0	France		55-59	Female	GS.4.1	GRA
hCoV-19/France/BFC-IPP21827/2023	hCoV-19/France/BFC-IPP21827/2023	Supranational	0	France		35-39	Female	JN.1.1	GRA
hCoV-19/France/BFC-IPP21828/2023	hCoV-19/France/BFC-IPP21828/2023	Supranational	0	France		70-74	Female	JD.1.1	GRA
hCoV-19/France/BFC-IPP21830/2023	hCoV-19/France/BFC-IPP21830/2023	Supranational	0	France		15-19	Male	FL.31.1	GRA
hCoV-19/France/BFC-IPP21832/2023	hCoV-19/France/BFC-IPP21832/2023	Supranational	0	France		75-79	Male	JD.1.1.3	GRA
hCoV-19/France/BFC-IPP21834/2023	hCoV-19/France/BFC-IPP21834/2023	Supranational	0	France		60-64	Female	HK.3	GRA
hCoV-19/France/BFC-IPP21835/2023	hCoV-19/France/BFC-IPP21835/2023	Supranational	0	France		75-79	Male	EG.5.1	GRA
hCoV-19/France/BFC-IPP21838/2023	hCoV-19/France/BFC-IPP21838/2023	Supranational	0	France		15-19	Female	GK.2.1	GRA
hCoV-19/France/BFC-IPP21839/2023	hCoV-19/France/BFC-IPP21839/2023	Supranational	0	France		65-69	Female	GE.1	GRA
hCoV-19/France/BFC-IPP21840/2023	hCoV-19/France/BFC-IPP21840/2023	Supranational	0	France		10-14	Female	XBB.2.3.11	GRA
hCoV-19/France/BFC-IPP21841/2023	hCoV-19/France/BFC-IPP21841/2023	Supranational	0	France		75-79	Female	HK.2	GRA
hCoV-19/France/BFC-IPP21842/2023	hCoV-19/France/BFC-IPP21842/2023	Supranational	0	France		70-74	Male	FL.1.5.1	GRA
hCoV-19/France/BFC-IPP21843/2023	hCoV-19/France/BFC-IPP21843/2023	Supranational	0	France		40-44	Female	GS.4.1	GRA
hCoV-19/France/BFC-IPP21845/2023	hCoV-19/France/BFC-IPP21845/2023	Supranational	0	France		50-54	Male	XBB.1.16.11	GRA
hCoV-19/France/BFC-IPP21846/2023	hCoV-19/France/BFC-IPP21846/2023	Supranational	0	France		55-59	Female	EG.5.1	GRA
hCoV-19/France/BFC-IPP21847/2023	hCoV-19/France/BFC-IPP21847/2023	Supranational	0	France		30-34	Female	FL.20.1	GRA
hCoV-19/France/BFC-IPP21879/2023	hCoV-19/France/BFC-IPP21879/2023	Supranational	0	France		60-64	Male	EG.5.1.3	GRA
hCoV-19/France/BFC-IPP21880/2023	hCoV-19/France/BFC-IPP21880/2023	Supranational	0	France		55-59	Female	JD.1.1	GRA
hCoV-19/France/BFC-IPP21881/2023	hCoV-19/France/BFC-IPP21881/2023	Supranational	0	France		30-34	Female	HH.2	GRA
hCoV-19/France/BFC-IPP21882/2023	hCoV-19/France/BFC-IPP21882/2023	Supranational	0	France		50-54	Female	XBB.1.16.11	GRA
hCoV-19/France/BFC-IPP22136/2023	hCoV-19/France/BFC-IPP22136/2023	Supranational	0	France		45-49	Female	JN.2	GRA
hCoV-19/France/BFC-IPP22137/2023	hCoV-19/France/BFC-IPP22137/2023	Supranational	0	France		20-24	Male	XBB.2.3.11	GRA
hCoV-19/France/BFC-IPP22138/2023	hCoV-19/France/BFC-IPP22138/2023	Supranational	0	France		45-49	Female	XBB.2.3.11	GRA
hCoV-19/France/BFC-IPP22166/2023	hCoV-19/France/BFC-IPP22166/2023	Supranational	0	France		55-59	Male	GK.2	GRA
hCoV-19/France/BFC-IPP22167/2023	hCoV-19/France/BFC-IPP22167/2023	Supranational	0	France		10-14	Male	GK.2	GRA
hCoV-19/France/BFC-IPP22168/2023	hCoV-19/France/BFC-IPP22168/2023	Supranational	0	France		50-54	Female	HF.1	GRA
hCoV-19/France/BFC-IPP22169/2023	hCoV-19/France/BFC-IPP22169/2023	Supranational	0	France		40-44	Female	XBB.1.5	GRA
hCoV-19/France/BFC-IPP22231/2023	hCoV-19/France/BFC-IPP22231/2023	Supranational	1	France		85-89	Female	HK.3	GRA
hCoV-19/France/BFC-IPP22232/2023	hCoV-19/France/BFC-IPP22232/2023	Supranational	1	France		50-54	Female	XBB.2.3.11	GRA
hCoV-19/France/BFC-IPP22233/2023	hCoV-19/France/BFC-IPP22233/2023	Supranational	1	France		60-64	Male	EG.5.1.3	GRA
hCoV-19/France/BFC-IPP22234/2023	hCoV-19/France/BFC-IPP22234/2023	Supranational	1	France		85-89	Male	FL.1.5.1	GRA
hCoV-19/France/BFC-IPP22236/2023	hCoV-19/France/BFC-IPP22236/2023	Supranational	1	France		75-79	Female	XBB.2.3.11	GRA
hCoV-19/France/BFC-IPP22298/2023	hCoV-19/France/BFC-IPP22298/2023	Supranational	1	France		25-29	Female	GE.1	GRA
hCoV-19/France/BFC-IPP22299/2023	hCoV-19/France/BFC-IPP22299/2023	Supranational	1	France		80-84	Female	EG.10.1	GRA
hCoV-19/France/BFC-IPP22302/2023	hCoV-19/France/BFC-IPP22302/2023	Supranational	1	France		90-94	Female	FL.18	GRA
hCoV-19/France/BFC-IPP22303/2023	hCoV-19/France/BFC-IPP22303/2023	Supranational	1	France		65-69	Female	EG.5.1.3	GRA
hCoV-19/France/BFC-IPP22346/2023	hCoV-19/France/BFC-IPP22346/2023	Supranational	1	France		75-79	Female	EG.5.1	GRA
hCoV-19/France/BFC-IPP22347/2023	hCoV-19/France/BFC-IPP22347/2023	Supranational	1	France		90-94	Female	EG.5.1.1	GRA
hCoV-19/France/BFC-IPP22348/2023	hCoV-19/France/BFC-IPP22348/2023	Supranational	1	France		60-64	Male	XBB.1.5	GRA
hCoV-19/France/BFC-IPP22349/2023	hCoV-19/France/BFC-IPP22349/2023	Supranational	1	France		60-64	Female	EG.5.1.1	GRA
hCoV-19/France/BFC-IPP22486/2023	hCoV-19/France/BFC-IPP22486/2023	Supranational	1	France		60-64	Female	FL.1.5.1	GRA
hCoV-19/France/BFC-IPP22487/2023	hCoV-19/France/BFC-IPP22487/2023	Supranational	1	France		35-39	Male	EG.5.1.3	GRA
hCoV-19/France/BFC-IPP22584/2023	hCoV-19/France/BFC-IPP22584/2023	Supranational	0	France		70-74	Male	FL.1.5	GRA
hCoV-19/France/BFC-IPP22585/2023	hCoV-19/France/BFC-IPP22585/2023	Supranational	0	France		50-54	Male	XBB.1.16.15	GRA
hCoV-19/France/BFC-IPP22586/2023	hCoV-19/France/BFC-IPP22586/2023	Supranational	0	France		20-24	Female	EG.5.1	GRA
hCoV-19/France/BFC-IPP22587/2023	hCoV-19/France/BFC-IPP22587/2023	Supranational	0	France		25-29	Female	FL.1.5	GRA
hCoV-19/France/BFC-IPP22588/2023	hCoV-19/France/BFC-IPP22588/2023	Supranational	0	France		50-54	Female	EG.5.1.3	GRA
hCoV-19/France/BFC-IPP22590/2023	hCoV-19/France/BFC-IPP22590/2023	Supranational	0	France		55-59	Male	XBB.1.16.15	GRA
hCoV-19/France/BFC-IPP22591/2023	hCoV-19/France/BFC-IPP22591/2023	Supranational	0	France		40-44	Male	HF.1	GRA
hCoV-19/France/BFC-IPP22592/2023	hCoV-19/France/BFC-IPP22592/2023	Supranational	0	France		55-59	Male	XBB.1.16.11	GRA
hCoV-19/France/BFC-IPP22593/2023	hCoV-19/France/BFC-IPP22593/2023	Supranational	0	France		35-39	Female	XBB.2.3.11	GRA
hCoV-19/France/BFC-IPP22594/2023	hCoV-19/France/BFC-IPP22594/2023	Supranational	0	France		80-84	Female	EG.5.1	GRA
hCoV-19/France/BFC-IPP22595/2023	hCoV-19/France/BFC-IPP22595/2023	Supranational	0	France		65-69	Female	EG.5.1.3	GRA
hCoV-19/France/BFC-IPP22596/2023	hCoV-19/France/BFC-IPP22596/2023	Supranational	0	France		35-39	Female	EG.5.1.3	GRA
hCoV-19/France/BFC-IPP22597/2023	hCoV-19/France/BFC-IPP22597/2023	Supranational	0	France		80-84	Male	EG.5.1	GRA
hCoV-19/France/BFC-IPP22598/2023	hCoV-19/France/BFC-IPP22598/2023	Supranational	0	France		65-69	Male	FL.15	GRA
hCoV-19/France/BFC-IPP22599/2023	hCoV-19/France/BFC-IPP22599/2023	Supranational	0	France		70-74	Male	BA.2.86.1	GRA
hCoV-19/France/BFC-IPP22865/2023	hCoV-19/France/BFC-IPP22865/2023	Supranational	1	France		90-94	Male	EG.5.1.3	GRA
hCoV-19/France/BFC-IPP22866/2023	hCoV-19/France/BFC-IPP22866/2023	Supranational	1	France		80-84	Female	BA.2.86.1	GRA
hCoV-19/France/BFC-IPP22867/2023	hCoV-19/France/BFC-IPP22867/2023	Supranational	1	France		55-59	Female	JD.1.1	GRA
hCoV-19/France/BFC-IPP22868/2023	hCoV-19/France/BFC-IPP22868/2023	Supranational	1	France		90-94	Female	BA.2.86.1	GRA
hCoV-19/France/BFC-IPP22869/2023	hCoV-19/France/BFC-IPP22869/2023	Supranational	1	France		30-34	Female	FL.33.1	GRA
hCoV-19/France/BFC-IPP22870/2023	hCoV-19/France/BFC-IPP22870/2023	Supranational	1	France		30-34	Female	FL.15	GRA
hCoV-19/France/BFC-IPP22871/2023	hCoV-19/France/BFC-IPP22871/2023	Supranational	1	France		75-79	Male	EG.5.1.3	GRA
hCoV-19/France/BFC-IPP22892/2023	hCoV-19/France/BFC-IPP22892/2023	Supranational	1	France		75-79	Male	EG.5.1	GRA
hCoV-19/France/BFC-IPP22893/2023	hCoV-19/France/BFC-IPP22893/2023	Supranational	1	France		85-89	Female	EG.5.1	GRA
hCoV-19/France/BFC-IPP22894/2023	hCoV-19/France/BFC-IPP22894/2023	Supranational	1	France		85-89	Male	EG.5.1	GRA
hCoV-19/France/BFC-IPP22895/2023	hCoV-19/France/BFC-IPP22895/2023	Supranational	1	France		70-74	Female	GS.4	GRA
hCoV-19/France/BFC-IPP22897/2023	hCoV-19/France/BFC-IPP22897/2023	Supranational	1	France		85-89	Male	EG.5.1	GRA
hCoV-19/France/BFC-IPP23066/2023	hCoV-19/France/BFC-IPP23066/2023	Supranational	1	France		80-84	Female	FL.31.1	GRA
hCoV-19/France/BFC-IPP23069/2023	hCoV-19/France/BFC-IPP23069/2023	Supranational	1	France		80-84	Female	GE.1	GRA
hCoV-19/France/BFC-IPP23070/2023	hCoV-19/France/BFC-IPP23070/2023	Supranational	1	France		85-89	Female	GK.2.1	GRA
hCoV-19/France/BFC-IPP23120/2023	hCoV-19/France/BFC-IPP23120/2023	Supranational	0	France		65-69	Female	BA.2.86.1	GRA
hCoV-19/France/BFC-IPP23121/2023	hCoV-19/France/BFC-IPP23121/2023	Supranational	0	France		75-79	Male	GS.4	GRA
hCoV-19/France/BFC-IPP23122/2023	hCoV-19/France/BFC-IPP23122/2023	Supranational	0	France		60-64	Female	XBB.1.16.11	GRA
hCoV-19/France/BFC-IPP23123/2023	hCoV-19/France/BFC-IPP23123/2023	Supranational	0	France		70-74	Female	FL.1.5.1	GRA
hCoV-19/France/BFC-IPP23125/2023	hCoV-19/France/BFC-IPP23125/2023	Supranational	0	France		70-74	Female	HK.3	GRA
hCoV-19/France/BFC-IPP23126/2023	hCoV-19/France/BFC-IPP23126/2023	Supranational	0	France		30-34	Male	EG.5.1.1	GRA
hCoV-19/France/BFC-IPP23127/2023	hCoV-19/France/BFC-IPP23127/2023	Supranational	0	France		65-69	Female	GK.4	GRA
hCoV-19/France/BFC-IPP23128/2023	hCoV-19/France/BFC-IPP23128/2023	Supranational	0	France		75-79	Female	FL.1.5.1	GRA
hCoV-19/France/BFC-IPP23131/2023	hCoV-19/France/BFC-IPP23131/2023	Supranational	0	France		25-29	Female	HK.6	GRA
hCoV-19/France/BFC-IPP23132/2023	hCoV-19/France/BFC-IPP23132/2023	Supranational	0	France		75-79	Female	GS.4.1	GRA
hCoV-19/France/BFC-IPP23133/2023	hCoV-19/France/BFC-IPP23133/2023	Supranational	0	France		70-74	Female	FL.1.5.2	GRA
hCoV-19/France/BFC-IPP23134/2023	hCoV-19/France/BFC-IPP23134/2023	Supranational	0	France		70-74	Male	FL.1.5.1	GRA
hCoV-19/France/BFC-IPP23135/2023	hCoV-19/France/BFC-IPP23135/2023	Supranational	0	France		65-69	Male	XBB.1.16.11	GRA
hCoV-19/France/BFC-IPP23136/2023	hCoV-19/France/BFC-IPP23136/2023	Supranational	0	France		30-34	Female	EG.5.1.1	GRA
hCoV-19/France/BFC-IPP23137/2023	hCoV-19/France/BFC-IPP23137/2023	Supranational	0	France		55-59	Female	XBB.1.16.11	GRA
hCoV-19/France/BFC-IPP23138/2023	hCoV-19/France/BFC-IPP23138/2023	Supranational	0	France		55-59	Female	FL.1.5.1	GRA
hCoV-19/France/BFC-IPP23139/2023	hCoV-19/France/BFC-IPP23139/2023	Supranational	0	France		60-64	Female	EG.5.1.6	GRA
hCoV-19/France/BFC-IPP23141/2023	hCoV-19/France/BFC-IPP23141/2023	Supranational	0	France		65-69	Male	GS.4.1	GRA
hCoV-19/France/BFC-IPP23142/2023	hCoV-19/France/BFC-IPP23142/2023	Supranational	0	France		50-54	Female	JD.1.1	GRA
hCoV-19/France/BFC-IPP23144/2023	hCoV-19/France/BFC-IPP23144/2023	Supranational	0	France		65-69	Male	GS.4.1	GRA
hCoV-19/France/BFC-IPP23146/2023	hCoV-19/France/BFC-IPP23146/2023	Supranational	0	France		60-64	Female	XBB.1.41.1	GRA
hCoV-19/France/BFC-IPP23147/2023	hCoV-19/France/BFC-IPP23147/2023	Supranational	0	France		60-64	Female	HV.1	GRA
hCoV-19/France/BFC-IPP23148/2023	hCoV-19/France/BFC-IPP23148/2023	Supranational	0	France		50-54	Male	HV.1	GRA
hCoV-19/France/BFC-IPP23149/2023	hCoV-19/France/BFC-IPP23149/2023	Supranational	0	France		75-79	Male	XBB.1.5.102	GRA
hCoV-19/France/BFC-IPP23150/2023	hCoV-19/France/BFC-IPP23150/2023	Supranational	0	France		15-19	Female	GS.4	GRA
hCoV-19/France/BFC-IPP23151/2023	hCoV-19/France/BFC-IPP23151/2023	Supranational	0	France		60-64	Female	FL.1.5.1	GRA
hCoV-19/France/BFC-IPP23157/2023	hCoV-19/France/BFC-IPP23157/2023	Supranational	0	France		30-34	Female	JD.1.1.3	GRA
hCoV-19/France/BFC-IPP23464/2023	hCoV-19/France/BFC-IPP23464/2023	Supranational	0	France		35-39	Male	HH.2	GRA
hCoV-19/France/BFC-IPP23467/2023	hCoV-19/France/BFC-IPP23467/2023	Supranational	0	France		25-29	Female	JN.1.1	GRA
hCoV-19/France/BFC-IPP23469/2023	hCoV-19/France/BFC-IPP23469/2023	Supranational	0	France		60-64	Male	GS.4.1	GRA
hCoV-19/France/BFC-IPP23521/2023	hCoV-19/France/BFC-IPP23521/2023	Supranational	1	France		20-24	Female	FL.31.1	GRA
hCoV-19/France/BFC-IPP23566/2023	hCoV-19/France/BFC-IPP23566/2023	Supranational	1	France		80-84	Male	GS.4.1	GRA
hCoV-19/France/BFC-IPP23567/2023	hCoV-19/France/BFC-IPP23567/2023	Supranational	1	France		40-44	Male	EG.5.1.1	GRA
hCoV-19/France/BFC-IPP23568/2023	hCoV-19/France/BFC-IPP23568/2023	Supranational	1	France		85-89	Male	JD.1.1	GRA
hCoV-19/France/BFC-IPP23569/2023	hCoV-19/France/BFC-IPP23569/2023	Supranational	1	France		35-39	Male	GS.4.1	GRA
hCoV-19/France/BFC-IPP23571/2023	hCoV-19/France/BFC-IPP23571/2023	Supranational	1	France		0-4	Male	DV.7.1.2	GRA
hCoV-19/France/BFC-IPP23583/2023	hCoV-19/France/BFC-IPP23583/2023	Supranational	1	France		80-84	Male	EG.5.1.1	GRA
hCoV-19/France/BFC-IPP23674/2023	hCoV-19/France/BFC-IPP23674/2023	Supranational	0	France		35-39	Female	FL.1.5.2	GRA
hCoV-19/France/BFC-IPP23714/2023	hCoV-19/France/BFC-IPP23714/2023	Supranational	1	France		0-4	Male	HK.3	GRA
hCoV-19/France/BFC-IPP23715/2023	hCoV-19/France/BFC-IPP23715/2023	Supranational	1	France		25-29	Female	XBB.1.5.70	GRA
hCoV-19/France/BFC-IPP23716/2023	hCoV-19/France/BFC-IPP23716/2023	Supranational	1	France		90-94	Male	EG.5.1	GRA
hCoV-19/France/BFC-IPP23717/2023	hCoV-19/France/BFC-IPP23717/2023	Supranational	1	France		80-84	Male	EG.5.1	GRA
hCoV-19/France/BFC-IPP23718/2023	hCoV-19/France/BFC-IPP23718/2023	Supranational	1	France		75-79	Male	JG.3	GRA
hCoV-19/France/BFC-IPP23935/2023	hCoV-19/France/BFC-IPP23935/2023	Supranational	0	France		75-79	Female	HK.3	GRA
hCoV-19/France/BFC-IPP24074/2023	hCoV-19/France/BFC-IPP24074/2023	Supranational	1	France		60-64	Female	GS.4.1	GRA
hCoV-19/France/BFC-IPP24075/2023	hCoV-19/France/BFC-IPP24075/2023	Supranational	1	France		85-89	Female	EG.5.1.1	GRA
hCoV-19/France/BFC-IPP24076/2023	hCoV-19/France/BFC-IPP24076/2023	Supranational	1	France		45-49	Male	FL.1.5.1	GRA
hCoV-19/France/BFC-IPP24077/2023	hCoV-19/France/BFC-IPP24077/2023	Supranational	1	France		40-44	Female	GS.4.1	GRA
hCoV-19/France/BFC-IPP24078/2023	hCoV-19/France/BFC-IPP24078/2023	Supranational	1	France		80-84	Female	EG.5.1.1	GRA
hCoV-19/France/BFC-IPP24079/2023	hCoV-19/France/BFC-IPP24079/2023	Supranational	1	France		60-64	Male	BA.2.86.1	GRA
hCoV-19/France/BFC-IPP24080/2023	hCoV-19/France/BFC-IPP24080/2023	Supranational	1	France		45-49	Female	GS.4.1	GRA
hCoV-19/France/BFC-IPP24220/2023	hCoV-19/France/BFC-IPP24220/2023	Supranational	1	France		70-74	Male	BA.2.86.1	GRA
hCoV-19/France/BFC-IPP24221/2023	hCoV-19/France/BFC-IPP24221/2023	Supranational	1	France		85-89	Female	BA.2.86.1	GRA
hCoV-19/France/BFC-IPP24238/2023	hCoV-19/France/BFC-IPP24238/2023	Supranational	0	France		80-84	Female	GK.1.1	GRA
hCoV-19/France/BFC-IPP24239/2023	hCoV-19/France/BFC-IPP24239/2023	Supranational	0	France		30-34	Female	DV.7.1.2	GRA
hCoV-19/France/BFC-IPP24241/2023	hCoV-19/France/BFC-IPP24241/2023	Supranational	0	France		80-84	Male	XBB.1.16.6	GRA
hCoV-19/France/BFC-IPP24242/2023	hCoV-19/France/BFC-IPP24242/2023	Supranational	0	France		60-64	Female	EG.5.1.3	GRA
hCoV-19/France/BFC-IPP24243/2023	hCoV-19/France/BFC-IPP24243/2023	Supranational	0	France		60-64	Female	EG.5.1.3	GRA
hCoV-19/France/BFC-IPP24244/2023	hCoV-19/France/BFC-IPP24244/2023	Supranational	0	France		90-94	Female	JD.1.1	GRA
hCoV-19/France/BFC-IPP24245/2023	hCoV-19/France/BFC-IPP24245/2023	Supranational	0	France		35-39	Male	JN.5	GRA
hCoV-19/France/BFC-IPP24247/2023	hCoV-19/France/BFC-IPP24247/2023	Supranational	0	France		50-54	Female	EG.5.1	GRA
hCoV-19/France/BFC-IPP24249/2023	hCoV-19/France/BFC-IPP24249/2023	Supranational	0	France		95-99	Female	EG.5.1.1	GRA
hCoV-19/France/BFC-IPP24250/2023	hCoV-19/France/BFC-IPP24250/2023	Supranational	0	France		85-89	Male	EG.5.1.1	GRA
hCoV-19/France/BFC-IPP24251/2023	hCoV-19/France/BFC-IPP24251/2023	Supranational	0	France		85-89	Female	EG.5.1.3	GRA
hCoV-19/France/BFC-IPP24252/2023	hCoV-19/France/BFC-IPP24252/2023	Supranational	0	France		50-54	Female	XBB.1.16.13	GRA
hCoV-19/France/BFC-IPP24253/2023	hCoV-19/France/BFC-IPP24253/2023	Supranational	0	France		60-64	Female	EG.5.1.3	GRA
hCoV-19/France/BFC-IPP24254/2023	hCoV-19/France/BFC-IPP24254/2023	Supranational	0	France		65-69	Male	EG.5.1.3	GRA
hCoV-19/France/BFC-IPP24255/2023	hCoV-19/France/BFC-IPP24255/2023	Supranational	0	France		75-79	Female	DV.7.1.2	GRA
hCoV-19/France/BFC-IPP24256/2023	hCoV-19/France/BFC-IPP24256/2023	Supranational	0	France		90-94	Female	DV.7.1.2	GRA
hCoV-19/France/BFC-IPP24506/2023	hCoV-19/France/BFC-IPP24506/2023	Supranational	1	France		0-4	Male	HV.1	GRA
hCoV-19/France/BFC-IPP24507/2023	hCoV-19/France/BFC-IPP24507/2023	Supranational	0	France		85-89	Male	JG.3	GRA
hCoV-19/France/BFC-IPP24508/2023	hCoV-19/France/BFC-IPP24508/2023	Supranational	0	France		90-94	Female	XBB.1.16.17	GRA
hCoV-19/France/BFC-IPP24509/2023	hCoV-19/France/BFC-IPP24509/2023	Supranational	0	France		45-49	Female	GS.4	GRA
hCoV-19/France/BFC-IPP24510/2023	hCoV-19/France/BFC-IPP24510/2023	Supranational	0	France		70-74	Male	FL.20	GRA
hCoV-19/France/BFC-IPP24511/2023	hCoV-19/France/BFC-IPP24511/2023	Supranational	0	France		35-39	Female	HH.2	GRA
hCoV-19/France/BFC-IPP24513/2023	hCoV-19/France/BFC-IPP24513/2023	Supranational	0	France		75-79	Female	XBB.1.5.10	GRA
hCoV-19/France/BFC-IPP24514/2023	hCoV-19/France/BFC-IPP24514/2023	Supranational	0	France		65-69	Female	HK.11	GRA
hCoV-19/France/BFC-IPP24515/2023	hCoV-19/France/BFC-IPP24515/2023	Supranational	0	France		60-64	Male	GS.4.1	GRA
hCoV-19/France/BFC-IPP24571/2023	hCoV-19/France/BFC-IPP24571/2023	Supranational	1	France		85-89	Female	JD.1.1	GRA
hCoV-19/France/BFC-IPP24572/2023	hCoV-19/France/BFC-IPP24572/2023	Supranational	1	France		85-89	Female	XBB.1.16.6	GRA
hCoV-19/France/BFC-IPP24573/2023	hCoV-19/France/BFC-IPP24573/2023	Supranational	1	France		95-99	Male	GJ.5.1	GRA
hCoV-19/France/BFC-IPP24574/2023	hCoV-19/France/BFC-IPP24574/2023	Supranational	1	France		75-79	Male	JD.1.1	GRA
hCoV-19/France/BFC-IPP24580/2023	hCoV-19/France/BFC-IPP24580/2023	Supranational	0	France		90-94	Male	GS.4	GRA
hCoV-19/France/BFC-IPP24581/2023	hCoV-19/France/BFC-IPP24581/2023	Supranational	0	France		75-79	Male	XBB.1.16.17	GRA
hCoV-19/France/BFC-IPP24582/2023	hCoV-19/France/BFC-IPP24582/2023	Supranational	0	France		65-69	Male	GS.4.1	GRA
hCoV-19/France/BFC-IPP24583/2023	hCoV-19/France/BFC-IPP24583/2023	Supranational	0	France		70-74	Female	EG.6.1	GRA
hCoV-19/France/BFC-IPP24701/2023	hCoV-19/France/BFC-IPP24701/2023	Supranational	0	France		60-64	Male	EG.5.1.3	GRA
hCoV-19/France/BFC-IPP24711/2023	hCoV-19/France/BFC-IPP24711/2023	Supranational	0	France		75-79	Male	EG.5.1.1	GRA
hCoV-19/France/BFC-IPP24724/2023	hCoV-19/France/BFC-IPP24724/2023	Supranational	0	France		65-69	Female	JG.3	GRA
hCoV-19/France/BFC-IPP24726/2023	hCoV-19/France/BFC-IPP24726/2023	Supranational	0	France		45-49	Male	XBB.1.5.28	GRA
hCoV-19/France/BFC-IPP24728/2023	hCoV-19/France/BFC-IPP24728/2023	Supranational	0	France		60-64	Female	HK.3.2	GRA
hCoV-19/France/BFC-IPP24739/2023	hCoV-19/France/BFC-IPP24739/2023	Supranational	0	France		45-49	Female	HK.1	GRA
hCoV-19/France/BFC-IPP24742/2023	hCoV-19/France/BFC-IPP24742/2023	Supranational	0	France		80-84	Male	FL.31.1	GRA
hCoV-19/France/BFC-IPP24743/2023	hCoV-19/France/BFC-IPP24743/2023	Supranational	0	France		55-59	Male	JN.5	GRA
hCoV-19/France/BFC-IPP24748/2023	hCoV-19/France/BFC-IPP24748/2023	Supranational	0	France		65-69	Male	HK.3.2	GRA
hCoV-19/France/BFC-IPP24750/2023	hCoV-19/France/BFC-IPP24750/2023	Supranational	0	France		45-49	Female	XBB.1.5.28	GRA
hCoV-19/France/BFC-IPP24751/2023	hCoV-19/France/BFC-IPP24751/2023	Supranational	0	France		45-49	Male	GS.4.1	GRA
hCoV-19/France/BFC-IPP24754/2023	hCoV-19/France/BFC-IPP24754/2023	Supranational	0	France		55-59	Female	BA.2.86.1	GRA
hCoV-19/France/BFC-IPP24755/2023	hCoV-19/France/BFC-IPP24755/2023	Supranational	0	France		45-49	Male	DV.7.1	GRA
hCoV-19/France/BFC-IPP24756/2023	hCoV-19/France/BFC-IPP24756/2023	Supranational	0	France		55-59	Female	HK.3	GRA
hCoV-19/France/BFC-IPP24789/2023	hCoV-19/France/BFC-IPP24789/2023	Supranational	1	France		0-4	Male	XBB.2.3.11	GRA
hCoV-19/France/BFC-IPP24790/2023	hCoV-19/France/BFC-IPP24790/2023	Supranational	1	France		90-94	Female	EG.5.1.3	GRA
hCoV-19/France/BFC-IPP24791/2023	hCoV-19/France/BFC-IPP24791/2023	Supranational	1	France		60-64	Female	EG.5.1.3	GRA
hCoV-19/France/BFC-IPP24792/2023	hCoV-19/France/BFC-IPP24792/2023	Supranational	1	France		40-44	Female	XBB.1.16.6	GRA
hCoV-19/France/BFC-IPP24793/2023	hCoV-19/France/BFC-IPP24793/2023	Supranational	1	France		65-69	Male	HK.2	GRA
hCoV-19/France/BFC-IPP24794/2023	hCoV-19/France/BFC-IPP24794/2023	Supranational	1	France		90-94	Female	FL.1.5.2	GRA
hCoV-19/France/BFC-IPP24873/2023	hCoV-19/France/BFC-IPP24873/2023	Supranational	0	France		60-64	Female	DV.7.1	GRA
hCoV-19/France/BFC-IPP24889/2023	hCoV-19/France/BFC-IPP24889/2023	Supranational	1	France		85-89	Male	DV.7.1	GRA
hCoV-19/France/BFC-IPP24890/2023	hCoV-19/France/BFC-IPP24890/2023	Supranational	1	France		90-94	Female	HV.1	GRA
hCoV-19/France/BFC-IPP24891/2023	hCoV-19/France/BFC-IPP24891/2023	Supranational	1	France		65-69	Female	EG.5.1	GRA
hCoV-19/France/BFC-IPP24892/2023	hCoV-19/France/BFC-IPP24892/2023	Supranational	1	France		90-94	Female	HK.3	GRA
hCoV-19/France/BFC-IPP24931/2023	hCoV-19/France/BFC-IPP24931/2023	Supranational	0	France		85-89	Female	EG.5.1.3	GRA
hCoV-19/France/BFC-IPP24932/2023	hCoV-19/France/BFC-IPP24932/2023	Supranational	0	France		90-94	Female	FL.1.5.1	GRA
hCoV-19/France/BFC-IPP24934/2023	hCoV-19/France/BFC-IPP24934/2023	Supranational	0	France		85-89	Female	EG.5.1.3	GRA
hCoV-19/France/BFC-IPP24935/2023	hCoV-19/France/BFC-IPP24935/2023	Supranational	0	France		50-54	Female	GK.1.1	GRA
hCoV-19/France/BFC-IPP24936/2023	hCoV-19/France/BFC-IPP24936/2023	Supranational	0	France		65-69	Male	HF.1	GRA
hCoV-19/France/BFC-IPP24937/2023	hCoV-19/France/BFC-IPP24937/2023	Supranational	0	France		20-24	Female	EG.5.1	GRA
hCoV-19/France/BFC-IPP24938/2023	hCoV-19/France/BFC-IPP24938/2023	Supranational	0	France		60-64	Female	GS.4.1	GRA
hCoV-19/France/BFC-IPP24939/2023	hCoV-19/France/BFC-IPP24939/2023	Supranational	0	France		30-34	Male	EG.5.1.3	GRA
hCoV-19/France/BFC-IPP24940/2023	hCoV-19/France/BFC-IPP24940/2023	Supranational	0	France		40-44	Female	XBB.1.16.6	GRA
hCoV-19/France/BFC-IPP24941/2023	hCoV-19/France/BFC-IPP24941/2023	Supranational	0	France		85-89	Male	GS.4.1	GRA
hCoV-19/France/BFC-IPP24942/2023	hCoV-19/France/BFC-IPP24942/2023	Supranational	0	France		80-84	Female	GS.4.1	GRA
hCoV-19/France/BFC-IPP25086/2023	hCoV-19/France/BFC-IPP25086/2023	Supranational	1	France		90-94	Female	EG.5.1.3	GRA
hCoV-19/France/BFC-IPP25088/2023	hCoV-19/France/BFC-IPP25088/2023	Supranational	1	France		90-94	Female	EG.5.1.3	GRA
hCoV-19/France/BFC-IPP25089/2023	hCoV-19/France/BFC-IPP25089/2023	Supranational	1	France		80-84	Male	GS.4.1	GRA
hCoV-19/France/BFC-IPP25090/2023	hCoV-19/France/BFC-IPP25090/2023	Supranational	1	France		0-4	Male	JD.1.1	GRA
hCoV-19/France/BFC-IPP25091/2023	hCoV-19/France/BFC-IPP25091/2023	Supranational	1	France		0-4	Male	GS.4.1	GRA
hCoV-19/France/BFC-IPP25092/2023	hCoV-19/France/BFC-IPP25092/2023	Supranational	1	France		65-69	Male	EG.6.1	GRA
hCoV-19/France/BFC-IPP25120/2023	hCoV-19/France/BFC-IPP25120/2023	Supranational	1	France		85-89	Female	EG.5.1	GRA
hCoV-19/France/BFC-IPP25122/2023	hCoV-19/France/BFC-IPP25122/2023	Supranational	1	France		95-99	Female	EG.5.1.3	GRA
hCoV-19/France/BFC-IPP25123/2023	hCoV-19/France/BFC-IPP25123/2023	Supranational	1	France		85-89	Male	EG.5.1.3	GRA
hCoV-19/France/BFC-IPP25160/2023	hCoV-19/France/BFC-IPP25160/2023	Supranational	0	France		65-69	Male	XBB.1.5.10	GRA
hCoV-19/France/BFC-IPP25161/2023	hCoV-19/France/BFC-IPP25161/2023	Supranational	0	France		50-54	Female	EG.5.1.3	GRA
hCoV-19/France/BFC-IPP25162/2023	hCoV-19/France/BFC-IPP25162/2023	Supranational	0	France		80-84	Male	EG.5.1.3	GRA
hCoV-19/France/BFC-IPP25163/2023	hCoV-19/France/BFC-IPP25163/2023	Supranational	0	France		65-69	Female	HK.3	GRA
hCoV-19/France/BFC-IPP25164/2023	hCoV-19/France/BFC-IPP25164/2023	Supranational	0	France		70-74	Male	BA.2.86.1	GRA
hCoV-19/France/BFC-IPP25165/2023	hCoV-19/France/BFC-IPP25165/2023	Supranational	0	France		95-99	Female	JD.1.1.3	GRA
hCoV-19/France/BFC-IPP25236/2023	hCoV-19/France/BFC-IPP25236/2023	Supranational	1	France		90-94	Male	JD.1.1	GRA
hCoV-19/France/BFC-IPP25237/2023	hCoV-19/France/BFC-IPP25237/2023	Supranational	1	France		70-74	Female	HV.1	GRA
hCoV-19/France/BFC-IPP25238/2023	hCoV-19/France/BFC-IPP25238/2023	Supranational	1	France		65-69	Female	HV.1	GRA
hCoV-19/France/BFC-IPP25426/2023	hCoV-19/France/BFC-IPP25426/2023	Supranational	0	France		85-89	Female	EG.5.1.1	GRA
hCoV-19/France/BFC-IPP25427/2023	hCoV-19/France/BFC-IPP25427/2023	Supranational	0	France		35-39	Male	EG.5.1.3	GRA
hCoV-19/France/BFC-IPP25428/2023	hCoV-19/France/BFC-IPP25428/2023	Supranational	0	France		85-89	Female	JD.1.1	GRA
hCoV-19/France/BFC-IPP25430/2023	hCoV-19/France/BFC-IPP25430/2023	Supranational	0	France		70-74	Male	JN.1	GRA
hCoV-19/France/BFC-IPP25431/2023	hCoV-19/France/BFC-IPP25431/2023	Supranational	0	France		65-69	Female	HK.3	GRA
hCoV-19/France/BFC-IPP25438/2023	hCoV-19/France/BFC-IPP25438/2023	Supranational	0	France		60-64	Female	JD.1.1	GRA
hCoV-19/France/BFC-IPP25439/2023	hCoV-19/France/BFC-IPP25439/2023	Supranational	0	France		85-89	Male	EG.5.1.10	GRA
hCoV-19/France/BFC-IPP25440/2023	hCoV-19/France/BFC-IPP25440/2023	Supranational	0	France		75-79	Female	EG.5.1.10	GRA
hCoV-19/France/BFC-IPP25442/2023	hCoV-19/France/BFC-IPP25442/2023	Supranational	0	France		35-39	Female	HV.1	GRA
hCoV-19/France/BFC-IPP25443/2023	hCoV-19/France/BFC-IPP25443/2023	Supranational	0	France		65-69	Male	EG.5.1.3	GRA
hCoV-19/France/BFC-IPP25444/2023	hCoV-19/France/BFC-IPP25444/2023	Supranational	0	France		65-69	Male	HV.1	GRA
hCoV-19/France/BFC-IPP25445/2023	hCoV-19/France/BFC-IPP25445/2023	Supranational	0	France		85-89	Male	GS.4.1	GRA
hCoV-19/France/BFC-IPP25446/2023	hCoV-19/France/BFC-IPP25446/2023	Supranational	0	France		75-79	Female	XBB.1.16.14	GRA
hCoV-19/France/BFC-IPP25447/2023	hCoV-19/France/BFC-IPP25447/2023	Supranational	0	France		65-69	Female	HV.1	GRA
hCoV-19/France/BFC-IPP25448/2023	hCoV-19/France/BFC-IPP25448/2023	Supranational	0	France		75-79	Female	GS.4	GRA
hCoV-19/France/BFC-IPP25458/2023	hCoV-19/France/BFC-IPP25458/2023	Supranational	0	France		70-74	Male	EG.5.1.3	GRA
hCoV-19/France/BFC-IPP25459/2023	hCoV-19/France/BFC-IPP25459/2023	Supranational	0	France		75-79	Male	JG.3	GRA
hCoV-19/France/BFC-IPP25461/2023	hCoV-19/France/BFC-IPP25461/2023	Supranational	0	France		70-74	Female	FL.31.1	GRA
hCoV-19/France/BFC-IPP25462/2023	hCoV-19/France/BFC-IPP25462/2023	Supranational	0	France		80-84	Male	EG.5.1	GRA
hCoV-19/France/BFC-IPP25463/2023	hCoV-19/France/BFC-IPP25463/2023	Supranational	0	France		45-49	Female	HV.1	GRA
hCoV-19/France/BFC-IPP25464/2023	hCoV-19/France/BFC-IPP25464/2023	Supranational	0	France		60-64	Male	GE.1	GRA
hCoV-19/France/BFC-IPP25465/2023	hCoV-19/France/BFC-IPP25465/2023	Supranational	0	France		75-79	Female	EG.5.1.6	GRA
hCoV-19/France/BFC-IPP25467/2023	hCoV-19/France/BFC-IPP25467/2023	Supranational	0	France		35-39	Male	HK.3	GRA
hCoV-19/France/BFC-IPP25468/2023	hCoV-19/France/BFC-IPP25468/2023	Supranational	0	France		40-44	Male	GS.4.1	GRA
hCoV-19/France/BFC-IPP25469/2023	hCoV-19/France/BFC-IPP25469/2023	Supranational	0	France		55-59	Female	BA.2.86.1	GRA
hCoV-19/France/BFC-IPP25470/2023	hCoV-19/France/BFC-IPP25470/2023	Supranational	0	France		45-49	Female	EG.5.1.1	GRA
hCoV-19/France/BFC-IPP25471/2023	hCoV-19/France/BFC-IPP25471/2023	Supranational	0	France		25-29	Male	HK.11	GRA
hCoV-19/France/BFC-IPP25472/2023	hCoV-19/France/BFC-IPP25472/2023	Supranational	0	France		80-84	Male	EG.5.1.6	GRA
hCoV-19/France/BFC-IPP25473/2023	hCoV-19/France/BFC-IPP25473/2023	Supranational	0	France		60-64	Female	XBB.1.16.11	GRA
hCoV-19/France/BFC-IPP25474/2023	hCoV-19/France/BFC-IPP25474/2023	Supranational	0	France		45-49	Male	JG.3	GRA
hCoV-19/France/BFC-IPP25475/2023	hCoV-19/France/BFC-IPP25475/2023	Supranational	0	France		50-54	Female	BA.2.86.1	GRA
hCoV-19/France/BFC-IPP25476/2023	hCoV-19/France/BFC-IPP25476/2023	Supranational	0	France		15-19	Female	JD.1.1	GRA
hCoV-19/France/BFC-IPP25477/2023	hCoV-19/France/BFC-IPP25477/2023	Supranational	0	France		25-29	Female	EG.5.1.3	GRA
hCoV-19/France/BFC-IPP25478/2023	hCoV-19/France/BFC-IPP25478/2023	Supranational	0	France		55-59	Female	FL.1.5.1	GRA
hCoV-19/France/BFC-IPP25479/2023	hCoV-19/France/BFC-IPP25479/2023	Supranational	0	France		80-84	Female	JD.1.1.1	GRA
hCoV-19/France/BFC-IPP25480/2023	hCoV-19/France/BFC-IPP25480/2023	Supranational	0	France		25-29	Female	JD.1.1	GRA
hCoV-19/France/BFC-IPP25481/2023	hCoV-19/France/BFC-IPP25481/2023	Supranational	0	France		75-79	Male	XBB.1.16.11	GRA
hCoV-19/France/BFC-IPP25482/2023	hCoV-19/France/BFC-IPP25482/2023	Supranational	0	France		65-69	Female	JD.1.1	GRA
hCoV-19/France/BFC-IPP25483/2023	hCoV-19/France/BFC-IPP25483/2023	Supranational	0	France		50-54	Male	EG.5.1	GRA
hCoV-19/France/BFC-IPP25484/2023	hCoV-19/France/BFC-IPP25484/2023	Supranational	0	France		65-69	Female	HK.3	GRA
hCoV-19/France/BFC-IPP25485/2023	hCoV-19/France/BFC-IPP25485/2023	Supranational	0	France		55-59	Female	EG.5.1	GRA
hCoV-19/France/BFC-IPP25491/2023	hCoV-19/France/BFC-IPP25491/2023	Supranational	0	France		55-59	Female	FL.1.5.1	GRA
hCoV-19/France/BFC-IPP25492/2023	hCoV-19/France/BFC-IPP25492/2023	Supranational	0	France		70-74	Female	JD.1.1	GRA
hCoV-19/France/BFC-IPP25502/2023	hCoV-19/France/BFC-IPP25502/2023	Supranational	0	France		80-84	Male	JD.1.1	GRA
hCoV-19/France/BFC-IPP25503/2023	hCoV-19/France/BFC-IPP25503/2023	Supranational	0	France		50-54	Female	EG.5.1.8	GRA
hCoV-19/France/BFC-IPP25504/2023	hCoV-19/France/BFC-IPP25504/2023	Supranational	0	France		65-69	Female	EG.5.1.1	GRA
hCoV-19/France/BFC-IPP25506/2023	hCoV-19/France/BFC-IPP25506/2023	Supranational	0	France		55-59	Male	EG.5.1.3	GRA
hCoV-19/France/BFC-IPP25507/2023	hCoV-19/France/BFC-IPP25507/2023	Supranational	0	France		40-44	Female	EG.5.1.1	GRA
hCoV-19/France/BFC-IPP25508/2023	hCoV-19/France/BFC-IPP25508/2023	Supranational	0	France		55-59	Female	HK.6	GRA
hCoV-19/France/BFC-IPP25509/2023	hCoV-19/France/BFC-IPP25509/2023	Supranational	0	France		75-79	Male	XBB.1.16.11	GRA
hCoV-19/France/BFC-IPP25510/2023	hCoV-19/France/BFC-IPP25510/2023	Supranational	0	France		75-79	Female	EG.5.1.1	GRA
hCoV-19/France/BFC-IPP25511/2023	hCoV-19/France/BFC-IPP25511/2023	Supranational	0	France		45-49	Male	EG.5.1.3	GRA
hCoV-19/France/BFC-IPP25512/2023	hCoV-19/France/BFC-IPP25512/2023	Supranational	0	France		30-34	Female	BA.2.86.1	GRA
hCoV-19/France/BFC-IPP25513/2023	hCoV-19/France/BFC-IPP25513/2023	Supranational	0	France		65-69	Male	HK.8	GRA
hCoV-19/France/BFC-IPP25514/2023	hCoV-19/France/BFC-IPP25514/2023	Supranational	0	France		80-84	Female	JN.5	GRA
hCoV-19/France/BFC-IPP25515/2023	hCoV-19/France/BFC-IPP25515/2023	Supranational	0	France		20-24	Female	HK.3	GRA
hCoV-19/France/BFC-IPP25516/2023	hCoV-19/France/BFC-IPP25516/2023	Supranational	0	France		70-74	Female	JD.1.1	GRA
hCoV-19/France/BFC-IPP25518/2023	hCoV-19/France/BFC-IPP25518/2023	Supranational	0	France		80-84	Male	HV.1	GRA
hCoV-19/France/BFC-IPP25519/2023	hCoV-19/France/BFC-IPP25519/2023	Supranational	0	France		60-64	Male	GS.4.1	GRA
hCoV-19/France/BFC-IPP25521/2023	hCoV-19/France/BFC-IPP25521/2023	Supranational	0	France		15-19	Male	JD.1.1	GRA
hCoV-19/France/BFC-IPP25522/2023	hCoV-19/France/BFC-IPP25522/2023	Supranational	0	France		30-34	Female	BA.2.86.1	GRA
hCoV-19/France/BFC-IPP25523/2023	hCoV-19/France/BFC-IPP25523/2023	Supranational	0	France		45-49	Female	EG.5.1.3	GRA
hCoV-19/France/BFC-IPP25524/2023	hCoV-19/France/BFC-IPP25524/2023	Supranational	0	France		65-69	Female	HK.11	GRA
hCoV-19/France/BFC-IPP25525/2023	hCoV-19/France/BFC-IPP25525/2023	Supranational	0	France		70-74	Female	EG.5.1.3	GRA
hCoV-19/France/BFC-IPP25526/2023	hCoV-19/France/BFC-IPP25526/2023	Supranational	0	France		55-59	Female	EU.1.1.3	GRA
hCoV-19/France/BFC-IPP25527/2023	hCoV-19/France/BFC-IPP25527/2023	Supranational	0	France		75-79	Female	EG.5.1	GRA
hCoV-19/France/BFC-IPP25528/2023	hCoV-19/France/BFC-IPP25528/2023	Supranational	0	France		80-84	Female	HV.1	GRA
hCoV-19/France/BFC-IPP25529/2023	hCoV-19/France/BFC-IPP25529/2023	Supranational	0	France		40-44	Female	JD.1.1	GRA
hCoV-19/France/BFC-IPP25530/2023	hCoV-19/France/BFC-IPP25530/2023	Supranational	0	France		70-74	Female	EG.5.1.4	GRA
hCoV-19/France/BFC-IPP25531/2023	hCoV-19/France/BFC-IPP25531/2023	Supranational	1	France		0-4	Male	DV.7.1	GRA
hCoV-19/France/BFC-IPP25532/2023	hCoV-19/France/BFC-IPP25532/2023	Supranational	1	France		75-79	Male	EG.5.1	GRA
hCoV-19/France/BFC-IPP25533/2023	hCoV-19/France/BFC-IPP25533/2023	Supranational	1	France		65-69	Female	EG.5.1.3	GRA
hCoV-19/France/BFC-IPP25534/2023	hCoV-19/France/BFC-IPP25534/2023	Supranational	1	France		70-74	Male	EG.5.1.1	GRA
hCoV-19/France/BFC-IPP25535/2023	hCoV-19/France/BFC-IPP25535/2023	Supranational	1	France		75-79	Male	EG.5.1.1	GRA
hCoV-19/France/BFC-IPP25536/2023	hCoV-19/France/BFC-IPP25536/2023	Supranational	1	France		80-84	Male	EG.5.1.1	GRA
hCoV-19/France/BFC-IPP25537/2023	hCoV-19/France/BFC-IPP25537/2023	Supranational	1	France		90-94	Male	HF.1	GRA
hCoV-19/France/BFC-IPP25550/2023	hCoV-19/France/BFC-IPP25550/2023	Supranational	1	France		80-84	Male	FL.31.1	GRA
hCoV-19/France/BFC-IPP25565/2023	hCoV-19/France/BFC-IPP25565/2023	Supranational	0	France		55-59	Male	GS.4.1	GRA
hCoV-19/France/BFC-IPP25566/2023	hCoV-19/France/BFC-IPP25566/2023	Supranational	0	France		70-74	Female	EG.5.1.6	GRA
hCoV-19/France/BFC-IPP25567/2023	hCoV-19/France/BFC-IPP25567/2023	Supranational	0	France		95-99	Female	EG.5.1.3	GRA
hCoV-19/France/BFC-IPP25568/2023	hCoV-19/France/BFC-IPP25568/2023	Supranational	0	France		95-99	Female	EG.5.1.3	GRA
hCoV-19/France/BFC-IPP25569/2023	hCoV-19/France/BFC-IPP25569/2023	Supranational	0	France		85-89	Female	EG.5.1.3	GRA
hCoV-19/France/BFC-IPP25570/2023	hCoV-19/France/BFC-IPP25570/2023	Supranational	0	France		75-79	Female	EG.5.1.3	GRA
hCoV-19/France/BFC-IPP25571/2023	hCoV-19/France/BFC-IPP25571/2023	Supranational	0	France		85-89	Female	EG.5.1.3	GRA
hCoV-19/France/BFC-IPP25572/2023	hCoV-19/France/BFC-IPP25572/2023	Supranational	0	France		90-94	Male	EG.5.1.3	GRA
hCoV-19/France/BFC-IPP25573/2023	hCoV-19/France/BFC-IPP25573/2023	Supranational	0	France		95-99	Female	EG.5.1.3	GRA
hCoV-19/France/BFC-IPP25574/2023	hCoV-19/France/BFC-IPP25574/2023	Supranational	0	France		30-34	Female	XBB.1.16.11	GRA
hCoV-19/France/BFC-IPP25608/2023	hCoV-19/France/BFC-IPP25608/2023	Supranational	0	France		75-79	Female	JG.3	GRA
hCoV-19/France/BFC-IPP25840/2023	hCoV-19/France/BFC-IPP25840/2023	Supranational	0	France		70-74	Male	JG.3	GRA
hCoV-19/France/BFC-IPP25841/2023	hCoV-19/France/BFC-IPP25841/2023	Supranational	0	France		70-74	Female	JG.3	GRA
hCoV-19/France/BFC-IPP25842/2023	hCoV-19/France/BFC-IPP25842/2023	Supranational	0	France		75-79	Male	HK.3	GRA
hCoV-19/France/BFC-IPP25843/2023	hCoV-19/France/BFC-IPP25843/2023	Supranational	0	France		90-94	Female	EG.5.1.1	GRA
hCoV-19/France/BFC-IPP25844/2023	hCoV-19/France/BFC-IPP25844/2023	Supranational	0	France		50-54	Male	EG.5.1	GRA
hCoV-19/France/BFC-IPP25845/2023	hCoV-19/France/BFC-IPP25845/2023	Supranational	0	France		85-89	Female	JN.1.1	GRA
hCoV-19/France/BFC-IPP25846/2023	hCoV-19/France/BFC-IPP25846/2023	Supranational	0	France		90-94	Female	EG.5.1	GRA
hCoV-19/France/BFC-IPP25892/2023	hCoV-19/France/BFC-IPP25892/2023	Supranational	1	France		35-39	Male	EG.5.1.1	GRA
hCoV-19/France/BFC-IPP25893/2023	hCoV-19/France/BFC-IPP25893/2023	Supranational	1	France		90-94	Female	FL.1.5.1	GRA
hCoV-19/France/BFC-IPP25894/2023	hCoV-19/France/BFC-IPP25894/2023	Supranational	1	France		80-84	Male	JD.1.1	GRA
hCoV-19/France/BFC-IPP25895/2023	hCoV-19/France/BFC-IPP25895/2023	Supranational	1	France		80-84	Male	EG.5.1.10	GRA
hCoV-19/France/BFC-IPP25896/2023	hCoV-19/France/BFC-IPP25896/2023	Supranational	1	France		70-74	Female	XBB.1.16.14	GRA
hCoV-19/France/BFC-IPP25964/2023	hCoV-19/France/BFC-IPP25964/2023	Supranational	0	France		30-34	Male	JG.3	GRA
hCoV-19/France/BFC-IPP25965/2023	hCoV-19/France/BFC-IPP25965/2023	Supranational	0	France		25-29	Female	HK.1	GRA
hCoV-19/France/BFC-IPP25966/2023	hCoV-19/France/BFC-IPP25966/2023	Supranational	0	France		45-49	Male	JN.1	GRA
hCoV-19/France/BFC-IPP25967/2023	hCoV-19/France/BFC-IPP25967/2023	Supranational	0	France		25-29	Female	HK.3	GRA
hCoV-19/France/BFC-IPP26019/2023	hCoV-19/France/BFC-IPP26019/2023	Supranational	0	France		20-24	Male	JF.1	GRA
hCoV-19/France/BFC-IPP26050/2023	hCoV-19/France/BFC-IPP26050/2023	Supranational	1	France		80-84	Male	FL.1.5.1	GRA
hCoV-19/France/BFC-IPP26051/2023	hCoV-19/France/BFC-IPP26051/2023	Supranational	1	France		70-74	Female	GK.2	GRA
hCoV-19/France/BFC-IPP26052/2023	hCoV-19/France/BFC-IPP26052/2023	Supranational	1	France		90-94	Female	JG.3	GRA
hCoV-19/France/BFC-IPP26061/2023	hCoV-19/France/BFC-IPP26061/2023	Supranational	1	France		60-64	Female	JG.3	GRA
hCoV-19/France/BFC-IPP26062/2023	hCoV-19/France/BFC-IPP26062/2023	Supranational	1	France		30-34	Male	JG.3	GRA
hCoV-19/France/BFC-IPP26063/2023	hCoV-19/France/BFC-IPP26063/2023	Supranational	1	France		25-29	Female	JD.1.1	GRA
hCoV-19/France/BFC-IPP26065/2023	hCoV-19/France/BFC-IPP26065/2023	Supranational	1	France		30-34	Male	JF.1	GRA
hCoV-19/France/BFC-IPP26185/2023	hCoV-19/France/BFC-IPP26185/2023	Supranational	0	France		85-89	Female	JN.18	GRA
hCoV-19/France/BFC-IPP26186/2023	hCoV-19/France/BFC-IPP26186/2023	Supranational	0	France		50-54	Female	JD.1.1	GRA
hCoV-19/France/BFC-IPP26187/2023	hCoV-19/France/BFC-IPP26187/2023	Supranational	0	France		55-59	Female	EG.5.1	GRA
hCoV-19/France/BFC-IPP26188/2023	hCoV-19/France/BFC-IPP26188/2023	Supranational	0	France		60-64	Male	EG.5.1	GRA
hCoV-19/France/BFC-IPP26189/2023	hCoV-19/France/BFC-IPP26189/2023	Supranational	0	France		40-44	Male	JG.3	GRA
hCoV-19/France/BFC-IPP26190/2023	hCoV-19/France/BFC-IPP26190/2023	Supranational	0	France		25-29	Female	HK.1	GRA
hCoV-19/France/BFC-IPP26191/2023	hCoV-19/France/BFC-IPP26191/2023	Supranational	0	France		80-84	Female	JD.1.1.3	GRA
hCoV-19/France/BFC-IPP26192/2023	hCoV-19/France/BFC-IPP26192/2023	Supranational	0	France		75-79	Male	GS.4.1	GRA
hCoV-19/France/BFC-IPP26196/2023	hCoV-19/France/BFC-IPP26196/2023	Supranational	0	France		45-49	Female	GS.4.1	GRA
hCoV-19/France/BFC-IPP26197/2023	hCoV-19/France/BFC-IPP26197/2023	Supranational	0	France		85-89	Female	HK.1	GRA
hCoV-19/France/BFC-IPP26198/2023	hCoV-19/France/BFC-IPP26198/2023	Supranational	0	France		15-19	Male	XBB.1.16.17	GRA
hCoV-19/France/BFC-IPP26199/2023	hCoV-19/France/BFC-IPP26199/2023	Supranational	0	France		70-74	Male	JD.1.1.3	GRA
hCoV-19/France/BFC-IPP26200/2023	hCoV-19/France/BFC-IPP26200/2023	Supranational	0	France		80-84	Female	HK.1	GRA
hCoV-19/France/BFC-IPP26201/2023	hCoV-19/France/BFC-IPP26201/2023	Supranational	0	France		60-64	Male	EG.5.1.1	GRA
hCoV-19/France/BFC-IPP26202/2023	hCoV-19/France/BFC-IPP26202/2023	Supranational	0	France		35-39	Female	HK.3	GRA
hCoV-19/France/BFC-IPP26203/2023	hCoV-19/France/BFC-IPP26203/2023	Supranational	0	France		45-49	Male	JD.1.1	GRA
hCoV-19/France/BFC-IPP26204/2023	hCoV-19/France/BFC-IPP26204/2023	Supranational	0	France		45-49	Female	JN.1	GRA
hCoV-19/France/BFC-IPP26205/2023	hCoV-19/France/BFC-IPP26205/2023	Supranational	0	France		70-74	Male	JN.2	GRA
hCoV-19/France/BFC-IPP26206/2023	hCoV-19/France/BFC-IPP26206/2023	Supranational	0	France		65-69	Male	EG.5.1	GRA
hCoV-19/France/BFC-IPP26207/2023	hCoV-19/France/BFC-IPP26207/2023	Supranational	0	France		60-64	Female	GJ.1.2	GRA
hCoV-19/France/BFC-IPP26208/2023	hCoV-19/France/BFC-IPP26208/2023	Supranational	0	France		20-24	Female	JE.1.1	GRA
hCoV-19/France/BFC-IPP26209/2023	hCoV-19/France/BFC-IPP26209/2023	Supranational	0	France		50-54	Female	GS.4.1	GRA
hCoV-19/France/BFC-IPP26212/2023	hCoV-19/France/BFC-IPP26212/2023	Supranational	0	France		45-49	Male	HK.6	GRA
hCoV-19/France/BFC-IPP26213/2023	hCoV-19/France/BFC-IPP26213/2023	Supranational	0	France		75-79	Female	HK.6	GRA
hCoV-19/France/BFC-IPP26214/2023	hCoV-19/France/BFC-IPP26214/2023	Supranational	0	France		65-69	Male	GS.4.1	GRA
hCoV-19/France/BFC-IPP26215/2023	hCoV-19/France/BFC-IPP26215/2023	Supranational	0	France		40-44	Male	EG.5.1	GRA
hCoV-19/France/BFC-IPP26216/2023	hCoV-19/France/BFC-IPP26216/2023	Supranational	0	France		75-79	Male	GK.2.1	GRA
hCoV-19/France/BFC-IPP26217/2023	hCoV-19/France/BFC-IPP26217/2023	Supranational	0	France		50-54	Female	DV.7.1	GRA
hCoV-19/France/BFC-IPP26218/2023	hCoV-19/France/BFC-IPP26218/2023	Supranational	0	France		45-49	Male	JG.3	GRA
hCoV-19/France/BFC-IPP26220/2023	hCoV-19/France/BFC-IPP26220/2023	Supranational	0	France		55-59	Female	HK.3	GRA
hCoV-19/France/BFC-IPP26221/2023	hCoV-19/France/BFC-IPP26221/2023	Supranational	0	France		70-74	Female	EG.5.1.6	GRA
hCoV-19/France/BFC-IPP26222/2023	hCoV-19/France/BFC-IPP26222/2023	Supranational	0	France		40-44	Female	XBB.1.16.13	GRA
hCoV-19/France/BFC-IPP26223/2023	hCoV-19/France/BFC-IPP26223/2023	Supranational	0	France		65-69	Female	JD.1.1	GRA
hCoV-19/France/BFC-IPP26224/2023	hCoV-19/France/BFC-IPP26224/2023	Supranational	0	France		70-74	Female	JN.2	GRA
hCoV-19/France/BFC-IPP26225/2023	hCoV-19/France/BFC-IPP26225/2023	Supranational	0	France		35-39	Male	GS.4	GRA
hCoV-19/France/BFC-IPP26227/2023	hCoV-19/France/BFC-IPP26227/2023	Supranational	0	France		45-49	Female	JD.1.1	GRA
hCoV-19/France/BFC-IPP26228/2023	hCoV-19/France/BFC-IPP26228/2023	Supranational	0	France		50-54	Male	FL.1.5.1	GRA
hCoV-19/France/BFC-IPP26229/2023	hCoV-19/France/BFC-IPP26229/2023	Supranational	0	France		85-89	Male	EG.5.1.6	GRA
hCoV-19/France/BFC-IPP26390/2023	hCoV-19/France/BFC-IPP26390/2023	Supranational	1	France		95-99	Male	JG.3	GRA
hCoV-19/France/BFC-IPP26558/2023	hCoV-19/France/BFC-IPP26558/2023	Supranational	1	France		80-84	Male	JD.1.1	GRA
hCoV-19/France/BFC-IPP26559/2023	hCoV-19/France/BFC-IPP26559/2023	Supranational	1	France		90-94	Male	EG.5.1.3	GRA
hCoV-19/France/BFC-IPP26560/2023	hCoV-19/France/BFC-IPP26560/2023	Supranational	1	France		55-59	Male	JD.1.1	GRA
hCoV-19/France/BFC-IPP26578/2023	hCoV-19/France/BFC-IPP26578/2023	Supranational	1	France		85-89	Female	EG.5.1.10	GRA
hCoV-19/France/BFC-IPP26579/2023	hCoV-19/France/BFC-IPP26579/2023	Supranational	1	France		60-64	Male	HK.3	GRA
hCoV-19/France/BFC-IPP26602/2023	hCoV-19/France/BFC-IPP26602/2023	Supranational	0	France		70-74	Female	HK.3	GRA
hCoV-19/France/BFC-IPP26603/2023	hCoV-19/France/BFC-IPP26603/2023	Supranational	0	France		60-64	Female	HK.3	GRA
hCoV-19/France/BFC-IPP26604/2023	hCoV-19/France/BFC-IPP26604/2023	Supranational	0	France		70-74	Female	EG.5.1	GRA
hCoV-19/France/BFC-IPP26605/2023	hCoV-19/France/BFC-IPP26605/2023	Supranational	0	France		25-29	Female	EG.5.1.1	GRA
hCoV-19/France/BFC-IPP26606/2023	hCoV-19/France/BFC-IPP26606/2023	Supranational	0	France		60-64	Male	HK.3	GRA
hCoV-19/France/BFC-IPP26821/2023	hCoV-19/France/BFC-IPP26821/2023	Supranational	0	France		35-39	Female	HK.3	GRA
hCoV-19/France/BFC-IPP26823/2023	hCoV-19/France/BFC-IPP26823/2023	Supranational	0	France		65-69	Male	JG.3	GRA
hCoV-19/France/BFC-IPP26824/2023	hCoV-19/France/BFC-IPP26824/2023	Supranational	0	France		70-74	Female	HV.1	GRA
hCoV-19/France/BFC-IPP26827/2023	hCoV-19/France/BFC-IPP26827/2023	Supranational	0	France		15-19	Male	HK.3	GRA
hCoV-19/France/BFC-IPP26828/2023	hCoV-19/France/BFC-IPP26828/2023	Supranational	0	France		75-79	Male	HV.1	GRA
hCoV-19/France/BFC-IPP26829/2023	hCoV-19/France/BFC-IPP26829/2023	Supranational	0	France		85-89	Male	EG.5.1.1	GRA
hCoV-19/France/BFC-IPP26830/2023	hCoV-19/France/BFC-IPP26830/2023	Supranational	0	France		60-64	Female	GS.4.1	GRA
hCoV-19/France/BFC-IPP26832/2023	hCoV-19/France/BFC-IPP26832/2023	Supranational	0	France		40-44	Female	EG.5.1.3	GRA
hCoV-19/France/BFC-IPP26836/2023	hCoV-19/France/BFC-IPP26836/2023	Supranational	0	France		45-49	Female	JG.3	GRA
hCoV-19/France/BFC-IPP26837/2023	hCoV-19/France/BFC-IPP26837/2023	Supranational	0	France		65-69	Male	JN.1.1 (consensus call)	GRA
hCoV-19/France/BFC-IPP26838/2023	hCoV-19/France/BFC-IPP26838/2023	Supranational	0	France		60-64	Male	JN.10	GRA
hCoV-19/France/BFC-IPP26839/2023	hCoV-19/France/BFC-IPP26839/2023	Supranational	0	France		75-79	Male	JN.10	GRA
hCoV-19/France/BFC-IPP26840/2023	hCoV-19/France/BFC-IPP26840/2023	Supranational	0	France		75-79	Male	GS.4.1	GRA
hCoV-19/France/BFC-IPP26876/2023	hCoV-19/France/BFC-IPP26876/2023	Supranational	0	France		20-24	Male	JG.3	GRA
hCoV-19/France/BFC-IPP27100/2023	hCoV-19/France/BFC-IPP27100/2023	Supranational	1	France		70-74	Female	EG.5.1.3	GRA
hCoV-19/France/BFC-IPP27102/2023	hCoV-19/France/BFC-IPP27102/2023	Supranational	1	France		85-89	Male	JN.3	GRA
hCoV-19/France/BFC-IPP27103/2023	hCoV-19/France/BFC-IPP27103/2023	Supranational	1	France		75-79	Male	JD.1.1	GRA
hCoV-19/France/BFC-IPP27104/2023	hCoV-19/France/BFC-IPP27104/2023	Supranational	1	France		75-79	Male	HK.3	GRA
hCoV-19/France/BFC-IPP27105/2023	hCoV-19/France/BFC-IPP27105/2023	Supranational	1	France		90-94	Female	JD.1.1	GRA
hCoV-19/France/BFC-IPP27106/2023	hCoV-19/France/BFC-IPP27106/2023	Supranational	1	France		85-89	Male	XBB.1.16.6	GRA
hCoV-19/France/BFC-IPP27107/2023	hCoV-19/France/BFC-IPP27107/2023	Supranational	1	France		35-39	Female	GS.4.1	GRA
hCoV-19/France/BFC-IPP27108/2023	hCoV-19/France/BFC-IPP27108/2023	Supranational	1	France		85-89	Female	HK.3	GRA
hCoV-19/France/BFC-IPP27109/2023	hCoV-19/France/BFC-IPP27109/2023	Supranational	1	France		75-79	Male	GS.4.1	GRA
hCoV-19/France/BFC-IPP27110/2023	hCoV-19/France/BFC-IPP27110/2023	Supranational	1	France		85-89	Male	DV.7.1.2	GRA
hCoV-19/France/BFC-IPP27111/2023	hCoV-19/France/BFC-IPP27111/2023	Supranational	1	France		85-89	Male	FL.15.1.1	GRA
hCoV-19/France/BFC-IPP27112/2023	hCoV-19/France/BFC-IPP27112/2023	Supranational	1	France		85-89	Female	JD.1.1.3	GRA
hCoV-19/France/BFC-IPP27113/2023	hCoV-19/France/BFC-IPP27113/2023	Supranational	1	France		85-89	Male	HV.1	GRA
hCoV-19/France/BFC-IPP27114/2023	hCoV-19/France/BFC-IPP27114/2023	Supranational	1	France		70-74	Male	XBB.1.16.11	GRA
hCoV-19/France/BFC-IPP27115/2023	hCoV-19/France/BFC-IPP27115/2023	Supranational	1	France		80-84	Male	GS.4	GRA
hCoV-19/France/BFC-IPP27117/2023	hCoV-19/France/BFC-IPP27117/2023	Supranational	1	France		90-94	Female	HV.1	GRA
hCoV-19/France/BFC-IPP27119/2023	hCoV-19/France/BFC-IPP27119/2023	Supranational	1	France		70-74	Male	JN.1	GRA
hCoV-19/France/BFC-IPP27120/2023	hCoV-19/France/BFC-IPP27120/2023	Supranational	1	France		70-74	Female	JN.1.1 (consensus call)	GRA
hCoV-19/France/BFC-IPP27121/2023	hCoV-19/France/BFC-IPP27121/2023	Supranational	1	France		75-79	Male	EG.10.1	GRA
hCoV-19/France/BFC-IPP27122/2023	hCoV-19/France/BFC-IPP27122/2023	Supranational	1	France		85-89	Male	FL.15.1.1	GRA
hCoV-19/France/BFC-IPP27123/2023	hCoV-19/France/BFC-IPP27123/2023	Supranational	1	France		0-4	Male	GE.1	GRA
hCoV-19/France/BFC-IPP27125/2023	hCoV-19/France/BFC-IPP27125/2023	Supranational	1	France		30-34	Female	HK.3	GRA
hCoV-19/France/BFC-IPP27190/2023	hCoV-19/France/BFC-IPP27190/2023	Supranational	0	France		60-64	Female	JN.1.1 (consensus call)	GRA
hCoV-19/France/BFC-IPP27191/2023	hCoV-19/France/BFC-IPP27191/2023	Supranational	0	France		55-59	Male	JN.1.1	GRA
hCoV-19/France/BFC-IPP27205/2023	hCoV-19/France/BFC-IPP27205/2023	Supranational	1	France		80-84	Male	JD.1.1.3	GRA
hCoV-19/France/BFC-IPP27206/2023	hCoV-19/France/BFC-IPP27206/2023	Supranational	1	France		0-4	Female	GS.4.1	GRA
hCoV-19/France/BFC-IPP27207/2023	hCoV-19/France/BFC-IPP27207/2023	Supranational	1	France		50-54	Male	JD.1.1	GRA
hCoV-19/France/BFC-IPP27280/2023	hCoV-19/France/BFC-IPP27280/2023	Supranational	0	France		75-79	Male	BA.2.86.1	GRA
hCoV-19/France/BFC-IPP27282/2023	hCoV-19/France/BFC-IPP27282/2023	Supranational	0	France		60-64	Male	HV.1	GRA
hCoV-19/France/BFC-IPP27283/2023	hCoV-19/France/BFC-IPP27283/2023	Supranational	0	France		60-64	Female	JN.1.4	GRA
hCoV-19/France/BFC-IPP27284/2023	hCoV-19/France/BFC-IPP27284/2023	Supranational	0	France		55-59	Male	JD.1.1	GRA
hCoV-19/France/BFC-IPP27285/2023	hCoV-19/France/BFC-IPP27285/2023	Supranational	0	France		65-69	Female	EG.5.1.1	GRA
hCoV-19/France/BFC-IPP27286/2023	hCoV-19/France/BFC-IPP27286/2023	Supranational	0	France		55-59	Male	JG.3	GRA
hCoV-19/France/BFC-IPP27287/2023	hCoV-19/France/BFC-IPP27287/2023	Supranational	0	France		55-59	Female	HK.3	GRA
hCoV-19/France/BFC-IPP27288/2023	hCoV-19/France/BFC-IPP27288/2023	Supranational	0	France		70-74	Female	FL.15.1.1	GRA
hCoV-19/France/BFC-IPP27357/2023	hCoV-19/France/BFC-IPP27357/2023	Supranational	1	France		0-4	Female	HK.1	GRA
hCoV-19/France/BFC-IPP27395/2023	hCoV-19/France/BFC-IPP27395/2023	Supranational	0	France		75-79	Female	JG.3	GRA
hCoV-19/France/BFC-IPP27411/2023	hCoV-19/France/BFC-IPP27411/2023	Supranational	0	France		60-64	Female	FL.20	GRA
hCoV-19/France/BFC-IPP27412/2023	hCoV-19/France/BFC-IPP27412/2023	Supranational	0	France		45-49	Male	HK.1	GRA
hCoV-19/France/BFC-IPP27422/2023	hCoV-19/France/BFC-IPP27422/2023	Supranational	0	France		35-39	Male	BA.2.86.1	GRA
hCoV-19/France/BFC-IPP27425/2023	hCoV-19/France/BFC-IPP27425/2023	Supranational	0	France		70-74	Male	HK.11	GRA
hCoV-19/France/BFC-IPP27429/2023	hCoV-19/France/BFC-IPP27429/2023	Supranational	0	France		75-79	Male	GS.4.1	GRA
hCoV-19/France/BFC-IPP27430/2023	hCoV-19/France/BFC-IPP27430/2023	Supranational	0	France		85-89	Female	EG.5.1	GRA
hCoV-19/France/BFC-IPP27431/2023	hCoV-19/France/BFC-IPP27431/2023	Supranational	0	France		65-69	Male	GJ.5.1	GRA
hCoV-19/France/BFC-IPP27508/2023	hCoV-19/France/BFC-IPP27508/2023	Supranational	1	France		95-99	Female	JG.3	GRA
hCoV-19/France/BFC-IPP27509/2023	hCoV-19/France/BFC-IPP27509/2023	Supranational	1	France		90-94	Female	GK.1.1	GRA
hCoV-19/France/BFC-IPP27510/2023	hCoV-19/France/BFC-IPP27510/2023	Supranational	1	France		70-74	Male	JG.3	GRA
hCoV-19/France/BFC-IPP27511/2023	hCoV-19/France/BFC-IPP27511/2023	Supranational	1	France		85-89	Male	BA.2.86.1	GRA
hCoV-19/France/BFC-IPP27512/2023	hCoV-19/France/BFC-IPP27512/2023	Supranational	1	France		60-64	Female	JN.1.4 (consensus call)	GRA
hCoV-19/France/BFC-IPP27513/2023	hCoV-19/France/BFC-IPP27513/2023	Supranational	1	France		65-69	Female	DV.7.1	GRA
hCoV-19/France/BFC-IPP27514/2023	hCoV-19/France/BFC-IPP27514/2023	Supranational	1	France		70-74	Male	FL.1.5.2	GRA
hCoV-19/France/BFC-IPP27522/2023	hCoV-19/France/BFC-IPP27522/2023	Supranational	1	France		45-49	Female	JN.1.1 (consensus call)	GRA
hCoV-19/France/BFC-IPP27523/2023	hCoV-19/France/BFC-IPP27523/2023	Supranational	1	France		70-74	Male	HV.1	GRA
hCoV-19/France/BFC-IPP27524/2023	hCoV-19/France/BFC-IPP27524/2023	Supranational	1	France		55-59	Male	JN.1.1 (consensus call)	GRA
hCoV-19/France/BFC-IPP27526/2023	hCoV-19/France/BFC-IPP27526/2023	Supranational	1	France		75-79	Male	JN.1.1 (consensus call)	GRA
hCoV-19/France/BFC-IPP27544/2023	hCoV-19/France/BFC-IPP27544/2023	Supranational	1	France		95-99	Male	HK.3	GRA
hCoV-19/France/BFC-IPP27545/2023	hCoV-19/France/BFC-IPP27545/2023	Supranational	1	France		30-34	Female	EG.5.1.1	GRA
hCoV-19/France/BFC-IPP27546/2023	hCoV-19/France/BFC-IPP27546/2023	Supranational	1	France		85-89	Male	GS.4.1	GRA
hCoV-19/France/BFC-IPP27547/2023	hCoV-19/France/BFC-IPP27547/2023	Supranational	1	France		85-89	Male	HK.3	GRA
hCoV-19/France/BFC-IPP27559/2023	hCoV-19/France/BFC-IPP27559/2023	Supranational	0	France		40-44	Female	JN.5	GRA
hCoV-19/France/BFC-IPP27560/2023	hCoV-19/France/BFC-IPP27560/2023	Supranational	0	France		80-84	Male	JN.2	GRA
hCoV-19/France/BFC-IPP27561/2023	hCoV-19/France/BFC-IPP27561/2023	Supranational	0	France		75-79	Male	JG.3	GRA
hCoV-19/France/BFC-IPP27562/2023	hCoV-19/France/BFC-IPP27562/2023	Supranational	0	France		75-79	Female	JG.3	GRA
hCoV-19/France/BFC-IPP27563/2023	hCoV-19/France/BFC-IPP27563/2023	Supranational	0	France		80-84	Female	JG.1	GRA
hCoV-19/France/BFC-IPP27571/2023	hCoV-19/France/BFC-IPP27571/2023	Supranational	0	France		95-99	Female	XBB.1.16.6	GRA
hCoV-19/France/BFC-IPP27573/2023	hCoV-19/France/BFC-IPP27573/2023	Supranational	0	France		70-74	Female	XBB.1.16.6	GRA
hCoV-19/France/BFC-IPP27574/2023	hCoV-19/France/BFC-IPP27574/2023	Supranational	0	France		50-54	Female	JG.3	GRA
hCoV-19/France/BFC-IPP27578/2023	hCoV-19/France/BFC-IPP27578/2023	Supranational	0	France		65-69	Male	GS.4.1	GRA
hCoV-19/France/BFC-IPP27579/2023	hCoV-19/France/BFC-IPP27579/2023	Supranational	0	France		65-69	Male	JN.1.1 (consensus call)	GRA
hCoV-19/France/BFC-IPP27580/2023	hCoV-19/France/BFC-IPP27580/2023	Supranational	0	France		65-69	Female	HK.1	GRA
hCoV-19/France/BFC-IPP27581/2023	hCoV-19/France/BFC-IPP27581/2023	Supranational	0	France		75-79	Male	HK.1	GRA
hCoV-19/France/BFC-IPP27582/2023	hCoV-19/France/BFC-IPP27582/2023	Supranational	0	France		60-64	Male	XBB.1.16	GRA
hCoV-19/France/BFC-IPP27583/2023	hCoV-19/France/BFC-IPP27583/2023	Supranational	0	France		80-84	Female	EG.5.1.10	GRA
hCoV-19/France/BFC-IPP27585/2023	hCoV-19/France/BFC-IPP27585/2023	Supranational	0	France		65-69	Female	EG.5.1.3	GRA
hCoV-19/France/BFC-IPP27586/2023	hCoV-19/France/BFC-IPP27586/2023	Supranational	0	France		55-59	Female	HV.1	GRA
hCoV-19/France/BFC-IPP27587/2023	hCoV-19/France/BFC-IPP27587/2023	Supranational	0	France		60-64	Male	EG.5.1.1	GRA
hCoV-19/France/BFC-IPP27588/2023	hCoV-19/France/BFC-IPP27588/2023	Supranational	0	France		30-34	Female	GS.4.1	GRA
hCoV-19/France/BFC-IPP27725/2023	hCoV-19/France/BFC-IPP27725/2023	Supranational	0	France		60-64	Male	EG.5.1.3	GRA
hCoV-19/France/BFC-IPP27726/2023	hCoV-19/France/BFC-IPP27726/2023	Supranational	0	France		50-54	Female	EG.5.1.6	GRA
hCoV-19/France/BFC-IPP27727/2023	hCoV-19/France/BFC-IPP27727/2023	Supranational	0	France		45-49	Male	FL.1.5.1	GRA
hCoV-19/France/BFC-IPP27728/2023	hCoV-19/France/BFC-IPP27728/2023	Supranational	0	France		55-59	Female	HK.1	GRA
hCoV-19/France/BFC-IPP27729/2023	hCoV-19/France/BFC-IPP27729/2023	Supranational	0	France		60-64	Female	HK.1	GRA
hCoV-19/France/BFC-IPP27730/2023	hCoV-19/France/BFC-IPP27730/2023	Supranational	0	France		60-64	Female	JN.1.1 (consensus call)	GRA
hCoV-19/France/BFC-IPP27731/2023	hCoV-19/France/BFC-IPP27731/2023	Supranational	0	France		50-54	Male	JD.1.1	GRA
hCoV-19/France/BFC-IPP27733/2023	hCoV-19/France/BFC-IPP27733/2023	Supranational	0	France		90-94	Female	JN.1.1.5 (consensus call)	GRA
hCoV-19/France/BFC-IPP27734/2023	hCoV-19/France/BFC-IPP27734/2023	Supranational	0	France		45-49	Male	JN.2	GRA
hCoV-19/France/BFC-IPP27735/2023	hCoV-19/France/BFC-IPP27735/2023	Supranational	0	France		35-39	Male	JG.3	GRA
hCoV-19/France/BFC-IPP27736/2023	hCoV-19/France/BFC-IPP27736/2023	Supranational	0	France		75-79	Female	JD.1.1	GRA
hCoV-19/France/BFC-IPP27737/2023	hCoV-19/France/BFC-IPP27737/2023	Supranational	0	France		35-39	Female	EG.5.1.1	GRA
hCoV-19/France/BFC-IPP27738/2023	hCoV-19/France/BFC-IPP27738/2023	Supranational	0	France		55-59	Female	JD.1.1	GRA
hCoV-19/France/BFC-IPP27739/2023	hCoV-19/France/BFC-IPP27739/2023	Supranational	0	France		60-64	Female	FL.1.5.1	GRA
hCoV-19/France/BFC-IPP27740/2023	hCoV-19/France/BFC-IPP27740/2023	Supranational	0	France		55-59	Female	JN.1.1	GRA
hCoV-19/France/BFC-IPP27741/2023	hCoV-19/France/BFC-IPP27741/2023	Supranational	0	France		80-84	Female	JN.1.4 (consensus call)	GRA
hCoV-19/France/BFC-IPP27742/2023	hCoV-19/France/BFC-IPP27742/2023	Supranational	0	France		70-74	Female	EG.5.1.3	GRA
hCoV-19/France/BFC-IPP27743/2023	hCoV-19/France/BFC-IPP27743/2023	Supranational	0	France		35-39	Female	HK.1	GRA
hCoV-19/France/BFC-IPP27744/2023	hCoV-19/France/BFC-IPP27744/2023	Supranational	0	France		50-54	Female	EG.5.1.8	GRA
hCoV-19/France/BFC-IPP27745/2023	hCoV-19/France/BFC-IPP27745/2023	Supranational	0	France		60-64	Female	FL.20	GRA
hCoV-19/France/BFC-IPP27747/2023	hCoV-19/France/BFC-IPP27747/2023	Supranational	0	France		55-59	Male	JN.4	GRA
hCoV-19/France/BFC-IPP27748/2023	hCoV-19/France/BFC-IPP27748/2023	Supranational	0	France		70-74	Female	HK.3	GRA
hCoV-19/France/BFC-IPP27749/2023	hCoV-19/France/BFC-IPP27749/2023	Supranational	0	France		75-79	Female	JD.1.1	GRA
hCoV-19/France/BFC-IPP27750/2023	hCoV-19/France/BFC-IPP27750/2023	Supranational	0	France		90-94	Female	JD.1.1	GRA
hCoV-19/France/BFC-IPP27751/2023	hCoV-19/France/BFC-IPP27751/2023	Supranational	0	France		85-89	Female	JD.1.1	GRA
hCoV-19/France/BFC-IPP27990/2023	hCoV-19/France/BFC-IPP27990/2023	Supranational	0	France		30-34	Female	XBB.1.16.6	GRA
hCoV-19/France/BFC-IPP27991/2023	hCoV-19/France/BFC-IPP27991/2023	Supranational	0	France		50-54	Male	JG.3	GRA
hCoV-19/France/BFC-IPP28056/2023	hCoV-19/France/BFC-IPP28056/2023	Supranational	1	France		80-84	Male	EG.5.1.10	GRA
hCoV-19/France/BFC-IPP28057/2023	hCoV-19/France/BFC-IPP28057/2023	Supranational	1	France		30-34	Female	JN.1.1	GRA
hCoV-19/France/BFC-IPP28058/2023	hCoV-19/France/BFC-IPP28058/2023	Supranational	1	France		0-4	Male	HV.1	GRA
hCoV-19/France/BFC-IPP28059/2023	hCoV-19/France/BFC-IPP28059/2023	Supranational	1	France		80-84	Female	FL.1.5.2	GRA
hCoV-19/France/BFC-IPP28060/2023	hCoV-19/France/BFC-IPP28060/2023	Supranational	1	France		55-59	Female	JD.1.1	GRA
hCoV-19/France/BFC-IPP28061/2023	hCoV-19/France/BFC-IPP28061/2023	Supranational	1	France		85-89	Male	JN.18 (consensus call)	GRA
hCoV-19/France/BFC-IPP28069/2023	hCoV-19/France/BFC-IPP28069/2023	Supranational	0	France		25-29	Female	FL.1.5.2	GRA
hCoV-19/France/BFC-IPP28070/2023	hCoV-19/France/BFC-IPP28070/2023	Supranational	0	France		40-44	Male	JN.1.1	GRA
hCoV-19/France/BFC-IPP28071/2023	hCoV-19/France/BFC-IPP28071/2023	Supranational	0	France		35-39	Female	JN.1	GRA
hCoV-19/France/BFC-IPP28072/2023	hCoV-19/France/BFC-IPP28072/2023	Supranational	0	France		80-84	Female	JG.3	GRA
hCoV-19/France/BFC-IPP28073/2023	hCoV-19/France/BFC-IPP28073/2023	Supranational	0	France		75-79	Female	JD.1.1	GRA
hCoV-19/France/BFC-IPP28074/2023	hCoV-19/France/BFC-IPP28074/2023	Supranational	0	France		75-79	Female	BA.2.86.1	GRA
hCoV-19/France/BFC-IPP28075/2023	hCoV-19/France/BFC-IPP28075/2023	Supranational	0	France		40-44	Female	BA.2.86.1	GRA
hCoV-19/France/BFC-IPP28076/2023	hCoV-19/France/BFC-IPP28076/2023	Supranational	0	France		20-24	Female	FL.1.5.2	GRA
hCoV-19/France/BFC-IPP28077/2023	hCoV-19/France/BFC-IPP28077/2023	Supranational	0	France		70-74	Male	JD.1.1	GRA
hCoV-19/France/BFC-IPP28078/2023	hCoV-19/France/BFC-IPP28078/2023	Supranational	0	France		20-24	Female	HK.6	GRA
hCoV-19/France/BFC-IPP28112/2023	hCoV-19/France/BFC-IPP28112/2023	Supranational	1	France		90-94	Female	JD.1.1.1	GRA
hCoV-19/France/BFC-IPP28119/2023	hCoV-19/France/BFC-IPP28119/2023	Supranational	0	France		65-69	Male	HV.1	GRA
hCoV-19/France/BFC-IPP28120/2023	hCoV-19/France/BFC-IPP28120/2023	Supranational	0	France		25-29	Female	XBB.1.16.6	GRA
hCoV-19/France/BFC-IPP28121/2023	hCoV-19/France/BFC-IPP28121/2023	Supranational	0	France		75-79	Male	GS.4	GRA
hCoV-19/France/BFC-IPP28122/2023	hCoV-19/France/BFC-IPP28122/2023	Supranational	0	France		50-54	Male	JN.1.1	GRA
hCoV-19/France/BFC-IPP28123/2023	hCoV-19/France/BFC-IPP28123/2023	Supranational	0	France		55-59	Female	JN.5	GRA
hCoV-19/France/BFC-IPP28124/2023	hCoV-19/France/BFC-IPP28124/2023	Supranational	0	France		75-79	Male	JG.3	GRA
hCoV-19/France/BFC-IPP28125/2023	hCoV-19/France/BFC-IPP28125/2023	Supranational	0	France		90-94	Female	JN.1.1.5	GRA
hCoV-19/France/BFC-IPP28126/2023	hCoV-19/France/BFC-IPP28126/2023	Supranational	0	France		70-74	Female	BA.2.86.5 (consensus call)	GRA
hCoV-19/France/BFC-IPP28128/2023	hCoV-19/France/BFC-IPP28128/2023	Supranational	0	France		70-74	Male	BA.2.86.5 (consensus call)	GRA
hCoV-19/France/BFC-IPP28129/2023	hCoV-19/France/BFC-IPP28129/2023	Supranational	0	France		75-79	Female	JD.1.1	GRA
hCoV-19/France/BFC-IPP28130/2023	hCoV-19/France/BFC-IPP28130/2023	Supranational	0	France		55-59	Male	JN.18	GRA
hCoV-19/France/BFC-IPP28131/2023	hCoV-19/France/BFC-IPP28131/2023	Supranational	0	France		50-54	Male	HV.1	GRA
hCoV-19/France/BFC-IPP28132/2023	hCoV-19/France/BFC-IPP28132/2023	Supranational	0	France		70-74	Female	JN.1.1.5	GRA
hCoV-19/France/BFC-IPP28133/2023	hCoV-19/France/BFC-IPP28133/2023	Supranational	0	France		15-19	Male	XBB.2.3.8	GRA
hCoV-19/France/BFC-IPP28134/2023	hCoV-19/France/BFC-IPP28134/2023	Supranational	0	France		75-79	Female	JD.1.1.3	GRA
hCoV-19/France/BFC-IPP28136/2023	hCoV-19/France/BFC-IPP28136/2023	Supranational	0	France		40-44	Female	JN.1.4 (consensus call)	GRA
hCoV-19/France/BFC-IPP28137/2023	hCoV-19/France/BFC-IPP28137/2023	Supranational	0	France		65-69	Male	JN.1.1 (consensus call)	GRA
hCoV-19/France/BFC-IPP28138/2023	hCoV-19/France/BFC-IPP28138/2023	Supranational	0	France		30-34	Male	XBB.1.16	GRA
hCoV-19/France/BFC-IPP28139/2023	hCoV-19/France/BFC-IPP28139/2023	Supranational	0	France		20-24	Male	HV.1	GRA
hCoV-19/France/BFC-IPP28140/2023	hCoV-19/France/BFC-IPP28140/2023	Supranational	0	France		50-54	Male	BA.2.86.1	GRA
hCoV-19/France/BFC-IPP28141/2023	hCoV-19/France/BFC-IPP28141/2023	Supranational	0	France		75-79	Female	XBB.1.16.6	GRA
hCoV-19/France/BFC-IPP28142/2023	hCoV-19/France/BFC-IPP28142/2023	Supranational	0	France		70-74	Female	JN.1.1.5 (consensus call)	GRA
hCoV-19/France/BFC-IPP28143/2023	hCoV-19/France/BFC-IPP28143/2023	Supranational	0	France		65-69	Female	DV.7.1.2	GRA
hCoV-19/France/BFC-IPP28190/2023	hCoV-19/France/BFC-IPP28190/2023	Supranational	0	France		35-39	Female	JN.1.1	GRA
hCoV-19/France/BFC-IPP28194/2023	hCoV-19/France/BFC-IPP28194/2023	Supranational	0	France		50-54	Female	JD.1.1.3	GRA
hCoV-19/France/BFC-IPP28195/2023	hCoV-19/France/BFC-IPP28195/2023	Supranational	0	France		40-44	Male	JN.1.4 (consensus call)	GRA
hCoV-19/France/BFC-IPP28368/2023	hCoV-19/France/BFC-IPP28368/2023	Supranational	0	France		80-84	Female	JG.3	GRA
hCoV-19/France/BFC-IPP28369/2023	hCoV-19/France/BFC-IPP28369/2023	Supranational	0	France		50-54	Male	JN.1.1 (consensus call)	GRA
hCoV-19/France/BFC-IPP28381/2023	hCoV-19/France/BFC-IPP28381/2023	Supranational	1	France		70-74	Male	HV.1	GRA
hCoV-19/France/BFC-IPP28481/2023	hCoV-19/France/BFC-IPP28481/2023	Supranational	0	France		70-74	Male	JN.1.1	GRA
hCoV-19/France/BFC-IPP28482/2023	hCoV-19/France/BFC-IPP28482/2023	Supranational	0	France		50-54	Female	JN.1	GRA
hCoV-19/France/BFC-IPP28483/2023	hCoV-19/France/BFC-IPP28483/2023	Supranational	0	France		10-14	Male	JN.1.1	GRA
hCoV-19/France/BFC-IPP28484/2023	hCoV-19/France/BFC-IPP28484/2023	Supranational	0	France		45-49	Male	JD.1.1	GRA
hCoV-19/France/BFC-IPP28485/2023	hCoV-19/France/BFC-IPP28485/2023	Supranational	0	France		65-69	Male	JN.1.1 (consensus call)	GRA
hCoV-19/France/BFC-IPP28486/2023	hCoV-19/France/BFC-IPP28486/2023	Supranational	0	France		90-94	Female	JD.1.1.3	GRA
hCoV-19/France/BFC-IPP28488/2023	hCoV-19/France/BFC-IPP28488/2023	Supranational	0	France		65-69	Female	JN.1	GRA
hCoV-19/France/BFC-IPP28489/2023	hCoV-19/France/BFC-IPP28489/2023	Supranational	0	France		55-59	Female	HK.1	GRA
hCoV-19/France/BFC-IPP28495/2023	hCoV-19/France/BFC-IPP28495/2023	Supranational	1	France		20-24	Male	JG.3	GRA
hCoV-19/France/BFC-IPP28496/2023	hCoV-19/France/BFC-IPP28496/2023	Supranational	1	France		70-74	Male	FL.1.5.2	GRA
hCoV-19/France/BFC-IPP28497/2023	hCoV-19/France/BFC-IPP28497/2023	Supranational	1	France		95-99	Male	HF.1	GRA
hCoV-19/France/BFC-IPP28498/2023	hCoV-19/France/BFC-IPP28498/2023	Supranational	1	France		75-79	Female	FL.1.5.1	GRA
hCoV-19/France/BFC-IPP28499/2023	hCoV-19/France/BFC-IPP28499/2023	Supranational	1	France		70-74	Female	GJ.1.2	GRA
hCoV-19/France/BFC-IPP28500/2023	hCoV-19/France/BFC-IPP28500/2023	Supranational	1	France		10-14	Female	JD.1.1.3	GRA
hCoV-19/France/BFC-IPP28501/2023	hCoV-19/France/BFC-IPP28501/2023	Supranational	1	France		35-39	Male	JN.1.1 (consensus call)	GRA
hCoV-19/France/BFC-IPP28515/2023	hCoV-19/France/BFC-IPP28515/2023	Supranational	1	France		80-84	Male	HV.1	GRA
hCoV-19/France/BFC-IPP28516/2023	hCoV-19/France/BFC-IPP28516/2023	Supranational	1	France		85-89	Female	HV.1	GRA
hCoV-19/France/BFC-IPP28518/2023	hCoV-19/France/BFC-IPP28518/2023	Supranational	1	France		60-64	Male	EG.5.1.6	GRA
hCoV-19/France/BFC-IPP28750/2023	hCoV-19/France/BFC-IPP28750/2023	Supranational	1	France		85-89	Female	JG.3	GRA
hCoV-19/France/BFC-IPP28751/2023	hCoV-19/France/BFC-IPP28751/2023	Supranational	1	France		75-79	Male	HK.3	GRA
hCoV-19/France/BFC-IPP28752/2023	hCoV-19/France/BFC-IPP28752/2023	Supranational	1	France		75-79	Female	JG.3	GRA
hCoV-19/France/BFC-IPP28814/2023	hCoV-19/France/BFC-IPP28814/2023	Supranational	1	France		0-4	Male	GS.4.1	GRA
hCoV-19/France/BFC-IPP28815/2023	hCoV-19/France/BFC-IPP28815/2023	Supranational	1	France		70-74	Female	JN.1.1 (consensus call)	GRA
hCoV-19/France/BFC-IPP28816/2023	hCoV-19/France/BFC-IPP28816/2023	Supranational	1	France		90-94	Female	HV.1	GRA
hCoV-19/France/BFC-IPP28817/2023	hCoV-19/France/BFC-IPP28817/2023	Supranational	1	France		75-79	Female	HV.1	GRA
hCoV-19/France/BFC-IPP28818/2023	hCoV-19/France/BFC-IPP28818/2023	Supranational	1	France		80-84	Male	JN.1.1.1 (consensus call)	GRA
hCoV-19/France/BFC-IPP29010/2023	hCoV-19/France/BFC-IPP29010/2023	Supranational	0	France		85-89	Female	JG.3	GRA
hCoV-19/France/BFC-IPP29011/2023	hCoV-19/France/BFC-IPP29011/2023	Supranational	0	France		75-79	Male	EG.5.1	GRA
hCoV-19/France/BFC-IPP29012/2023	hCoV-19/France/BFC-IPP29012/2023	Supranational	0	France		50-54	Male	HV.1	GRA
hCoV-19/France/BFC-IPP29013/2023	hCoV-19/France/BFC-IPP29013/2023	Supranational	0	France		40-44	Male	JN.1.1.7 (consensus call)	GRA
hCoV-19/France/BFC-IPP29014/2023	hCoV-19/France/BFC-IPP29014/2023	Supranational	0	France		65-69	Female	EG.5.1.1	GRA
hCoV-19/France/BFC-IPP29015/2023	hCoV-19/France/BFC-IPP29015/2023	Supranational	0	France		85-89	Female	JF.1	GRA
hCoV-19/France/BFC-IPP29016/2023	hCoV-19/France/BFC-IPP29016/2023	Supranational	0	France		50-54	Female	BA.2.86.1	GRA
hCoV-19/France/BFC-IPP29017/2023	hCoV-19/France/BFC-IPP29017/2023	Supranational	0	France		35-39	Female	XBB.1.5.102	GRA
hCoV-19/France/BFC-IPP29024/2023	hCoV-19/France/BFC-IPP29024/2023	Supranational	1	France		90-94	Male	JD.1.1	GRA
hCoV-19/France/BFC-IPP29025/2023	hCoV-19/France/BFC-IPP29025/2023	Supranational	1	France		50-54	Male	JN.1.1 (consensus call)	GRA
hCoV-19/France/BFC-IPP29027/2023	hCoV-19/France/BFC-IPP29027/2023	Supranational	1	France		0-4	Male	JN.1.1 (consensus call)	GRA
hCoV-19/France/BFC-IPP29028/2023	hCoV-19/France/BFC-IPP29028/2023	Supranational	1	France		60-64	Female	JN.1.1 (consensus call)	GRA
hCoV-19/France/BFC-IPP29156/2023	hCoV-19/France/BFC-IPP29156/2023	Supranational	1	France		90-94	Male	BA.2.86.1	GRA
hCoV-19/France/BFC-IPP29157/2023	hCoV-19/France/BFC-IPP29157/2023	Supranational	1	France		90-94	Female	EG.5.1.3	GRA
hCoV-19/France/BFC-IPP29158/2023	hCoV-19/France/BFC-IPP29158/2023	Supranational	1	France		85-89	Female	JD.1.1	GRA
hCoV-19/France/BFC-IPP29194/2023	hCoV-19/France/BFC-IPP29194/2023	Supranational	0	France		55-59	Male	JN.1	GRA
hCoV-19/France/BFC-IPP29216/2023	hCoV-19/France/BFC-IPP29216/2023	Supranational	0	France		75-79	Female	JD.1.1.3	GRA
hCoV-19/France/BFC-IPP29316/2023	hCoV-19/France/BFC-IPP29316/2023	Supranational	0	France		70-74	Female	BA.2.86.1	GRA
hCoV-19/France/BFC-IPP29317/2023	hCoV-19/France/BFC-IPP29317/2023	Supranational	0	France		85-89	Female	JN.1.1 (consensus call)	GRA
hCoV-19/France/BFC-IPP29318/2023	hCoV-19/France/BFC-IPP29318/2023	Supranational	0	France		65-69	Female	HK.3.3	GRA
hCoV-19/France/BFC-IPP29319/2023	hCoV-19/France/BFC-IPP29319/2023	Supranational	0	France		70-74	Male	EG.5.1.6	GRA
hCoV-19/France/BFC-IPP29321/2023	hCoV-19/France/BFC-IPP29321/2023	Supranational	0	France		90-94	Female	JN.1.4 (consensus call)	GRA
hCoV-19/France/BFC-IPP29322/2023	hCoV-19/France/BFC-IPP29322/2023	Supranational	0	France		75-79	Female	JN.1.1 (consensus call)	GRA
hCoV-19/France/BFC-IPP29323/2023	hCoV-19/France/BFC-IPP29323/2023	Supranational	0	France		70-74	Male	HK.3.1	GRA
hCoV-19/France/BFC-IPP29324/2023	hCoV-19/France/BFC-IPP29324/2023	Supranational	0	France		75-79	Female	JD.1.1	GRA
hCoV-19/France/BFC-IPP29325/2023	hCoV-19/France/BFC-IPP29325/2023	Supranational	0	France		60-64	Female	JN.1.6 (consensus call)	GRA
hCoV-19/France/BFC-IPP29326/2023	hCoV-19/France/BFC-IPP29326/2023	Supranational	0	France		50-54	Female	GS.4.1	GRA
hCoV-19/France/BFC-IPP29328/2023	hCoV-19/France/BFC-IPP29328/2023	Supranational	0	France		90-94	Female	JN.1.1 (consensus call)	GRA
hCoV-19/France/BFC-IPP29329/2023	hCoV-19/France/BFC-IPP29329/2023	Supranational	0	France		90-94	Female	JN.1.1	GRA
hCoV-19/France/BFC-IPP29330/2023	hCoV-19/France/BFC-IPP29330/2023	Supranational	0	France		70-74	Female	HK.3.1	GRA
hCoV-19/France/BFC-IPP29331/2023	hCoV-19/France/BFC-IPP29331/2023	Supranational	0	France		70-74	Female	HK.3.1	GRA
hCoV-19/France/BFC-IPP29332/2023	hCoV-19/France/BFC-IPP29332/2023	Supranational	0	France		60-64	Male	JG.3	GRA
hCoV-19/France/BFC-IPP29334/2023	hCoV-19/France/BFC-IPP29334/2023	Supranational	0	France		60-64	Female	HK.3	GRA
hCoV-19/France/BFC-IPP29335/2023	hCoV-19/France/BFC-IPP29335/2023	Supranational	0	France		45-49	Male	EG.5.1.1	GRA
hCoV-19/France/BFC-IPP29336/2023	hCoV-19/France/BFC-IPP29336/2023	Supranational	0	France		60-64	Female	HK.3	GRA
hCoV-19/France/BFC-IPP29337/2023	hCoV-19/France/BFC-IPP29337/2023	Supranational	0	France		25-29	Female	JN.1.1	GRA
hCoV-19/France/BFC-IPP29339/2023	hCoV-19/France/BFC-IPP29339/2023	Supranational	0	France		25-29	Female	JN.1.1	GRA
hCoV-19/France/BFC-IPP29340/2023	hCoV-19/France/BFC-IPP29340/2023	Supranational	0	France		45-49	Female	JN.1.44 (consensus call)	GRA
hCoV-19/France/BFC-IPP29341/2023	hCoV-19/France/BFC-IPP29341/2023	Supranational	0	France		30-34	Male	HV.1	GRA
hCoV-19/France/BFC-IPP29342/2023	hCoV-19/France/BFC-IPP29342/2023	Supranational	0	France		15-19	Male	JN.1.1 (consensus call)	GRA
hCoV-19/France/BFC-IPP29343/2023	hCoV-19/France/BFC-IPP29343/2023	Supranational	0	France		50-54	Female	EG.5.1.1	GRA
hCoV-19/France/BFC-IPP29344/2023	hCoV-19/France/BFC-IPP29344/2023	Supranational	0	France		50-54	Male	JN.1.1	GRA
hCoV-19/France/BFC-IPP29345/2023	hCoV-19/France/BFC-IPP29345/2023	Supranational	0	France		20-24	Female	GS.4.1	GRA
hCoV-19/France/BFC-IPP29346/2023	hCoV-19/France/BFC-IPP29346/2023	Supranational	0	France		20-24	Female	EG.5.1.3	GRA
hCoV-19/France/BFC-IPP29347/2023	hCoV-19/France/BFC-IPP29347/2023	Supranational	0	France		50-54	Female	JD.1.1.3	GRA
hCoV-19/France/BFC-IPP29350/2023	hCoV-19/France/BFC-IPP29350/2023	Supranational	0	France		70-74	Male	JN.1.20 (consensus call)	GRA
hCoV-19/France/BFC-IPP29354/2023	hCoV-19/France/BFC-IPP29354/2023	Supranational	0	France		75-79	Male	JN.1.59 (consensus call)	GRA
hCoV-19/France/BFC-IPP29365/2023	hCoV-19/France/BFC-IPP29365/2023	Supranational	1	France		85-89	Male	JG.3	GRA
hCoV-19/France/BFC-IPP29366/2023	hCoV-19/France/BFC-IPP29366/2023	Supranational	1	France		85-89	Male	BA.2.86.1	GRA
hCoV-19/France/BFC-IPP29367/2023	hCoV-19/France/BFC-IPP29367/2023	Supranational	1	France		75-79	Female	BA.2.86.1	GRA
hCoV-19/France/BFC-IPP29368/2023	hCoV-19/France/BFC-IPP29368/2023	Supranational	1	France		90-94	Female	HK.3	GRA
hCoV-19/France/BFC-IPP29369/2023	hCoV-19/France/BFC-IPP29369/2023	Supranational	1	France		85-89	Female	HK.3	GRA
hCoV-19/France/BFC-IPP29370/2023	hCoV-19/France/BFC-IPP29370/2023	Supranational	1	France		85-89	Female	JG.3	GRA
hCoV-19/France/BFC-IPP29406/2023	hCoV-19/France/BFC-IPP29406/2023	Supranational	1	France		35-39	Female	BA.2.86.5	GRA
hCoV-19/France/BFC-IPP29407/2023	hCoV-19/France/BFC-IPP29407/2023	Supranational	1	France		70-74	Male	FL.1.5.2	GRA
hCoV-19/France/BFC-IPP29408/2023	hCoV-19/France/BFC-IPP29408/2023	Supranational	1	France		80-84	Female	JN.1	GRA
hCoV-19/France/BFC-IPP29409/2023	hCoV-19/France/BFC-IPP29409/2023	Supranational	1	France		90-94	Female	JD.1.1.3	GRA
hCoV-19/France/BFC-IPP29410/2023	hCoV-19/France/BFC-IPP29410/2023	Supranational	1	France		40-44	Female	JG.3	GRA
hCoV-19/France/BFC-IPP29411/2023	hCoV-19/France/BFC-IPP29411/2023	Supranational	1	France		75-79	Male	HK.3	GRA
hCoV-19/France/BFC-IPP29412/2023	hCoV-19/France/BFC-IPP29412/2023	Supranational	1	France		55-59	Male	EG.5.1.8	GRA
hCoV-19/France/BFC-IPP29414/2023	hCoV-19/France/BFC-IPP29414/2023	Supranational	1	France		70-74	Female	JD.1.1.3	GRA
hCoV-19/France/BFC-IPP29415/2023	hCoV-19/France/BFC-IPP29415/2023	Supranational	1	France		50-54	Male	HK.3	GRA
hCoV-19/France/BFC-IPP29416/2023	hCoV-19/France/BFC-IPP29416/2023	Supranational	1	France		35-39	Female	JN.1.1 (consensus call)	GRA
hCoV-19/France/BFC-IPP29417/2023	hCoV-19/France/BFC-IPP29417/2023	Supranational	1	France		75-79	Male	JN.1.1	GRA
hCoV-19/France/BFC-IPP29418/2023	hCoV-19/France/BFC-IPP29418/2023	Supranational	1	France		85-89	Female	JN.1	GRA
hCoV-19/France/BFC-IPP29419/2023	hCoV-19/France/BFC-IPP29419/2023	Supranational	1	France		75-79	Male	JG.3	GRA
hCoV-19/France/BFC-IPP29420/2023	hCoV-19/France/BFC-IPP29420/2023	Supranational	1	France		35-39	Male	JN.1.1	GRA
hCoV-19/France/BFC-IPP29616/2023	hCoV-19/France/BFC-IPP29616/2023	Supranational	0	France		unknown		JN.1.1	GRA
hCoV-19/France/BFC-IPP29617/2023	hCoV-19/France/BFC-IPP29617/2023	Supranational	0	France		unknown		JN.1	GRA
hCoV-19/France/BFC-IPP29618/2023	hCoV-19/France/BFC-IPP29618/2023	Supranational	0	France		unknown		JN.6	GRA
hCoV-19/France/BFC-IPP29621/2023	hCoV-19/France/BFC-IPP29621/2023	Supranational	0	France		unknown		JN.1.1	GRA
hCoV-19/France/BFC-IPP29722/2023	hCoV-19/France/BFC-IPP29722/2023	Supranational	0	France		40-44	Female	JG.3	GRA
hCoV-19/France/BFC-IPP29723/2023	hCoV-19/France/BFC-IPP29723/2023	Supranational	0	France		20-24	Female	JD.1.1	GRA
hCoV-19/France/BFC-IPP29724/2023	hCoV-19/France/BFC-IPP29724/2023	Supranational	0	France		75-79	Male	HK.1	GRA
hCoV-19/France/BFC-IPP29725/2023	hCoV-19/France/BFC-IPP29725/2023	Supranational	0	France		50-54	Female	JG.3	GRA
hCoV-19/France/BFC-IPP29726/2023	hCoV-19/France/BFC-IPP29726/2023	Supranational	0	France		70-74	Female	XBB.1.5.102	GRA
hCoV-19/France/BFC-IPP29727/2023	hCoV-19/France/BFC-IPP29727/2023	Supranational	0	France		70-74	Male	JG.3	GRA
hCoV-19/France/BFC-IPP29728/2023	hCoV-19/France/BFC-IPP29728/2023	Supranational	0	France		85-89	Female	JN.1.1	GRA
hCoV-19/France/BFC-IPP29764/2023	hCoV-19/France/BFC-IPP29764/2023	Supranational	1	France		90-94	Female	JD.1.1	GRA
hCoV-19/France/BFC-IPP29768/2023	hCoV-19/France/BFC-IPP29768/2023	Supranational	1	France		70-74	Female	JN.1.1	GRA
hCoV-19/France/BFC-IPP29770/2023	hCoV-19/France/BFC-IPP29770/2023	Supranational	1	France		85-89	Male	JN.1	GRA
hCoV-19/France/BFC-IPP29780/2023	hCoV-19/France/BFC-IPP29780/2023	Supranational	0	France		20-24	Male	JN.1.1	GRA
hCoV-19/France/BFC-IPP29781/2023	hCoV-19/France/BFC-IPP29781/2023	Supranational	0	France		35-39	Female	HV.1	GRA
hCoV-19/France/BFC-IPP29818/2023	hCoV-19/France/BFC-IPP29818/2023	Supranational	1	France		50-54	Female	JN.1.1	GRA
hCoV-19/France/BFC-IPP29819/2023	hCoV-19/France/BFC-IPP29819/2023	Supranational	1	France		85-89	Male	JN.1.1	GRA
hCoV-19/France/BFC-IPP29820/2023	hCoV-19/France/BFC-IPP29820/2023	Supranational	0	France		85-89	Female	JN.1.1 (consensus call)	GRA
hCoV-19/France/BFC-IPP29821/2023	hCoV-19/France/BFC-IPP29821/2023	Supranational	0	France		85-89	Female	JG.3	GRA
hCoV-19/France/BFC-IPP29881/2023	hCoV-19/France/BFC-IPP29881/2023	Supranational	1	France		80-84	Female	BA.2.86.1	GRA
hCoV-19/France/BFC-IPP29882/2023	hCoV-19/France/BFC-IPP29882/2023	Supranational	1	France		45-49	Male	JD.1.1	GRA
hCoV-19/France/BFC-IPP29892/2023	hCoV-19/France/BFC-IPP29892/2023	Supranational	0	France		55-59	Female	EG.5.1.8	GRA
hCoV-19/France/BFC-IPP29894/2023	hCoV-19/France/BFC-IPP29894/2023	Supranational	0	France		75-79	Male	JN.1.1	GRA
hCoV-19/France/BFC-IPP30184/2023	hCoV-19/France/BFC-IPP30184/2023	Supranational	0	France		85-89	Female	JN.1.1 (consensus call)	GRA
hCoV-19/France/BFC-IPP30185/2023	hCoV-19/France/BFC-IPP30185/2023	Supranational	0	France		70-74	Male	JN.1.4 (consensus call)	GRA
hCoV-19/France/BFC-IPP30186/2023	hCoV-19/France/BFC-IPP30186/2023	Supranational	0	France		50-54	Female	JG.3	GRA
hCoV-19/France/BFC-IPP30187/2023	hCoV-19/France/BFC-IPP30187/2023	Supranational	0	France		40-44	Female	JN.1.1 (consensus call)	GRA
hCoV-19/France/BFC-IPP30188/2023	hCoV-19/France/BFC-IPP30188/2023	Supranational	0	France		60-64	Male	JN.1	GRA
hCoV-19/France/BFC-IPP30189/2023	hCoV-19/France/BFC-IPP30189/2023	Supranational	0	France		35-39	Female	JD.1.1.3	GRA
hCoV-19/France/BFC-IPP30190/2023	hCoV-19/France/BFC-IPP30190/2023	Supranational	0	France		20-24	Female	JN.1.1	GRA
hCoV-19/France/BFC-IPP30191/2023	hCoV-19/France/BFC-IPP30191/2023	Supranational	0	France		65-69	Male	JN.1	GRA
hCoV-19/France/BFC-IPP30192/2023	hCoV-19/France/BFC-IPP30192/2023	Supranational	0	France		60-64	Female	JN.1	GRA
hCoV-19/France/BFC-IPP30193/2023	hCoV-19/France/BFC-IPP30193/2023	Supranational	0	France		30-34	Female	JN.1.39	GRA
hCoV-19/France/BFC-IPP30194/2023	hCoV-19/France/BFC-IPP30194/2023	Supranational	0	France		40-44	Female	JG.3	GRA
hCoV-19/France/BFC-IPP30195/2023	hCoV-19/France/BFC-IPP30195/2023	Supranational	0	France		30-34	Female	JN.1.4	GRA
hCoV-19/France/BFC-IPP30196/2023	hCoV-19/France/BFC-IPP30196/2023	Supranational	0	France		55-59	Female	JN.1.1 (consensus call)	GRA
hCoV-19/France/BFC-IPP30197/2023	hCoV-19/France/BFC-IPP30197/2023	Supranational	0	France		55-59	Female	JG.1	GRA
hCoV-19/France/BFC-IPP30199/2023	hCoV-19/France/BFC-IPP30199/2023	Supranational	0	France		35-39	Female	JN.1.51 (consensus call)	GRA
hCoV-19/France/BFC-IPP30200/2023	hCoV-19/France/BFC-IPP30200/2023	Supranational	0	France		20-24	Female	JE.1.1	GRA
hCoV-19/France/BFC-IPP30201/2023	hCoV-19/France/BFC-IPP30201/2023	Supranational	0	France		30-34	Female	EG.5.1.1	GRA
hCoV-19/France/BFC-IPP30202/2023	hCoV-19/France/BFC-IPP30202/2023	Supranational	0	France		65-69	Female	GS.4.1	GRA
hCoV-19/France/BFC-IPP30203/2023	hCoV-19/France/BFC-IPP30203/2023	Supranational	1	France		70-74	Female	JD.1.1.3	GRA
hCoV-19/France/BFC-IPP30204/2023	hCoV-19/France/BFC-IPP30204/2023	Supranational	1	France		85-89	Male	JN.1	GRA
hCoV-19/France/BFC-IPP30205/2023	hCoV-19/France/BFC-IPP30205/2023	Supranational	1	France		50-54	Female	HK.3	GRA
hCoV-19/France/BFC-IPP30206/2023	hCoV-19/France/BFC-IPP30206/2023	Supranational	1	France		80-84	Female	JN.1.1	GRA
hCoV-19/France/BFC-IPP30208/2023	hCoV-19/France/BFC-IPP30208/2023	Supranational	1	France		65-69	Female	JE.1.1	GRA
hCoV-19/France/BFC-IPP30209/2023	hCoV-19/France/BFC-IPP30209/2023	Supranational	1	France		35-39	Male	EG.5.1.1	GRA
hCoV-19/France/BFC-IPP30309/2023	hCoV-19/France/BFC-IPP30309/2023	Supranational	0	France		60-64	Male	JN.1.1 (consensus call)	GRA
hCoV-19/France/BFC-IPP30310/2023	hCoV-19/France/BFC-IPP30310/2023	Supranational	0	France		55-59	Female	JN.1.1 (consensus call)	GRA
hCoV-19/France/BFC-IPP30311/2023	hCoV-19/France/BFC-IPP30311/2023	Supranational	0	France		40-44	Male	JN.1.53	GRA
hCoV-19/France/BFC-IPP30312/2023	hCoV-19/France/BFC-IPP30312/2023	Supranational	0	France		75-79	Female	JN.1.1	GRA
hCoV-19/France/BFC-IPP30313/2023	hCoV-19/France/BFC-IPP30313/2023	Supranational	0	France		40-44	Female	JN.1	GRA
hCoV-19/France/BFC-IPP30314/2023	hCoV-19/France/BFC-IPP30314/2023	Supranational	0	France		55-59	Female	JN.1.1	GRA
hCoV-19/France/BFC-IPP30315/2023	hCoV-19/France/BFC-IPP30315/2023	Supranational	0	France		50-54	Male	FL.1.5.2	GRA
hCoV-19/France/BFC-IPP30316/2023	hCoV-19/France/BFC-IPP30316/2023	Supranational	0	France		30-34	Male	JN.1	GRA
hCoV-19/France/BFC-IPP30377/2023	hCoV-19/France/BFC-IPP30377/2023	Supranational	1	France		50-54	Female	GS.4.1	GRA
hCoV-19/France/BFC-IPP30378/2023	hCoV-19/France/BFC-IPP30378/2023	Supranational	1	France		25-29	Female	JN.1	GRA
hCoV-19/France/BFC-IPP30428/2023	hCoV-19/France/BFC-IPP30428/2023	Supranational	0	France		30-34	Male	JN.1.1 (consensus call)	GRA
hCoV-19/France/BFC-IPP30489/2023	hCoV-19/France/BFC-IPP30489/2023	Supranational	0	France		20-24	Female	JN.1.1	GRA
hCoV-19/France/BFC-IPP30550/2023	hCoV-19/France/BFC-IPP30550/2023	Supranational	1	France		70-74	Male	JD.1.1.3	GRA
hCoV-19/France/BFC-IPP30754/2023	hCoV-19/France/BFC-IPP30754/2023	Supranational	0	France		60-64	Male	JN.1.1.10	GRA
hCoV-19/France/BFC-IPP30755/2023	hCoV-19/France/BFC-IPP30755/2023	Supranational	0	France		30-34	Female	JG.3	GRA
hCoV-19/France/BFC-IPP30756/2023	hCoV-19/France/BFC-IPP30756/2023	Supranational	0	France		40-44	Male	GS.4.1	GRA
hCoV-19/France/BFC-IPP30757/2023	hCoV-19/France/BFC-IPP30757/2023	Supranational	0	France		55-59	Male	JN.1.1 (consensus call)	GRA
hCoV-19/France/BFC-IPP30758/2023	hCoV-19/France/BFC-IPP30758/2023	Supranational	0	France		100-104	Female	EG.5.1.1	GRA
hCoV-19/France/BFC-IPP30759/2023	hCoV-19/France/BFC-IPP30759/2023	Supranational	0	France		80-84	Female	EG.5.1.1	GRA
hCoV-19/France/BFC-IPP30760/2023	hCoV-19/France/BFC-IPP30760/2023	Supranational	0	France		85-89	Female	EG.5.1.1	GRA
hCoV-19/France/BFC-IPP30761/2023	hCoV-19/France/BFC-IPP30761/2023	Supranational	0	France		95-99	Female	EG.5.1.1	GRA
hCoV-19/France/BFC-IPP30762/2023	hCoV-19/France/BFC-IPP30762/2023	Supranational	0	France		75-79	Male	EG.5.1.1	GRA
hCoV-19/France/BFC-IPP30763/2023	hCoV-19/France/BFC-IPP30763/2023	Supranational	0	France		65-69	Male	HK.3.2	GRA
hCoV-19/France/BFC-IPP30764/2023	hCoV-19/France/BFC-IPP30764/2023	Supranational	0	France		55-59	Female	HK.3.2	GRA
hCoV-19/France/BFC-IPP30765/2023	hCoV-19/France/BFC-IPP30765/2023	Supranational	0	France		60-64	Female	BA.2.86.1	GRA
hCoV-19/France/BFC-IPP30766/2023	hCoV-19/France/BFC-IPP30766/2023	Supranational	0	France		75-79	Male	JN.1.1	GRA
hCoV-19/France/BFC-IPP30767/2023	hCoV-19/France/BFC-IPP30767/2023	Supranational	0	France		65-69	Female	JD.1.1.3	GRA
hCoV-19/France/BFC-IPP30953/2023	hCoV-19/France/BFC-IPP30953/2023	Supranational	1	France		80-84	Female	JN.1.4	GRA
hCoV-19/France/BFC-IPP31069/2023	hCoV-19/France/BFC-IPP31069/2023	Supranational	1	France		0-4	Male	JN.1.1 (consensus call)	GRA
hCoV-19/France/BFC-IPP31070/2023	hCoV-19/France/BFC-IPP31070/2023	Supranational	1	France		50-54	Female	FL.1.5.2	GRA
hCoV-19/France/BFC-IPP31071/2023	hCoV-19/France/BFC-IPP31071/2023	Supranational	1	France		60-64	Male	EG.5.1.1	GRA
hCoV-19/France/BFC-IPP31072/2023	hCoV-19/France/BFC-IPP31072/2023	Supranational	1	France		90-94	Male	JD.1.1	GRA
hCoV-19/France/BFC-IPP31073/2023	hCoV-19/France/BFC-IPP31073/2023	Supranational	1	France		70-74	Male	JN.1.1 (consensus call)	GRA
hCoV-19/France/BFC-IPP31074/2023	hCoV-19/France/BFC-IPP31074/2023	Supranational	1	France		85-89	Male	JN.1.1	GRA
hCoV-19/France/BFC-IPP31075/2023	hCoV-19/France/BFC-IPP31075/2023	Supranational	1	France		75-79	Female	JN.1.1 (consensus call)	GRA
hCoV-19/France/BFC-IPP31212/2023	hCoV-19/France/BFC-IPP31212/2023	Supranational	1	France		80-84	Female	JN.1.1	GRA
hCoV-19/France/BFC-IPP31219/2023	hCoV-19/France/BFC-IPP31219/2023	Supranational	1	France		55-59	Female	HK.3	GRA
hCoV-19/France/BFC-IPP31220/2023	hCoV-19/France/BFC-IPP31220/2023	Supranational	1	France		95-99	Male	JG.3	GRA
hCoV-19/France/BFC-IPP31255/2023	hCoV-19/France/BFC-IPP31255/2023	Supranational	1	France		60-64	Male	BA.2.86.1	GRA
hCoV-19/France/BFC-IPP31257/2023	hCoV-19/France/BFC-IPP31257/2023	Supranational	1	France		85-89	Male	JN.1	GRA
hCoV-19/France/BFC-IPP31258/2023	hCoV-19/France/BFC-IPP31258/2023	Supranational	1	France		80-84	Male	JN.4	GRA
hCoV-19/France/BFC-IPP31259/2023	hCoV-19/France/BFC-IPP31259/2023	Supranational	1	France		80-84	Male	HK.1	GRA
hCoV-19/France/BFC-IPP31260/2023	hCoV-19/France/BFC-IPP31260/2023	Supranational	1	France		35-39	Female	JN.1.1 (consensus call)	GRA
hCoV-19/France/BFC-IPP31261/2023	hCoV-19/France/BFC-IPP31261/2023	Supranational	1	France		35-39	Male	HV.1	GRA
hCoV-19/France/BFC-IPP31263/2023	hCoV-19/France/BFC-IPP31263/2023	Supranational	1	France		15-19	Female	JD.1.1.3	GRA
hCoV-19/France/BFC-IPP31264/2023	hCoV-19/France/BFC-IPP31264/2023	Supranational	1	France		60-64	Female	HK.3	GRA
hCoV-19/France/BFC-IPP31265/2023	hCoV-19/France/BFC-IPP31265/2023	Supranational	1	France		70-74	Male	JN.1	GRA
hCoV-19/France/BFC-IPP31267/2023	hCoV-19/France/BFC-IPP31267/2023	Supranational	1	France		60-64	Female	JD.1.1.3	GRA
hCoV-19/France/BFC-IPP31268/2023	hCoV-19/France/BFC-IPP31268/2023	Supranational	1	France		60-64	Male	BA.2.86.1	GRA
hCoV-19/France/BFC-IPP31306/2023	hCoV-19/France/BFC-IPP31306/2023	Supranational	0	France		45-49	Female	JN.1.1 (consensus call)	GRA
hCoV-19/France/BFC-IPP31307/2023	hCoV-19/France/BFC-IPP31307/2023	Supranational	0	France		80-84	Male	JN.1.1	GRA
hCoV-19/France/BFC-IPP31309/2023	hCoV-19/France/BFC-IPP31309/2023	Supranational	0	France		45-49	Male	FL.1.5.2	GRA
hCoV-19/France/BFC-IPP31311/2023	hCoV-19/France/BFC-IPP31311/2023	Supranational	0	France		65-69	Female	JG.3	GRA
hCoV-19/France/BFC-IPP31312/2023	hCoV-19/France/BFC-IPP31312/2023	Supranational	0	France		55-59	Male	JN.1.1	GRA
hCoV-19/France/BFC-IPP31313/2023	hCoV-19/France/BFC-IPP31313/2023	Supranational	0	France		75-79	Male	HK.1	GRA
hCoV-19/France/BFC-IPP31316/2023	hCoV-19/France/BFC-IPP31316/2023	Supranational	0	France		80-84	Female	JD.1.1	GRA
hCoV-19/France/BFC-IPP31317/2023	hCoV-19/France/BFC-IPP31317/2023	Supranational	0	France		75-79	Female	JD.1.1	GRA
hCoV-19/France/BFC-IPP31318/2023	hCoV-19/France/BFC-IPP31318/2023	Supranational	0	France		90-94	Female	JN.1.1 (consensus call)	GRA
hCoV-19/France/BFC-IPP31321/2023	hCoV-19/France/BFC-IPP31321/2023	Supranational	0	France		50-54	Female	HK.3	GRA
hCoV-19/France/BFC-IPP31322/2023	hCoV-19/France/BFC-IPP31322/2023	Supranational	0	France		95-99	Female	HK.3	GRA
hCoV-19/France/BFC-IPP31332/2023	hCoV-19/France/BFC-IPP31332/2023	Supranational	0	France		70-74	Male	JN.1.1	GRA
hCoV-19/France/BFC-IPP31334/2023	hCoV-19/France/BFC-IPP31334/2023	Supranational	0	France		40-44	Female	BA.2.86.1	GRA
hCoV-19/France/BFC-IPP31335/2023	hCoV-19/France/BFC-IPP31335/2023	Supranational	0	France		55-59	Male	JN.1.44	GRA
hCoV-19/France/BFC-IPP31336/2023	hCoV-19/France/BFC-IPP31336/2023	Supranational	0	France		45-49	Female	JN.1.1	GRA
hCoV-19/France/BFC-IPP31338/2023	hCoV-19/France/BFC-IPP31338/2023	Supranational	0	France		95-99	Female	JG.3	GRA
hCoV-19/France/BFC-IPP31339/2023	hCoV-19/France/BFC-IPP31339/2023	Supranational	0	France		45-49	Female	BA.2.86.1	GRA
hCoV-19/France/BFC-IPP31340/2023	hCoV-19/France/BFC-IPP31340/2023	Supranational	0	France		70-74	Male	JN.1	GRA
hCoV-19/France/BFC-IPP31341/2023	hCoV-19/France/BFC-IPP31341/2023	Supranational	0	France		50-54	Male	JG.3	GRA
hCoV-19/France/BFC-IPP31342/2023	hCoV-19/France/BFC-IPP31342/2023	Supranational	0	France		70-74	Female	JN.1.1	GRA
hCoV-19/France/BFC-IPP31343/2023	hCoV-19/France/BFC-IPP31343/2023	Supranational	0	France		70-74	Male	JN.1	GRA
hCoV-19/France/BFC-IPP31344/2023	hCoV-19/France/BFC-IPP31344/2023	Supranational	0	France		75-79	Female	FL.1.5.2	GRA
hCoV-19/France/BFC-IPP31345/2023	hCoV-19/France/BFC-IPP31345/2023	Supranational	0	France		65-69	Male	JD.1.1.3	GRA
hCoV-19/France/BFC-IPP31346/2023	hCoV-19/France/BFC-IPP31346/2023	Supranational	0	France		40-44	Female	JN.1.1	GRA
hCoV-19/France/BFC-IPP31347/2023	hCoV-19/France/BFC-IPP31347/2023	Supranational	0	France		65-69	Female	EG.5.1.1	GRA
hCoV-19/France/BFC-IPP31348/2023	hCoV-19/France/BFC-IPP31348/2023	Supranational	0	France		95-99	Female	JN.1.4 (consensus call)	GRA
hCoV-19/France/BFC-IPP31349/2023	hCoV-19/France/BFC-IPP31349/2023	Supranational	0	France		100-104	Female	JN.1.4	GRA
hCoV-19/France/BFC-IPP31350/2023	hCoV-19/France/BFC-IPP31350/2023	Supranational	0	France		90-94	Female	JN.1.1	GRA
hCoV-19/France/BFC-IPP31351/2023	hCoV-19/France/BFC-IPP31351/2023	Supranational	0	France		70-74	Female	FL.1.5.2	GRA
hCoV-19/France/BFC-IPP31352/2023	hCoV-19/France/BFC-IPP31352/2023	Supranational	0	France		75-79	Female	JN.1.1	GRA
hCoV-19/France/BFC-IPP31353/2023	hCoV-19/France/BFC-IPP31353/2023	Supranational	0	France		70-74	Female	JN.1	GRA
hCoV-19/France/BFC-IPP31354/2023	hCoV-19/France/BFC-IPP31354/2023	Supranational	0	France		15-19	Male	JN.5	GRA
hCoV-19/France/BFC-IPP31355/2023	hCoV-19/France/BFC-IPP31355/2023	Supranational	0	France		35-39	Female	JN.1	GRA
hCoV-19/France/BFC-IPP31357/2023	hCoV-19/France/BFC-IPP31357/2023	Supranational	0	France		70-74	Female	JN.1.1	GRA
hCoV-19/France/BFC-IPP31573/2023	hCoV-19/France/BFC-IPP31573/2023	Supranational	0	France		35-39	Male	JN.1.1	GRA
hCoV-19/France/BFC-IPP31574/2023	hCoV-19/France/BFC-IPP31574/2023	Supranational	0	France		30-34	Female	JN.1.1 (consensus call)	GRA
hCoV-19/France/BFC-IPP31576/2023	hCoV-19/France/BFC-IPP31576/2023	Supranational	0	France		55-59	Male	GS.4.1	GRA
hCoV-19/France/BFC-IPP31577/2023	hCoV-19/France/BFC-IPP31577/2023	Supranational	0	France		50-54	Male	JN.1.4 (consensus call)	GRA
hCoV-19/France/BFC-IPP31578/2023	hCoV-19/France/BFC-IPP31578/2023	Supranational	0	France		20-24	Female	JN.1.6 (consensus call)	GRA
hCoV-19/France/BFC-IPP31579/2023	hCoV-19/France/BFC-IPP31579/2023	Supranational	0	France		70-74	Female	JN.1	GRA
hCoV-19/France/BFC-IPP31580/2023	hCoV-19/France/BFC-IPP31580/2023	Supranational	0	France		70-74	Female	JN.1.1.1 (consensus call)	GRA
hCoV-19/France/BFC-IPP31581/2023	hCoV-19/France/BFC-IPP31581/2023	Supranational	0	France		60-64	Male	EG.5.1.8	GRA
hCoV-19/France/BFC-IPP31582/2023	hCoV-19/France/BFC-IPP31582/2023	Supranational	0	France		75-79	Female	BA.2.86.1	GRA
hCoV-19/France/BFC-IPP31731/2023	hCoV-19/France/BFC-IPP31731/2023	Supranational	0	France		60-64	Male	JN.1.1 (consensus call)	GRA
hCoV-19/France/BFC-IPP31734/2023	hCoV-19/France/BFC-IPP31734/2023	Supranational	0	France		45-49	Male	JN.1.51	GRA
hCoV-19/France/BFC-IPP31784/2023	hCoV-19/France/BFC-IPP31784/2023	Supranational	0	France		40-44	Male	JN.1.1 (consensus call)	GRA
hCoV-19/France/BFC-IPP31785/2023	hCoV-19/France/BFC-IPP31785/2023	Supranational	0	France		45-49	Male	JD.1.1.1	GRA
hCoV-19/France/BFC-IPP31786/2023	hCoV-19/France/BFC-IPP31786/2023	Supranational	0	France		30-34	Female	JN.1	GRA
hCoV-19/France/BFC-IPP31787/2023	hCoV-19/France/BFC-IPP31787/2023	Supranational	0	France		70-74	Female	JG.3	GRA
hCoV-19/France/BFC-IPP31788/2023	hCoV-19/France/BFC-IPP31788/2023	Supranational	0	France		60-64	Female	JN.1.1 (consensus call)	GRA
hCoV-19/France/BFC-IPP31861/2023	hCoV-19/France/BFC-IPP31861/2023	Supranational	0	France		20-24	Female	JD.1.1	GRA
hCoV-19/France/BFC-IPP31942/2023	hCoV-19/France/BFC-IPP31942/2023	Supranational	0	France		40-44	Female	HV.1	GRA
hCoV-19/France/BFC-IPP31944/2023	hCoV-19/France/BFC-IPP31944/2023	Supranational	0	France		60-64	Female	JD.1.1.3	GRA
hCoV-19/France/BFC-IPP32193/2023	hCoV-19/France/BFC-IPP32193/2023	Supranational	0	France		40-44	Male	JN.1.4 (consensus call)	GRA
hCoV-19/France/BFC-IPP32194/2023	hCoV-19/France/BFC-IPP32194/2023	Supranational	0	France		70-74	Male	JN.1.1 (consensus call)	GRA
hCoV-19/France/BFC-IPP32195/2023	hCoV-19/France/BFC-IPP32195/2023	Supranational	0	France		30-34	Male	JN.1.1	GRA
hCoV-19/France/BFC-IPP32196/2023	hCoV-19/France/BFC-IPP32196/2023	Supranational	0	France		50-54	Male	JN.1.4	GRA
hCoV-19/France/BFC-IPP32197/2023	hCoV-19/France/BFC-IPP32197/2023	Supranational	0	France		40-44	Female	JN.1.1	GRA
hCoV-19/France/BFC-IPP32198/2023	hCoV-19/France/BFC-IPP32198/2023	Supranational	0	France		60-64	Female	JN.1.1	GRA
hCoV-19/France/BFC-IPP32199/2023	hCoV-19/France/BFC-IPP32199/2023	Supranational	0	France		85-89	Female	BA.2.86.1	GRA
hCoV-19/France/BFC-IPP32200/2023	hCoV-19/France/BFC-IPP32200/2023	Supranational	0	France		70-74	Male	JN.1.1 (consensus call)	GRA
hCoV-19/France/BFC-IPP32201/2023	hCoV-19/France/BFC-IPP32201/2023	Supranational	0	France		75-79	Male	JN.1.21	GRA
hCoV-19/France/BFC-IPP32202/2023	hCoV-19/France/BFC-IPP32202/2023	Supranational	0	France		55-59	Female	JN.1.1	GRA
hCoV-19/France/BFC-IPP32416/2023	hCoV-19/France/BFC-IPP32416/2023	Supranational	1	France		85-89	Male	JG.3	GRA
hCoV-19/France/BFC-IPP32418/2023	hCoV-19/France/BFC-IPP32418/2023	Supranational	1	France		75-79	Female	JN.1.4 (consensus call)	GRA
hCoV-19/France/BFC-IPP32419/2023	hCoV-19/France/BFC-IPP32419/2023	Supranational	1	France		85-89	Female	JN.2	GRA
hCoV-19/France/BFC-IPP32420/2023	hCoV-19/France/BFC-IPP32420/2023	Supranational	1	France		65-69	Male	JN.1	GRA
hCoV-19/France/BFC-IPP32421/2023	hCoV-19/France/BFC-IPP32421/2023	Supranational	1	France		80-84	Female	JD.1.1	GRA
hCoV-19/France/BFC-IPP32427/2023	hCoV-19/France/BFC-IPP32427/2023	Supranational	1	France		80-84	Female	JN.1.1	GRA
hCoV-19/France/BFC-IPP32428/2023	hCoV-19/France/BFC-IPP32428/2023	Supranational	1	France		85-89	Female	JN.1.1 (consensus call)	GRA
hCoV-19/France/BFC-IPP32429/2023	hCoV-19/France/BFC-IPP32429/2023	Supranational	1	France		80-84	Female	JN.1.1 (consensus call)	GRA
hCoV-19/France/BFC-IPP32582/2023	hCoV-19/France/BFC-IPP32582/2023	Supranational	1	France		75-79	Female	JG.3	GRA
hCoV-19/France/BFC-IPP32583/2023	hCoV-19/France/BFC-IPP32583/2023	Supranational	1	France		80-84	Female	JN.1.1	GRA
hCoV-19/France/BFC-IPP32584/2023	hCoV-19/France/BFC-IPP32584/2023	Supranational	1	France		70-74	Male	EG.5.1.3	GRA
hCoV-19/France/BFC-IPP32585/2023	hCoV-19/France/BFC-IPP32585/2023	Supranational	1	France		85-89	Female	JN.1.1 (consensus call)	GRA
hCoV-19/France/BFC-IPP32605/2023	hCoV-19/France/BFC-IPP32605/2023	Supranational	1	France		60-64	Female	JN.1.20	GRA
hCoV-19/France/BFC-IPP32606/2023	hCoV-19/France/BFC-IPP32606/2023	Supranational	1	France		70-74	Female	JN.1	GRA
hCoV-19/France/BFC-IPP32607/2023	hCoV-19/France/BFC-IPP32607/2023	Supranational	1	France		65-69	Female	JF.1	GRA
hCoV-19/France/BFC-IPP32609/2023	hCoV-19/France/BFC-IPP32609/2023	Supranational	1	France		65-69	Male	JN.1.19 (consensus call)	GRA
hCoV-19/France/BFC-IPP32610/2023	hCoV-19/France/BFC-IPP32610/2023	Supranational	1	France		40-44	Female	JN.1.1 (consensus call)	GRA
hCoV-19/France/BFC-IPP32611/2023	hCoV-19/France/BFC-IPP32611/2023	Supranational	1	France		70-74	Female	JN.1.1 (consensus call)	GRA
hCoV-19/France/BFC-IPP32612/2023	hCoV-19/France/BFC-IPP32612/2023	Supranational	1	France		90-94	Male	JN.1	GRA
hCoV-19/France/BFC-IPP32613/2023	hCoV-19/France/BFC-IPP32613/2023	Supranational	1	France		0-4	Male	JN.1.1	GRA
hCoV-19/France/BFC-IPP32628/2023	hCoV-19/France/BFC-IPP32628/2023	Supranational	0	France		65-69	Male	JN.1.1	GRA
hCoV-19/France/BFC-IPP32629/2023	hCoV-19/France/BFC-IPP32629/2023	Supranational	0	France		85-89	Male	HV.1	GRA
hCoV-19/France/BFC-IPP32630/2023	hCoV-19/France/BFC-IPP32630/2023	Supranational	0	France		60-64	Female	JN.1.1 (consensus call)	GRA
hCoV-19/France/BFC-IPP32640/2023	hCoV-19/France/BFC-IPP32640/2023	Supranational	0	France		25-29	Female	JN.1	GRA
hCoV-19/France/BFC-IPP32641/2023	hCoV-19/France/BFC-IPP32641/2023	Supranational	0	France		55-59	Female	JN.1.1 (consensus call)	GRA
hCoV-19/France/BFC-IPP32645/2023	hCoV-19/France/BFC-IPP32645/2023	Supranational	0	France		90-94	Female	FL.1.5.2	GRA
hCoV-19/France/BFC-IPP32646/2023	hCoV-19/France/BFC-IPP32646/2023	Supranational	0	France		60-64	Male	JN.1.1.5	GRA
hCoV-19/France/BFC-IPP32647/2023	hCoV-19/France/BFC-IPP32647/2023	Supranational	0	France		55-59	Female	JN.1	GRA
hCoV-19/France/BFC-IPP32648/2023	hCoV-19/France/BFC-IPP32648/2023	Supranational	0	France		75-79	Male	JN.1.4 (consensus call)	GRA
hCoV-19/France/BFC-IPP32649/2023	hCoV-19/France/BFC-IPP32649/2023	Supranational	0	France		60-64	Female	JN.1	GRA
hCoV-19/France/BFC-IPP32650/2023	hCoV-19/France/BFC-IPP32650/2023	Supranational	0	France		65-69	Female	JN.1.1	GRA
hCoV-19/France/BFC-IPP32651/2023	hCoV-19/France/BFC-IPP32651/2023	Supranational	0	France		75-79	Female	JN.1.1 (consensus call)	GRA
hCoV-19/France/BFC-IPP32653/2023	hCoV-19/France/BFC-IPP32653/2023	Supranational	0	France		30-34	Female	JN.1.1 (consensus call)	GRA
hCoV-19/France/BFC-IPP32654/2023	hCoV-19/France/BFC-IPP32654/2023	Supranational	0	France		65-69	Female	JG.3	GRA
hCoV-19/France/BFC-IPP32655/2023	hCoV-19/France/BFC-IPP32655/2023	Supranational	0	France		80-84	Female	JN.1.4 (consensus call)	GRA
hCoV-19/France/BFC-IPP32656/2023	hCoV-19/France/BFC-IPP32656/2023	Supranational	0	France		85-89	Male	JN.1.1 (consensus call)	GRA
hCoV-19/France/BFC-IPP32657/2023	hCoV-19/France/BFC-IPP32657/2023	Supranational	0	France		85-89	Male	JN.1.1	GRA
hCoV-19/France/BFC-IPP32658/2023	hCoV-19/France/BFC-IPP32658/2023	Supranational	0	France		65-69	Female	JN.1	GRA
hCoV-19/France/BFC-IPP32659/2023	hCoV-19/France/BFC-IPP32659/2023	Supranational	0	France		55-59	Male	JN.1	GRA
hCoV-19/France/BFC-IPP32824/2023	hCoV-19/France/BFC-IPP32824/2023	Supranational	0	France		85-89	Female	JD.1.1	GRA
hCoV-19/France/BFC-IPP32825/2023	hCoV-19/France/BFC-IPP32825/2023	Supranational	0	France		35-39	Male	JN.4	GRA
hCoV-19/France/BFC-IPP32826/2023	hCoV-19/France/BFC-IPP32826/2023	Supranational	0	France		55-59	Female	JN.1.1	GRA
hCoV-19/France/BFC-IPP32827/2023	hCoV-19/France/BFC-IPP32827/2023	Supranational	0	France		30-34	Male	JN.1.1 (consensus call)	GRA
hCoV-19/France/BFC-IPP32828/2023	hCoV-19/France/BFC-IPP32828/2023	Supranational	0	France		70-74	Male	JN.1.1	GRA
hCoV-19/France/BFC-IPP32829/2023	hCoV-19/France/BFC-IPP32829/2023	Supranational	0	France		90-94	Female	JN.1	GRA
hCoV-19/France/BFC-IPP32830/2023	hCoV-19/France/BFC-IPP32830/2023	Supranational	0	France		90-94	Female	JN.1	GRA
hCoV-19/France/BFC-IPP32831/2023	hCoV-19/France/BFC-IPP32831/2023	Supranational	0	France		70-74	Female	JN.1	GRA
hCoV-19/France/BFC-IPP32832/2023	hCoV-19/France/BFC-IPP32832/2023	Supranational	0	France		45-49	Female	JN.1	GRA
hCoV-19/France/BFC-IPP32833/2023	hCoV-19/France/BFC-IPP32833/2023	Supranational	0	France		55-59	Male	JN.1.4	GRA
hCoV-19/France/BFC-IPP32834/2023	hCoV-19/France/BFC-IPP32834/2023	Supranational	0	France		55-59	Female	JN.1.4	GRA
hCoV-19/France/BFC-IPP32835/2023	hCoV-19/France/BFC-IPP32835/2023	Supranational	0	France		75-79	Male	JN.1.39	GRA
hCoV-19/France/BFC-IPP32836/2023	hCoV-19/France/BFC-IPP32836/2023	Supranational	0	France		55-59	Female	JD.1.1	GRA
hCoV-19/France/BFC-IPP32837/2023	hCoV-19/France/BFC-IPP32837/2023	Supranational	0	France		10-14	Female	JN.1.4 (consensus call)	GRA
hCoV-19/France/BFC-IPP32958/2023	hCoV-19/France/BFC-IPP32958/2023	Supranational	0	France		75-79	Female	JN.1.4 (consensus call)	GRA
hCoV-19/France/BFC-IPP32959/2023	hCoV-19/France/BFC-IPP32959/2023	Supranational	0	France		65-69	Female	JN.1.1 (consensus call)	GRA
hCoV-19/France/BFC-IPP32961/2023	hCoV-19/France/BFC-IPP32961/2023	Supranational	0	France		70-74	Male	JN.1.1 (consensus call)	GRA
hCoV-19/France/BFC-IPP32962/2023	hCoV-19/France/BFC-IPP32962/2023	Supranational	0	France		15-19	Female	JN.1.4	GRA
hCoV-19/France/BFC-IPP32963/2023	hCoV-19/France/BFC-IPP32963/2023	Supranational	0	France		75-79	Male	EG.5.1.8	GRA
hCoV-19/France/BFC-IPP32998/2023	hCoV-19/France/BFC-IPP32998/2023	Supranational	0	France		45-49	Male	JN.1.6	GRA
hCoV-19/France/BFC-IPP32999/2023	hCoV-19/France/BFC-IPP32999/2023	Supranational	0	France		30-34	Female	BA.2.86.1	GRA
hCoV-19/France/BFC-IPP33003/2023	hCoV-19/France/BFC-IPP33003/2023	Supranational	0	France		5-9	Male	JN.1	GRA
hCoV-19/France/BFC-IPP33004/2023	hCoV-19/France/BFC-IPP33004/2023	Supranational	0	France		35-39	Female	JN.1	GRA
hCoV-19/France/BFC-IPP33005/2023	hCoV-19/France/BFC-IPP33005/2023	Supranational	0	France		80-84	Male	JN.1	GRA
hCoV-19/France/BFC-IPP33006/2023	hCoV-19/France/BFC-IPP33006/2023	Supranational	0	France		55-59	Female	JN.2	GRA
hCoV-19/France/BFC-IPP33007/2023	hCoV-19/France/BFC-IPP33007/2023	Supranational	0	France		70-74	Male	JN.1	GRA
hCoV-19/France/BFC-IPP33230/2023	hCoV-19/France/BFC-IPP33230/2023	Supranational	1	France		75-79	Female	BA.2.86.1	GRA
hCoV-19/France/BFC-IPP33231/2023	hCoV-19/France/BFC-IPP33231/2023	Supranational	1	France		80-84	Male	HK.3.3	GRA
hCoV-19/France/BFC-IPP33232/2023	hCoV-19/France/BFC-IPP33232/2023	Supranational	1	France		80-84	Male	JN.1.1	GRA
hCoV-19/France/BFC-IPP33233/2023	hCoV-19/France/BFC-IPP33233/2023	Supranational	1	France		80-84	Female	BA.2.86.1	GRA
hCoV-19/France/BFC-IPP33234/2023	hCoV-19/France/BFC-IPP33234/2023	Supranational	1	France		85-89	Female	JN.1.1 (consensus call)	GRA
hCoV-19/France/BFC-IPP33236/2023	hCoV-19/France/BFC-IPP33236/2023	Supranational	1	France		95-99	Male	JN.1.1	GRA
hCoV-19/France/BFC-IPP33237/2023	hCoV-19/France/BFC-IPP33237/2023	Supranational	1	France		90-94	Female	JN.1.1 (consensus call)	GRA
hCoV-19/France/BFC-IPP33238/2023	hCoV-19/France/BFC-IPP33238/2023	Supranational	1	France		85-89	Male	HV.1	GRA
hCoV-19/France/BFC-IPP33239/2023	hCoV-19/France/BFC-IPP33239/2023	Supranational	1	France		80-84	Male	JN.1	GRA
hCoV-19/France/BFC-IPP33240/2023	hCoV-19/France/BFC-IPP33240/2023	Supranational	1	France		80-84	Male	JG.3	GRA
hCoV-19/France/BFC-IPP33241/2023	hCoV-19/France/BFC-IPP33241/2023	Supranational	1	France		90-94	Male	FL.15.1.1	GRA
hCoV-19/France/BFC-IPP33243/2023	hCoV-19/France/BFC-IPP33243/2023	Supranational	1	France		85-89	Male	JN.1.1	GRA
hCoV-19/France/BFC-IPP33244/2023	hCoV-19/France/BFC-IPP33244/2023	Supranational	1	France		80-84	Male	BA.2.86.1	GRA
hCoV-19/France/BFC-IPP33246/2023	hCoV-19/France/BFC-IPP33246/2023	Supranational	1	France		70-74	Male	FL.15.1.1	GRA
hCoV-19/France/BFC-IPP33247/2023	hCoV-19/France/BFC-IPP33247/2023	Supranational	1	France		0-4	Female	JN.1.6 (consensus call)	GRA
hCoV-19/France/BFC-IPP33248/2023	hCoV-19/France/BFC-IPP33248/2023	Supranational	1	France		85-89	Female	BA.2.86.1	GRA
hCoV-19/France/BFC-IPP33249/2023	hCoV-19/France/BFC-IPP33249/2023	Supranational	1	France		85-89	Female	JN.1.1	GRA
hCoV-19/France/BFC-IPP33291/2023	hCoV-19/France/BFC-IPP33291/2023	Supranational	1	France		80-84	Female	JN.1.39 (consensus call)	GRA
hCoV-19/France/BFC-IPP33292/2023	hCoV-19/France/BFC-IPP33292/2023	Supranational	1	France		80-84	Female	JN.1.6	GRA
hCoV-19/France/BFC-IPP33293/2023	hCoV-19/France/BFC-IPP33293/2023	Supranational	1	France		85-89	Female	JD.1.1.1	GRA
hCoV-19/France/BFC-IPP33294/2023	hCoV-19/France/BFC-IPP33294/2023	Supranational	1	France		80-84	Female	JN.1.1	GRA
hCoV-19/France/BFC-IPP33295/2023	hCoV-19/France/BFC-IPP33295/2023	Supranational	1	France		80-84	Male	JN.1	GRA
hCoV-19/France/BFC-IPP33335/2023	hCoV-19/France/BFC-IPP33335/2023	Supranational	1	France		0-4	Male	JN.1.1 (consensus call)	GRA
hCoV-19/France/BFC-IPP33336/2023	hCoV-19/France/BFC-IPP33336/2023	Supranational	1	France		0-4	Male	JN.1	GRA
hCoV-19/France/BFC-IPP33337/2023	hCoV-19/France/BFC-IPP33337/2023	Supranational	1	France		30-34	Male	JN.1.43	GRA
hCoV-19/France/BFC-IPP33338/2023	hCoV-19/France/BFC-IPP33338/2023	Supranational	1	France		25-29	Female	JN.1.4	GRA
hCoV-19/France/BFC-IPP33339/2023	hCoV-19/France/BFC-IPP33339/2023	Supranational	1	France		unknown	Female	JD.1.1	GRA
hCoV-19/France/BFC-IPP33340/2023	hCoV-19/France/BFC-IPP33340/2023	Supranational	1	France		65-69	Female	JN.1.1	GRA
hCoV-19/France/BFC-IPP33389/2023	hCoV-19/France/BFC-IPP33389/2023	Supranational	0	France		30-34	Male	BA.2.86.1	GRA
hCoV-19/France/BFC-IPP33390/2023	hCoV-19/France/BFC-IPP33390/2023	Supranational	0	France		55-59	Male	JN.1.1 (consensus call)	GRA
hCoV-19/France/BFC-IPP33391/2023	hCoV-19/France/BFC-IPP33391/2023	Supranational	0	France		65-69	Male	JN.1.19	GRA
hCoV-19/France/BFC-IPP33392/2023	hCoV-19/France/BFC-IPP33392/2023	Supranational	0	France		40-44	Male	BA.2.86.1	GRA
hCoV-19/France/BFC-IPP33393/2023	hCoV-19/France/BFC-IPP33393/2023	Supranational	0	France		50-54	Female	JN.1.4 (consensus call)	GRA
hCoV-19/France/BFC-IPP33394/2023	hCoV-19/France/BFC-IPP33394/2023	Supranational	0	France		80-84	Male	JN.1.39 (consensus call)	GRA
hCoV-19/France/BFC-IPP33395/2023	hCoV-19/France/BFC-IPP33395/2023	Supranational	0	France		75-79	Female	FY.5	GRA
hCoV-19/France/BFC-IPP33396/2023	hCoV-19/France/BFC-IPP33396/2023	Supranational	0	France		85-89	Male	JN.1	GRA
hCoV-19/France/BFC-IPP33397/2023	hCoV-19/France/BFC-IPP33397/2023	Supranational	0	France		65-69	Female	JN.1	GRA
hCoV-19/France/BFC-IPP33398/2023	hCoV-19/France/BFC-IPP33398/2023	Supranational	0	France		65-69	Female	JN.1.4 (consensus call)	GRA
hCoV-19/France/BFC-IPP33399/2023	hCoV-19/France/BFC-IPP33399/2023	Supranational	0	France		80-84	Female	JN.1.1	GRA
hCoV-19/France/BFC-IPP33400/2023	hCoV-19/France/BFC-IPP33400/2023	Supranational	0	France		65-69	Male	JN.1	GRA
hCoV-19/France/BFC-IPP33401/2023	hCoV-19/France/BFC-IPP33401/2023	Supranational	0	France		20-24	Male	JN.1.1 (consensus call)	GRA
hCoV-19/France/BFC-IPP33402/2023	hCoV-19/France/BFC-IPP33402/2023	Supranational	0	France		70-74	Female	JN.1	GRA
hCoV-19/France/BFC-IPP33593/2023	hCoV-19/France/BFC-IPP33593/2023	Supranational	1	France		75-79	Male	JD.1.1.1	GRA
hCoV-19/France/BFC-IPP33594/2023	hCoV-19/France/BFC-IPP33594/2023	Supranational	1	France		80-84	Male	JN.1.1	GRA
hCoV-19/France/BFC-IPP33612/2023	hCoV-19/France/BFC-IPP33612/2023	Supranational	1	France		75-79	Male	JN.1.51 (consensus call)	GRA
hCoV-19/France/BFC-IPP33616/2023	hCoV-19/France/BFC-IPP33616/2023	Supranational	1	France		70-74	Male	JN.1	GRA
hCoV-19/France/BFC-IPP33617/2023	hCoV-19/France/BFC-IPP33617/2023	Supranational	1	France		70-74	Male	JN.1.1	GRA
hCoV-19/France/BFC-IPP33622/2023	hCoV-19/France/BFC-IPP33622/2023	Supranational	1	France		80-84	Male	JD.1.1.1	GRA
hCoV-19/France/BFC-IPP33623/2023	hCoV-19/France/BFC-IPP33623/2023	Supranational	1	France		90-94	Male	JG.3	GRA
hCoV-19/France/BFC-IPP33624/2023	hCoV-19/France/BFC-IPP33624/2023	Supranational	1	France		40-44	Female	JN.1.4 (consensus call)	GRA
hCoV-19/France/BFC-IPP33652/2023	hCoV-19/France/BFC-IPP33652/2023	Supranational	0	France		40-44	Male	JN.1.1	GRA
hCoV-19/France/BFC-IPP33657/2023	hCoV-19/France/BFC-IPP33657/2023	Supranational	0	France		60-64	Male	BA.2.86.1	GRA
hCoV-19/France/BFC-RELAB-IPP04727/2024	hCoV-19/France/BFC-RELAB-IPP04727/2024	Supranational	0	France		40-44	Male	JN.1.39 (consensus call)	GRA
hCoV-19/France/BFC-RELAB-IPP04728/2024	hCoV-19/France/BFC-RELAB-IPP04728/2024	Supranational	0	France		65-69	Female	JN.1.1 (consensus call)	GRA
hCoV-19/France/BFC-RELAB-IPP04874/2024	hCoV-19/France/BFC-RELAB-IPP04874/2024	Supranational	0	France		45-49	Male	JN.1.8.1 (consensus call)	GRA
hCoV-19/France/BFC-RELAB-IPP04930/2024	hCoV-19/France/BFC-RELAB-IPP04930/2024	Supranational	0	France		35-39	Female	JN.1	GRA
hCoV-19/France/BFC-RELAB-IPP04932/2024	hCoV-19/France/BFC-RELAB-IPP04932/2024	Supranational	0	France		40-44	Male	KS.1 (consensus call)	GRA
hCoV-19/France/BFC-RELAB-IPP05518/2024	hCoV-19/France/BFC-RELAB-IPP05518/2024	Supranational	0	France		unknown		JN.1.20 (consensus call)	GRA
hCoV-19/France/BFC-RELAB-IPP05519/2024	hCoV-19/France/BFC-RELAB-IPP05519/2024	Supranational	0	France		75-79	Male	KP.2 (consensus call)	GRA
hCoV-19/France/BFC-RELAB-IPP05520/2024	hCoV-19/France/BFC-RELAB-IPP05520/2024	Supranational	0	France		unknown		JN.1.20 (consensus call)	GRA
hCoV-19/France/BFC-RELAB-IPP05521/2024	hCoV-19/France/BFC-RELAB-IPP05521/2024	Supranational	0	France		70-74	Female	JN.1.6 (consensus call)	GRA
hCoV-19/France/BFC-RELAB-IPP05522/2024	hCoV-19/France/BFC-RELAB-IPP05522/2024	Supranational	0	France		85-89	Female	LF.1 (consensus call)	GRA
hCoV-19/France/BFC-RELAB-IPP05525/2024	hCoV-19/France/BFC-RELAB-IPP05525/2024	Supranational	0	France		25-29	Female	JN.1.16.1 (consensus call)	GRA
hCoV-19/France/BFC-RELAB-IPP06449/2024	hCoV-19/France/BFC-RELAB-IPP06449/2024	Supranational	0	France		50-54	Female	JN.1.16.1 (consensus call)	GRA
hCoV-19/France/BFC-RELAB-IPP06519/2024	hCoV-19/France/BFC-RELAB-IPP06519/2024	Supranational	0	France		unknown		KP.3.2 (consensus call)	GRA
hCoV-19/France/BFC-RELAB-IPP06520/2024	hCoV-19/France/BFC-RELAB-IPP06520/2024	Supranational	0	France		unknown		KP.3.1.3 (consensus call)	GRA
hCoV-19/France/BFC-RELAB-IPP06522/2024	hCoV-19/France/BFC-RELAB-IPP06522/2024	Supranational	0	France		unknown		KP.1.1.1 (consensus call)	GRA
hCoV-19/France/BFC-RELAB-IPP06523/2024	hCoV-19/France/BFC-RELAB-IPP06523/2024	Supranational	0	France		unknown		KP.3.1.3 (consensus call)	GRA
hCoV-19/France/BFC-RELAB-IPP06524/2024	hCoV-19/France/BFC-RELAB-IPP06524/2024	Supranational	0	France		unknown		KP.3.2 (consensus call)	GRA
hCoV-19/France/BFC-RELAB-IPP06525/2024	hCoV-19/France/BFC-RELAB-IPP06525/2024	Supranational	0	France		unknown		KP.3.1 (consensus call)	GRA
hCoV-19/France/BFC-RELAB-IPP06527/2024	hCoV-19/France/BFC-RELAB-IPP06527/2024	Supranational	0	France		unknown		LB.1.3 (consensus call)	GRA
hCoV-19/France/BFC-RELAB-IPP06528/2024	hCoV-19/France/BFC-RELAB-IPP06528/2024	Supranational	0	France		unknown		KP.3 (consensus call)	GRA
hCoV-19/France/BFC-RELAB-IPP06529/2024	hCoV-19/France/BFC-RELAB-IPP06529/2024	Supranational	0	France		unknown		KP.3.1.3 (consensus call)	GRA
hCoV-19/France/BFC-RELAB-IPP06530/2024	hCoV-19/France/BFC-RELAB-IPP06530/2024	Supranational	0	France		unknown		KP.3 (consensus call)	GRA
hCoV-19/France/BFC-RELAB-IPP06531/2024	hCoV-19/France/BFC-RELAB-IPP06531/2024	Supranational	0	France		unknown		LN.1 (consensus call)	GRA
hCoV-19/France/BFC-RELAB-IPP06532/2024	hCoV-19/France/BFC-RELAB-IPP06532/2024	Supranational	0	France		unknown		LB.1.4 (consensus call)	GRA
hCoV-19/France/BFC-RELAB-IPP06533/2024	hCoV-19/France/BFC-RELAB-IPP06533/2024	Supranational	0	France		unknown		KP.1.1.1 (consensus call)	GRA
hCoV-19/France/BFC-RELAB-IPP07090/2024	hCoV-19/France/BFC-RELAB-IPP07090/2024	Supranational	0	France		unknown		KP.3.2 (consensus call)	GRA
hCoV-19/France/BFC-RELAB-IPP07091/2024	hCoV-19/France/BFC-RELAB-IPP07091/2024	Supranational	0	France		unknown		KP.3.3 (consensus call)	GRA
hCoV-19/France/BFC-RELAB-IPP07092/2024	hCoV-19/France/BFC-RELAB-IPP07092/2024	Supranational	0	France		unknown		KP.1.1 (consensus call)	GRA
hCoV-19/France/BFC-RELAB-IPP07093/2024	hCoV-19/France/BFC-RELAB-IPP07093/2024	Supranational	0	France		unknown		LB.1 (consensus call)	GRA
hCoV-19/France/BFC-RELAB-IPP07094/2024	hCoV-19/France/BFC-RELAB-IPP07094/2024	Supranational	0	France		unknown		KP.2 (consensus call)	GRA
hCoV-19/France/BFC-RELAB-IPP07095/2024	hCoV-19/France/BFC-RELAB-IPP07095/2024	Supranational	0	France		unknown		KS.1.1 (consensus call)	GRA
hCoV-19/France/BFC-RELAB-IPP07096/2024	hCoV-19/France/BFC-RELAB-IPP07096/2024	Supranational	0	France		unknown		KP.3.1.1 (consensus call)	GRA
hCoV-19/France/BFC-RELAB-IPP07097/2024	hCoV-19/France/BFC-RELAB-IPP07097/2024	Supranational	0	France		unknown		KP.3.1.1 (consensus call)	GRA
hCoV-19/France/BFC-RELAB-IPP07098/2024	hCoV-19/France/BFC-RELAB-IPP07098/2024	Supranational	0	France		unknown		KP.3.2.3 (consensus call)	GRA
hCoV-19/France/BFC-RELAB-IPP07099/2024	hCoV-19/France/BFC-RELAB-IPP07099/2024	Supranational	0	France		unknown		JN.1.50 (consensus call)	GRA
hCoV-19/France/BFC-RELAB-IPP07102/2024	hCoV-19/France/BFC-RELAB-IPP07102/2024	Supranational	0	France		unknown		KP.2.3 (consensus call)	GRA
hCoV-19/France/BFC-RELAB-IPP07312/2024	hCoV-19/France/BFC-RELAB-IPP07312/2024	Supranational	0	France		55-59	Female	KP.1.1.1 (consensus call)	GRA
hCoV-19/France/BFC-RELAB-IPP07313/2024	hCoV-19/France/BFC-RELAB-IPP07313/2024	Supranational	0	France		75-79	Male	KP.3.1.1 (consensus call)	GRA
hCoV-19/France/BFC-RELAB-IPP07314/2024	hCoV-19/France/BFC-RELAB-IPP07314/2024	Supranational	0	France		75-79	Male	KP.3.3 (consensus call)	GRA
hCoV-19/France/BFC-RELAB-IPP07315/2024	hCoV-19/France/BFC-RELAB-IPP07315/2024	Supranational	0	France		60-64	Female	JN.1.20 (consensus call)	GRA
hCoV-19/France/BFC-RELAB-IPP07316/2024	hCoV-19/France/BFC-RELAB-IPP07316/2024	Supranational	0	France		30-34	Male	KP.3.1 (consensus call)	GRA
hCoV-19/France/BFC-RELAB-IPP07317/2024	hCoV-19/France/BFC-RELAB-IPP07317/2024	Supranational	0	France		40-44	Female	JN.1.7.4 (consensus call)	GRA
hCoV-19/France/BFC-RELAB-IPP07318/2024	hCoV-19/France/BFC-RELAB-IPP07318/2024	Supranational	0	France		45-49	Male	JN.1.18.6 (consensus call)	GRA
hCoV-19/France/BFC-RELAB-IPP07319/2024	hCoV-19/France/BFC-RELAB-IPP07319/2024	Supranational	0	France		90-94	Male	KP.3.1 (consensus call)	GRA
hCoV-19/France/BFC-RELAB-IPP07321/2024	hCoV-19/France/BFC-RELAB-IPP07321/2024	Supranational	0	France		65-69	Female	XDV.1 (consensus call)	GRA
hCoV-19/France/BFC-RELAB-IPP07323/2024	hCoV-19/France/BFC-RELAB-IPP07323/2024	Supranational	0	France		70-74	Female	KP.3.2 (consensus call)	GRA
hCoV-19/France/BFC-RELAB-IPP07324/2024	hCoV-19/France/BFC-RELAB-IPP07324/2024	Supranational	0	France		70-74	Female	KP.1.1.3 (consensus call)	GRA
hCoV-19/France/BFC-RELAB-IPP07325/2024	hCoV-19/France/BFC-RELAB-IPP07325/2024	Supranational	0	France		65-69	Female	KP.3.1 (consensus call)	GRA
hCoV-19/France/BFC-RELAB-IPP07329/2024	hCoV-19/France/BFC-RELAB-IPP07329/2024	Supranational	0	France		30-34	Male	KP.3.1.1 (consensus call)	GRA
hCoV-19/France/BFC-RELAB-IPP07331/2024	hCoV-19/France/BFC-RELAB-IPP07331/2024	Supranational	0	France		75-79	Male	KP.2.2 (consensus call)	GRA
hCoV-19/France/BFC-RELAB-IPP07332/2024	hCoV-19/France/BFC-RELAB-IPP07332/2024	Supranational	0	France		85-89	Female	KP.3.2 (consensus call)	GRA
hCoV-19/France/BFC-RELAB-IPP07333/2024	hCoV-19/France/BFC-RELAB-IPP07333/2024	Supranational	0	France		75-79	Male	KP.3.1.1 (consensus call)	GRA
hCoV-19/France/BFC-RELAB-IPP07334/2024	hCoV-19/France/BFC-RELAB-IPP07334/2024	Supranational	0	France		65-69	Female	JN.1.16.1 (consensus call)	GRA
hCoV-19/France/BFC-RELAB-IPP07335/2024	hCoV-19/France/BFC-RELAB-IPP07335/2024	Supranational	0	France		85-89	Male	KP.3 (consensus call)	GRA
hCoV-19/France/BFC-RELAB-IPP07337/2024	hCoV-19/France/BFC-RELAB-IPP07337/2024	Supranational	0	France		55-59	Female	KP.3.1 (consensus call)	GRA
hCoV-19/France/BFC-RELAB-IPP07338/2024	hCoV-19/France/BFC-RELAB-IPP07338/2024	Supranational	0	France		65-69	Male	JN.1.16.1 (consensus call)	GRA
hCoV-19/France/BFC-RELAB-IPP07339/2024	hCoV-19/France/BFC-RELAB-IPP07339/2024	Supranational	0	France		55-59	Female	KP.3 (consensus call)	GRA
hCoV-19/France/BFC-RELAB-IPP07340/2024	hCoV-19/France/BFC-RELAB-IPP07340/2024	Supranational	0	France		55-59	Female	KP.2.3 (consensus call)	GRA
hCoV-19/France/BFC-RELAB-IPP07341/2024	hCoV-19/France/BFC-RELAB-IPP07341/2024	Supranational	0	France		75-79	Male	KP.2.2 (consensus call)	GRA
hCoV-19/France/BFC-RELAB-IPP08020/2024	hCoV-19/France/BFC-RELAB-IPP08020/2024	Supranational	0	France		65-69	Female	KP.3.1.1 (consensus call)	GRA
hCoV-19/France/BFC-RELAB-IPP08021/2024	hCoV-19/France/BFC-RELAB-IPP08021/2024	Supranational	0	France		30-34	Male	KP.3.1.1 (consensus call)	GRA
hCoV-19/France/BFC-RELAB-IPP08022/2024	hCoV-19/France/BFC-RELAB-IPP08022/2024	Supranational	0	France		25-29	Female	KP.3.1.1 (consensus call)	GRA
hCoV-19/France/BFC-RELAB-IPP08023/2024	hCoV-19/France/BFC-RELAB-IPP08023/2024	Supranational	0	France		80-84	Male	KP.3.1.1 (consensus call)	GRA
hCoV-19/France/BFC-RELAB-IPP08024/2024	hCoV-19/France/BFC-RELAB-IPP08024/2024	Supranational	0	France		40-44	Female	KP.2.2 (consensus call)	GRA
hCoV-19/France/BFC-RELAB-IPP08025/2024	hCoV-19/France/BFC-RELAB-IPP08025/2024	Supranational	0	France		50-54	Female	LR.1 (consensus call)	GRA
hCoV-19/France/BFC-RELAB-IPP08026/2024	hCoV-19/France/BFC-RELAB-IPP08026/2024	Supranational	0	France		65-69	Male	KP.2.2 (consensus call)	GRA
hCoV-19/France/BFC-RELAB-IPP08027/2024	hCoV-19/France/BFC-RELAB-IPP08027/2024	Supranational	0	France		80-84	Male	KP.3.1.1 (consensus call)	GRA
hCoV-19/France/BFC-RELAB-IPP08028/2024	hCoV-19/France/BFC-RELAB-IPP08028/2024	Supranational	0	France		80-84	Female	KP.3.1.1 (consensus call)	GRA
hCoV-19/France/BFC-RELAB-IPP08029/2024	hCoV-19/France/BFC-RELAB-IPP08029/2024	Supranational	0	France		20-24	Male	KP.3.1 (consensus call)	GRA
hCoV-19/France/BFC-RELAB-IPP08031/2024	hCoV-19/France/BFC-RELAB-IPP08031/2024	Supranational	0	France		90-94	Female	KP.3.1.1 (consensus call)	GRA
hCoV-19/France/BFC-RELAB-IPP08032/2024	hCoV-19/France/BFC-RELAB-IPP08032/2024	Supranational	0	France		60-64	Female	JN.1.50.1 (consensus call)	GRA
hCoV-19/France/BFC-RELAB-IPP08034/2024	hCoV-19/France/BFC-RELAB-IPP08034/2024	Supranational	0	France		45-49	Female	KP.2.2 (consensus call)	GRA
hCoV-19/France/BFC-RELAB-IPP08036/2024	hCoV-19/France/BFC-RELAB-IPP08036/2024	Supranational	0	France		80-84	Male	KP.3.3 (consensus call)	GRA
hCoV-19/France/BFC-RELAB-IPP08038/2024	hCoV-19/France/BFC-RELAB-IPP08038/2024	Supranational	0	France		80-84	Female	JN.1.18.6 (consensus call)	GRA
hCoV-19/France/BFC-RELAB-IPP08039/2024	hCoV-19/France/BFC-RELAB-IPP08039/2024	Supranational	0	France		95-99	Female	KP.3.1.1 (consensus call)	GRA
hCoV-19/France/BFC-RELAB-IPP08040/2024	hCoV-19/France/BFC-RELAB-IPP08040/2024	Supranational	0	France		75-79	Male	KP.3.1 (consensus call)	GRA
hCoV-19/France/BFC-RELAB-IPP08041/2024	hCoV-19/France/BFC-RELAB-IPP08041/2024	Supranational	0	France		45-49	Female	KS.1.1 (consensus call)	GRA
hCoV-19/France/BFC-RELAB-IPP08042/2024	hCoV-19/France/BFC-RELAB-IPP08042/2024	Supranational	0	France		20-24	Female	KP.2.2 (consensus call)	GRA
hCoV-19/France/BFC-RELAB-IPP08043/2024	hCoV-19/France/BFC-RELAB-IPP08043/2024	Supranational	0	France		55-59	Male	LB.1 (consensus call)	GRA
hCoV-19/France/BFC-RELAB-IPP08044/2024	hCoV-19/France/BFC-RELAB-IPP08044/2024	Supranational	0	France		65-69	Female	JN.1.8 (consensus call)	GRA
hCoV-19/France/BFC-RELAB-IPP08045/2024	hCoV-19/France/BFC-RELAB-IPP08045/2024	Supranational	0	France		75-79	Female	KP.3.1.1 (consensus call)	GRA
hCoV-19/France/BFC-RELAB-IPP08046/2024	hCoV-19/France/BFC-RELAB-IPP08046/2024	Supranational	0	France		70-74	Male	KP.3.1.1 (consensus call)	GRA
hCoV-19/France/BFC-RELAB-IPP08047/2024	hCoV-19/France/BFC-RELAB-IPP08047/2024	Supranational	0	France		60-64	Male	KP.3.1 (consensus call)	GRA
hCoV-19/France/BFC-RELAB-IPP08049/2024	hCoV-19/France/BFC-RELAB-IPP08049/2024	Supranational	0	France		80-84	Male	KP.3 (consensus call)	GRA
hCoV-19/France/BFC-RELAB-IPP08357/2024	hCoV-19/France/BFC-RELAB-IPP08357/2024	Supranational	0	France		unknown		KP.2.3 (consensus call)	GRA
hCoV-19/France/BFC-RELAB-IPP08358/2024	hCoV-19/France/BFC-RELAB-IPP08358/2024	Supranational	0	France		unknown		KP.3.3 (consensus call)	GRA
hCoV-19/France/BFC-RELAB-IPP08359/2024	hCoV-19/France/BFC-RELAB-IPP08359/2024	Supranational	0	France		unknown		KP.3.1.1 (consensus call)	GRA
hCoV-19/France/BFC-RELAB-IPP08360/2024	hCoV-19/France/BFC-RELAB-IPP08360/2024	Supranational	0	France		unknown		MG.1 (consensus call)	GRA
hCoV-19/France/BFC-RELAB-IPP08361/2024	hCoV-19/France/BFC-RELAB-IPP08361/2024	Supranational	0	France		unknown		KP.3.1.1 (consensus call)	GRA
hCoV-19/France/BFC-RELAB-IPP08362/2024	hCoV-19/France/BFC-RELAB-IPP08362/2024	Supranational	0	France		unknown		KP.3.1.1 (consensus call)	GRA
hCoV-19/France/BFC-RELAB-IPP08363/2024	hCoV-19/France/BFC-RELAB-IPP08363/2024	Supranational	0	France		unknown		KP.3.1.1 (consensus call)	GRA
hCoV-19/France/BFC-RELAB-IPP08364/2024	hCoV-19/France/BFC-RELAB-IPP08364/2024	Supranational	0	France		unknown		KS.1.1 (consensus call)	GRA
hCoV-19/France/BFC-RELAB-IPP08365/2024	hCoV-19/France/BFC-RELAB-IPP08365/2024	Supranational	0	France		unknown		KP.3.1.1 (consensus call)	GRA
hCoV-19/France/BFC-RELAB-IPP08366/2024	hCoV-19/France/BFC-RELAB-IPP08366/2024	Supranational	0	France		unknown		KP.3.1.1 (consensus call)	GRA
hCoV-19/France/BFC-RELAB-IPP08367/2024	hCoV-19/France/BFC-RELAB-IPP08367/2024	Supranational	0	France		unknown		JN.1.39.1 (consensus call)	GRA
hCoV-19/France/BFC-RELAB-IPP08368/2024	hCoV-19/France/BFC-RELAB-IPP08368/2024	Supranational	0	France		unknown		KP.3.1.1 (consensus call)	GRA
hCoV-19/France/BFC-RELAB-IPP08369/2024	hCoV-19/France/BFC-RELAB-IPP08369/2024	Supranational	0	France		unknown		KP.3 (consensus call)	GRA
hCoV-19/France/BFC-RELAB-IPP08370/2024	hCoV-19/France/BFC-RELAB-IPP08370/2024	Supranational	0	France		unknown		KP.3.1.1 (consensus call)	GRA
hCoV-19/France/BFC-RELAB-IPP08371/2024	hCoV-19/France/BFC-RELAB-IPP08371/2024	Supranational	0	France		unknown		KP.3.1.1 (consensus call)	GRA
hCoV-19/France/BFC-RELAB-IPP08372/2024	hCoV-19/France/BFC-RELAB-IPP08372/2024	Supranational	0	France		unknown		JN.1.40 (consensus call)	GRA
hCoV-19/France/BFC-RELAB-IPP08373/2024	hCoV-19/France/BFC-RELAB-IPP08373/2024	Supranational	0	France		unknown		KP.2.6 (consensus call)	GRA
hCoV-19/France/BFC-RELAB-IPP08374/2024	hCoV-19/France/BFC-RELAB-IPP08374/2024	Supranational	0	France		unknown		KP.2.6 (consensus call)	GRA
hCoV-19/France/BFC-RELAB-IPP08376/2024	hCoV-19/France/BFC-RELAB-IPP08376/2024	Supranational	0	France		unknown		KP.3.1 (consensus call)	GRA
hCoV-19/France/BFC-RELAB-IPP08698/2024	hCoV-19/France/BFC-RELAB-IPP08698/2024	Supranational	0	France		unknown		KP.2.6 (consensus call)	GRA
hCoV-19/France/BFC-RELAB-IPP08699/2024	hCoV-19/France/BFC-RELAB-IPP08699/2024	Supranational	0	France		unknown		KP.3.1.1 (consensus call)	GRA
hCoV-19/France/BFC-RELAB-IPP08700/2024	hCoV-19/France/BFC-RELAB-IPP08700/2024	Supranational	0	France		unknown		JN.1.18.4 (consensus call)	GRA
hCoV-19/France/BFC-RELAB-IPP08701/2024	hCoV-19/France/BFC-RELAB-IPP08701/2024	Supranational	0	France		unknown		KP.3.1 (consensus call)	GRA
hCoV-19/France/BFC-RELAB-IPP08702/2024	hCoV-19/France/BFC-RELAB-IPP08702/2024	Supranational	0	France		unknown		KP.2 (consensus call)	GRA
hCoV-19/France/BFC-RELAB-IPP08703/2024	hCoV-19/France/BFC-RELAB-IPP08703/2024	Supranational	0	France		unknown		XEC.1 (consensus call)	GRA
hCoV-19/France/BFC-RELAB-IPP08704/2024	hCoV-19/France/BFC-RELAB-IPP08704/2024	Supranational	0	France		unknown		XEC.1 (consensus call)	GRA
hCoV-19/France/BFC-RELAB-IPP08705/2024	hCoV-19/France/BFC-RELAB-IPP08705/2024	Supranational	0	France		unknown		MF.2 (consensus call)	GRA
hCoV-19/France/BFC-RELAB-IPP08706/2024	hCoV-19/France/BFC-RELAB-IPP08706/2024	Supranational	0	France		unknown		KP.3.1.1 (consensus call)	GRA
hCoV-19/France/BFC-RELAB-IPP08707/2024	hCoV-19/France/BFC-RELAB-IPP08707/2024	Supranational	0	France		unknown		KP.2.2 (consensus call)	GRA
hCoV-19/France/BFC-RELAB-IPP08708/2024	hCoV-19/France/BFC-RELAB-IPP08708/2024	Supranational	0	France		unknown		KP.3.2 (consensus call)	GRA
hCoV-19/France/BFC-RELAB-IPP08709/2024	hCoV-19/France/BFC-RELAB-IPP08709/2024	Supranational	0	France		unknown		KP.3.1 (consensus call)	GRA
hCoV-19/France/BFC-RELAB-IPP08710/2024	hCoV-19/France/BFC-RELAB-IPP08710/2024	Supranational	0	France		unknown		KP.3.1.1 (consensus call)	GRA
hCoV-19/France/BFC-RELAB-IPP08711/2024	hCoV-19/France/BFC-RELAB-IPP08711/2024	Supranational	0	France		unknown		LB.1.4 (consensus call)	GRA
hCoV-19/France/BFC-RELAB-IPP08712/2024	hCoV-19/France/BFC-RELAB-IPP08712/2024	Supranational	0	France		unknown		LB.1.4 (consensus call)	GRA
hCoV-19/France/BFC-RELAB-IPP08713/2024	hCoV-19/France/BFC-RELAB-IPP08713/2024	Supranational	0	France		unknown		KP.3.1.1 (consensus call)	GRA
hCoV-19/France/BFC-RELAB-IPP08714/2024	hCoV-19/France/BFC-RELAB-IPP08714/2024	Supranational	0	France		unknown		KP.3.1.1 (consensus call)	GRA
hCoV-19/France/BFC-RELAB-IPP08715/2024	hCoV-19/France/BFC-RELAB-IPP08715/2024	Supranational	0	France		unknown		KP.3.3 (consensus call)	GRA
hCoV-19/France/BFC-RELAB-IPP08716/2024	hCoV-19/France/BFC-RELAB-IPP08716/2024	Supranational	0	France		unknown		KP.3.1.1 (consensus call)	GRA
hCoV-19/France/BFC-RELAB-IPP08717/2024	hCoV-19/France/BFC-RELAB-IPP08717/2024	Supranational	0	France		unknown		KP.3.1.1 (consensus call)	GRA
hCoV-19/France/BFC-RELAB-IPP09344/2024	hCoV-19/France/BFC-RELAB-IPP09344/2024	Supranational	0	France		70-74	Female	MC.1 (consensus call)	GRA
hCoV-19/France/BFC-RELAB-IPP09345/2024	hCoV-19/France/BFC-RELAB-IPP09345/2024	Supranational	0	France		55-59	Male	KP.3.1.1 (consensus call)	GRA
hCoV-19/France/BFC-RELAB-IPP09346/2024	hCoV-19/France/BFC-RELAB-IPP09346/2024	Supranational	0	France		80-84	Female	JN.1.8 (consensus call)	GRA
hCoV-19/France/BFC-RELAB-IPP09347/2024	hCoV-19/France/BFC-RELAB-IPP09347/2024	Supranational	0	France		80-84	Female	MC.1 (consensus call)	GRA
hCoV-19/France/BFC-RELAB-IPP09348/2024	hCoV-19/France/BFC-RELAB-IPP09348/2024	Supranational	0	France		55-59	Female	KP.3.1.1 (consensus call)	GRA
hCoV-19/France/BFC-RELAB-IPP09349/2024	hCoV-19/France/BFC-RELAB-IPP09349/2024	Supranational	0	France		35-39	Male	KS.1.1 (consensus call)	GRA
hCoV-19/France/BFC-RELAB-IPP09351/2024	hCoV-19/France/BFC-RELAB-IPP09351/2024	Supranational	0	France		30-34	Female	KP.2 (consensus call)	GRA
hCoV-19/France/BFC-RELAB-IPP09353/2024	hCoV-19/France/BFC-RELAB-IPP09353/2024	Supranational	0	France		60-64	Female	XEC (consensus call)	GRA
hCoV-19/France/BFC-RELAB-IPP09354/2024	hCoV-19/France/BFC-RELAB-IPP09354/2024	Supranational	0	France		0-4	Male	KP.3.1.1 (consensus call)	GRA
hCoV-19/France/BFC-RELAB-IPP09355/2024	hCoV-19/France/BFC-RELAB-IPP09355/2024	Supranational	0	France		25-29	Female	KP.3.1.1 (consensus call)	GRA
hCoV-19/France/BFC-RELAB-IPP09356/2024	hCoV-19/France/BFC-RELAB-IPP09356/2024	Supranational	0	France		70-74	Female	KP.3.1.1 (consensus call)	GRA
hCoV-19/France/BFC-RELAB-IPP09357/2024	hCoV-19/France/BFC-RELAB-IPP09357/2024	Supranational	0	France		30-34	Male	KS.1.1 (consensus call)	GRA
hCoV-19/France/BFC-RELAB-IPP09358/2024	hCoV-19/France/BFC-RELAB-IPP09358/2024	Supranational	0	France		30-34	Male	KP.2 (consensus call)	GRA
hCoV-19/France/BFC-RELAB-IPP09361/2024	hCoV-19/France/BFC-RELAB-IPP09361/2024	Supranational	0	France		85-89	Female	XEC (consensus call)	GRA
hCoV-19/France/BFC-RELAB-IPP09655/2024	hCoV-19/France/BFC-RELAB-IPP09655/2024	Supranational	0	France		unknown		KP.3.1.1 (consensus call)	GRA
hCoV-19/France/BFC-RELAB-IPP09656/2024	hCoV-19/France/BFC-RELAB-IPP09656/2024	Supranational	0	France		45-49	Female	KP.3.1.1 (consensus call)	GRA
hCoV-19/France/BFC-RELAB-IPP09657/2024	hCoV-19/France/BFC-RELAB-IPP09657/2024	Supranational	0	France		80-84	Female	KP.3.1.1 (consensus call)	GRA
hCoV-19/France/BFC-RELAB-IPP09658/2024	hCoV-19/France/BFC-RELAB-IPP09658/2024	Supranational	0	France		25-29	Male	KP.2.3 (consensus call)	GRA
hCoV-19/France/BFC-RELAB-IPP09659/2024	hCoV-19/France/BFC-RELAB-IPP09659/2024	Supranational	0	France		60-64	Male	KP.3.1.1 (consensus call)	GRA
hCoV-19/France/BFC-RELAB-IPP09660/2024	hCoV-19/France/BFC-RELAB-IPP09660/2024	Supranational	0	France		35-39	Male	KP.2.3 (consensus call)	GRA
hCoV-19/France/BFC-RELAB-IPP09661/2024	hCoV-19/France/BFC-RELAB-IPP09661/2024	Supranational	0	France		65-69	Female	KP.3.1.1 (consensus call)	GRA
hCoV-19/France/BFC-RELAB-IPP09662/2024	hCoV-19/France/BFC-RELAB-IPP09662/2024	Supranational	0	France		30-34	Female	KP.3.1.1 (consensus call)	GRA
hCoV-19/France/BFC-RELAB-IPP09663/2024	hCoV-19/France/BFC-RELAB-IPP09663/2024	Supranational	0	France		20-24	Male	LB.1.2.1 (consensus call)	GRA
hCoV-19/France/BFC-RELAB-IPP09664/2024	hCoV-19/France/BFC-RELAB-IPP09664/2024	Supranational	0	France		85-89	Male	KP.3 (consensus call)	GRA
hCoV-19/France/BFC-RELAB-IPP09665/2024	hCoV-19/France/BFC-RELAB-IPP09665/2024	Supranational	0	France		95-99	Male	LB.1 (consensus call)	GRA
hCoV-19/France/BFC-RELAB-IPP09666/2024	hCoV-19/France/BFC-RELAB-IPP09666/2024	Supranational	0	France		65-69	Male	KP.3.1.1 (consensus call)	GRA
hCoV-19/France/BFC-RELAB-IPP09667/2024	hCoV-19/France/BFC-RELAB-IPP09667/2024	Supranational	0	France		60-64	Male	KP.3.1.1 (consensus call)	GRA
hCoV-19/France/BFC-RELAB-IPP09668/2024	hCoV-19/France/BFC-RELAB-IPP09668/2024	Supranational	0	France		70-74	Male	KP.3.1.1 (consensus call)	GRA
hCoV-19/France/BFC-RELAB-IPP09669/2024	hCoV-19/France/BFC-RELAB-IPP09669/2024	Supranational	0	France		45-49	Male	KS.1.1 (consensus call)	GRA
hCoV-19/France/BFC-RELAB-IPP09670/2024	hCoV-19/France/BFC-RELAB-IPP09670/2024	Supranational	0	France		80-84	Male	KP.3 (consensus call)	GRA
hCoV-19/France/BFC-RELAB-IPP09671/2024	hCoV-19/France/BFC-RELAB-IPP09671/2024	Supranational	0	France		65-69	Male	KP.2.3 (consensus call)	GRA
hCoV-19/France/BFC-RELAB-IPP09672/2024	hCoV-19/France/BFC-RELAB-IPP09672/2024	Supranational	0	France		30-34	Male	KP.3.1.1 (consensus call)	GRA
hCoV-19/France/BFC-RELAB-IPP09674/2024	hCoV-19/France/BFC-RELAB-IPP09674/2024	Supranational	0	France		80-84	Female	KP.1.1.3 (consensus call)	GRA
hCoV-19/France/BFC-RELAB-IPP09675/2024	hCoV-19/France/BFC-RELAB-IPP09675/2024	Supranational	0	France		75-79	Female	KP.3.1.1 (consensus call)	GRA
hCoV-19/France/BFC-RELAB-IPP09832/2024	hCoV-19/France/BFC-RELAB-IPP09832/2024	Supranational	0	France		85-89	Female	KP.3.1.1 (consensus call)	GRA
hCoV-19/France/BFC-RELAB-IPP09833/2024	hCoV-19/France/BFC-RELAB-IPP09833/2024	Supranational	0	France		85-89	Male	KP.3.1.1 (consensus call)	GRA
hCoV-19/France/BFC-RELAB-IPP09834/2024	hCoV-19/France/BFC-RELAB-IPP09834/2024	Supranational	0	France		unknown		KS.1.1 (consensus call)	GRA
hCoV-19/France/BFC-RELAB-IPP09835/2024	hCoV-19/France/BFC-RELAB-IPP09835/2024	Supranational	0	France		unknown		KP.1.1.3 (consensus call)	GRA
hCoV-19/France/BFC-RELAB-IPP09836/2024	hCoV-19/France/BFC-RELAB-IPP09836/2024	Supranational	0	France		80-84	Female	XEC (consensus call)	GRA
hCoV-19/France/BFC-RELAB-IPP09837/2024	hCoV-19/France/BFC-RELAB-IPP09837/2024	Supranational	0	France		unknown		KP.3.1.1 (consensus call)	GRA
hCoV-19/France/BFC-RELAB-IPP09838/2024	hCoV-19/France/BFC-RELAB-IPP09838/2024	Supranational	0	France		unknown		KP.3.1.1 (consensus call)	GRA
hCoV-19/France/BFC-RELAB-IPP09839/2024	hCoV-19/France/BFC-RELAB-IPP09839/2024	Supranational	0	France		unknown		KP.3.1.1 (consensus call)	GRA
hCoV-19/France/BFC-RELAB-IPP09840/2024	hCoV-19/France/BFC-RELAB-IPP09840/2024	Supranational	0	France		unknown		KP.2.2 (consensus call)	GRA
hCoV-19/France/BFC-RELAB-IPP09841/2024	hCoV-19/France/BFC-RELAB-IPP09841/2024	Supranational	0	France		unknown		KP.3.1.1 (consensus call)	GRA
hCoV-19/France/BFC-RELAB-IPP09842/2024	hCoV-19/France/BFC-RELAB-IPP09842/2024	Supranational	0	France		unknown		KP.3.1.1 (consensus call)	GRA
hCoV-19/France/BFC-RELAB-IPP09843/2024	hCoV-19/France/BFC-RELAB-IPP09843/2024	Supranational	0	France		unknown		KP.3.1.1 (consensus call)	GRA
hCoV-19/France/BFC-RELAB-IPP09844/2024	hCoV-19/France/BFC-RELAB-IPP09844/2024	Supranational	0	France		unknown		KP.3.1.1 (consensus call)	GRA
hCoV-19/France/BFC-RELAB-IPP09845/2024	hCoV-19/France/BFC-RELAB-IPP09845/2024	Supranational	0	France		unknown		KP.3.1.1 (consensus call)	GRA
hCoV-19/France/BFC-RELAB-IPP09846/2024	hCoV-19/France/BFC-RELAB-IPP09846/2024	Supranational	0	France		unknown		KP.3.1.1 (consensus call)	GRA
hCoV-19/France/BFC-RELAB-IPP09848/2024	hCoV-19/France/BFC-RELAB-IPP09848/2024	Supranational	0	France		unknown		KP.3.1.1 (consensus call)	GRA
hCoV-19/France/BFC-RELAB-IPP09849/2024	hCoV-19/France/BFC-RELAB-IPP09849/2024	Supranational	0	France		unknown		XDV.1 (consensus call)	GRA
hCoV-19/France/BFC-RELAB-IPP09850/2024	hCoV-19/France/BFC-RELAB-IPP09850/2024	Supranational	0	France		unknown		KP.3.1.1 (consensus call)	GRA
hCoV-19/France/BFC-RELAB-IPP09851/2024	hCoV-19/France/BFC-RELAB-IPP09851/2024	Supranational	0	France		unknown		KP.3.1.1 (consensus call)	GRA
hCoV-19/France/BFC-RELAB-IPP10322/2024	hCoV-19/France/BFC-RELAB-IPP10322/2024	Supranational	0	France		80-84	Male	KP.3.1.1 (consensus call)	GRA
hCoV-19/France/BFC-RELAB-IPP10323/2024	hCoV-19/France/BFC-RELAB-IPP10323/2024	Supranational	0	France		80-84	Male	KP.3.1 (consensus call)	GRA
hCoV-19/France/BFC-RELAB-IPP10324/2024	hCoV-19/France/BFC-RELAB-IPP10324/2024	Supranational	0	France		10-14	Male	KP.3.1.1 (consensus call)	GRA
hCoV-19/France/BRE-CHUP-8603718111/2023	hCoV-19/France/BRE-CHUP-8603718111/2023	Supranational	1	France		40-44	Female	XBB.2.3.2	GRA
hCoV-19/France/BRE-CHUP-8603719143/2023	hCoV-19/France/BRE-CHUP-8603719143/2023	Supranational	1	France		75-79	Male	XBB.1.16.1	GRA
hCoV-19/France/BRE-CHUP-8603764165/2023	hCoV-19/France/BRE-CHUP-8603764165/2023	Supranational	1	France		65-69	Male	XBB.1.5.46	GRA
hCoV-19/France/BRE-CHUP-8603791645/2023	hCoV-19/France/BRE-CHUP-8603791645/2023	Supranational	1	France			Female	XBB.1.16.11	GRA
hCoV-19/France/BRE-CHUP-8603812949/2023	hCoV-19/France/BRE-CHUP-8603812949/2023	Supranational	1	France		70-74	Male	XBB.1.16.15	GRA
hCoV-19/France/BRE-CHUP-8603816802/2023	hCoV-19/France/BRE-CHUP-8603816802/2023	Supranational	0	France		90-94	Female	JG.1	GRA
hCoV-19/France/BRE-CHUP-8603817919/2023	hCoV-19/France/BRE-CHUP-8603817919/2023	Supranational	0	France		90-94	Male	JG.1	GRA
hCoV-19/France/BRE-CHUP-8603817936/2023	hCoV-19/France/BRE-CHUP-8603817936/2023	Supranational	0	France		90-94	Female	JG.1	GRA
hCoV-19/France/BRE-CHUP-8603822713/2023	hCoV-19/France/BRE-CHUP-8603822713/2023	Supranational	1	France		50-54	Female	GS.4	GRA
hCoV-19/France/BRE-CHUP-8603823717/2023	hCoV-19/France/BRE-CHUP-8603823717/2023	Supranational	1	France		45-49	Female	XBB.1.16.6	GRA
hCoV-19/France/BRE-CHUP-8603824302/2023	hCoV-19/France/BRE-CHUP-8603824302/2023	Supranational	1	France		75-79	Male	EG.10.1	GRA
hCoV-19/France/BRE-CHUP-8603825861/2023	hCoV-19/France/BRE-CHUP-8603825861/2023	Supranational	1	France		75-79	Male	XBB.2.3.2	GRA
hCoV-19/France/BRE-CHUP-8603826841/2023	hCoV-19/France/BRE-CHUP-8603826841/2023	Supranational	1	France		90-94	Male	EG.6.1	GRA
hCoV-19/France/BRE-CHUP-8603830638/2023	hCoV-19/France/BRE-CHUP-8603830638/2023	Supranational	1	France		70-74	Male	XBB.1.16.15	GRA
hCoV-19/France/BRE-CHUP-8603830655/2023	hCoV-19/France/BRE-CHUP-8603830655/2023	Supranational	1	France		40-44	Male	JG.1	GRA
hCoV-19/France/BRE-CHUP-8603830680/2023	hCoV-19/France/BRE-CHUP-8603830680/2023	Supranational	1	France		85-89	Female	JG.1	GRA
hCoV-19/France/BRE-CHUP-8603831676/2023	hCoV-19/France/BRE-CHUP-8603831676/2023	Supranational	1	France		60-64	Male	GJ.1.2.1	GRA
hCoV-19/France/BRE-CHUP-8603832399/2023	hCoV-19/France/BRE-CHUP-8603832399/2023	Supranational	1	France		90-94	Male	FL.1.5.1	GRA
hCoV-19/France/BRE-CHUP-8603834818/2023	hCoV-19/France/BRE-CHUP-8603834818/2023	Supranational	1	France		50-54	Male	HK.6	GRA
hCoV-19/France/BRE-CHUP-8603840589/2023	hCoV-19/France/BRE-CHUP-8603840589/2023	Supranational	1	France		70-74	Female	HK.6	GRA
hCoV-19/France/BRE-CHUP-8603844904/2023	hCoV-19/France/BRE-CHUP-8603844904/2023	Supranational	1	France		70-74	Male	HK.6	GRA
hCoV-19/France/BRE-CHUP-8603849686/2023	hCoV-19/France/BRE-CHUP-8603849686/2023	Supranational	1	France		60-64	Male	XBB.1.16.15	GRA
hCoV-19/France/BRE-CHUP-8603880730/2023	hCoV-19/France/BRE-CHUP-8603880730/2023	Supranational	1	France		45-49	Male	EG.5.1.3	GRA
hCoV-19/France/BRE-CHUP-8603883785/2023	hCoV-19/France/BRE-CHUP-8603883785/2023	Supranational	1	France		75-79	Male	EG.5.1.3	GRA
hCoV-19/France/BRE-CHUP-8603897850/2023	hCoV-19/France/BRE-CHUP-8603897850/2023	Supranational	1	France		70-74	Male	EG.5.1.1	GRA
hCoV-19/France/BRE-CHUP-8603912093/2023	hCoV-19/France/BRE-CHUP-8603912093/2023	Supranational	1	France		50-54	Male	FL.1.5.1	GRA
hCoV-19/France/BRE-CHUP-8603914420/2023	hCoV-19/France/BRE-CHUP-8603914420/2023	Supranational	1	France		70-74	Male	EG.5.1.1	GRA
hCoV-19/France/BRE-CHUP-8603916350/2023	hCoV-19/France/BRE-CHUP-8603916350/2023	Supranational	1	France		70-74	Male	FL.4	GRA
hCoV-19/France/BRE-CHUP-8603917473/2023	hCoV-19/France/BRE-CHUP-8603917473/2023	Supranational	1	France		60-64	Female	FL.1.5.1	GRA
hCoV-19/France/BRE-CHUP-8603932044/2023	hCoV-19/France/BRE-CHUP-8603932044/2023	Supranational	0	France		25-29	Male	FL.15	GRA
hCoV-19/France/BRE-CHUP-8603932465/2023	hCoV-19/France/BRE-CHUP-8603932465/2023	Supranational	1	France		65-69	Male	XBB.1.16.11	GRA
hCoV-19/France/BRE-CHUP-8603938246/2023	hCoV-19/France/BRE-CHUP-8603938246/2023	Supranational	1	France		55-59	Male	EG.5.1	GRA
hCoV-19/France/BRE-CHUP-8603938753/2023	hCoV-19/France/BRE-CHUP-8603938753/2023	Supranational	1	France		50-54	Male	JN.1.1	GRA
hCoV-19/France/BRE-CHUP-8603939748/2023	hCoV-19/France/BRE-CHUP-8603939748/2023	Supranational	1	France		60-64	Male	FL.1.5.1	GRA
hCoV-19/France/BRE-CHUP-8603948534/2023	hCoV-19/France/BRE-CHUP-8603948534/2023	Supranational	1	France		85-89	Male	EG.5.1.1	GRA
hCoV-19/France/BRE-CHUP-8603948650/2023	hCoV-19/France/BRE-CHUP-8603948650/2023	Supranational	1	France		65-69	Male	EG.5.1.6	GRA
hCoV-19/France/BRE-CHUP-8603949448/2023	hCoV-19/France/BRE-CHUP-8603949448/2023	Supranational	1	France		70-74	Male	HK.1	GRA
hCoV-19/France/BRE-CHUP-8603949722/2023	hCoV-19/France/BRE-CHUP-8603949722/2023	Supranational	1	France		60-64	Male	EG.5.1.3	GRA
hCoV-19/France/BRE-CHUP-8603953566/2023	hCoV-19/France/BRE-CHUP-8603953566/2023	Supranational	1	France		80-84	Female	EG.6.1	GRA
hCoV-19/France/BRE-CHUP-8603955449/2023	hCoV-19/France/BRE-CHUP-8603955449/2023	Supranational	1	France		70-74	Female	EG.5.1.1	GRA
hCoV-19/France/BRE-CHUP-8603958398/2023	hCoV-19/France/BRE-CHUP-8603958398/2023	Supranational	1	France		85-89	Female	EG.6.1	GRA
hCoV-19/France/BRE-CHUP-8603958403/2023	hCoV-19/France/BRE-CHUP-8603958403/2023	Supranational	1	France		75-79	Female	EG.5.1.3	GRA
hCoV-19/France/BRE-CHUP-8603958791/2023	hCoV-19/France/BRE-CHUP-8603958791/2023	Supranational	1	France		70-74	Male	GS.4.1	GRA
hCoV-19/France/BRE-CHUP-8603960822/2023	hCoV-19/France/BRE-CHUP-8603960822/2023	Supranational	1	France		70-74	Male	FL.1.5	GRA
hCoV-19/France/BRE-CHUP-8603961012/2023	hCoV-19/France/BRE-CHUP-8603961012/2023	Supranational	1	France		70-74	Female	GS.4.1	GRA
hCoV-19/France/BRE-CHUP-8603964631/2023	hCoV-19/France/BRE-CHUP-8603964631/2023	Supranational	1	France		85-89	Male	JG.3	GRA
hCoV-19/France/BRE-CHUP-8603966071/2023	hCoV-19/France/BRE-CHUP-8603966071/2023	Supranational	1	France		85-89	Female	EG.6.1	GRA
hCoV-19/France/BRE-CHUP-8603966372/2023	hCoV-19/France/BRE-CHUP-8603966372/2023	Supranational	1	France		35-39	Female	GS.4.1	GRA
hCoV-19/France/BRE-CHUP-8603966596/2023	hCoV-19/France/BRE-CHUP-8603966596/2023	Supranational	1	France		75-79	Female	EG.6.1	GRA
hCoV-19/France/BRE-CHUP-8603968820/2023	hCoV-19/France/BRE-CHUP-8603968820/2023	Supranational	1	France		70-74	Female	EG.5.1.1	GRA
hCoV-19/France/BRE-CHUP-8603985253/2023	hCoV-19/France/BRE-CHUP-8603985253/2023	Supranational	1	France		70-74	Female	EG.5.1	GRA
hCoV-19/France/BRE-CHUP-8603989838/2023	hCoV-19/France/BRE-CHUP-8603989838/2023	Supranational	1	France		80-84	Female	JG.3	GRA
hCoV-19/France/BRE-CHUP-8603996282/2023	hCoV-19/France/BRE-CHUP-8603996282/2023	Supranational	1	France		75-79	Male	JG.3	GRA
hCoV-19/France/BRE-CHUP-8603999886/2023	hCoV-19/France/BRE-CHUP-8603999886/2023	Supranational	1	France		70-74	Female	EG.5.1	GRA
hCoV-19/France/BRE-CHUP-8604001308/2023	hCoV-19/France/BRE-CHUP-8604001308/2023	Supranational	1	France		75-79	Female	GK.1.1	GRA
hCoV-19/France/BRE-CHUP-8604005729/2023	hCoV-19/France/BRE-CHUP-8604005729/2023	Supranational	1	France		75-79	Female	JD.1.1.3	GRA
hCoV-19/France/BRE-CHUP-8604009333/2023	hCoV-19/France/BRE-CHUP-8604009333/2023	Supranational	1	France		75-79	Male	EG.6.1	GRA
hCoV-19/France/BRE-CHUP-8604016437/2023	hCoV-19/France/BRE-CHUP-8604016437/2023	Supranational	1	France		70-74	Female	EG.5.1	GRA
hCoV-19/France/BRE-CHUP-8604016453/2023	hCoV-19/France/BRE-CHUP-8604016453/2023	Supranational	1	France		70-74	Female	GS.4.1	GRA
hCoV-19/France/BRE-CHUP-8604017642/2023	hCoV-19/France/BRE-CHUP-8604017642/2023	Supranational	1	France		75-79	Male	JG.3	GRA
hCoV-19/France/BRE-CHUP-8604020720/2023	hCoV-19/France/BRE-CHUP-8604020720/2023	Supranational	1	France		85-89	Female	JN.1	GRA
hCoV-19/France/BRE-CHUP-8604026316/2023	hCoV-19/France/BRE-CHUP-8604026316/2023	Supranational	1	France		75-79	Male	EG.6.1	GRA
hCoV-19/France/BRE-CHUP-8604030144/2023	hCoV-19/France/BRE-CHUP-8604030144/2023	Supranational	1	France		65-69	Female	EG.5.1.3	GRA
hCoV-19/France/BRE-CHUP-8604032390/2023	hCoV-19/France/BRE-CHUP-8604032390/2023	Supranational	1	France		65-69	Male	JG.3	GRA
hCoV-19/France/BRE-CHUP-8604033841/2023	hCoV-19/France/BRE-CHUP-8604033841/2023	Supranational	1	France		70-74	Female	GS.4.1	GRA
hCoV-19/France/BRE-CHUP-8604035658/2023	hCoV-19/France/BRE-CHUP-8604035658/2023	Supranational	1	France		45-49	Male	JN.1.1 (consensus call)	GRA
hCoV-19/France/BRE-CHUP-8604048404/2023	hCoV-19/France/BRE-CHUP-8604048404/2023	Supranational	1	France		75-79	Male	EG.6.1	GRA
hCoV-19/France/BRE-CHUP-8604049173/2023	hCoV-19/France/BRE-CHUP-8604049173/2023	Supranational	1	France		85-89	Male	JN.1.1 (consensus call)	GRA
hCoV-19/France/BRE-CHUP-8604050852/2023	hCoV-19/France/BRE-CHUP-8604050852/2023	Supranational	1	France		70-74	Female	GS.4.1	GRA
hCoV-19/France/BRE-CHUP-8604062968/2023	hCoV-19/France/BRE-CHUP-8604062968/2023	Supranational	1	France		80-84	Female	JN.1.1	GRA
hCoV-19/France/BRE-CHUP-8604068482/2023	hCoV-19/France/BRE-CHUP-8604068482/2023	Supranational	1	France		70-74	Female	GS.4.1	GRA
hCoV-19/France/BRE-CHUP-8604085949/2023	hCoV-19/France/BRE-CHUP-8604085949/2023	Supranational	1	France		70-74	Female	GS.4.1	GRA
hCoV-19/France/BRE-CHUP-8604089756/2023	hCoV-19/France/BRE-CHUP-8604089756/2023	Supranational	1	France		70-74	Female	JN.1	GRA
hCoV-19/France/BRE-CHUP-8604095919/2023	hCoV-19/France/BRE-CHUP-8604095919/2023	Supranational	1	France		85-89	Female	JN.1.1 (consensus call)	GRA
hCoV-19/France/BRE-CHUP-8604103799/2023	hCoV-19/France/BRE-CHUP-8604103799/2023	Supranational	1	France		70-74	Female	GS.4.1	GRA
hCoV-19/France/BRE-CHUP-8604104675/2023	hCoV-19/France/BRE-CHUP-8604104675/2023	Supranational	1	France		75-79	Male	JN.1.1	GRA
hCoV-19/France/BRE-CHUP-8604105293/2023	hCoV-19/France/BRE-CHUP-8604105293/2023	Supranational	1	France		55-59	Male	XBB.1.16.15	GRA
hCoV-19/France/BRE-CHUP-8604111316/2023	hCoV-19/France/BRE-CHUP-8604111316/2023	Supranational	1	France		65-69	Male	GS.4.1	GRA
hCoV-19/France/BRE-CHUP-8604111435/2023	hCoV-19/France/BRE-CHUP-8604111435/2023	Supranational	1	France		55-59	Female	JN.1	GRA
hCoV-19/France/BRE-CHUP-8604118187/2023	hCoV-19/France/BRE-CHUP-8604118187/2023	Supranational	1	France		60-64	Male	JD.1.1	GRA
hCoV-19/France/BRE-CHUP-8604119028/2023	hCoV-19/France/BRE-CHUP-8604119028/2023	Supranational	1	France		70-74	Female	GS.4.1	GRA
hCoV-19/France/BRE-CHUP-8604122557/2023	hCoV-19/France/BRE-CHUP-8604122557/2023	Supranational	1	France		65-69	Female	JD.1.1.3	GRA
hCoV-19/France/BRE-CHUP-8604134913/2024	hCoV-19/France/BRE-CHUP-8604134913/2024	Supranational	1	France		80-84	Female	JN.1.1.10	GRA
hCoV-19/France/BRE-CHUP-8604135101/2024	hCoV-19/France/BRE-CHUP-8604135101/2024	Supranational	1	France		55-59	Female	JN.1.4 (consensus call)	GRA
hCoV-19/France/BRE-CHUP-8604171750/2024	hCoV-19/France/BRE-CHUP-8604171750/2024	Supranational	1	France		15-19	Male	JN.1.8 (consensus call)	GRA
hCoV-19/France/BRE-CHUP-8604492299/2024	hCoV-19/France/BRE-CHUP-8604492299/2024	Supranational	1	France		45-49	Male	KP.3.1 (consensus call)	GRA
hCoV-19/France/BRE-CHUP-8604528166/2024	hCoV-19/France/BRE-CHUP-8604528166/2024	Supranational	1	France		90-94	Female	KP.3.1 (consensus call)	GRA
hCoV-19/France/BRE-CHUP-8604530090/2024	hCoV-19/France/BRE-CHUP-8604530090/2024	Supranational	1	France		45-49	Male	KS.1.1 (consensus call)	GRA
hCoV-19/France/BRE-CHUP-8604530237/2024	hCoV-19/France/BRE-CHUP-8604530237/2024	Supranational	1	France		65-69	Male	KP.3.2 (consensus call)	GRA
hCoV-19/France/BRE-CHUP-8604530575/2024	hCoV-19/France/BRE-CHUP-8604530575/2024	Supranational	1	France		50-54	Male	JN.1.48.1 (consensus call)	GRA
hCoV-19/France/BRE-CHUP-8604530691/2024	hCoV-19/France/BRE-CHUP-8604530691/2024	Supranational	1	France		10-14	Male	JN.1.50.1 (consensus call)	GRA
hCoV-19/France/BRE-CHUP-8604531244/2024	hCoV-19/France/BRE-CHUP-8604531244/2024	Supranational	1	France		70-74	Female	JN.1.50 (consensus call)	GRA
hCoV-19/France/BRE-CHUP-8604533342/2024	hCoV-19/France/BRE-CHUP-8604533342/2024	Supranational	1	France		80-84	Male	KP.3.2 (consensus call)	GRA
hCoV-19/France/BRE-CHUP-8604537482/2024	hCoV-19/France/BRE-CHUP-8604537482/2024	Supranational	1	France		65-69	Male	KP.3 (consensus call)	GRA
hCoV-19/France/BRE-CHUP-8604542869/2024	hCoV-19/France/BRE-CHUP-8604542869/2024	Supranational	1	France		70-74	Female	KP.3.2 (consensus call)	GRA
hCoV-19/France/BRE-CHUP-8604546659/2024	hCoV-19/France/BRE-CHUP-8604546659/2024	Supranational	1	France		70-74	Female	KP.4.1 (consensus call)	GRA
hCoV-19/France/BRE-CHUP-8604547654/2024	hCoV-19/France/BRE-CHUP-8604547654/2024	Supranational	1	France		55-59	Male	KS.1.1 (consensus call)	GRA
hCoV-19/France/BRE-CHUP-8604549931/2024	hCoV-19/France/BRE-CHUP-8604549931/2024	Supranational	1	France		65-69	Male	KP.3.2 (consensus call)	GRA
hCoV-19/France/BRE-CHUP-8604564799/2024	hCoV-19/France/BRE-CHUP-8604564799/2024	Supranational	1	France		50-54	Male	JN.1.16.1 (consensus call)	GRA
hCoV-19/France/BRE-CHUP-8604567767/2024	hCoV-19/France/BRE-CHUP-8604567767/2024	Supranational	1	France		65-69	Male	JN.1.11.1 (consensus call)	GRA
hCoV-19/France/BRE-CHUP-8604570024/2024	hCoV-19/France/BRE-CHUP-8604570024/2024	Supranational	1	France		60-64	Female	KP.3.2.4 (consensus call)	GRA
hCoV-19/France/BRE-CHUP-8604581663/2024	hCoV-19/France/BRE-CHUP-8604581663/2024	Supranational	1	France		60-64	Female	KP.3.2 (consensus call)	GRA
hCoV-19/France/BRE-CHUP-8604583425/2024	hCoV-19/France/BRE-CHUP-8604583425/2024	Supranational	1	France		25-29	Male	KP.3.1 (consensus call)	GRA
hCoV-19/France/BRE-CHUP-8604585105/2024	hCoV-19/France/BRE-CHUP-8604585105/2024	Supranational	1	France		65-69	Male	KP.3.2 (consensus call)	GRA
hCoV-19/France/BRE-CHUP-8604616984/2024	hCoV-19/France/BRE-CHUP-8604616984/2024	Supranational	1	France		85-89	Female	KP.2.2 (consensus call)	GRA
hCoV-19/France/BRE-CHUP-8604618257/2024	hCoV-19/France/BRE-CHUP-8604618257/2024	Supranational	0	France		90-94	Female	KP.3 (consensus call)	GRA
hCoV-19/France/BRE-CHUP-8604626030/2024	hCoV-19/France/BRE-CHUP-8604626030/2024	Supranational	1	France		50-54	Female	JN.1.3 (consensus call)	GRA
hCoV-19/France/BRE-CHUP-8604665364/2024	hCoV-19/France/BRE-CHUP-8604665364/2024	Supranational	1	France		60-64	Male	KP.2.2 (consensus call)	GRA
hCoV-19/France/BRE-CHUP-8604683000/2024	hCoV-19/France/BRE-CHUP-8604683000/2024	Supranational	1	France		60-64	Female	KP.3.2 (consensus call)	GRA
hCoV-19/France/BRE-CHUP-8604686130/2024	hCoV-19/France/BRE-CHUP-8604686130/2024	Supranational	1	France		70-74	Female	KP.3.3 (consensus call)	GRA
hCoV-19/France/BRE-CHUP-8604688565/2024	hCoV-19/France/BRE-CHUP-8604688565/2024	Supranational	1	France		70-74	Female	KS.1.1 (consensus call)	GRA
hCoV-19/France/BRE-CHUP-8606522129/2023	hCoV-19/France/BRE-CHUP-8606522129/2023	Supranational	1	France		75-79	Male	XBB.1.5	GRA
hCoV-19/France/BRE-CHUP-8606525301/2023	hCoV-19/France/BRE-CHUP-8606525301/2023	Supranational	1	France		80-84	Female	JG.1	GRA
hCoV-19/France/BRE-CHUP-8606525451/2023	hCoV-19/France/BRE-CHUP-8606525451/2023	Supranational	1	France		75-79	Male	XBB.2.3.2	GRA
hCoV-19/France/BRE-CHUP-8606528124/2023	hCoV-19/France/BRE-CHUP-8606528124/2023	Supranational	1	France		50-54	Female	EG.5.1.1	GRA
hCoV-19/France/BRE-CHUP-8606528128/2023	hCoV-19/France/BRE-CHUP-8606528128/2023	Supranational	1	France		70-74	Male	XBB.2.3.11	GRA
hCoV-19/France/BRE-IPP00041/2024	hCoV-19/France/BRE-IPP00041/2024	Supranational	1	France		65-69	Female	JD.1.1.3	GRA
hCoV-19/France/BRE-IPP00042/2024	hCoV-19/France/BRE-IPP00042/2024	Supranational	1	France		90-94	Female	JN.1.1	GRA
hCoV-19/France/BRE-IPP00043/2024	hCoV-19/France/BRE-IPP00043/2024	Supranational	1	France		0-4	Female	JN.1.39	GRA
hCoV-19/France/BRE-IPP00047/2024	hCoV-19/France/BRE-IPP00047/2024	Supranational	0	France		40-44	Female	JN.1.1	GRA
hCoV-19/France/BRE-IPP00048/2024	hCoV-19/France/BRE-IPP00048/2024	Supranational	0	France		20-24	Male	JN.1.7	GRA
hCoV-19/France/BRE-IPP00056/2024	hCoV-19/France/BRE-IPP00056/2024	Supranational	1	France		65-69	Male	JD.1.1	GRA
hCoV-19/France/BRE-IPP00103/2023	hCoV-19/France/BRE-IPP00103/2023	Supranational	0	France		95-99	Female	JN.1.1	GRA
hCoV-19/France/BRE-IPP00104/2023	hCoV-19/France/BRE-IPP00104/2023	Supranational	0	France		60-64	Female	JG.3	GRA
hCoV-19/France/BRE-IPP00106/2023	hCoV-19/France/BRE-IPP00106/2023	Supranational	0	France		90-94	Female	JN.1.1	GRA
hCoV-19/France/BRE-IPP00107/2023	hCoV-19/France/BRE-IPP00107/2023	Supranational	0	France		70-74	Male	JN.1	GRA
hCoV-19/France/BRE-IPP00108/2023	hCoV-19/France/BRE-IPP00108/2023	Supranational	0	France		25-29	Female	JG.3	GRA
hCoV-19/France/BRE-IPP00109/2023	hCoV-19/France/BRE-IPP00109/2023	Supranational	0	France		70-74	Female	JN.10 (consensus call)	GRA
hCoV-19/France/BRE-IPP00110/2023	hCoV-19/France/BRE-IPP00110/2023	Supranational	0	France		35-39	Female	JN.1.1	GRA
hCoV-19/France/BRE-IPP00111/2023	hCoV-19/France/BRE-IPP00111/2023	Supranational	0	France		75-79	Male	HK.3	GRA
hCoV-19/France/BRE-IPP00113/2023	hCoV-19/France/BRE-IPP00113/2023	Supranational	0	France		25-29	Female	JN.1.1	GRA
hCoV-19/France/BRE-IPP00114/2023	hCoV-19/France/BRE-IPP00114/2023	Supranational	0	France		75-79	Female	HK.3	GRA
hCoV-19/France/BRE-IPP00115/2023	hCoV-19/France/BRE-IPP00115/2023	Supranational	0	France		45-49	Female	JN.1.1	GRA
hCoV-19/France/BRE-IPP00116/2023	hCoV-19/France/BRE-IPP00116/2023	Supranational	0	France		20-24	Male	JD.1.1	GRA
hCoV-19/France/BRE-IPP00117/2023	hCoV-19/France/BRE-IPP00117/2023	Supranational	0	France		15-19	Female	JN.1	GRA
hCoV-19/France/BRE-IPP00119/2023	hCoV-19/France/BRE-IPP00119/2023	Supranational	0	France		95-99	Male	GS.4.1	GRA
hCoV-19/France/BRE-IPP00120/2023	hCoV-19/France/BRE-IPP00120/2023	Supranational	0	France		80-84	Female	JN.1.1	GRA
hCoV-19/France/BRE-IPP00164/2024	hCoV-19/France/BRE-IPP00164/2024	Supranational	1	France		75-79	Female	JN.1.1	GRA
hCoV-19/France/BRE-IPP00165/2024	hCoV-19/France/BRE-IPP00165/2024	Supranational	1	France		70-74	Male	JN.1.1	GRA
hCoV-19/France/BRE-IPP00166/2024	hCoV-19/France/BRE-IPP00166/2024	Supranational	1	France		95-99	Male	JN.1.1	GRA
hCoV-19/France/BRE-IPP00167/2024	hCoV-19/France/BRE-IPP00167/2024	Supranational	1	France		100-104	Male	JN.1	GRA
hCoV-19/France/BRE-IPP00291/2024	hCoV-19/France/BRE-IPP00291/2024	Supranational	0	France		80-84	Female	JN.1.1	GRA
hCoV-19/France/BRE-IPP00372/2023	hCoV-19/France/BRE-IPP00372/2023	Supranational	0	France		70-74	Male	JN.1.1 (consensus call)	GRA
hCoV-19/France/BRE-IPP00375/2023	hCoV-19/France/BRE-IPP00375/2023	Supranational	0	France		45-49	Female	JN.1.1	GRA
hCoV-19/France/BRE-IPP00376/2023	hCoV-19/France/BRE-IPP00376/2023	Supranational	0	France		70-74	Male	JN.1.1	GRA
hCoV-19/France/BRE-IPP00378/2023	hCoV-19/France/BRE-IPP00378/2023	Supranational	0	France		45-49	Female	JN.1.4 (consensus call)	GRA
hCoV-19/France/BRE-IPP00379/2023	hCoV-19/France/BRE-IPP00379/2023	Supranational	0	France		40-44	Female	JN.1	GRA
hCoV-19/France/BRE-IPP00380/2023	hCoV-19/France/BRE-IPP00380/2023	Supranational	0	France		85-89	Male	JN.1.1	GRA
hCoV-19/France/BRE-IPP00381/2023	hCoV-19/France/BRE-IPP00381/2023	Supranational	0	France		85-89	Female	JN.1.1 (consensus call)	GRA
hCoV-19/France/BRE-IPP00489/2024	hCoV-19/France/BRE-IPP00489/2024	Supranational	0	France		65-69	Female	JN.1.1.10 (consensus call)	GRA
hCoV-19/France/BRE-IPP00491/2024	hCoV-19/France/BRE-IPP00491/2024	Supranational	0	France		40-44	Male	JN.1.1	GRA
hCoV-19/France/BRE-IPP00602/2024	hCoV-19/France/BRE-IPP00602/2024	Supranational	0	France		45-49	Female	JN.1.1 (consensus call)	GRA
hCoV-19/France/BRE-IPP00603/2024	hCoV-19/France/BRE-IPP00603/2024	Supranational	0	France		85-89	Male	JN.1	GRA
hCoV-19/France/BRE-IPP00642/2024	hCoV-19/France/BRE-IPP00642/2024	Supranational	1	France		90-94	Female	HK.3	GRA
hCoV-19/France/BRE-IPP00647/2024	hCoV-19/France/BRE-IPP00647/2024	Supranational	0	France		30-34	Male	JN.1.39 (consensus call)	GRA
hCoV-19/France/BRE-IPP00648/2024	hCoV-19/France/BRE-IPP00648/2024	Supranational	0	France		25-29	Male	HK.3	GRA
hCoV-19/France/BRE-IPP00649/2024	hCoV-19/France/BRE-IPP00649/2024	Supranational	0	France		75-79	Male	JN.1.29	GRA
hCoV-19/France/BRE-IPP00650/2024	hCoV-19/France/BRE-IPP00650/2024	Supranational	0	France		15-19	Male	JN.1.4	GRA
hCoV-19/France/BRE-IPP00651/2024	hCoV-19/France/BRE-IPP00651/2024	Supranational	0	France		50-54	Female	JN.1.39 (consensus call)	GRA
hCoV-19/France/BRE-IPP00652/2024	hCoV-19/France/BRE-IPP00652/2024	Supranational	0	France		35-39	Female	JN.1.1	GRA
hCoV-19/France/BRE-IPP00653/2024	hCoV-19/France/BRE-IPP00653/2024	Supranational	0	France		55-59	Male	JN.4 (consensus call)	GRA
hCoV-19/France/BRE-IPP00654/2024	hCoV-19/France/BRE-IPP00654/2024	Supranational	0	France		45-49	Male	JN.1.1	GRA
hCoV-19/France/BRE-IPP00655/2024	hCoV-19/France/BRE-IPP00655/2024	Supranational	0	France		15-19	Male	JN.1.1 (consensus call)	GRA
hCoV-19/France/BRE-IPP00656/2024	hCoV-19/France/BRE-IPP00656/2024	Supranational	0	France		45-49	Female	JN.1.1	GRA
hCoV-19/France/BRE-IPP00853/2024	hCoV-19/France/BRE-IPP00853/2024	Supranational	1	France		80-84	Female	JN.1.39	GRA
hCoV-19/France/BRE-IPP00863/2024	hCoV-19/France/BRE-IPP00863/2024	Supranational	1	France		65-69	Male	JN.1.1 (consensus call)	GRA
hCoV-19/France/BRE-IPP01044/2024	hCoV-19/France/BRE-IPP01044/2024	Supranational	0	France		75-79	Male	JN.1.39 (consensus call)	GRA
hCoV-19/France/BRE-IPP01045/2024	hCoV-19/France/BRE-IPP01045/2024	Supranational	0	France		70-74	Male	JN.1.4	GRA
hCoV-19/France/BRE-IPP01046/2024	hCoV-19/France/BRE-IPP01046/2024	Supranational	0	France		65-69	Female	JN.1.4 (consensus call)	GRA
hCoV-19/France/BRE-IPP01047/2024	hCoV-19/France/BRE-IPP01047/2024	Supranational	0	France		50-54	Female	JN.1	GRA
hCoV-19/France/BRE-IPP01048/2024	hCoV-19/France/BRE-IPP01048/2024	Supranational	0	France		15-19	Male	JN.1.31 (consensus call)	GRA
hCoV-19/France/BRE-IPP01049/2024	hCoV-19/France/BRE-IPP01049/2024	Supranational	0	France		85-89	Male	JN.1.39	GRA
hCoV-19/France/BRE-IPP01050/2024	hCoV-19/France/BRE-IPP01050/2024	Supranational	0	France		75-79	Female	JN.1.39 (consensus call)	GRA
hCoV-19/France/BRE-IPP01052/2024	hCoV-19/France/BRE-IPP01052/2024	Supranational	0	France		75-79	Female	JN.1.1	GRA
hCoV-19/France/BRE-IPP01053/2024	hCoV-19/France/BRE-IPP01053/2024	Supranational	0	France		55-59	Female	JN.1.19	GRA
hCoV-19/France/BRE-IPP01054/2024	hCoV-19/France/BRE-IPP01054/2024	Supranational	0	France		75-79	Male	JN.1	GRA
hCoV-19/France/BRE-IPP01063/2024	hCoV-19/France/BRE-IPP01063/2024	Supranational	0	France		60-64		JG.3	GRA
hCoV-19/France/BRE-IPP01130/2024	hCoV-19/France/BRE-IPP01130/2024	Supranational	0	France		50-54	Female	JN.1.19	GRA
hCoV-19/France/BRE-IPP01132/2024	hCoV-19/France/BRE-IPP01132/2024	Supranational	0	France		45-49	Male	JG.3	GRA
hCoV-19/France/BRE-IPP01133/2024	hCoV-19/France/BRE-IPP01133/2024	Supranational	0	France		45-49	Male	JN.1	GRA
hCoV-19/France/BRE-IPP01134/2024	hCoV-19/France/BRE-IPP01134/2024	Supranational	0	France		65-69	Male	JN.1.1	GRA
hCoV-19/France/BRE-IPP01149/2024	hCoV-19/France/BRE-IPP01149/2024	Supranational	0	France		65-69	Female	JG.3	GRA
hCoV-19/France/BRE-IPP01151/2024	hCoV-19/France/BRE-IPP01151/2024	Supranational	0	France		80-84	Male	JN.1.1	GRA
hCoV-19/France/BRE-IPP01241/2024	hCoV-19/France/BRE-IPP01241/2024	Supranational	1	France		70-74	Male	JN.1	GRA
hCoV-19/France/BRE-IPP01251/2024	hCoV-19/France/BRE-IPP01251/2024	Supranational	0	France		40-44	Male	JN.1	GRA
hCoV-19/France/BRE-IPP01252/2024	hCoV-19/France/BRE-IPP01252/2024	Supranational	0	France		65-69	Male	JN.1 (consensus call)	GRA
hCoV-19/France/BRE-IPP01297/2024	hCoV-19/France/BRE-IPP01297/2024	Supranational	1	France		90-94	Female	JD.1.1	GRA
hCoV-19/France/BRE-IPP01298/2024	hCoV-19/France/BRE-IPP01298/2024	Supranational	1	France		70-74	Female	JD.1.1	GRA
hCoV-19/France/BRE-IPP01349/2024	hCoV-19/France/BRE-IPP01349/2024	Supranational	0	France		90-94	Male	JN.1.1 (consensus call)	GRA
hCoV-19/France/BRE-IPP01350/2024	hCoV-19/France/BRE-IPP01350/2024	Supranational	0	France		50-54	Male	JN.1.1	GRA
hCoV-19/France/BRE-IPP01351/2024	hCoV-19/France/BRE-IPP01351/2024	Supranational	0	France		35-39	Female	JN.1.8.1 (consensus call)	GRA
hCoV-19/France/BRE-IPP01399/2024	hCoV-19/France/BRE-IPP01399/2024	Supranational	1	France		75-79	Male	JN.6 (consensus call)	GRA
hCoV-19/France/BRE-IPP01459/2024	hCoV-19/France/BRE-IPP01459/2024	Supranational	0	France		30-34	Female	JN.1	GRA
hCoV-19/France/BRE-IPP01461/2024	hCoV-19/France/BRE-IPP01461/2024	Supranational	0	France		90-94	Male	JN.1	GRA
hCoV-19/France/BRE-IPP01463/2024	hCoV-19/France/BRE-IPP01463/2024	Supranational	0	France		75-79	Male	JN.1.4 (consensus call)	GRA
hCoV-19/France/BRE-IPP01464/2024	hCoV-19/France/BRE-IPP01464/2024	Supranational	0	France		35-39	Male	JN.1	GRA
hCoV-19/France/BRE-IPP01465/2024	hCoV-19/France/BRE-IPP01465/2024	Supranational	0	France		50-54	Male	JN.1.1	GRA
hCoV-19/France/BRE-IPP01467/2024	hCoV-19/France/BRE-IPP01467/2024	Supranational	0	France		30-34	Female	JN.1.7 (consensus call)	GRA
hCoV-19/France/BRE-IPP01469/2024	hCoV-19/France/BRE-IPP01469/2024	Supranational	0	France		35-39	Female	JN.1.7	GRA
hCoV-19/France/BRE-IPP01684/2024	hCoV-19/France/BRE-IPP01684/2024	Supranational	0	France		55-59	Female	JN.1	GRA
hCoV-19/France/BRE-IPP01685/2024	hCoV-19/France/BRE-IPP01685/2024	Supranational	1	France		80-84	Male	JN.1	GRA
hCoV-19/France/BRE-IPP01687/2024	hCoV-19/France/BRE-IPP01687/2024	Supranational	1	France		90-94	Male	JN.1.1	GRA
hCoV-19/France/BRE-IPP01989/2024	hCoV-19/France/BRE-IPP01989/2024	Supranational	0	France		45-49	Female	JN.1.1	GRA
hCoV-19/France/BRE-IPP01990/2024	hCoV-19/France/BRE-IPP01990/2024	Supranational	0	France		80-84	Female	JN.1.1	GRA
hCoV-19/France/BRE-IPP01992/2024	hCoV-19/France/BRE-IPP01992/2024	Supranational	0	France		50-54	Male	JN.1 (consensus call)	GRA
hCoV-19/France/BRE-IPP01993/2024	hCoV-19/France/BRE-IPP01993/2024	Supranational	0	France		75-79	Female	JN.1.1 (consensus call)	GRA
hCoV-19/France/BRE-IPP01994/2024	hCoV-19/France/BRE-IPP01994/2024	Supranational	0	France		25-29	Female	JN.1.7	GRA
hCoV-19/France/BRE-IPP01995/2024	hCoV-19/France/BRE-IPP01995/2024	Supranational	0	France		65-69	Female	JN.1	GRA
hCoV-19/France/BRE-IPP01996/2024	hCoV-19/France/BRE-IPP01996/2024	Supranational	0	France		35-39	Female	JN.1.1 (consensus call)	GRA
hCoV-19/France/BRE-IPP01998/2024	hCoV-19/France/BRE-IPP01998/2024	Supranational	0	France		45-49	Female	JN.1.4	GRA
hCoV-19/France/BRE-IPP01999/2024	hCoV-19/France/BRE-IPP01999/2024	Supranational	0	France		60-64	Female	JN.1.1 (consensus call)	GRA
hCoV-19/France/BRE-IPP02000/2024	hCoV-19/France/BRE-IPP02000/2024	Supranational	0	France		45-49	Female	JN.1.1 (consensus call)	GRA
hCoV-19/France/BRE-IPP02181/2024	hCoV-19/France/BRE-IPP02181/2024	Supranational	1	France		90-94	Female	JN.1	GRA
hCoV-19/France/BRE-IPP02224/2024	hCoV-19/France/BRE-IPP02224/2024	Supranational	1	France		0-4	Male	JN.1.56	GRA
hCoV-19/France/BRE-IPP02633/2024	hCoV-19/France/BRE-IPP02633/2024	Supranational	1	France		85-89	Male	JN.1.4	GRA
hCoV-19/France/BRE-IPP02634/2024	hCoV-19/France/BRE-IPP02634/2024	Supranational	1	France		85-89	Female	JN.1.1	GRA
hCoV-19/France/BRE-IPP02968/2024	hCoV-19/France/BRE-IPP02968/2024	Supranational	1	France		70-74	Male	JN.1	GRA
hCoV-19/France/BRE-IPP02969/2024	hCoV-19/France/BRE-IPP02969/2024	Supranational	1	France		80-84	Female	JN.1.4 (consensus call)	GRA
hCoV-19/France/BRE-IPP02970/2024	hCoV-19/France/BRE-IPP02970/2024	Supranational	1	France		90-94	Female	JN.1.4	GRA
hCoV-19/France/BRE-IPP02971/2024	hCoV-19/France/BRE-IPP02971/2024	Supranational	1	France		90-94	Female	JN.1	GRA
hCoV-19/France/BRE-IPP02972/2024	hCoV-19/France/BRE-IPP02972/2024	Supranational	1	France		80-84	Female	JN.1.1.2	GRA
hCoV-19/France/BRE-IPP03132/2024	hCoV-19/France/BRE-IPP03132/2024	Supranational	0	France		25-29	Female	JN.1	GRA
hCoV-19/France/BRE-IPP03267/2024	hCoV-19/France/BRE-IPP03267/2024	Supranational	1	France		80-84	Female	JN.1.59 (consensus call)	GRA
hCoV-19/France/BRE-IPP03478/2024	hCoV-19/France/BRE-IPP03478/2024	Supranational	0	France		50-54	Female	JN.1.4 (consensus call)	GRA
hCoV-19/France/BRE-IPP03480/2024	hCoV-19/France/BRE-IPP03480/2024	Supranational	0	France		85-89	Male	JN.1.1 (consensus call)	GRA
hCoV-19/France/BRE-IPP03484/2024	hCoV-19/France/BRE-IPP03484/2024	Supranational	0	France		45-49	Male	JN.1	GRA
hCoV-19/France/BRE-IPP03486/2024	hCoV-19/France/BRE-IPP03486/2024	Supranational	0	France		65-69	Female	JN.1.4.7 (consensus call)	GRA
hCoV-19/France/BRE-IPP03487/2024	hCoV-19/France/BRE-IPP03487/2024	Supranational	0	France		30-34	Female	JN.1	GRA
hCoV-19/France/BRE-IPP03488/2024	hCoV-19/France/BRE-IPP03488/2024	Supranational	0	France		25-29	Male	JN.1	GRA
hCoV-19/France/BRE-IPP03767/2024	hCoV-19/France/BRE-IPP03767/2024	Supranational	0	France		55-59	Female	JN.1.7	GRA
hCoV-19/France/BRE-IPP03771/2024	hCoV-19/France/BRE-IPP03771/2024	Supranational	0	France		60-64	Female	JN.1	GRA
hCoV-19/France/BRE-IPP03772/2024	hCoV-19/France/BRE-IPP03772/2024	Supranational	0	France		20-24	Female	JN.1	GRA
hCoV-19/France/BRE-IPP03773/2024	hCoV-19/France/BRE-IPP03773/2024	Supranational	0	France		30-34	Male	JN.1.7	GRA
hCoV-19/France/BRE-IPP03774/2024	hCoV-19/France/BRE-IPP03774/2024	Supranational	0	France		70-74	Male	JN.1.1.6	GRA
hCoV-19/France/BRE-IPP03775/2024	hCoV-19/France/BRE-IPP03775/2024	Supranational	0	France		70-74	Female	JN.1.1.6	GRA
hCoV-19/France/BRE-IPP03776/2024	hCoV-19/France/BRE-IPP03776/2024	Supranational	0	France		70-74	Female	JN.1	GRA
hCoV-19/France/BRE-IPP03779/2024	hCoV-19/France/BRE-IPP03779/2024	Supranational	0	France		30-34	Male	JN.1.11	GRA
hCoV-19/France/BRE-IPP03781/2024	hCoV-19/France/BRE-IPP03781/2024	Supranational	0	France		45-49	Male	JN.1.1	GRA
hCoV-19/France/BRE-IPP04075/2024	hCoV-19/France/BRE-IPP04075/2024	Supranational	0	France		70-74	Female	JN.1.38	GRA
hCoV-19/France/BRE-IPP04077/2024	hCoV-19/France/BRE-IPP04077/2024	Supranational	0	France		60-64	Male	JN.1.4.5 (consensus call)	GRA
hCoV-19/France/BRE-IPP04084/2024	hCoV-19/France/BRE-IPP04084/2024	Supranational	0	France		40-44	Female	JN.1.39	GRA
hCoV-19/France/BRE-IPP04087/2024	hCoV-19/France/BRE-IPP04087/2024	Supranational	0	France		65-69	Female	JN.1.7 (consensus call)	GRA
hCoV-19/France/BRE-IPP04134/2024	hCoV-19/France/BRE-IPP04134/2024	Supranational	1	France		80-84	Female	JN.1	GRA
hCoV-19/France/BRE-IPP04137/2024	hCoV-19/France/BRE-IPP04137/2024	Supranational	1	France		75-79	Male	JN.1.4.5 (consensus call)	GRA
hCoV-19/France/BRE-IPP04244/2024	hCoV-19/France/BRE-IPP04244/2024	Supranational	0	France		50-54	Female	JN.1.4	GRA
hCoV-19/France/BRE-IPP04247/2024	hCoV-19/France/BRE-IPP04247/2024	Supranational	0	France		85-89	Female	JN.1.7	GRA
hCoV-19/France/BRE-IPP04248/2024	hCoV-19/France/BRE-IPP04248/2024	Supranational	0	France		70-74	Female	JN.1.8.1 (consensus call)	GRA
hCoV-19/France/BRE-IPP04249/2024	hCoV-19/France/BRE-IPP04249/2024	Supranational	0	France		70-74	Female	JN.1	GRA
hCoV-19/France/BRE-IPP04250/2024	hCoV-19/France/BRE-IPP04250/2024	Supranational	0	France		0-4	Female	JN.1	GRA
hCoV-19/France/BRE-IPP04251/2024	hCoV-19/France/BRE-IPP04251/2024	Supranational	0	France		75-79	Male	JN.1	GRA
hCoV-19/France/BRE-IPP04252/2024	hCoV-19/France/BRE-IPP04252/2024	Supranational	0	France		70-74	Male	JN.1.42	GRA
hCoV-19/France/BRE-IPP04253/2024	hCoV-19/France/BRE-IPP04253/2024	Supranational	0	France		60-64	Female	JN.1.32 (consensus call)	GRA
hCoV-19/France/BRE-IPP04640/2024	hCoV-19/France/BRE-IPP04640/2024	Supranational	1	France		95-99	Female	JN.1.7 (consensus call)	GRA
hCoV-19/France/BRE-IPP04850/2024	hCoV-19/France/BRE-IPP04850/2024	Supranational	1	France		15-19	Female	JN.1.2 (consensus call)	GRA
hCoV-19/France/BRE-IPP06368/2024	hCoV-19/France/BRE-IPP06368/2024	Supranational	0	France		15-19	Female	JN.1.50 (consensus call)	GRA
hCoV-19/France/BRE-IPP06369/2024	hCoV-19/France/BRE-IPP06369/2024	Supranational	0	France		65-69	Female	KP.2.3 (consensus call)	GRA
hCoV-19/France/BRE-IPP06370/2024	hCoV-19/France/BRE-IPP06370/2024	Supranational	0	France		60-64	Male	KP.3.1.1 (consensus call)	GRA
hCoV-19/France/BRE-IPP06371/2024	hCoV-19/France/BRE-IPP06371/2024	Supranational	0	France		65-69	Male	KP.3.2.3 (consensus call)	GRA
hCoV-19/France/BRE-IPP06374/2024	hCoV-19/France/BRE-IPP06374/2024	Supranational	0	France		15-19	Female	KP.3.1 (consensus call)	GRA
hCoV-19/France/BRE-IPP06477/2024	hCoV-19/France/BRE-IPP06477/2024	Supranational	1	France		85-89	Female	KP.2.2 (consensus call)	GRA
hCoV-19/France/BRE-IPP06495/2024	hCoV-19/France/BRE-IPP06495/2024	Supranational	1	France		85-89	Female	LB.1 (consensus call)	GRA
hCoV-19/France/BRE-IPP06496/2024	hCoV-19/France/BRE-IPP06496/2024	Supranational	1	France		90-94	Female	KP.2.2 (consensus call)	GRA
hCoV-19/France/BRE-IPP06604/2024	hCoV-19/France/BRE-IPP06604/2024	Supranational	0	France		50-54	Female	JN.1.50.1 (consensus call)	GRA
hCoV-19/France/BRE-IPP06606/2024	hCoV-19/France/BRE-IPP06606/2024	Supranational	0	France		65-69	Female	KP.3.1 (consensus call)	GRA
hCoV-19/France/BRE-IPP06782/2024	hCoV-19/France/BRE-IPP06782/2024	Supranational	1	France		55-59	Female	KP.3.1.4 (consensus call)	GRA
hCoV-19/France/BRE-IPP06784/2024	hCoV-19/France/BRE-IPP06784/2024	Supranational	1	France		50-54	Female	JN.1.16.1 (consensus call)	GRA
hCoV-19/France/BRE-IPP06785/2024	hCoV-19/France/BRE-IPP06785/2024	Supranational	1	France		60-64	Male	JN.1.32 (consensus call)	GRA
hCoV-19/France/BRE-IPP06786/2024	hCoV-19/France/BRE-IPP06786/2024	Supranational	1	France		85-89	Female	KP.3.1.1 (consensus call)	GRA
hCoV-19/France/BRE-IPP06787/2024	hCoV-19/France/BRE-IPP06787/2024	Supranational	1	France		70-74	Male	KP.2.2 (consensus call)	GRA
hCoV-19/France/BRE-IPP06790/2024	hCoV-19/France/BRE-IPP06790/2024	Supranational	1	France		75-79	Female	JN.1.50 (consensus call)	GRA
hCoV-19/France/BRE-IPP06792/2024	hCoV-19/France/BRE-IPP06792/2024	Supranational	1	France		80-84	Female	KS.1.1 (consensus call)	GRA
hCoV-19/France/BRE-IPP06793/2024	hCoV-19/France/BRE-IPP06793/2024	Supranational	1	France		85-89	Male	KS.1.1 (consensus call)	GRA
hCoV-19/France/BRE-IPP06794/2024	hCoV-19/France/BRE-IPP06794/2024	Supranational	1	France		75-79	Male	KP.2.2 (consensus call)	GRA
hCoV-19/France/BRE-IPP06795/2024	hCoV-19/France/BRE-IPP06795/2024	Supranational	1	France		5-9	Male	LF.2 (consensus call)	GRA
hCoV-19/France/BRE-IPP06796/2024	hCoV-19/France/BRE-IPP06796/2024	Supranational	1	France		70-74	Female	KP.3.1.4 (consensus call)	GRA
hCoV-19/France/BRE-IPP06962/2024	hCoV-19/France/BRE-IPP06962/2024	Supranational	0	France		25-29	Female	KP.3.1.1 (consensus call)	GRA
hCoV-19/France/BRE-IPP07305/2024	hCoV-19/France/BRE-IPP07305/2024	Supranational	1	France		90-94	Female	KP.3.1.4 (consensus call)	GRA
hCoV-19/France/BRE-IPP07309/2024	hCoV-19/France/BRE-IPP07309/2024	Supranational	1	France		0-4	Female	KP.3.1 (consensus call)	GRA
hCoV-19/France/BRE-IPP07403/2024	hCoV-19/France/BRE-IPP07403/2024	Supranational	0	France		85-89	Male	KS.1	GRA
hCoV-19/France/BRE-IPP07404/2024	hCoV-19/France/BRE-IPP07404/2024	Supranational	0	France		50-54	Female	KP.2.3	GRA
hCoV-19/France/BRE-IPP07405/2024	hCoV-19/France/BRE-IPP07405/2024	Supranational	0	France		35-39	Male	KP.3.1.1 (consensus call)	GRA
hCoV-19/France/BRE-IPP07406/2024	hCoV-19/France/BRE-IPP07406/2024	Supranational	0	France		55-59	Male	JN.1.50 (consensus call)	GRA
hCoV-19/France/BRE-IPP07539/2024	hCoV-19/France/BRE-IPP07539/2024	Supranational	1	France		45-49	Male	JN.1.39.1 (consensus call)	GRA
hCoV-19/France/BRE-IPP07540/2024	hCoV-19/France/BRE-IPP07540/2024	Supranational	1	France		90-94	Male	KP.3 (consensus call)	GRA
hCoV-19/France/BRE-IPP07987/2024	hCoV-19/France/BRE-IPP07987/2024	Supranational	0	France		55-59	Male	KP.3.1 (consensus call)	GRA
hCoV-19/France/BRE-IPP07988/2024	hCoV-19/France/BRE-IPP07988/2024	Supranational	0	France		85-89	Male	KP.2.2 (consensus call)	GRA
hCoV-19/France/BRE-IPP07989/2024	hCoV-19/France/BRE-IPP07989/2024	Supranational	0	France		20-24	Female	KP.3.1.1 (consensus call)	GRA
hCoV-19/France/BRE-IPP07990/2024	hCoV-19/France/BRE-IPP07990/2024	Supranational	0	France		75-79	Female	KP.3.1.5 (consensus call)	GRA
hCoV-19/France/BRE-IPP07991/2024	hCoV-19/France/BRE-IPP07991/2024	Supranational	0	France		65-69	Female	KP.3.3 (consensus call)	GRA
hCoV-19/France/BRE-IPP08147/2024	hCoV-19/France/BRE-IPP08147/2024	Supranational	1	France		90-94	Male	KP.3.1.1 (consensus call)	GRA
hCoV-19/France/BRE-IPP08148/2024	hCoV-19/France/BRE-IPP08148/2024	Supranational	1	France		15-19	Male	KS.1.1 (consensus call)	GRA
hCoV-19/France/BRE-IPP08150/2024	hCoV-19/France/BRE-IPP08150/2024	Supranational	1	France		95-99	Female	KP.2.3 (consensus call)	GRA
hCoV-19/France/BRE-IPP08151/2024	hCoV-19/France/BRE-IPP08151/2024	Supranational	1	France		70-74	Female	KP.3.2.3 (consensus call)	GRA
hCoV-19/France/BRE-IPP08152/2024	hCoV-19/France/BRE-IPP08152/2024	Supranational	1	France		35-39	Female	LF.4.1 (consensus call)	GRA
hCoV-19/France/BRE-IPP08289/2024	hCoV-19/France/BRE-IPP08289/2024	Supranational	1	France		60-64	Female	KP.3.1 (consensus call)	GRA
hCoV-19/France/BRE-IPP08420/2024	hCoV-19/France/BRE-IPP08420/2024	Supranational	1	France		55-59	Male	KP.3.1.1 (consensus call)	GRA
hCoV-19/France/BRE-IPP08424/2024	hCoV-19/France/BRE-IPP08424/2024	Supranational	0	France		30-34	Female	LB.1 (consensus call)	GRA
hCoV-19/France/BRE-IPP08425/2024	hCoV-19/France/BRE-IPP08425/2024	Supranational	0	France		70-74	Female	KP.3.1.1 (consensus call)	GRA
hCoV-19/France/BRE-IPP08426/2024	hCoV-19/France/BRE-IPP08426/2024	Supranational	0	France		75-79	Female	KP.3.1.1 (consensus call)	GRA
hCoV-19/France/BRE-IPP08427/2024	hCoV-19/France/BRE-IPP08427/2024	Supranational	0	France		75-79	Male	KP.2.2 (consensus call)	GRA
hCoV-19/France/BRE-IPP08428/2024	hCoV-19/France/BRE-IPP08428/2024	Supranational	0	France		5-9	Male	KP.3.1.5 (consensus call)	GRA
hCoV-19/France/BRE-IPP08429/2024	hCoV-19/France/BRE-IPP08429/2024	Supranational	0	France		70-74	Female	KP.3.1.1 (consensus call)	GRA
hCoV-19/France/BRE-IPP08430/2024	hCoV-19/France/BRE-IPP08430/2024	Supranational	0	France		75-79	Female	KP.2 (consensus call)	GRA
hCoV-19/France/BRE-IPP08634/2024	hCoV-19/France/BRE-IPP08634/2024	Supranational	1	France		75-79	Male	KS.1.1 (consensus call)	GRA
hCoV-19/France/BRE-IPP08635/2024	hCoV-19/France/BRE-IPP08635/2024	Supranational	1	France		25-29	Female	KS.1.1 (consensus call)	GRA
hCoV-19/France/BRE-IPP08650/2024	hCoV-19/France/BRE-IPP08650/2024	Supranational	1	France		45-49	Male	KP.2.3 (consensus call)	GRA
hCoV-19/France/BRE-IPP08684/2024	hCoV-19/France/BRE-IPP08684/2024	Supranational	0	France		55-59	Female	KP.3.2.3 (consensus call)	GRA
hCoV-19/France/BRE-IPP08685/2024	hCoV-19/France/BRE-IPP08685/2024	Supranational	0	France		30-34	Male	MK.1 (consensus call)	GRA
hCoV-19/France/BRE-IPP08686/2024	hCoV-19/France/BRE-IPP08686/2024	Supranational	0	France		30-34	Male	KP.3.1.1 (consensus call)	GRA
hCoV-19/France/BRE-IPP08860/2024	hCoV-19/France/BRE-IPP08860/2024	Supranational	1	France		80-84	Male	KP.3.1.1 (consensus call)	GRA
hCoV-19/France/BRE-IPP08861/2024	hCoV-19/France/BRE-IPP08861/2024	Supranational	1	France		75-79	Female	KP.3.1.1 (consensus call)	GRA
hCoV-19/France/BRE-IPP08862/2024	hCoV-19/France/BRE-IPP08862/2024	Supranational	1	France		85-89	Male	KP.3.1.1 (consensus call)	GRA
hCoV-19/France/BRE-IPP08863/2024	hCoV-19/France/BRE-IPP08863/2024	Supranational	1	France		70-74	Male	KP.3.1.1 (consensus call)	GRA
hCoV-19/France/BRE-IPP08864/2024	hCoV-19/France/BRE-IPP08864/2024	Supranational	1	France		95-99	Female	LB.1 (consensus call)	GRA
hCoV-19/France/BRE-IPP08892/2024	hCoV-19/France/BRE-IPP08892/2024	Supranational	1	France		70-74	Female	KP.3.1.1 (consensus call)	GRA
hCoV-19/France/BRE-IPP08893/2024	hCoV-19/France/BRE-IPP08893/2024	Supranational	1	France		90-94	Male	KP.3.1.1 (consensus call)	GRA
hCoV-19/France/BRE-IPP08895/2024	hCoV-19/France/BRE-IPP08895/2024	Supranational	1	France		90-94	Female	KP.3.1.1 (consensus call)	GRA
hCoV-19/France/BRE-IPP08898/2024	hCoV-19/France/BRE-IPP08898/2024	Supranational	1	France		75-79	Female	KP.3.1.1 (consensus call)	GRA
hCoV-19/France/BRE-IPP08900/2024	hCoV-19/France/BRE-IPP08900/2024	Supranational	1	France		75-79	Female	KP.3.1.1 (consensus call)	GRA
hCoV-19/France/BRE-IPP08901/2024	hCoV-19/France/BRE-IPP08901/2024	Supranational	1	France		75-79	Male	KP.3.1.1 (consensus call)	GRA
hCoV-19/France/BRE-IPP08903/2024	hCoV-19/France/BRE-IPP08903/2024	Supranational	1	France		90-94	Female	KP.3.1.1 (consensus call)	GRA
hCoV-19/France/BRE-IPP08904/2024	hCoV-19/France/BRE-IPP08904/2024	Supranational	1	France		0-4	Female	KP.3.1.1 (consensus call)	GRA
hCoV-19/France/BRE-IPP09158/2024	hCoV-19/France/BRE-IPP09158/2024	Supranational	1	France		70-74	Male	KP.3.1.1 (consensus call)	GRA
hCoV-19/France/BRE-IPP09159/2024	hCoV-19/France/BRE-IPP09159/2024	Supranational	1	France		75-79	Male	KS.1.1 (consensus call)	GRA
hCoV-19/France/BRE-IPP09432/2024	hCoV-19/France/BRE-IPP09432/2024	Supranational	1	France		0-4	Male	KP.3.1.1 (consensus call)	GRA
hCoV-19/France/BRE-IPP09473/2024	hCoV-19/France/BRE-IPP09473/2024	Supranational	1	France		0-4	Male	KP.3.1 (consensus call)	GRA
hCoV-19/France/BRE-IPP09474/2024	hCoV-19/France/BRE-IPP09474/2024	Supranational	1	France		45-49	Male	KP.3.1.1 (consensus call)	GRA
hCoV-19/France/BRE-IPP09513/2024	hCoV-19/France/BRE-IPP09513/2024	Supranational	1	France		75-79	Male	KP.3.1.1 (consensus call)	GRA
hCoV-19/France/BRE-IPP09623/2024	hCoV-19/France/BRE-IPP09623/2024	Supranational	0	France		15-19	Female	KP.3.1.1 (consensus call)	GRA
hCoV-19/France/BRE-IPP09624/2024	hCoV-19/France/BRE-IPP09624/2024	Supranational	0	France		80-84	Female	KP.3.1 (consensus call)	GRA
hCoV-19/France/BRE-IPP09692/2024	hCoV-19/France/BRE-IPP09692/2024	Supranational	0	France		35-39	Male	KP.3.1.1 (consensus call)	GRA
hCoV-19/France/BRE-IPP09693/2024	hCoV-19/France/BRE-IPP09693/2024	Supranational	0	France		0-4	Female	KP.3.1.1 (consensus call)	GRA
hCoV-19/France/BRE-IPP09706/2024	hCoV-19/France/BRE-IPP09706/2024	Supranational	1	France		5-9	Female	JN.1.8 (consensus call)	GRA
hCoV-19/France/BRE-IPP09858/2024	hCoV-19/France/BRE-IPP09858/2024	Supranational	1	France		55-59	Male	KP.3.1.1 (consensus call)	GRA
hCoV-19/France/BRE-IPP09859/2024	hCoV-19/France/BRE-IPP09859/2024	Supranational	1	France		85-89	Male	KP.3.1.1 (consensus call)	GRA
hCoV-19/France/BRE-IPP09887/2024	hCoV-19/France/BRE-IPP09887/2024	Supranational	0	France		45-49	Female	KP.3.1.1 (consensus call)	GRA
hCoV-19/France/BRE-IPP09888/2024	hCoV-19/France/BRE-IPP09888/2024	Supranational	0	France		20-24	Male	KP.3.1.1 (consensus call)	GRA
hCoV-19/France/BRE-IPP09889/2024	hCoV-19/France/BRE-IPP09889/2024	Supranational	0	France		60-64	Female	KP.3.1.1 (consensus call)	GRA
hCoV-19/France/BRE-IPP09890/2024	hCoV-19/France/BRE-IPP09890/2024	Supranational	0	France		40-44	Male	KP.3.1.1 (consensus call)	GRA
hCoV-19/France/BRE-IPP09891/2024	hCoV-19/France/BRE-IPP09891/2024	Supranational	0	France		30-34	Female	KP.3.1.1 (consensus call)	GRA
hCoV-19/France/BRE-IPP15848/2023	hCoV-19/France/BRE-IPP15848/2023	Supranational	1	France		80-84	Male	XBB.1.5.75	GRA
hCoV-19/France/BRE-IPP15851/2023	hCoV-19/France/BRE-IPP15851/2023	Supranational	1	France		75-79	Male	GE.1.3	GRA
hCoV-19/France/BRE-IPP15934/2023	hCoV-19/France/BRE-IPP15934/2023	Supranational	1	France		40-44	Male	XBB.1.16.17	GRA
hCoV-19/France/BRE-IPP16008/2023	hCoV-19/France/BRE-IPP16008/2023	Supranational	1	France		unknown	Female	XBB.1.9.2	GRA
hCoV-19/France/BRE-IPP16009/2023	hCoV-19/France/BRE-IPP16009/2023	Supranational	1	France		80-84	Male	XBB.1.17.1	GRA
hCoV-19/France/BRE-IPP16095/2023	hCoV-19/France/BRE-IPP16095/2023	Supranational	0	France		75-79	Female	DV.7.1	GRA
hCoV-19/France/BRE-IPP16188/2023	hCoV-19/France/BRE-IPP16188/2023	Supranational	1	France		80-84	Female	XBB.1.16	GRA
hCoV-19/France/BRE-IPP16189/2023	hCoV-19/France/BRE-IPP16189/2023	Supranational	1	France		85-89	Female	XBB.2.3	GRA
hCoV-19/France/BRE-IPP16203/2023	hCoV-19/France/BRE-IPP16203/2023	Supranational	1	France		60-64	Male	EN.1	GRA
hCoV-19/France/BRE-IPP16225/2023	hCoV-19/France/BRE-IPP16225/2023	Supranational	0	France		70-74	Male	HH.2	GRA
hCoV-19/France/BRE-IPP16226/2023	hCoV-19/France/BRE-IPP16226/2023	Supranational	0	France		75-79	Female	EG.5.1.3	GRA
hCoV-19/France/BRE-IPP16227/2023	hCoV-19/France/BRE-IPP16227/2023	Supranational	0	France		75-79	Male	EG.5.1.3	GRA
hCoV-19/France/BRE-IPP16264/2023	hCoV-19/France/BRE-IPP16264/2023	Supranational	0	France		65-69	Male	GN.1	GRA
hCoV-19/France/BRE-IPP16361/2023	hCoV-19/France/BRE-IPP16361/2023	Supranational	1	France		65-69	Male	FL.3.1	GRA
hCoV-19/France/BRE-IPP16362/2023	hCoV-19/France/BRE-IPP16362/2023	Supranational	1	France		50-54	Female	XBB.1.5.67	GRA
hCoV-19/France/BRE-IPP16389/2023	hCoV-19/France/BRE-IPP16389/2023	Supranational	0	France		80-84	Male	FL.3.1	GRA
hCoV-19/France/BRE-IPP16390/2023	hCoV-19/France/BRE-IPP16390/2023	Supranational	0	France		30-34	Female	EG.5.1	GRA
hCoV-19/France/BRE-IPP16434/2023	hCoV-19/France/BRE-IPP16434/2023	Supranational	1	France		30-34	Male	XBB.2.3.14	GRA
hCoV-19/France/BRE-IPP16443/2023	hCoV-19/France/BRE-IPP16443/2023	Supranational	1	France		25-29	Female	XBB.1.5.52	GRA
hCoV-19/France/BRE-IPP16465/2023	hCoV-19/France/BRE-IPP16465/2023	Supranational	0	France		40-44	Male	XBB.1.5	GRA
hCoV-19/France/BRE-IPP16720/2023	hCoV-19/France/BRE-IPP16720/2023	Supranational	1	France		85-89	Female	EG.1	GRA
hCoV-19/France/BRE-IPP16734/2023	hCoV-19/France/BRE-IPP16734/2023	Supranational	0	France		40-44	Female	XBB.1.16	GRA
hCoV-19/France/BRE-IPP16735/2023	hCoV-19/France/BRE-IPP16735/2023	Supranational	0	France		85-89	Male	FW.2	GRA
hCoV-19/France/BRE-IPP16823/2023	hCoV-19/France/BRE-IPP16823/2023	Supranational	1	France		30-34	Female	GS.4	GRA
hCoV-19/France/BRE-IPP16824/2023	hCoV-19/France/BRE-IPP16824/2023	Supranational	1	France		0-4	Female	XBB.1.5	GRA
hCoV-19/France/BRE-IPP16867/2023	hCoV-19/France/BRE-IPP16867/2023	Supranational	1	France		65-69	Female	XBB.2.3.11	GRA
hCoV-19/France/BRE-IPP16868/2023	hCoV-19/France/BRE-IPP16868/2023	Supranational	1	France		80-84	Male	XBB.1.5.75	GRA
hCoV-19/France/BRE-IPP16881/2023	hCoV-19/France/BRE-IPP16881/2023	Supranational	1	France		80-84	Male	EG.1	GRA
hCoV-19/France/BRE-IPP17016/2023	hCoV-19/France/BRE-IPP17016/2023	Supranational	1	France		80-84	Female	HR.1	GRA
hCoV-19/France/BRE-IPP17018/2023	hCoV-19/France/BRE-IPP17018/2023	Supranational	1	France		45-49	Female	XBB.1.5.80	GRA
hCoV-19/France/BRE-IPP17019/2023	hCoV-19/France/BRE-IPP17019/2023	Supranational	1	France		85-89	Female	EG.6.1	GRA
hCoV-19/France/BRE-IPP17022/2023	hCoV-19/France/BRE-IPP17022/2023	Supranational	0	France		65-69	Male	XBB.2.3.11	GRA
hCoV-19/France/BRE-IPP17024/2023	hCoV-19/France/BRE-IPP17024/2023	Supranational	0	France		70-74	Male	FL.11	GRA
hCoV-19/France/BRE-IPP17025/2023	hCoV-19/France/BRE-IPP17025/2023	Supranational	0	France		60-64	Female	GJ.1.2	GRA
hCoV-19/France/BRE-IPP17099/2023	hCoV-19/France/BRE-IPP17099/2023	Supranational	0	France		75-79	Male	EG.10.1	GRA
hCoV-19/France/BRE-IPP17100/2023	hCoV-19/France/BRE-IPP17100/2023	Supranational	0	France		20-24	Female	EG.5.1	GRA
hCoV-19/France/BRE-IPP17101/2023	hCoV-19/France/BRE-IPP17101/2023	Supranational	0	France		30-34	Female	GS.4.1	GRA
hCoV-19/France/BRE-IPP17102/2023	hCoV-19/France/BRE-IPP17102/2023	Supranational	0	France		80-84	Female	XBB.1.9.2	GRA
hCoV-19/France/BRE-IPP17128/2023	hCoV-19/France/BRE-IPP17128/2023	Supranational	1	France		55-59	Female	JG.3	GRA
hCoV-19/France/BRE-IPP17129/2023	hCoV-19/France/BRE-IPP17129/2023	Supranational	1	France		0-4	Male	XBB.1.5.73	GRA
hCoV-19/France/BRE-IPP17219/2023	hCoV-19/France/BRE-IPP17219/2023	Supranational	0	France		70-74	Female	EG.5.1	GRA
hCoV-19/France/BRE-IPP17220/2023	hCoV-19/France/BRE-IPP17220/2023	Supranational	0	France		25-29	Male	EG.5.1.6	GRA
hCoV-19/France/BRE-IPP17221/2023	hCoV-19/France/BRE-IPP17221/2023	Supranational	0	France		65-69	Female	XBB.1.16.11	GRA
hCoV-19/France/BRE-IPP17222/2023	hCoV-19/France/BRE-IPP17222/2023	Supranational	0	France		65-69	Female	XBB.1.16.11	GRA
hCoV-19/France/BRE-IPP17223/2023	hCoV-19/France/BRE-IPP17223/2023	Supranational	0	France		65-69	Male	XBB.1.16.2	GRA
hCoV-19/France/BRE-IPP17224/2023	hCoV-19/France/BRE-IPP17224/2023	Supranational	0	France		65-69	Female	EG.1	GRA
hCoV-19/France/BRE-IPP17225/2023	hCoV-19/France/BRE-IPP17225/2023	Supranational	0	France		45-49	Female	EG.6.1	GRA
hCoV-19/France/BRE-IPP17226/2023	hCoV-19/France/BRE-IPP17226/2023	Supranational	0	France		55-59	Female	XBB.1.16.11	GRA
hCoV-19/France/BRE-IPP17227/2023	hCoV-19/France/BRE-IPP17227/2023	Supranational	0	France		70-74	Male	XBB.1.16.11	GRA
hCoV-19/France/BRE-IPP17228/2023	hCoV-19/France/BRE-IPP17228/2023	Supranational	0	France		70-74	Female	XBB.1.5.73	GRA
hCoV-19/France/BRE-IPP17243/2023	hCoV-19/France/BRE-IPP17243/2023	Supranational	1	France		75-79	Male	EG.1	GRA
hCoV-19/France/BRE-IPP17275/2023	hCoV-19/France/BRE-IPP17275/2023	Supranational	1	France		70-74	Male	GE.1	GRA
hCoV-19/France/BRE-IPP17322/2023	hCoV-19/France/BRE-IPP17322/2023	Supranational	1	France		45-49	Male	FY.6	GRA
hCoV-19/France/BRE-IPP17323/2023	hCoV-19/France/BRE-IPP17323/2023	Supranational	1	France		80-84	Female	FY.6	GRA
hCoV-19/France/BRE-IPP17343/2023	hCoV-19/France/BRE-IPP17343/2023	Supranational	1	France		25-29	Female	FL.14	GRA
hCoV-19/France/BRE-IPP17496/2023	hCoV-19/France/BRE-IPP17496/2023	Supranational	0	France		85-89	Female	XBB.1.5.10	GRA
hCoV-19/France/BRE-IPP17497/2023	hCoV-19/France/BRE-IPP17497/2023	Supranational	0	France		65-69	Male	XBB.2.3.14	GRA
hCoV-19/France/BRE-IPP17561/2023	hCoV-19/France/BRE-IPP17561/2023	Supranational	1	France		65-69	Male	GS.5	GRA
hCoV-19/France/BRE-IPP17567/2023	hCoV-19/France/BRE-IPP17567/2023	Supranational	1	France		0-4	Male	EG.2	GRA
hCoV-19/France/BRE-IPP17658/2023	hCoV-19/France/BRE-IPP17658/2023	Supranational	1	France		75-79	Female	GJ.1.2.1	GRA
hCoV-19/France/BRE-IPP17659/2023	hCoV-19/France/BRE-IPP17659/2023	Supranational	1	France		80-84	Male	JG.3	GRA
hCoV-19/France/BRE-IPP17660/2023	hCoV-19/France/BRE-IPP17660/2023	Supranational	1	France		90-94	Male	GK.2.1	GRA
hCoV-19/France/BRE-IPP17661/2023	hCoV-19/France/BRE-IPP17661/2023	Supranational	1	France		75-79	Male	GK.2.1	GRA
hCoV-19/France/BRE-IPP17662/2023	hCoV-19/France/BRE-IPP17662/2023	Supranational	1	France		75-79	Male	EG.5.1.3	GRA
hCoV-19/France/BRE-IPP17663/2023	hCoV-19/France/BRE-IPP17663/2023	Supranational	1	France		80-84	Female	EG.1	GRA
hCoV-19/France/BRE-IPP17664/2023	hCoV-19/France/BRE-IPP17664/2023	Supranational	0	France		60-64	Female	EG.5.1.1	GRA
hCoV-19/France/BRE-IPP17665/2023	hCoV-19/France/BRE-IPP17665/2023	Supranational	0	France		40-44	Female	JG.1	GRA
hCoV-19/France/BRE-IPP17666/2023	hCoV-19/France/BRE-IPP17666/2023	Supranational	0	France		55-59	Female	XBB.1.16.11	GRA
hCoV-19/France/BRE-IPP17667/2023	hCoV-19/France/BRE-IPP17667/2023	Supranational	0	France		55-59	Female	EG.5.1.3	GRA
hCoV-19/France/BRE-IPP17668/2023	hCoV-19/France/BRE-IPP17668/2023	Supranational	0	France		45-49	Male	EG.5.1.4	GRA
hCoV-19/France/BRE-IPP17669/2023	hCoV-19/France/BRE-IPP17669/2023	Supranational	0	France		50-54	Female	GS.4	GRA
hCoV-19/France/BRE-IPP17670/2023	hCoV-19/France/BRE-IPP17670/2023	Supranational	0	France		50-54	Female	EG.5.1.3	GRA
hCoV-19/France/BRE-IPP17671/2023	hCoV-19/France/BRE-IPP17671/2023	Supranational	0	France		45-49	Male	GS.4.1	GRA
hCoV-19/France/BRE-IPP17672/2023	hCoV-19/France/BRE-IPP17672/2023	Supranational	0	France		50-54	Female	JG.3	GRA
hCoV-19/France/BRE-IPP17673/2023	hCoV-19/France/BRE-IPP17673/2023	Supranational	0	France		40-44	Male	FL.1.5.1	GRA
hCoV-19/France/BRE-IPP17940/2023	hCoV-19/France/BRE-IPP17940/2023	Supranational	1	France		25-29	Female	JG.3	GRA
hCoV-19/France/BRE-IPP17975/2023	hCoV-19/France/BRE-IPP17975/2023	Supranational	1	France		0-4	Male	XBB.1.16.15	GRA
hCoV-19/France/BRE-IPP17976/2023	hCoV-19/France/BRE-IPP17976/2023	Supranational	1	France		0-4	Female	EG.5.1.3	GRA
hCoV-19/France/BRE-IPP18243/2023	hCoV-19/France/BRE-IPP18243/2023	Supranational	0	France		60-64	Male	XBB.1.5.10	GRA
hCoV-19/France/BRE-IPP18244/2023	hCoV-19/France/BRE-IPP18244/2023	Supranational	0	France		50-54	Male	XBB.2.3.2	GRA
hCoV-19/France/BRE-IPP18245/2023	hCoV-19/France/BRE-IPP18245/2023	Supranational	0	France		70-74	Female	EG.5.1.3	GRA
hCoV-19/France/BRE-IPP18246/2023	hCoV-19/France/BRE-IPP18246/2023	Supranational	0	France		80-84	Male	FW.2	GRA
hCoV-19/France/BRE-IPP18247/2023	hCoV-19/France/BRE-IPP18247/2023	Supranational	0	France		55-59	Male	FL.15	GRA
hCoV-19/France/BRE-IPP18248/2023	hCoV-19/France/BRE-IPP18248/2023	Supranational	0	France		45-49	Male	FL.1.5.1	GRA
hCoV-19/France/BRE-IPP18249/2023	hCoV-19/France/BRE-IPP18249/2023	Supranational	0	France		20-24	Female	XBB.1.5.44	GRA
hCoV-19/France/BRE-IPP18250/2023	hCoV-19/France/BRE-IPP18250/2023	Supranational	0	France		35-39	Female	EG.5.1.3	GRA
hCoV-19/France/BRE-IPP18251/2023	hCoV-19/France/BRE-IPP18251/2023	Supranational	0	France		25-29	Male	FL.1.5.1	GRA
hCoV-19/France/BRE-IPP18252/2023	hCoV-19/France/BRE-IPP18252/2023	Supranational	0	France		25-29	Female	EG.5.1.1	GRA
hCoV-19/France/BRE-IPP18253/2023	hCoV-19/France/BRE-IPP18253/2023	Supranational	0	France		55-59	Female	HK.2	GRA
hCoV-19/France/BRE-IPP18254/2023	hCoV-19/France/BRE-IPP18254/2023	Supranational	0	France		50-54	Female	EG.5.1.1	GRA
hCoV-19/France/BRE-IPP18255/2023	hCoV-19/France/BRE-IPP18255/2023	Supranational	0	France		20-24	Male	XBB.1.42.1	GRA
hCoV-19/France/BRE-IPP18851/2023	hCoV-19/France/BRE-IPP18851/2023	Supranational	1	France		40-44	Female	GJ.1.2.3	GRA
hCoV-19/France/BRE-IPP19094/2023	hCoV-19/France/BRE-IPP19094/2023	Supranational	1	France		0-4	Male	DV.7.1.2	GRA
hCoV-19/France/BRE-IPP19095/2023	hCoV-19/France/BRE-IPP19095/2023	Supranational	1	France		65-69	Female	XBB.1.16.14	GRA
hCoV-19/France/BRE-IPP19097/2023	hCoV-19/France/BRE-IPP19097/2023	Supranational	1	France		0-4	Male	EG.5.1.3	GRA
hCoV-19/France/BRE-IPP19098/2023	hCoV-19/France/BRE-IPP19098/2023	Supranational	1	France		80-84	Male	GK.2.1	GRA
hCoV-19/France/BRE-IPP19515/2023	hCoV-19/France/BRE-IPP19515/2023	Supranational	0	France		30-34	Male	JD.1.1	GRA
hCoV-19/France/BRE-IPP19516/2023	hCoV-19/France/BRE-IPP19516/2023	Supranational	0	France		40-44	Female	EG.5.1	GRA
hCoV-19/France/BRE-IPP19517/2023	hCoV-19/France/BRE-IPP19517/2023	Supranational	0	France		65-69	Female	EG.5.1.1	GRA
hCoV-19/France/BRE-IPP19519/2023	hCoV-19/France/BRE-IPP19519/2023	Supranational	0	France		45-49	Female	FW.1.1	GRA
hCoV-19/France/BRE-IPP19520/2023	hCoV-19/France/BRE-IPP19520/2023	Supranational	0	France		85-89		XBB.2.3.2	GRA
hCoV-19/France/BRE-IPP19522/2023	hCoV-19/France/BRE-IPP19522/2023	Supranational	0	France		35-39	Male	HK.6	GRA
hCoV-19/France/BRE-IPP19524/2023	hCoV-19/France/BRE-IPP19524/2023	Supranational	0	France		75-79	Female	EG.1	GRA
hCoV-19/France/BRE-IPP19525/2023	hCoV-19/France/BRE-IPP19525/2023	Supranational	0	France		80-84	Female	GK.2.1	GRA
hCoV-19/France/BRE-IPP19527/2023	hCoV-19/France/BRE-IPP19527/2023	Supranational	0	France		40-44	Male	EG.5.1.4	GRA
hCoV-19/France/BRE-IPP19942/2023	hCoV-19/France/BRE-IPP19942/2023	Supranational	0	France		0-4	Female	EG.5.1.1	GRA
hCoV-19/France/BRE-IPP19946/2023	hCoV-19/France/BRE-IPP19946/2023	Supranational	1	France		30-34	Female	JD.1.1	GRA
hCoV-19/France/BRE-IPP19950/2023	hCoV-19/France/BRE-IPP19950/2023	Supranational	0	France		0-4	Male	XBB.1.16.21	GRA
hCoV-19/France/BRE-IPP19951/2023	hCoV-19/France/BRE-IPP19951/2023	Supranational	0	France		0-4	Female	XBB.1.16.21	GRA
hCoV-19/France/BRE-IPP19952/2023	hCoV-19/France/BRE-IPP19952/2023	Supranational	0	France		60-64	Male	FY.6	GRA
hCoV-19/France/BRE-IPP19953/2023	hCoV-19/France/BRE-IPP19953/2023	Supranational	0	France		80-84	Male	EG.5.1.3	GRA
hCoV-19/France/BRE-IPP19954/2023	hCoV-19/France/BRE-IPP19954/2023	Supranational	0	France		10-14	Female	FY.6	GRA
hCoV-19/France/BRE-IPP19955/2023	hCoV-19/France/BRE-IPP19955/2023	Supranational	0	France		55-59	Male	JG.3	GRA
hCoV-19/France/BRE-IPP19956/2023	hCoV-19/France/BRE-IPP19956/2023	Supranational	0	France		40-44	Female	HV.1	GRA
hCoV-19/France/BRE-IPP19957/2023	hCoV-19/France/BRE-IPP19957/2023	Supranational	0	France		75-79	Male	XBB.1.16.11	GRA
hCoV-19/France/BRE-IPP19958/2023	hCoV-19/France/BRE-IPP19958/2023	Supranational	0	France		0-4	Female	FY.6	GRA
hCoV-19/France/BRE-IPP19959/2023	hCoV-19/France/BRE-IPP19959/2023	Supranational	0	France		0-4	Female	FL.1.5.1	GRA
hCoV-19/France/BRE-IPP19961/2023	hCoV-19/France/BRE-IPP19961/2023	Supranational	0	France		80-84	Female	GE.1	GRA
hCoV-19/France/BRE-IPP19962/2023	hCoV-19/France/BRE-IPP19962/2023	Supranational	0	France		70-74	Female	GE.1	GRA
hCoV-19/France/BRE-IPP20187/2023	hCoV-19/France/BRE-IPP20187/2023	Supranational	0	France		35-39	Female	GS.4.1	GRA
hCoV-19/France/BRE-IPP20188/2023	hCoV-19/France/BRE-IPP20188/2023	Supranational	0	France		50-54	Female	GS.4	GRA
hCoV-19/France/BRE-IPP20189/2023	hCoV-19/France/BRE-IPP20189/2023	Supranational	0	France		25-29	Male	GS.4.1	GRA
hCoV-19/France/BRE-IPP20190/2023	hCoV-19/France/BRE-IPP20190/2023	Supranational	0	France		45-49	Female	XBB.1.16.17	GRA
hCoV-19/France/BRE-IPP20191/2023	hCoV-19/France/BRE-IPP20191/2023	Supranational	0	France		50-54	Male	EG.5.1.4	GRA
hCoV-19/France/BRE-IPP20192/2023	hCoV-19/France/BRE-IPP20192/2023	Supranational	0	France		45-49	Male	HK.3	GRA
hCoV-19/France/BRE-IPP20193/2023	hCoV-19/France/BRE-IPP20193/2023	Supranational	0	France		10-14	Female	EG.5.1.6	GRA
hCoV-19/France/BRE-IPP20194/2023	hCoV-19/France/BRE-IPP20194/2023	Supranational	0	France		55-59	Female	XBB.1.16.11	GRA
hCoV-19/France/BRE-IPP20195/2023	hCoV-19/France/BRE-IPP20195/2023	Supranational	0	France		55-59	Female	EG.5.1.3	GRA
hCoV-19/France/BRE-IPP20196/2023	hCoV-19/France/BRE-IPP20196/2023	Supranational	0	France		35-39	Male	GW.5	GRA
hCoV-19/France/BRE-IPP20197/2023	hCoV-19/France/BRE-IPP20197/2023	Supranational	0	France		40-44	Female	XBB.1.16.6	GRA
hCoV-19/France/BRE-IPP20198/2023	hCoV-19/France/BRE-IPP20198/2023	Supranational	0	France		35-39	Female	JD.1.1	GRA
hCoV-19/France/BRE-IPP20199/2023	hCoV-19/France/BRE-IPP20199/2023	Supranational	0	France		40-44	Male	EG.5.1.3	GRA
hCoV-19/France/BRE-IPP20200/2023	hCoV-19/France/BRE-IPP20200/2023	Supranational	0	France		25-29	Female	GS.4	GRA
hCoV-19/France/BRE-IPP20201/2023	hCoV-19/France/BRE-IPP20201/2023	Supranational	0	France		45-49	Male	XBB.1.16.11	GRA
hCoV-19/France/BRE-IPP20202/2023	hCoV-19/France/BRE-IPP20202/2023	Supranational	0	France		25-29	Female	XBB.1.16.2	GRA
hCoV-19/France/BRE-IPP20203/2023	hCoV-19/France/BRE-IPP20203/2023	Supranational	0	France		10-14	Female	XBB.1.16.11	GRA
hCoV-19/France/BRE-IPP20289/2023	hCoV-19/France/BRE-IPP20289/2023	Supranational	0	France		40-44	Female	EG.5.1	GRA
hCoV-19/France/BRE-IPP20290/2023	hCoV-19/France/BRE-IPP20290/2023	Supranational	0	France		35-39	Male	EG.5.1	GRA
hCoV-19/France/BRE-IPP20291/2023	hCoV-19/France/BRE-IPP20291/2023	Supranational	0	France		50-54	Female	GJ.1.2	GRA
hCoV-19/France/BRE-IPP20292/2023	hCoV-19/France/BRE-IPP20292/2023	Supranational	0	France		50-54	Male	EG.5.1.4	GRA
hCoV-19/France/BRE-IPP20293/2023	hCoV-19/France/BRE-IPP20293/2023	Supranational	0	France		40-44	Female	EG.5.1.1	GRA
hCoV-19/France/BRE-IPP20294/2023	hCoV-19/France/BRE-IPP20294/2023	Supranational	0	France		65-69	Male	GS.4.1	GRA
hCoV-19/France/BRE-IPP20295/2023	hCoV-19/France/BRE-IPP20295/2023	Supranational	0	France		90-94	Male	XBB.1.22.1	GRA
hCoV-19/France/BRE-IPP20296/2023	hCoV-19/France/BRE-IPP20296/2023	Supranational	0	France		60-64	Male	GK.1.1	GRA
hCoV-19/France/BRE-IPP20297/2023	hCoV-19/France/BRE-IPP20297/2023	Supranational	0	France		30-34	Male	XBB.2.3.13	GRA
hCoV-19/France/BRE-IPP20298/2023	hCoV-19/France/BRE-IPP20298/2023	Supranational	0	France		70-74	Male	GS.4.1	GRA
hCoV-19/France/BRE-IPP20299/2023	hCoV-19/France/BRE-IPP20299/2023	Supranational	0	France		55-59	Male	XBB.1.16.15	GRA
hCoV-19/France/BRE-IPP20300/2023	hCoV-19/France/BRE-IPP20300/2023	Supranational	0	France		45-49	Female	XBB.1.16.15	GRA
hCoV-19/France/BRE-IPP20301/2023	hCoV-19/France/BRE-IPP20301/2023	Supranational	0	France		50-54	Male	EG.5.1.1	GRA
hCoV-19/France/BRE-IPP20302/2023	hCoV-19/France/BRE-IPP20302/2023	Supranational	0	France		25-29	Female	JG.3	GRA
hCoV-19/France/BRE-IPP20303/2023	hCoV-19/France/BRE-IPP20303/2023	Supranational	0	France		30-34	Male	EG.7	GRA
hCoV-19/France/BRE-IPP20304/2023	hCoV-19/France/BRE-IPP20304/2023	Supranational	0	France		80-84	Female	JD.1.1	GRA
hCoV-19/France/BRE-IPP20305/2023	hCoV-19/France/BRE-IPP20305/2023	Supranational	0	France		55-59	Female	GS.4.1	GRA
hCoV-19/France/BRE-IPP20306/2023	hCoV-19/France/BRE-IPP20306/2023	Supranational	0	France		35-39	Male	EG.2	GRA
hCoV-19/France/BRE-IPP20307/2023	hCoV-19/France/BRE-IPP20307/2023	Supranational	0	France		55-59	Female	JD.1.1	GRA
hCoV-19/France/BRE-IPP20308/2023	hCoV-19/France/BRE-IPP20308/2023	Supranational	0	France		55-59	Female	GK.1.1	GRA
hCoV-19/France/BRE-IPP20355/2023	hCoV-19/France/BRE-IPP20355/2023	Supranational	0	France		10-14	Female	XBB.1.16.17	GRA
hCoV-19/France/BRE-IPP20356/2023	hCoV-19/France/BRE-IPP20356/2023	Supranational	0	France		85-89	Male	EG.11	GRA
hCoV-19/France/BRE-IPP20358/2023	hCoV-19/France/BRE-IPP20358/2023	Supranational	0	France		50-54	Female	EG.5.1.3	GRA
hCoV-19/France/BRE-IPP20359/2023	hCoV-19/France/BRE-IPP20359/2023	Supranational	0	France		25-29	Female	GS.4.1	GRA
hCoV-19/France/BRE-IPP20360/2023	hCoV-19/France/BRE-IPP20360/2023	Supranational	0	France		55-59	Female	EG.5.1.3	GRA
hCoV-19/France/BRE-IPP20677/2023	hCoV-19/France/BRE-IPP20677/2023	Supranational	1	France		15-19	Female	XBB.1.42.1	GRA
hCoV-19/France/BRE-IPP20678/2023	hCoV-19/France/BRE-IPP20678/2023	Supranational	1	France		90-94	Male	EG.10.1	GRA
hCoV-19/France/BRE-IPP20679/2023	hCoV-19/France/BRE-IPP20679/2023	Supranational	1	France		95-99	Female	XBB.1.16.15	GRA
hCoV-19/France/BRE-IPP20740/2023	hCoV-19/France/BRE-IPP20740/2023	Supranational	1	France		80-84	Female	HK.6	GRA
hCoV-19/France/BRE-IPP20741/2023	hCoV-19/France/BRE-IPP20741/2023	Supranational	1	France		70-74	Female	DV.7.1	GRA
hCoV-19/France/BRE-IPP20797/2023	hCoV-19/France/BRE-IPP20797/2023	Supranational	1	France		80-84	Male	JG.3	GRA
hCoV-19/France/BRE-IPP20825/2023	hCoV-19/France/BRE-IPP20825/2023	Supranational	1	France		20-24	Female	XBB.1.16.15	GRA
hCoV-19/France/BRE-IPP20826/2023	hCoV-19/France/BRE-IPP20826/2023	Supranational	1	France		35-39	Female	FW.1	GRA
hCoV-19/France/BRE-IPP20827/2023	hCoV-19/France/BRE-IPP20827/2023	Supranational	1	France		75-79	Male	EG.5.1.1	GRA
hCoV-19/France/BRE-IPP20828/2023	hCoV-19/France/BRE-IPP20828/2023	Supranational	1	France		30-34	Female	JG.3	GRA
hCoV-19/France/BRE-IPP20829/2023	hCoV-19/France/BRE-IPP20829/2023	Supranational	1	France		80-84	Female	HK.6	GRA
hCoV-19/France/BRE-IPP20830/2023	hCoV-19/France/BRE-IPP20830/2023	Supranational	1	France		45-49	Female	HK.6	GRA
hCoV-19/France/BRE-IPP20831/2023	hCoV-19/France/BRE-IPP20831/2023	Supranational	1	France		80-84	Male	XBB.1.16.15	GRA
hCoV-19/France/BRE-IPP21056/2023	hCoV-19/France/BRE-IPP21056/2023	Supranational	0	France		15-19	Female	DV.7.1	GRA
hCoV-19/France/BRE-IPP21057/2023	hCoV-19/France/BRE-IPP21057/2023	Supranational	0	France		25-29	Female	FL.1.5.1	GRA
hCoV-19/France/BRE-IPP21058/2023	hCoV-19/France/BRE-IPP21058/2023	Supranational	0	France		80-84	Female	XBB.2.3.11	GRA
hCoV-19/France/BRE-IPP21059/2023	hCoV-19/France/BRE-IPP21059/2023	Supranational	0	France		65-69	Female	XBB.1.16.15	GRA
hCoV-19/France/BRE-IPP21060/2023	hCoV-19/France/BRE-IPP21060/2023	Supranational	0	France		20-24	Female	GK.1	GRA
hCoV-19/France/BRE-IPP21061/2023	hCoV-19/France/BRE-IPP21061/2023	Supranational	0	France		45-49	Female	HK.2	GRA
hCoV-19/France/BRE-IPP21062/2023	hCoV-19/France/BRE-IPP21062/2023	Supranational	0	France		65-69	Female	EG.1.5	GRA
hCoV-19/France/BRE-IPP21063/2023	hCoV-19/France/BRE-IPP21063/2023	Supranational	0	France		45-49	Female	GW.5	GRA
hCoV-19/France/BRE-IPP21064/2023	hCoV-19/France/BRE-IPP21064/2023	Supranational	0	France		30-34	Female	EG.5.1.3	GRA
hCoV-19/France/BRE-IPP21066/2023	hCoV-19/France/BRE-IPP21066/2023	Supranational	0	France		5-9	Male	XBB.1.16	GRA
hCoV-19/France/BRE-IPP21067/2023	hCoV-19/France/BRE-IPP21067/2023	Supranational	0	France		15-19	Female	JG.1	GRA
hCoV-19/France/BRE-IPP21068/2023	hCoV-19/France/BRE-IPP21068/2023	Supranational	0	France		50-54	Female	EG.10.1	GRA
hCoV-19/France/BRE-IPP21069/2023	hCoV-19/France/BRE-IPP21069/2023	Supranational	0	France		15-19	Male	HK.2	GRA
hCoV-19/France/BRE-IPP21282/2023	hCoV-19/France/BRE-IPP21282/2023	Supranational	0	France		40-44	Female	EG.5.1.3	GRA
hCoV-19/France/BRE-IPP21283/2023	hCoV-19/France/BRE-IPP21283/2023	Supranational	0	France		55-59	Female	EG.5.1.4	GRA
hCoV-19/France/BRE-IPP21284/2023	hCoV-19/France/BRE-IPP21284/2023	Supranational	0	France		60-64	Male	GK.1	GRA
hCoV-19/France/BRE-IPP21285/2023	hCoV-19/France/BRE-IPP21285/2023	Supranational	0	France		70-74	Female	XBB.1.16.15	GRA
hCoV-19/France/BRE-IPP21286/2023	hCoV-19/France/BRE-IPP21286/2023	Supranational	0	France		85-89	Male	GE.1	GRA
hCoV-19/France/BRE-IPP21288/2023	hCoV-19/France/BRE-IPP21288/2023	Supranational	0	France		85-89	Female	GJ.2	GRA
hCoV-19/France/BRE-IPP21289/2023	hCoV-19/France/BRE-IPP21289/2023	Supranational	0	France		15-19	Male	GJ.2	GRA
hCoV-19/France/BRE-IPP21290/2023	hCoV-19/France/BRE-IPP21290/2023	Supranational	0	France		45-49	Female	HG.1	GRA
hCoV-19/France/BRE-IPP21291/2023	hCoV-19/France/BRE-IPP21291/2023	Supranational	0	France		55-59	Female	EG.5.1.3	GRA
hCoV-19/France/BRE-IPP21292/2023	hCoV-19/France/BRE-IPP21292/2023	Supranational	0	France		15-19	Male	EG.5.1	GRA
hCoV-19/France/BRE-IPP21293/2023	hCoV-19/France/BRE-IPP21293/2023	Supranational	0	France		70-74	Male	HK.3	GRA
hCoV-19/France/BRE-IPP21294/2023	hCoV-19/France/BRE-IPP21294/2023	Supranational	0	France		65-69	Female	EG.5.1	GRA
hCoV-19/France/BRE-IPP21295/2023	hCoV-19/France/BRE-IPP21295/2023	Supranational	0	France		70-74	Female	EG.5.1.3	GRA
hCoV-19/France/BRE-IPP21299/2023	hCoV-19/France/BRE-IPP21299/2023	Supranational	0	France		45-49	Male	JG.3	GRA
hCoV-19/France/BRE-IPP21418/2023	hCoV-19/France/BRE-IPP21418/2023	Supranational	1	France		80-84	Female	GK.2.1	GRA
hCoV-19/France/BRE-IPP21437/2023	hCoV-19/France/BRE-IPP21437/2023	Supranational	1	France		75-79	Male	JD.1.1	GRA
hCoV-19/France/BRE-IPP21458/2023	hCoV-19/France/BRE-IPP21458/2023	Supranational	1	France		60-64	Male	EG.5.1.4	GRA
hCoV-19/France/BRE-IPP21460/2023	hCoV-19/France/BRE-IPP21460/2023	Supranational	1	France		70-74	Female	FL.15	GRA
hCoV-19/France/BRE-IPP21464/2023	hCoV-19/France/BRE-IPP21464/2023	Supranational	1	France		25-29	Female	EG.5.1.1	GRA
hCoV-19/France/BRE-IPP21611/2023	hCoV-19/France/BRE-IPP21611/2023	Supranational	1	France		0-4	Female	EG.5.1.6	GRA
hCoV-19/France/BRE-IPP21656/2023	hCoV-19/France/BRE-IPP21656/2023	Supranational	0	France		80-84	Male	HH.2	GRA
hCoV-19/France/BRE-IPP21717/2023	hCoV-19/France/BRE-IPP21717/2023	Supranational	1	France		0-4	Female	EG.5.1	GRA
hCoV-19/France/BRE-IPP21779/2023	hCoV-19/France/BRE-IPP21779/2023	Supranational	0	France		45-49	Female	EG.6.1	GRA
hCoV-19/France/BRE-IPP21780/2023	hCoV-19/France/BRE-IPP21780/2023	Supranational	0	France		35-39	Female	XBB.1.16.15	GRA
hCoV-19/France/BRE-IPP21781/2023	hCoV-19/France/BRE-IPP21781/2023	Supranational	0	France		30-34	Male	XBB.2.3	GRA
hCoV-19/France/BRE-IPP21783/2023	hCoV-19/France/BRE-IPP21783/2023	Supranational	0	France		75-79	Female	EG.5.1.1	GRA
hCoV-19/France/BRE-IPP21784/2023	hCoV-19/France/BRE-IPP21784/2023	Supranational	0	France		40-44	Male	JG.3	GRA
hCoV-19/France/BRE-IPP21785/2023	hCoV-19/France/BRE-IPP21785/2023	Supranational	0	France		25-29	Male	GS.4.1	GRA
hCoV-19/France/BRE-IPP21786/2023	hCoV-19/France/BRE-IPP21786/2023	Supranational	0	France		60-64	Male	FL.1.5.1	GRA
hCoV-19/France/BRE-IPP21787/2023	hCoV-19/France/BRE-IPP21787/2023	Supranational	0	France		25-29	Female	FW.1.1	GRA
hCoV-19/France/BRE-IPP21788/2023	hCoV-19/France/BRE-IPP21788/2023	Supranational	0	France		20-24	Male	DV.7.1	GRA
hCoV-19/France/BRE-IPP21789/2023	hCoV-19/France/BRE-IPP21789/2023	Supranational	0	France		55-59	Male	JG.3	GRA
hCoV-19/France/BRE-IPP21790/2023	hCoV-19/France/BRE-IPP21790/2023	Supranational	0	France		30-34	Female	JG.3	GRA
hCoV-19/France/BRE-IPP21791/2023	hCoV-19/France/BRE-IPP21791/2023	Supranational	0	France		30-34	Female	XBB.1.16.11	GRA
hCoV-19/France/BRE-IPP21792/2023	hCoV-19/France/BRE-IPP21792/2023	Supranational	0	France		65-69	Male	JG.3	GRA
hCoV-19/France/BRE-IPP21794/2023	hCoV-19/France/BRE-IPP21794/2023	Supranational	0	France		25-29	Female	FW.1	GRA
hCoV-19/France/BRE-IPP21795/2023	hCoV-19/France/BRE-IPP21795/2023	Supranational	0	France		45-49	Male	FL.1.5.1	GRA
hCoV-19/France/BRE-IPP21796/2023	hCoV-19/France/BRE-IPP21796/2023	Supranational	0	France		35-39	Female	GS.4.1	GRA
hCoV-19/France/BRE-IPP21798/2023	hCoV-19/France/BRE-IPP21798/2023	Supranational	0	France		10-14	Female	GS.4	GRA
hCoV-19/France/BRE-IPP21799/2023	hCoV-19/France/BRE-IPP21799/2023	Supranational	0	France		20-24	Male	EG.5.1.1	GRA
hCoV-19/France/BRE-IPP21800/2023	hCoV-19/France/BRE-IPP21800/2023	Supranational	0	France		15-19	Female	GK.1.1	GRA
hCoV-19/France/BRE-IPP21801/2023	hCoV-19/France/BRE-IPP21801/2023	Supranational	0	France		10-14	Male	GS.4.1	GRA
hCoV-19/France/BRE-IPP21802/2023	hCoV-19/France/BRE-IPP21802/2023	Supranational	0	France		35-39	Female	XBB.1.16.6	GRA
hCoV-19/France/BRE-IPP21803/2023	hCoV-19/France/BRE-IPP21803/2023	Supranational	0	France		20-24	Female	GS.4.1	GRA
hCoV-19/France/BRE-IPP21866/2023	hCoV-19/France/BRE-IPP21866/2023	Supranational	0	France		60-64	Female	EG.5.1.3	GRA
hCoV-19/France/BRE-IPP21867/2023	hCoV-19/France/BRE-IPP21867/2023	Supranational	0	France		65-69	Female	EG.5.1.1	GRA
hCoV-19/France/BRE-IPP21869/2023	hCoV-19/France/BRE-IPP21869/2023	Supranational	0	France		75-79	Male	EG.5.1.6	GRA
hCoV-19/France/BRE-IPP21870/2023	hCoV-19/France/BRE-IPP21870/2023	Supranational	0	France		55-59	Male	EG.5.1.3	GRA
hCoV-19/France/BRE-IPP21871/2023	hCoV-19/France/BRE-IPP21871/2023	Supranational	0	France		25-29	Female	FW.1	GRA
hCoV-19/France/BRE-IPP21872/2023	hCoV-19/France/BRE-IPP21872/2023	Supranational	0	France		60-64	Female	FY.6	GRA
hCoV-19/France/BRE-IPP21874/2023	hCoV-19/France/BRE-IPP21874/2023	Supranational	0	France		70-74	Female	EG.6.1	GRA
hCoV-19/France/BRE-IPP21875/2023	hCoV-19/France/BRE-IPP21875/2023	Supranational	0	France		30-34	Male	FY.6	GRA
hCoV-19/France/BRE-IPP21878/2023	hCoV-19/France/BRE-IPP21878/2023	Supranational	0	France		10-14	Male	HH.2	GRA
hCoV-19/France/BRE-IPP21893/2023	hCoV-19/France/BRE-IPP21893/2023	Supranational	0	France		30-34	Female	XBB.1.9.1	GRA
hCoV-19/France/BRE-IPP21900/2023	hCoV-19/France/BRE-IPP21900/2023	Supranational	0	France		60-64	Female	FL.15	GRA
hCoV-19/France/BRE-IPP21907/2023	hCoV-19/France/BRE-IPP21907/2023	Supranational	0	France		5-9	Male	EG.5.1.1	GRA
hCoV-19/France/BRE-IPP21961/2023	hCoV-19/France/BRE-IPP21961/2023	Supranational	1	France		80-84	Female	EG.5.1.3	GRA
hCoV-19/France/BRE-IPP21962/2023	hCoV-19/France/BRE-IPP21962/2023	Supranational	1	France		85-89	Female	EG.5.1	GRA
hCoV-19/France/BRE-IPP21963/2023	hCoV-19/France/BRE-IPP21963/2023	Supranational	1	France		85-89	Female	EG.5.1.3	GRA
hCoV-19/France/BRE-IPP21970/2023	hCoV-19/France/BRE-IPP21970/2023	Supranational	0	France		30-34	Male	FL.15	GRA
hCoV-19/France/BRE-IPP21971/2023	hCoV-19/France/BRE-IPP21971/2023	Supranational	0	France		60-64	Female	EG.5.1	GRA
hCoV-19/France/BRE-IPP21972/2023	hCoV-19/France/BRE-IPP21972/2023	Supranational	0	France		75-79	Male	XBB.2.3.11	GRA
hCoV-19/France/BRE-IPP21974/2023	hCoV-19/France/BRE-IPP21974/2023	Supranational	0	France		75-79	Male	EG.5.1.3	GRA
hCoV-19/France/BRE-IPP21975/2023	hCoV-19/France/BRE-IPP21975/2023	Supranational	0	France		40-44	Female	HK.2	GRA
hCoV-19/France/BRE-IPP21976/2023	hCoV-19/France/BRE-IPP21976/2023	Supranational	0	France		55-59	Female	FL.20	GRA
hCoV-19/France/BRE-IPP21977/2023	hCoV-19/France/BRE-IPP21977/2023	Supranational	0	France		20-24	Female	XBB.1.5.73	GRA
hCoV-19/France/BRE-IPP21978/2023	hCoV-19/France/BRE-IPP21978/2023	Supranational	0	France		20-24	Male	JG.3	GRA
hCoV-19/France/BRE-IPP21980/2023	hCoV-19/France/BRE-IPP21980/2023	Supranational	0	France		70-74	Male	EG.5.1.3	GRA
hCoV-19/France/BRE-IPP21981/2023	hCoV-19/France/BRE-IPP21981/2023	Supranational	0	France		85-89	Male	EG.5.1	GRA
hCoV-19/France/BRE-IPP21982/2023	hCoV-19/France/BRE-IPP21982/2023	Supranational	0	France		40-44	Female	DV.7.1	GRA
hCoV-19/France/BRE-IPP21983/2023	hCoV-19/France/BRE-IPP21983/2023	Supranational	0	France		55-59	Female	EG.5.1	GRA
hCoV-19/France/BRE-IPP21984/2023	hCoV-19/France/BRE-IPP21984/2023	Supranational	0	France		75-79	Male	HK.3	GRA
hCoV-19/France/BRE-IPP21985/2023	hCoV-19/France/BRE-IPP21985/2023	Supranational	0	France		55-59	Female	HK.3.1	GRA
hCoV-19/France/BRE-IPP21986/2023	hCoV-19/France/BRE-IPP21986/2023	Supranational	0	France		75-79	Female	JG.3	GRA
hCoV-19/France/BRE-IPP21987/2023	hCoV-19/France/BRE-IPP21987/2023	Supranational	0	France		45-49	Male	XBB.1.16.11	GRA
hCoV-19/France/BRE-IPP21988/2023	hCoV-19/France/BRE-IPP21988/2023	Supranational	0	France		30-34	Female	JG.3	GRA
hCoV-19/France/BRE-IPP22203/2023	hCoV-19/France/BRE-IPP22203/2023	Supranational	1	France		50-54	Female	XBB.2.3.11	GRA
hCoV-19/France/BRE-IPP22204/2023	hCoV-19/France/BRE-IPP22204/2023	Supranational	1	France		80-84	Male	FL.1.5	GRA
hCoV-19/France/BRE-IPP22205/2023	hCoV-19/France/BRE-IPP22205/2023	Supranational	1	France		75-79	Female	XBB.2.3.11	GRA
hCoV-19/France/BRE-IPP22207/2023	hCoV-19/France/BRE-IPP22207/2023	Supranational	1	France		85-89	Female	XBB.2.3.11	GRA
hCoV-19/France/BRE-IPP22208/2023	hCoV-19/France/BRE-IPP22208/2023	Supranational	1	France		90-94	Female	EG.5.1.3	GRA
hCoV-19/France/BRE-IPP22209/2023	hCoV-19/France/BRE-IPP22209/2023	Supranational	1	France		90-94	Male	HV.1	GRA
hCoV-19/France/BRE-IPP22288/2023	hCoV-19/France/BRE-IPP22288/2023	Supranational	0	France		70-74	Male	XBB.1.5	GRA
hCoV-19/France/BRE-IPP22400/2023	hCoV-19/France/BRE-IPP22400/2023	Supranational	0	France		30-34	Female	XBB.1.16.11	GRA
hCoV-19/France/BRE-IPP22401/2023	hCoV-19/France/BRE-IPP22401/2023	Supranational	0	France		75-79	Male	FL.1.5.1	GRA
hCoV-19/France/BRE-IPP22402/2023	hCoV-19/France/BRE-IPP22402/2023	Supranational	0	France		25-29	Female	EG.5.1.3	GRA
hCoV-19/France/BRE-IPP22403/2023	hCoV-19/France/BRE-IPP22403/2023	Supranational	0	France		55-59	Female	FL.1.5.1	GRA
hCoV-19/France/BRE-IPP22404/2023	hCoV-19/France/BRE-IPP22404/2023	Supranational	0	France		80-84	Female	EG.5.1.3	GRA
hCoV-19/France/BRE-IPP22405/2023	hCoV-19/France/BRE-IPP22405/2023	Supranational	0	France		35-39	Male	HV.1	GRA
hCoV-19/France/BRE-IPP22624/2023	hCoV-19/France/BRE-IPP22624/2023	Supranational	1	France		60-64	Female	GE.1	GRA
hCoV-19/France/BRE-IPP22625/2023	hCoV-19/France/BRE-IPP22625/2023	Supranational	1	France		85-89	Female	EG.5.1.6	GRA
hCoV-19/France/BRE-IPP22685/2023	hCoV-19/France/BRE-IPP22685/2023	Supranational	1	France		40-44	Female	FL.15	GRA
hCoV-19/France/BRE-IPP23006/2023	hCoV-19/France/BRE-IPP23006/2023	Supranational	0	France		65-69	Female	JG.3	GRA
hCoV-19/France/BRE-IPP23013/2023	hCoV-19/France/BRE-IPP23013/2023	Supranational	0	France		20-24	Female	DV.7.1	GRA
hCoV-19/France/BRE-IPP23016/2023	hCoV-19/France/BRE-IPP23016/2023	Supranational	0	France		70-74	Female	EG.5.1	GRA
hCoV-19/France/BRE-IPP23058/2023	hCoV-19/France/BRE-IPP23058/2023	Supranational	1	France		85-89	Male	EG.5.1.1	GRA
hCoV-19/France/BRE-IPP23059/2023	hCoV-19/France/BRE-IPP23059/2023	Supranational	1	France		60-64	Male	XBB.1.16.6	GRA
hCoV-19/France/BRE-IPP23060/2023	hCoV-19/France/BRE-IPP23060/2023	Supranational	1	France		15-19	Female	JG.3	GRA
hCoV-19/France/BRE-IPP23061/2023	hCoV-19/France/BRE-IPP23061/2023	Supranational	1	France		80-84	Female	HK.3	GRA
hCoV-19/France/BRE-IPP23062/2023	hCoV-19/France/BRE-IPP23062/2023	Supranational	1	France		70-74	Female	GJ.1.2	GRA
hCoV-19/France/BRE-IPP23063/2023	hCoV-19/France/BRE-IPP23063/2023	Supranational	1	France		85-89	Male	FY.6	GRA
hCoV-19/France/BRE-IPP23064/2023	hCoV-19/France/BRE-IPP23064/2023	Supranational	1	France		85-89	Female	JG.3	GRA
hCoV-19/France/BRE-IPP23065/2023	hCoV-19/France/BRE-IPP23065/2023	Supranational	1	France		70-74	Male	JG.3	GRA
hCoV-19/France/BRE-IPP23158/2023	hCoV-19/France/BRE-IPP23158/2023	Supranational	0	France		55-59	Female	XBB.1.42.1	GRA
hCoV-19/France/BRE-IPP23184/2023	hCoV-19/France/BRE-IPP23184/2023	Supranational	0	France		35-39	Male	EG.5.1.6	GRA
hCoV-19/France/BRE-IPP23353/2023	hCoV-19/France/BRE-IPP23353/2023	Supranational	0	France		30-34	Male	XBB.1.42.1	GRA
hCoV-19/France/BRE-IPP23357/2023	hCoV-19/France/BRE-IPP23357/2023	Supranational	0	France		85-89	Female	GJ.1.2	GRA
hCoV-19/France/BRE-IPP23386/2023	hCoV-19/France/BRE-IPP23386/2023	Supranational	0	France		40-44	Female	JD.1	GRA
hCoV-19/France/BRE-IPP23387/2023	hCoV-19/France/BRE-IPP23387/2023	Supranational	0	France		50-54	Male	GK.1.1	GRA
hCoV-19/France/BRE-IPP23390/2023	hCoV-19/France/BRE-IPP23390/2023	Supranational	0	France		90-94	Male	XBB.2.3.2	GRA
hCoV-19/France/BRE-IPP23391/2023	hCoV-19/France/BRE-IPP23391/2023	Supranational	0	France		85-89	Male	GK.2.1	GRA
hCoV-19/France/BRE-IPP23393/2023	hCoV-19/France/BRE-IPP23393/2023	Supranational	0	France		20-24	Female	JG.3	GRA
hCoV-19/France/BRE-IPP23395/2023	hCoV-19/France/BRE-IPP23395/2023	Supranational	0	France		40-44	Male	GS.5	GRA
hCoV-19/France/BRE-IPP23396/2023	hCoV-19/France/BRE-IPP23396/2023	Supranational	0	France		50-54	Male	JG.3	GRA
hCoV-19/France/BRE-IPP23397/2023	hCoV-19/France/BRE-IPP23397/2023	Supranational	0	France		50-54	Female	JG.3	GRA
hCoV-19/France/BRE-IPP23399/2023	hCoV-19/France/BRE-IPP23399/2023	Supranational	0	France		30-34	Female	JG.3	GRA
hCoV-19/France/BRE-IPP23400/2023	hCoV-19/France/BRE-IPP23400/2023	Supranational	0	France		75-79	Female	JG.3	GRA
hCoV-19/France/BRE-IPP23401/2023	hCoV-19/France/BRE-IPP23401/2023	Supranational	0	France		65-69	Female	FL.10.1	GRA
hCoV-19/France/BRE-IPP23665/2023	hCoV-19/France/BRE-IPP23665/2023	Supranational	1	France		85-89	Male	EG.5.1	GRA
hCoV-19/France/BRE-IPP23849/2023	hCoV-19/France/BRE-IPP23849/2023	Supranational	1	France		20-24	Female	JG.3	GRA
hCoV-19/France/BRE-IPP23850/2023	hCoV-19/France/BRE-IPP23850/2023	Supranational	1	France		65-69	Male	JG.3	GRA
hCoV-19/France/BRE-IPP23851/2023	hCoV-19/France/BRE-IPP23851/2023	Supranational	1	France		30-34	Male	FY.6	GRA
hCoV-19/France/BRE-IPP23852/2023	hCoV-19/France/BRE-IPP23852/2023	Supranational	1	France		75-79	Female	JG.3	GRA
hCoV-19/France/BRE-IPP23853/2023	hCoV-19/France/BRE-IPP23853/2023	Supranational	1	France		90-94	Female	JG.3	GRA
hCoV-19/France/BRE-IPP23854/2023	hCoV-19/France/BRE-IPP23854/2023	Supranational	1	France		65-69	Female	JG.3	GRA
hCoV-19/France/BRE-IPP23855/2023	hCoV-19/France/BRE-IPP23855/2023	Supranational	1	France		55-59	Female	JG.3	GRA
hCoV-19/France/BRE-IPP23856/2023	hCoV-19/France/BRE-IPP23856/2023	Supranational	1	France		0-4	Female	JG.3	GRA
hCoV-19/France/BRE-IPP23857/2023	hCoV-19/France/BRE-IPP23857/2023	Supranational	1	France		95-99	Female	FL.1.5.1	GRA
hCoV-19/France/BRE-IPP23858/2023	hCoV-19/France/BRE-IPP23858/2023	Supranational	1	France		80-84	Male	EG.5.1.3	GRA
hCoV-19/France/BRE-IPP23859/2023	hCoV-19/France/BRE-IPP23859/2023	Supranational	1	France		80-84	Male	HK.3	GRA
hCoV-19/France/BRE-IPP23860/2023	hCoV-19/France/BRE-IPP23860/2023	Supranational	1	France		25-29	Female	XBB.1.16.15	GRA
hCoV-19/France/BRE-IPP24064/2023	hCoV-19/France/BRE-IPP24064/2023	Supranational	0	France		55-59	Female	JG.1	GRA
hCoV-19/France/BRE-IPP24065/2023	hCoV-19/France/BRE-IPP24065/2023	Supranational	0	France		40-44	Male	EG.5.1.3	GRA
hCoV-19/France/BRE-IPP24066/2023	hCoV-19/France/BRE-IPP24066/2023	Supranational	0	France		65-69	Male	EG.5.1.3	GRA
hCoV-19/France/BRE-IPP24067/2023	hCoV-19/France/BRE-IPP24067/2023	Supranational	0	France		80-84	Female	FY.1.2	GRA
hCoV-19/France/BRE-IPP24068/2023	hCoV-19/France/BRE-IPP24068/2023	Supranational	0	France		65-69	Female	HK.3	GRA
hCoV-19/France/BRE-IPP24069/2023	hCoV-19/France/BRE-IPP24069/2023	Supranational	0	France		60-64	Male	HK.3	GRA
hCoV-19/France/BRE-IPP24070/2023	hCoV-19/France/BRE-IPP24070/2023	Supranational	0	France		50-54	Female	XBB.1.16.6	GRA
hCoV-19/France/BRE-IPP24071/2023	hCoV-19/France/BRE-IPP24071/2023	Supranational	0	France		75-79	Female	EG.5.1	GRA
hCoV-19/France/BRE-IPP24072/2023	hCoV-19/France/BRE-IPP24072/2023	Supranational	0	France		85-89	Male	EG.5.1	GRA
hCoV-19/France/BRE-IPP24073/2023	hCoV-19/France/BRE-IPP24073/2023	Supranational	0	France		20-24	Male	HK.3	GRA
hCoV-19/France/BRE-IPP24107/2023	hCoV-19/France/BRE-IPP24107/2023	Supranational	0	France		25-29	Female	XBB.1.16.11	GRA
hCoV-19/France/BRE-IPP24115/2023	hCoV-19/France/BRE-IPP24115/2023	Supranational	0	France		20-24	Female	JD.1.1	GRA
hCoV-19/France/BRE-IPP24118/2023	hCoV-19/France/BRE-IPP24118/2023	Supranational	0	France		40-44	Female	FL.33.1	GRA
hCoV-19/France/BRE-IPP24335/2023	hCoV-19/France/BRE-IPP24335/2023	Supranational	0	France		30-34	Female	JG.3	GRA
hCoV-19/France/BRE-IPP24337/2023	hCoV-19/France/BRE-IPP24337/2023	Supranational	0	France		85-89	Male	XBB.1.16.11	GRA
hCoV-19/France/BRE-IPP24338/2023	hCoV-19/France/BRE-IPP24338/2023	Supranational	0	France		20-24	Female	GS.4.1	GRA
hCoV-19/France/BRE-IPP24339/2023	hCoV-19/France/BRE-IPP24339/2023	Supranational	0	France		45-49	Male	EG.5.1.1	GRA
hCoV-19/France/BRE-IPP24340/2023	hCoV-19/France/BRE-IPP24340/2023	Supranational	0	France		55-59	Male	JG.3	GRA
hCoV-19/France/BRE-IPP24341/2023	hCoV-19/France/BRE-IPP24341/2023	Supranational	0	France		70-74	Female	FL.1.5.1	GRA
hCoV-19/France/BRE-IPP24346/2023	hCoV-19/France/BRE-IPP24346/2023	Supranational	1	France		85-89	Female	EG.5.1.1	GRA
hCoV-19/France/BRE-IPP24400/2023	hCoV-19/France/BRE-IPP24400/2023	Supranational	0	France		50-54	Female	EG.5.1.3	GRA
hCoV-19/France/BRE-IPP24401/2023	hCoV-19/France/BRE-IPP24401/2023	Supranational	0	France		35-39	Male	GS.3	GRA
hCoV-19/France/BRE-IPP24402/2023	hCoV-19/France/BRE-IPP24402/2023	Supranational	0	France		70-74	Male	EG.5.1.1	GRA
hCoV-19/France/BRE-IPP24403/2023	hCoV-19/France/BRE-IPP24403/2023	Supranational	0	France		75-79	Female	GY.7	GRA
hCoV-19/France/BRE-IPP24404/2023	hCoV-19/France/BRE-IPP24404/2023	Supranational	0	France		15-19	Male	HK.3	GRA
hCoV-19/France/BRE-IPP24405/2023	hCoV-19/France/BRE-IPP24405/2023	Supranational	0	France		25-29	Female	GS.4.1	GRA
hCoV-19/France/BRE-IPP24406/2023	hCoV-19/France/BRE-IPP24406/2023	Supranational	0	France		55-59	Male	DV.7.1.2	GRA
hCoV-19/France/BRE-IPP24407/2023	hCoV-19/France/BRE-IPP24407/2023	Supranational	0	France		55-59	Female	DV.7.1.2	GRA
hCoV-19/France/BRE-IPP24408/2023	hCoV-19/France/BRE-IPP24408/2023	Supranational	0	France		65-69	Female	JD.1.1	GRA
hCoV-19/France/BRE-IPP24410/2023	hCoV-19/France/BRE-IPP24410/2023	Supranational	0	France		55-59	Female	GS.4	GRA
hCoV-19/France/BRE-IPP24411/2023	hCoV-19/France/BRE-IPP24411/2023	Supranational	0	France		75-79	Female	EG.5.1.1	GRA
hCoV-19/France/BRE-IPP24412/2023	hCoV-19/France/BRE-IPP24412/2023	Supranational	0	France		75-79	Male	JG.3	GRA
hCoV-19/France/BRE-IPP24413/2023	hCoV-19/France/BRE-IPP24413/2023	Supranational	0	France		35-39	Male	XBB.1.42.1	GRA
hCoV-19/France/BRE-IPP24415/2023	hCoV-19/France/BRE-IPP24415/2023	Supranational	0	France		60-64	Female	DV.7.1.2	GRA
hCoV-19/France/BRE-IPP24416/2023	hCoV-19/France/BRE-IPP24416/2023	Supranational	0	France		35-39	Female	FL.15	GRA
hCoV-19/France/BRE-IPP24603/2023	hCoV-19/France/BRE-IPP24603/2023	Supranational	1	France		80-84	Female	HK.3	GRA
hCoV-19/France/BRE-IPP24604/2023	hCoV-19/France/BRE-IPP24604/2023	Supranational	1	France		30-34	Female	EG.5.1.1	GRA
hCoV-19/France/BRE-IPP24605/2023	hCoV-19/France/BRE-IPP24605/2023	Supranational	1	France		20-24	Male	JG.3	GRA
hCoV-19/France/BRE-IPP24606/2023	hCoV-19/France/BRE-IPP24606/2023	Supranational	1	France		0-4	Female	EG.5.1	GRA
hCoV-19/France/BRE-IPP24607/2023	hCoV-19/France/BRE-IPP24607/2023	Supranational	1	France		90-94	Female	JG.3	GRA
hCoV-19/France/BRE-IPP24608/2023	hCoV-19/France/BRE-IPP24608/2023	Supranational	1	France		85-89	Female	HK.6	GRA
hCoV-19/France/BRE-IPP24609/2023	hCoV-19/France/BRE-IPP24609/2023	Supranational	1	France		65-69	Male	HK.6	GRA
hCoV-19/France/BRE-IPP24610/2023	hCoV-19/France/BRE-IPP24610/2023	Supranational	1	France		85-89	Male	HK.6	GRA
hCoV-19/France/BRE-IPP24611/2023	hCoV-19/France/BRE-IPP24611/2023	Supranational	1	France		85-89	Male	FL.15.1.1	GRA
hCoV-19/France/BRE-IPP24612/2023	hCoV-19/France/BRE-IPP24612/2023	Supranational	1	France		90-94	Female	JG.3	GRA
hCoV-19/France/BRE-IPP24613/2023	hCoV-19/France/BRE-IPP24613/2023	Supranational	1	France		85-89	Female	FL.15.1.1	GRA
hCoV-19/France/BRE-IPP24614/2023	hCoV-19/France/BRE-IPP24614/2023	Supranational	1	France		65-69	Male	FY.6	GRA
hCoV-19/France/BRE-IPP24615/2023	hCoV-19/France/BRE-IPP24615/2023	Supranational	1	France		85-89	Female	JG.3	GRA
hCoV-19/France/BRE-IPP24616/2023	hCoV-19/France/BRE-IPP24616/2023	Supranational	1	France		55-59	Female	JG.3	GRA
hCoV-19/France/BRE-IPP24618/2023	hCoV-19/France/BRE-IPP24618/2023	Supranational	1	France		80-84	Female	JG.3	GRA
hCoV-19/France/BRE-IPP24861/2023	hCoV-19/France/BRE-IPP24861/2023	Supranational	0	France		80-84	Female	XBB.1.16.9	GRA
hCoV-19/France/BRE-IPP24893/2023	hCoV-19/France/BRE-IPP24893/2023	Supranational	0	France		55-59	Female	HV.1	GRA
hCoV-19/France/BRE-IPP24894/2023	hCoV-19/France/BRE-IPP24894/2023	Supranational	0	France		65-69	Female	EG.5.1	GRA
hCoV-19/France/BRE-IPP24895/2023	hCoV-19/France/BRE-IPP24895/2023	Supranational	0	France		85-89	Male	JN.1.1 (consensus call)	GRA
hCoV-19/France/BRE-IPP24896/2023	hCoV-19/France/BRE-IPP24896/2023	Supranational	0	France		90-94	Female	JN.1.1	GRA
hCoV-19/France/BRE-IPP24897/2023	hCoV-19/France/BRE-IPP24897/2023	Supranational	0	France		40-44	Male	FW.1	GRA
hCoV-19/France/BRE-IPP24898/2023	hCoV-19/France/BRE-IPP24898/2023	Supranational	0	France		45-49	Female	EG.5.1.3	GRA
hCoV-19/France/BRE-IPP25018/2023	hCoV-19/France/BRE-IPP25018/2023	Supranational	0	France		35-39	Female	JG.3	GRA
hCoV-19/France/BRE-IPP25028/2023	hCoV-19/France/BRE-IPP25028/2023	Supranational	0	France		55-59	Male	EG.5.1.6	GRA
hCoV-19/France/BRE-IPP25029/2023	hCoV-19/France/BRE-IPP25029/2023	Supranational	0	France		65-69	Female	XBB.1.16.15	GRA
hCoV-19/France/BRE-IPP25031/2023	hCoV-19/France/BRE-IPP25031/2023	Supranational	0	France		30-34	Female	JD.1.1	GRA
hCoV-19/France/BRE-IPP25032/2023	hCoV-19/France/BRE-IPP25032/2023	Supranational	0	France		60-64	Male	JD.1.1	GRA
hCoV-19/France/BRE-IPP25034/2023	hCoV-19/France/BRE-IPP25034/2023	Supranational	0	France		40-44	Female	JG.1	GRA
hCoV-19/France/BRE-IPP25036/2023	hCoV-19/France/BRE-IPP25036/2023	Supranational	0	France		80-84	Male	JD.1.1	GRA
hCoV-19/France/BRE-IPP25037/2023	hCoV-19/France/BRE-IPP25037/2023	Supranational	0	France		70-74	Female	JD.1.1	GRA
hCoV-19/France/BRE-IPP25039/2023	hCoV-19/France/BRE-IPP25039/2023	Supranational	0	France		55-59	Male	JN.1.1 (consensus call)	GRA
hCoV-19/France/BRE-IPP25040/2023	hCoV-19/France/BRE-IPP25040/2023	Supranational	0	France		80-84	Female	HV.1	GRA
hCoV-19/France/BRE-IPP25133/2023	hCoV-19/France/BRE-IPP25133/2023	Supranational	1	France		45-49	Male	JG.3	GRA
hCoV-19/France/BRE-IPP25134/2023	hCoV-19/France/BRE-IPP25134/2023	Supranational	1	France		80-84	Male	JE.1.1	GRA
hCoV-19/France/BRE-IPP25135/2023	hCoV-19/France/BRE-IPP25135/2023	Supranational	1	France		90-94	Female	EG.5.1.6	GRA
hCoV-19/France/BRE-IPP25140/2023	hCoV-19/France/BRE-IPP25140/2023	Supranational	1	France		75-79	Female	EG.5.1	GRA
hCoV-19/France/BRE-IPP25144/2023	hCoV-19/France/BRE-IPP25144/2023	Supranational	1	France		70-74	Male	DV.7.1	GRA
hCoV-19/France/BRE-IPP25186/2023	hCoV-19/France/BRE-IPP25186/2023	Supranational	1	France		90-94	Male	XBB.1.16.15	GRA
hCoV-19/France/BRE-IPP25187/2023	hCoV-19/France/BRE-IPP25187/2023	Supranational	1	France		90-94	Male	XBB.1.16.15	GRA
hCoV-19/France/BRE-IPP25250/2023	hCoV-19/France/BRE-IPP25250/2023	Supranational	0	France		20-24	Male	HV.1	GRA
hCoV-19/France/BRE-IPP25449/2023	hCoV-19/France/BRE-IPP25449/2023	Supranational	0	France		85-89	Female	JD.1.1	GRA
hCoV-19/France/BRE-IPP25450/2023	hCoV-19/France/BRE-IPP25450/2023	Supranational	0	France		35-39	Male	JG.3	GRA
hCoV-19/France/BRE-IPP25451/2023	hCoV-19/France/BRE-IPP25451/2023	Supranational	0	France		15-19	Female	JN.1	GRA
hCoV-19/France/BRE-IPP25454/2023	hCoV-19/France/BRE-IPP25454/2023	Supranational	0	France		85-89	Male	EG.5.1.6	GRA
hCoV-19/France/BRE-IPP25455/2023	hCoV-19/France/BRE-IPP25455/2023	Supranational	0	France		60-64	Female	JN.1.1	GRA
hCoV-19/France/BRE-IPP25456/2023	hCoV-19/France/BRE-IPP25456/2023	Supranational	0	France		50-54	Male	DV.7.1	GRA
hCoV-19/France/BRE-IPP25457/2023	hCoV-19/France/BRE-IPP25457/2023	Supranational	0	France		70-74	Female	JG.3	GRA
hCoV-19/France/BRE-IPP25495/2023	hCoV-19/France/BRE-IPP25495/2023	Supranational	1	France		75-79	Female	GK.1	GRA
hCoV-19/France/BRE-IPP25496/2023	hCoV-19/France/BRE-IPP25496/2023	Supranational	1	France		70-74	Male	XBB.1.16.15	GRA
hCoV-19/France/BRE-IPP25497/2023	hCoV-19/France/BRE-IPP25497/2023	Supranational	1	France		85-89	Female	JD.1.1	GRA
hCoV-19/France/BRE-IPP25498/2023	hCoV-19/France/BRE-IPP25498/2023	Supranational	1	France		65-69	Female	JG.3	GRA
hCoV-19/France/BRE-IPP25499/2023	hCoV-19/France/BRE-IPP25499/2023	Supranational	1	France		85-89	Female	JG.3	GRA
hCoV-19/France/BRE-IPP25500/2023	hCoV-19/France/BRE-IPP25500/2023	Supranational	1	France		80-84	Female	FL.15.1.1	GRA
hCoV-19/France/BRE-IPP25501/2023	hCoV-19/France/BRE-IPP25501/2023	Supranational	1	France		70-74		JG.1	GRA
hCoV-19/France/BRE-IPP25538/2023	hCoV-19/France/BRE-IPP25538/2023	Supranational	0	France		55-59	Male	JG.3	GRA
hCoV-19/France/BRE-IPP25539/2023	hCoV-19/France/BRE-IPP25539/2023	Supranational	0	France		25-29	Female	HK.6	GRA
hCoV-19/France/BRE-IPP25540/2023	hCoV-19/France/BRE-IPP25540/2023	Supranational	0	France		20-24	Female	XBB.1.16.17	GRA
hCoV-19/France/BRE-IPP25541/2023	hCoV-19/France/BRE-IPP25541/2023	Supranational	0	France		80-84	Male	EG.6.1	GRA
hCoV-19/France/BRE-IPP25543/2023	hCoV-19/France/BRE-IPP25543/2023	Supranational	0	France		90-94	Female	GS.4.1	GRA
hCoV-19/France/BRE-IPP25551/2023	hCoV-19/France/BRE-IPP25551/2023	Supranational	0	France		30-34	Male	GS.4.1	GRA
hCoV-19/France/BRE-IPP25553/2023	hCoV-19/France/BRE-IPP25553/2023	Supranational	0	France		75-79	Female	FL.1.5.2	GRA
hCoV-19/France/BRE-IPP25554/2023	hCoV-19/France/BRE-IPP25554/2023	Supranational	0	France		35-39	Female	JG.3	GRA
hCoV-19/France/BRE-IPP25555/2023	hCoV-19/France/BRE-IPP25555/2023	Supranational	0	France		45-49	Female	FL.1.5.2	GRA
hCoV-19/France/BRE-IPP25793/2023	hCoV-19/France/BRE-IPP25793/2023	Supranational	1	France		50-54	Female	JD.1.1	GRA
hCoV-19/France/BRE-IPP25794/2023	hCoV-19/France/BRE-IPP25794/2023	Supranational	1	France		65-69	Female	FY.6	GRA
hCoV-19/France/BRE-IPP25795/2023	hCoV-19/France/BRE-IPP25795/2023	Supranational	1	France		75-79	Female	EG.5.1.3	GRA
hCoV-19/France/BRE-IPP25796/2023	hCoV-19/France/BRE-IPP25796/2023	Supranational	1	France		85-89	Female	HV.1	GRA
hCoV-19/France/BRE-IPP25797/2023	hCoV-19/France/BRE-IPP25797/2023	Supranational	1	France		85-89	Female	FL.15	GRA
hCoV-19/France/BRE-IPP25930/2023	hCoV-19/France/BRE-IPP25930/2023	Supranational	1	France		85-89	Male	JD.1.1	GRA
hCoV-19/France/BRE-IPP25931/2023	hCoV-19/France/BRE-IPP25931/2023	Supranational	1	France		80-84	Female	JG.3	GRA
hCoV-19/France/BRE-IPP25941/2023	hCoV-19/France/BRE-IPP25941/2023	Supranational	1	France		85-89	Female	EG.5.1	GRA
hCoV-19/France/BRE-IPP25942/2023	hCoV-19/France/BRE-IPP25942/2023	Supranational	1	France		85-89	Female	EG.5.1	GRA
hCoV-19/France/BRE-IPP25943/2023	hCoV-19/France/BRE-IPP25943/2023	Supranational	0	France		85-89	Female	JG.3	GRA
hCoV-19/France/BRE-IPP25944/2023	hCoV-19/France/BRE-IPP25944/2023	Supranational	0	France		60-64	Female	HK.1	GRA
hCoV-19/France/BRE-IPP25945/2023	hCoV-19/France/BRE-IPP25945/2023	Supranational	0	France		60-64	Female	XBB.1.16.11	GRA
hCoV-19/France/BRE-IPP25946/2023	hCoV-19/France/BRE-IPP25946/2023	Supranational	0	France		25-29	Female	XBB.1.16.17	GRA
hCoV-19/France/BRE-IPP26025/2023	hCoV-19/France/BRE-IPP26025/2023	Supranational	0	France		75-79	Female	JG.1	GRA
hCoV-19/France/BRE-IPP26045/2023	hCoV-19/France/BRE-IPP26045/2023	Supranational	1	France		60-64	Female	EG.5.1.6	GRA
hCoV-19/France/BRE-IPP26048/2023	hCoV-19/France/BRE-IPP26048/2023	Supranational	1	France		85-89	Male	JG.3	GRA
hCoV-19/France/BRE-IPP26134/2023	hCoV-19/France/BRE-IPP26134/2023	Supranational	1	France		75-79	Female	GK.1.1	GRA
hCoV-19/France/BRE-IPP26135/2023	hCoV-19/France/BRE-IPP26135/2023	Supranational	1	France		85-89	Female	JN.1.1 (consensus call)	GRA
hCoV-19/France/BRE-IPP26136/2023	hCoV-19/France/BRE-IPP26136/2023	Supranational	1	France		0-4	Male	HK.3	GRA
hCoV-19/France/BRE-IPP26142/2023	hCoV-19/France/BRE-IPP26142/2023	Supranational	1	France		80-84	Female	JG.1	GRA
hCoV-19/France/BRE-IPP26143/2023	hCoV-19/France/BRE-IPP26143/2023	Supranational	1	France		85-89	Female	JG.3	GRA
hCoV-19/France/BRE-IPP26144/2023	hCoV-19/France/BRE-IPP26144/2023	Supranational	1	France		90-94	Female	JG.3	GRA
hCoV-19/France/BRE-IPP26145/2023	hCoV-19/France/BRE-IPP26145/2023	Supranational	1	France		70-74	Female	EG.5.1.3	GRA
hCoV-19/France/BRE-IPP26146/2023	hCoV-19/France/BRE-IPP26146/2023	Supranational	1	France		90-94	Male	JG.3	GRA
hCoV-19/France/BRE-IPP26392/2023	hCoV-19/France/BRE-IPP26392/2023	Supranational	0	France		85-89	Female	EG.5.1	GRA
hCoV-19/France/BRE-IPP26393/2023	hCoV-19/France/BRE-IPP26393/2023	Supranational	0	France		55-59	Female	HV.1	GRA
hCoV-19/France/BRE-IPP26394/2023	hCoV-19/France/BRE-IPP26394/2023	Supranational	0	France		45-49	Female	JD.1.1	GRA
hCoV-19/France/BRE-IPP26395/2023	hCoV-19/France/BRE-IPP26395/2023	Supranational	0	France		60-64	Female	JN.1.1 (consensus call)	GRA
hCoV-19/France/BRE-IPP26397/2023	hCoV-19/France/BRE-IPP26397/2023	Supranational	0	France		65-69	Female	JD.1.1.1	GRA
hCoV-19/France/BRE-IPP26464/2023	hCoV-19/France/BRE-IPP26464/2023	Supranational	1	France		65-69	Female	XBB.1.16.6	GRA
hCoV-19/France/BRE-IPP26531/2023	hCoV-19/France/BRE-IPP26531/2023	Supranational	0	France		70-74	Male	GE.1	GRA
hCoV-19/France/BRE-IPP26533/2023	hCoV-19/France/BRE-IPP26533/2023	Supranational	0	France		25-29	Male	HV.1	GRA
hCoV-19/France/BRE-IPP26534/2023	hCoV-19/France/BRE-IPP26534/2023	Supranational	0	France		70-74	Female	EG.5.1.4	GRA
hCoV-19/France/BRE-IPP26535/2023	hCoV-19/France/BRE-IPP26535/2023	Supranational	0	France		75-79	Female	GS.4.1	GRA
hCoV-19/France/BRE-IPP26536/2023	hCoV-19/France/BRE-IPP26536/2023	Supranational	0	France		65-69	Male	EG.5.1.1	GRA
hCoV-19/France/BRE-IPP26586/2023	hCoV-19/France/BRE-IPP26586/2023	Supranational	0	France		45-49	Female	JG.3	GRA
hCoV-19/France/BRE-IPP26587/2023	hCoV-19/France/BRE-IPP26587/2023	Supranational	0	France		45-49	Female	FL.1.5.2	GRA
hCoV-19/France/BRE-IPP26589/2023	hCoV-19/France/BRE-IPP26589/2023	Supranational	0	France		65-69	Male	EG.5.1.1	GRA
hCoV-19/France/BRE-IPP26739/2023	hCoV-19/France/BRE-IPP26739/2023	Supranational	1	France		75-79	Male	JD.1.1.3	GRA
hCoV-19/France/BRE-IPP26740/2023	hCoV-19/France/BRE-IPP26740/2023	Supranational	1	France		90-94	Female	EG.5.1.6	GRA
hCoV-19/France/BRE-IPP26741/2023	hCoV-19/France/BRE-IPP26741/2023	Supranational	1	France		90-94	Male	HK.6	GRA
hCoV-19/France/BRE-IPP26753/2023	hCoV-19/France/BRE-IPP26753/2023	Supranational	1	France		65-69	Female	HV.1	GRA
hCoV-19/France/BRE-IPP27091/2023	hCoV-19/France/BRE-IPP27091/2023	Supranational	0	France		35-39	Male	JN.1.1 (consensus call)	GRA
hCoV-19/France/BRE-IPP27092/2023	hCoV-19/France/BRE-IPP27092/2023	Supranational	0	France		0-4	Male	EG.5.1.3	GRA
hCoV-19/France/BRE-IPP27093/2023	hCoV-19/France/BRE-IPP27093/2023	Supranational	0	France		5-9	Female	BA.2.86.1	GRA
hCoV-19/France/BRE-IPP27094/2023	hCoV-19/France/BRE-IPP27094/2023	Supranational	0	France		35-39	Female	HK.3	GRA
hCoV-19/France/BRE-IPP27095/2023	hCoV-19/France/BRE-IPP27095/2023	Supranational	0	France		35-39	Male	BA.2.86.1	GRA
hCoV-19/France/BRE-IPP27096/2023	hCoV-19/France/BRE-IPP27096/2023	Supranational	0	France		35-39	Male	EG.5.1.3	GRA
hCoV-19/France/BRE-IPP27213/2023	hCoV-19/France/BRE-IPP27213/2023	Supranational	1	France		80-84	Female	HV.1	GRA
hCoV-19/France/BRE-IPP27240/2023	hCoV-19/France/BRE-IPP27240/2023	Supranational	0	France		35-39	Female	JN.1.1 (consensus call)	GRA
hCoV-19/France/BRE-IPP27241/2023	hCoV-19/France/BRE-IPP27241/2023	Supranational	0	France		55-59	Male	JN.1.1	GRA
hCoV-19/France/BRE-IPP27242/2023	hCoV-19/France/BRE-IPP27242/2023	Supranational	0	France		30-34	Female	JG.3	GRA
hCoV-19/France/BRE-IPP27243/2023	hCoV-19/France/BRE-IPP27243/2023	Supranational	0	France		60-64	Female	JN.1.1 (consensus call)	GRA
hCoV-19/France/BRE-IPP27244/2023	hCoV-19/France/BRE-IPP27244/2023	Supranational	0	France		55-59	Female	JG.3	GRA
hCoV-19/France/BRE-IPP27273/2023	hCoV-19/France/BRE-IPP27273/2023	Supranational	1	France		80-84	Female	JG.3	GRA
hCoV-19/France/BRE-IPP27274/2023	hCoV-19/France/BRE-IPP27274/2023	Supranational	1	France		80-84	Female	JN.1.1 (consensus call)	GRA
hCoV-19/France/BRE-IPP27275/2023	hCoV-19/France/BRE-IPP27275/2023	Supranational	1	France		75-79	Female	JG.3	GRA
hCoV-19/France/BRE-IPP27394/2023	hCoV-19/France/BRE-IPP27394/2023	Supranational	0	France		45-49	Male	FL.1.5.2	GRA
hCoV-19/France/BRE-IPP27459/2023	hCoV-19/France/BRE-IPP27459/2023	Supranational	1	France		75-79	Male	JG.3	GRA
hCoV-19/France/BRE-IPP27460/2023	hCoV-19/France/BRE-IPP27460/2023	Supranational	1	France		70-74	Female	GS.4.1	GRA
hCoV-19/France/BRE-IPP27461/2023	hCoV-19/France/BRE-IPP27461/2023	Supranational	1	France		65-69	Female	HK.3	GRA
hCoV-19/France/BRE-IPP27463/2023	hCoV-19/France/BRE-IPP27463/2023	Supranational	1	France		95-99	Female	JG.3	GRA
hCoV-19/France/BRE-IPP27495/2023	hCoV-19/France/BRE-IPP27495/2023	Supranational	1	France		50-54	Female	EG.5.1.4	GRA
hCoV-19/France/BRE-IPP27496/2023	hCoV-19/France/BRE-IPP27496/2023	Supranational	1	France		20-24	Female	JG.1	GRA
hCoV-19/France/BRE-IPP27497/2023	hCoV-19/France/BRE-IPP27497/2023	Supranational	1	France		75-79	Female	JD.1.1.3	GRA
hCoV-19/France/BRE-IPP27499/2023	hCoV-19/France/BRE-IPP27499/2023	Supranational	1	France		75-79	Male	GK.2.1	GRA
hCoV-19/France/BRE-IPP27500/2023	hCoV-19/France/BRE-IPP27500/2023	Supranational	1	France		95-99	Female	EG.5.1.3	GRA
hCoV-19/France/BRE-IPP27501/2023	hCoV-19/France/BRE-IPP27501/2023	Supranational	1	France		60-64	Female	FL.1.5	GRA
hCoV-19/France/BRE-IPP27548/2023	hCoV-19/France/BRE-IPP27548/2023	Supranational	1	France		65-69	Male	HK.3.1	GRA
hCoV-19/France/BRE-IPP27549/2023	hCoV-19/France/BRE-IPP27549/2023	Supranational	1	France		90-94	Female	GS.4.1	GRA
hCoV-19/France/BRE-IPP27719/2023	hCoV-19/France/BRE-IPP27719/2023	Supranational	0	France		50-54	Male	FE.1.1.4	GRA
hCoV-19/France/BRE-IPP27722/2023	hCoV-19/France/BRE-IPP27722/2023	Supranational	0	France		45-49	Female	JG.3	GRA
hCoV-19/France/BRE-IPP27723/2023	hCoV-19/France/BRE-IPP27723/2023	Supranational	0	France		25-29	Female	EG.5.1.3	GRA
hCoV-19/France/BRE-IPP27833/2023	hCoV-19/France/BRE-IPP27833/2023	Supranational	0	France		unknown		JD.1.1	GRA
hCoV-19/France/BRE-IPP27834/2023	hCoV-19/France/BRE-IPP27834/2023	Supranational	0	France		unknown		JG.3	GRA
hCoV-19/France/BRE-IPP27835/2023	hCoV-19/France/BRE-IPP27835/2023	Supranational	0	France		unknown		JN.1.1 (consensus call)	GRA
hCoV-19/France/BRE-IPP27836/2023	hCoV-19/France/BRE-IPP27836/2023	Supranational	0	France		unknown		JN.1	GRA
hCoV-19/France/BRE-IPP27837/2023	hCoV-19/France/BRE-IPP27837/2023	Supranational	0	France		unknown		JG.3	GRA
hCoV-19/France/BRE-IPP27838/2023	hCoV-19/France/BRE-IPP27838/2023	Supranational	0	France		unknown		JG.3	GRA
hCoV-19/France/BRE-IPP27840/2023	hCoV-19/France/BRE-IPP27840/2023	Supranational	0	France		unknown		HK.3.1	GRA
hCoV-19/France/BRE-IPP27842/2023	hCoV-19/France/BRE-IPP27842/2023	Supranational	0	France		unknown		JN.1.39	GRA
hCoV-19/France/BRE-IPP27843/2023	hCoV-19/France/BRE-IPP27843/2023	Supranational	0	France		unknown		JD.1.1.3	GRA
hCoV-19/France/BRE-IPP27844/2023	hCoV-19/France/BRE-IPP27844/2023	Supranational	0	France		unknown		GS.4.1	GRA
hCoV-19/France/BRE-IPP27845/2023	hCoV-19/France/BRE-IPP27845/2023	Supranational	0	France		unknown		JN.1.1	GRA
hCoV-19/France/BRE-IPP27846/2023	hCoV-19/France/BRE-IPP27846/2023	Supranational	0	France		unknown		HK.3	GRA
hCoV-19/France/BRE-IPP27847/2023	hCoV-19/France/BRE-IPP27847/2023	Supranational	0	France		unknown		JD.1.1	GRA
hCoV-19/France/BRE-IPP27848/2023	hCoV-19/France/BRE-IPP27848/2023	Supranational	0	France		unknown		JN.1.4.5	GRA
hCoV-19/France/BRE-IPP27849/2023	hCoV-19/France/BRE-IPP27849/2023	Supranational	0	France		unknown		JN.3	GRA
hCoV-19/France/BRE-IPP27850/2023	hCoV-19/France/BRE-IPP27850/2023	Supranational	0	France		unknown		JN.1.1 (consensus call)	GRA
hCoV-19/France/BRE-IPP27851/2023	hCoV-19/France/BRE-IPP27851/2023	Supranational	0	France		unknown		JN.1.44	GRA
hCoV-19/France/BRE-IPP27959/2023	hCoV-19/France/BRE-IPP27959/2023	Supranational	0	France		90-94	Female	EG.5.1	GRA
hCoV-19/France/BRE-IPP27960/2023	hCoV-19/France/BRE-IPP27960/2023	Supranational	0	France		40-44	Female	XBB.1.16.11	GRA
hCoV-19/France/BRE-IPP27961/2023	hCoV-19/France/BRE-IPP27961/2023	Supranational	0	France		45-49	Female	JD.1.1	GRA
hCoV-19/France/BRE-IPP27962/2023	hCoV-19/France/BRE-IPP27962/2023	Supranational	0	France		75-79	Female	JN.1.1 (consensus call)	GRA
hCoV-19/France/BRE-IPP27963/2023	hCoV-19/France/BRE-IPP27963/2023	Supranational	0	France		75-79	Female	JN.1.1	GRA
hCoV-19/France/BRE-IPP27984/2023	hCoV-19/France/BRE-IPP27984/2023	Supranational	1	France		80-84	Male	JN.2	GRA
hCoV-19/France/BRE-IPP28084/2023	hCoV-19/France/BRE-IPP28084/2023	Supranational	0	France		45-49	Female	JG.3	GRA
hCoV-19/France/BRE-IPP28085/2023	hCoV-19/France/BRE-IPP28085/2023	Supranational	0	France		30-34	Female	JN.18 (consensus call)	GRA
hCoV-19/France/BRE-IPP28086/2023	hCoV-19/France/BRE-IPP28086/2023	Supranational	0	France		40-44	Male	HV.1	GRA
hCoV-19/France/BRE-IPP28087/2023	hCoV-19/France/BRE-IPP28087/2023	Supranational	0	France		5-9	Male	JG.3	GRA
hCoV-19/France/BRE-IPP28178/2023	hCoV-19/France/BRE-IPP28178/2023	Supranational	0	France		50-54	Female	GS.4.1	GRA
hCoV-19/France/BRE-IPP28290/2023	hCoV-19/France/BRE-IPP28290/2023	Supranational	0	France		45-49	Male	JN.1	GRA
hCoV-19/France/BRE-IPP28291/2023	hCoV-19/France/BRE-IPP28291/2023	Supranational	0	France		75-79	Male	JG.3	GRA
hCoV-19/France/BRE-IPP28293/2023	hCoV-19/France/BRE-IPP28293/2023	Supranational	0	France		40-44	Female	FL.20	GRA
hCoV-19/France/BRE-IPP28294/2023	hCoV-19/France/BRE-IPP28294/2023	Supranational	0	France		60-64	Female	HK.3	GRA
hCoV-19/France/BRE-IPP28295/2023	hCoV-19/France/BRE-IPP28295/2023	Supranational	0	France		20-24	Male	JG.3	GRA
hCoV-19/France/BRE-IPP28296/2023	hCoV-19/France/BRE-IPP28296/2023	Supranational	0	France		70-74	Male	JG.3	GRA
hCoV-19/France/BRE-IPP28297/2023	hCoV-19/France/BRE-IPP28297/2023	Supranational	0	France		35-39	Female	JG.3	GRA
hCoV-19/France/BRE-IPP28298/2023	hCoV-19/France/BRE-IPP28298/2023	Supranational	0	France		45-49	Male	JG.3	GRA
hCoV-19/France/BRE-IPP28302/2023	hCoV-19/France/BRE-IPP28302/2023	Supranational	0	France		30-34	Female	HV.1	GRA
hCoV-19/France/BRE-IPP28539/2023	hCoV-19/France/BRE-IPP28539/2023	Supranational	0	France		45-49	Male	JN.1.1	GRA
hCoV-19/France/BRE-IPP28730/2023	hCoV-19/France/BRE-IPP28730/2023	Supranational	0	France		unknown		JN.1	GRA
hCoV-19/France/BRE-IPP28731/2023	hCoV-19/France/BRE-IPP28731/2023	Supranational	0	France		unknown		JD.1.1	GRA
hCoV-19/France/BRE-IPP28732/2023	hCoV-19/France/BRE-IPP28732/2023	Supranational	0	France		unknown		JG.3	GRA
hCoV-19/France/BRE-IPP28733/2023	hCoV-19/France/BRE-IPP28733/2023	Supranational	0	France		unknown		JG.3	GRA
hCoV-19/France/BRE-IPP28735/2023	hCoV-19/France/BRE-IPP28735/2023	Supranational	0	France		unknown		JN.1.1 (consensus call)	GRA
hCoV-19/France/BRE-IPP28737/2023	hCoV-19/France/BRE-IPP28737/2023	Supranational	0	France		unknown		JN.1.1	GRA
hCoV-19/France/BRE-IPP28739/2023	hCoV-19/France/BRE-IPP28739/2023	Supranational	0	France		unknown		JG.3	GRA
hCoV-19/France/BRE-IPP28740/2023	hCoV-19/France/BRE-IPP28740/2023	Supranational	0	France		unknown		GS.4.1	GRA
hCoV-19/France/BRE-IPP28741/2023	hCoV-19/France/BRE-IPP28741/2023	Supranational	0	France		unknown		FL.1.5.1	GRA
hCoV-19/France/BRE-IPP28744/2023	hCoV-19/France/BRE-IPP28744/2023	Supranational	0	France		unknown		JN.1.1	GRA
hCoV-19/France/BRE-IPP28745/2023	hCoV-19/France/BRE-IPP28745/2023	Supranational	0	France		unknown		GS.4	GRA
hCoV-19/France/BRE-IPP28746/2023	hCoV-19/France/BRE-IPP28746/2023	Supranational	0	France		unknown		JN.1	GRA
hCoV-19/France/BRE-IPP28747/2023	hCoV-19/France/BRE-IPP28747/2023	Supranational	0	France		unknown		JN.1.1	GRA
hCoV-19/France/BRE-IPP28748/2023	hCoV-19/France/BRE-IPP28748/2023	Supranational	0	France		unknown		JN.1	GRA
hCoV-19/France/BRE-IPP28749/2023	hCoV-19/France/BRE-IPP28749/2023	Supranational	0	France		unknown		JN.1.1	GRA
hCoV-19/France/BRE-IPP28826/2023	hCoV-19/France/BRE-IPP28826/2023	Supranational	1	France		90-94	Female	JG.3	GRA
hCoV-19/France/BRE-IPP28828/2023	hCoV-19/France/BRE-IPP28828/2023	Supranational	1	France		80-84	Male	JG.3	GRA
hCoV-19/France/BRE-IPP28829/2023	hCoV-19/France/BRE-IPP28829/2023	Supranational	1	France		65-69	Male	JG.3	GRA
hCoV-19/France/BRE-IPP28830/2023	hCoV-19/France/BRE-IPP28830/2023	Supranational	1	France		85-89	Female	HK.2	GRA
hCoV-19/France/BRE-IPP28831/2023	hCoV-19/France/BRE-IPP28831/2023	Supranational	1	France		60-64	Male	JG.3	GRA
hCoV-19/France/BRE-IPP28832/2023	hCoV-19/France/BRE-IPP28832/2023	Supranational	1	France		45-49	Female	JN.1.1	GRA
hCoV-19/France/BRE-IPP28833/2023	hCoV-19/France/BRE-IPP28833/2023	Supranational	0	France		55-59	Male	JN.1.1	GRA
hCoV-19/France/BRE-IPP28835/2023	hCoV-19/France/BRE-IPP28835/2023	Supranational	0	France		50-54	Female	JD.1.1	GRA
hCoV-19/France/BRE-IPP28836/2023	hCoV-19/France/BRE-IPP28836/2023	Supranational	0	France		40-44	Female	JG.3	GRA
hCoV-19/France/BRE-IPP28837/2023	hCoV-19/France/BRE-IPP28837/2023	Supranational	0	France		30-34	Female	JN.1.1	GRA
hCoV-19/France/BRE-IPP28838/2023	hCoV-19/France/BRE-IPP28838/2023	Supranational	0	France		50-54	Female	JN.1.1 (consensus call)	GRA
hCoV-19/France/BRE-IPP28839/2023	hCoV-19/France/BRE-IPP28839/2023	Supranational	0	France		55-59	Female	JN.1.1 (consensus call)	GRA
hCoV-19/France/BRE-IPP28985/2023	hCoV-19/France/BRE-IPP28985/2023	Supranational	1	France		80-84	Male	JN.1.1 (consensus call)	GRA
hCoV-19/France/BRE-IPP28986/2023	hCoV-19/France/BRE-IPP28986/2023	Supranational	1	France		80-84	Male	GS.4.1	GRA
hCoV-19/France/BRE-IPP28987/2023	hCoV-19/France/BRE-IPP28987/2023	Supranational	1	France		75-79	Male	JD.1.1	GRA
hCoV-19/France/BRE-IPP29071/2023	hCoV-19/France/BRE-IPP29071/2023	Supranational	1	France		65-69	Female	XBB.1.16.6	GRA
hCoV-19/France/BRE-IPP29072/2023	hCoV-19/France/BRE-IPP29072/2023	Supranational	1	France		90-94	Male	HK.3	GRA
hCoV-19/France/BRE-IPP29178/2023	hCoV-19/France/BRE-IPP29178/2023	Supranational	0	France		40-44	Female	JN.1.1 (consensus call)	GRA
hCoV-19/France/BRE-IPP29179/2023	hCoV-19/France/BRE-IPP29179/2023	Supranational	0	France		50-54	Female	JN.1.7	GRA
hCoV-19/France/BRE-IPP29180/2023	hCoV-19/France/BRE-IPP29180/2023	Supranational	0	France		25-29	Female	JN.1.30	GRA
hCoV-19/France/BRE-IPP29181/2023	hCoV-19/France/BRE-IPP29181/2023	Supranational	0	France		75-79	Female	JN.1.1 (consensus call)	GRA
hCoV-19/France/BRE-IPP29182/2023	hCoV-19/France/BRE-IPP29182/2023	Supranational	0	France		75-79	Female	JN.1.1	GRA
hCoV-19/France/BRE-IPP29183/2023	hCoV-19/France/BRE-IPP29183/2023	Supranational	0	France		35-39	Female	JN.1	GRA
hCoV-19/France/BRE-IPP29184/2023	hCoV-19/France/BRE-IPP29184/2023	Supranational	0	France		50-54	Male	JG.3	GRA
hCoV-19/France/BRE-IPP29269/2023	hCoV-19/France/BRE-IPP29269/2023	Supranational	1	France		75-79	Male	FL.1.5.1	GRA
hCoV-19/France/BRE-IPP29449/2023	hCoV-19/France/BRE-IPP29449/2023	Supranational	0	France		35-39	Male	JG.3	GRA
hCoV-19/France/BRE-IPP29476/2023	hCoV-19/France/BRE-IPP29476/2023	Supranational	0	France		50-54	Female	JN.1.1	GRA
hCoV-19/France/BRE-IPP29477/2023	hCoV-19/France/BRE-IPP29477/2023	Supranational	0	France		40-44	Female	JD.1.1	GRA
hCoV-19/France/BRE-IPP29478/2023	hCoV-19/France/BRE-IPP29478/2023	Supranational	0	France		70-74	Female	EG.5.1.3	GRA
hCoV-19/France/BRE-IPP29479/2023	hCoV-19/France/BRE-IPP29479/2023	Supranational	0	France		70-74	Male	JN.1.1 (consensus call)	GRA
hCoV-19/France/BRE-IPP29480/2023	hCoV-19/France/BRE-IPP29480/2023	Supranational	0	France		35-39	Female	JN.1.1	GRA
hCoV-19/France/BRE-IPP29481/2023	hCoV-19/France/BRE-IPP29481/2023	Supranational	0	France		60-64	Male	HK.3	GRA
hCoV-19/France/BRE-IPP29622/2023	hCoV-19/France/BRE-IPP29622/2023	Supranational	0	France		unknown		HK.3.2	GRA
hCoV-19/France/BRE-IPP29623/2023	hCoV-19/France/BRE-IPP29623/2023	Supranational	0	France		unknown		JN.1.1 (consensus call)	GRA
hCoV-19/France/BRE-IPP29625/2023	hCoV-19/France/BRE-IPP29625/2023	Supranational	0	France		unknown		JN.1 (consensus call)	GRA
hCoV-19/France/BRE-IPP29626/2023	hCoV-19/France/BRE-IPP29626/2023	Supranational	0	France		unknown		HK.3.2	GRA
hCoV-19/France/BRE-IPP29627/2023	hCoV-19/France/BRE-IPP29627/2023	Supranational	0	France		unknown		HV.1	GRA
hCoV-19/France/BRE-IPP29629/2023	hCoV-19/France/BRE-IPP29629/2023	Supranational	0	France		unknown		JN.1.1	GRA
hCoV-19/France/BRE-IPP29630/2023	hCoV-19/France/BRE-IPP29630/2023	Supranational	0	France		unknown		JN.1.1 (consensus call)	GRA
hCoV-19/France/BRE-IPP29631/2023	hCoV-19/France/BRE-IPP29631/2023	Supranational	0	France		unknown		FL.15.1.1	GRA
hCoV-19/France/BRE-IPP29633/2023	hCoV-19/France/BRE-IPP29633/2023	Supranational	0	France		unknown		JN.1.1	GRA
hCoV-19/France/BRE-IPP29634/2023	hCoV-19/France/BRE-IPP29634/2023	Supranational	0	France		unknown		GS.4.1	GRA
hCoV-19/France/BRE-IPP29635/2023	hCoV-19/France/BRE-IPP29635/2023	Supranational	0	France		unknown		JN.1.1	GRA
hCoV-19/France/BRE-IPP29637/2023	hCoV-19/France/BRE-IPP29637/2023	Supranational	0	France		unknown		JN.1.1	GRA
hCoV-19/France/BRE-IPP29638/2023	hCoV-19/France/BRE-IPP29638/2023	Supranational	0	France		unknown		JD.1.1	GRA
hCoV-19/France/BRE-IPP29639/2023	hCoV-19/France/BRE-IPP29639/2023	Supranational	0	France		unknown		JG.3	GRA
hCoV-19/France/BRE-IPP29640/2023	hCoV-19/France/BRE-IPP29640/2023	Supranational	0	France		unknown		JD.1.1	GRA
hCoV-19/France/BRE-IPP29641/2023	hCoV-19/France/BRE-IPP29641/2023	Supranational	0	France		unknown		JN.1	GRA
hCoV-19/France/BRE-IPP29822/2023	hCoV-19/France/BRE-IPP29822/2023	Supranational	1	France		85-89	Female	JG.3	GRA
hCoV-19/France/BRE-IPP30215/2023	hCoV-19/France/BRE-IPP30215/2023	Supranational	1	France		85-89	Male	JN.1.1	GRA
hCoV-19/France/BRE-IPP30216/2023	hCoV-19/France/BRE-IPP30216/2023	Supranational	1	France		90-94	Female	BA.2.86.1	GRA
hCoV-19/France/BRE-IPP30218/2023	hCoV-19/France/BRE-IPP30218/2023	Supranational	1	France		60-64	Female	JN.1.1 (consensus call)	GRA
hCoV-19/France/BRE-IPP30380/2023	hCoV-19/France/BRE-IPP30380/2023	Supranational	0	France		25-29	Female	JN.1.1.2	GRA
hCoV-19/France/BRE-IPP30381/2023	hCoV-19/France/BRE-IPP30381/2023	Supranational	0	France		60-64	Female	JN.1.7 (consensus call)	GRA
hCoV-19/France/BRE-IPP30382/2023	hCoV-19/France/BRE-IPP30382/2023	Supranational	0	France		25-29	Female	JD.1.1.3	GRA
hCoV-19/France/BRE-IPP30383/2023	hCoV-19/France/BRE-IPP30383/2023	Supranational	0	France		30-34	Female	JN.1.1	GRA
hCoV-19/France/BRE-IPP30384/2023	hCoV-19/France/BRE-IPP30384/2023	Supranational	0	France		40-44	Male	JN.1.1	GRA
hCoV-19/France/BRE-IPP30385/2023	hCoV-19/France/BRE-IPP30385/2023	Supranational	0	France		25-29	Male	JG.3	GRA
hCoV-19/France/BRE-IPP30386/2023	hCoV-19/France/BRE-IPP30386/2023	Supranational	0	France		50-54	Female	JN.1.1 (consensus call)	GRA
hCoV-19/France/BRE-IPP30387/2023	hCoV-19/France/BRE-IPP30387/2023	Supranational	0	France		50-54	Female	JN.1.1 (consensus call)	GRA
hCoV-19/France/BRE-IPP30526/2023	hCoV-19/France/BRE-IPP30526/2023	Supranational	1	France		75-79	Male	JN.1.1	GRA
hCoV-19/France/BRE-IPP30527/2023	hCoV-19/France/BRE-IPP30527/2023	Supranational	1	France		95-99	Male	JD.1.1.3	GRA
hCoV-19/France/BRE-IPP30528/2023	hCoV-19/France/BRE-IPP30528/2023	Supranational	1	France		50-54	Male	JD.1.1.3	GRA
hCoV-19/France/BRE-IPP30529/2023	hCoV-19/France/BRE-IPP30529/2023	Supranational	1	France		50-54	Female	JD.1.1.3	GRA
hCoV-19/France/BRE-IPP30545/2023	hCoV-19/France/BRE-IPP30545/2023	Supranational	0	France		65-69	Female	JN.1.1	GRA
hCoV-19/France/BRE-IPP30546/2023	hCoV-19/France/BRE-IPP30546/2023	Supranational	0	France		65-69	Male	JN.1.1	GRA
hCoV-19/France/BRE-IPP30547/2023	hCoV-19/France/BRE-IPP30547/2023	Supranational	0	France		20-24	Male	JN.1.1	GRA
hCoV-19/France/BRE-IPP30548/2023	hCoV-19/France/BRE-IPP30548/2023	Supranational	0	France		65-69	Female	JN.1.1 (consensus call)	GRA
hCoV-19/France/BRE-IPP30549/2023	hCoV-19/France/BRE-IPP30549/2023	Supranational	0	France		60-64	Male	JN.1	GRA
hCoV-19/France/BRE-IPP30565/2023	hCoV-19/France/BRE-IPP30565/2023	Supranational	0	France		75-79	Male	HK.3	GRA
hCoV-19/France/BRE-IPP30591/2023	hCoV-19/France/BRE-IPP30591/2023	Supranational	0	France		45-49	Female	JN.1.1	GRA
hCoV-19/France/BRE-IPP30694/2023	hCoV-19/France/BRE-IPP30694/2023	Supranational	1	France		65-69	Male	JN.1	GRA
hCoV-19/France/BRE-IPP30695/2023	hCoV-19/France/BRE-IPP30695/2023	Supranational	1	France		45-49	Male	JN.1.1 (consensus call)	GRA
hCoV-19/France/BRE-IPP30696/2023	hCoV-19/France/BRE-IPP30696/2023	Supranational	1	France		85-89	Male	JG.3	GRA
hCoV-19/France/BRE-IPP30697/2023	hCoV-19/France/BRE-IPP30697/2023	Supranational	1	France		80-84	Male	JN.1.1 (consensus call)	GRA
hCoV-19/France/BRE-IPP30698/2023	hCoV-19/France/BRE-IPP30698/2023	Supranational	1	France		95-99	Female	JN.10	GRA
hCoV-19/France/BRE-IPP30901/2023	hCoV-19/France/BRE-IPP30901/2023	Supranational	1	France		75-79	Female	JD.1.1	GRA
hCoV-19/France/BRE-IPP30902/2023	hCoV-19/France/BRE-IPP30902/2023	Supranational	1	France		90-94	Male	JN.1	GRA
hCoV-19/France/BRE-IPP30903/2023	hCoV-19/France/BRE-IPP30903/2023	Supranational	1	France		0-4	Male	JN.1.1 (consensus call)	GRA
hCoV-19/France/BRE-IPP30955/2023	hCoV-19/France/BRE-IPP30955/2023	Supranational	0	France		60-64	Female	JN.1.1 (consensus call)	GRA
hCoV-19/France/BRE-IPP30956/2023	hCoV-19/France/BRE-IPP30956/2023	Supranational	0	France		35-39	Female	JD.1.1.3	GRA
hCoV-19/France/BRE-IPP30957/2023	hCoV-19/France/BRE-IPP30957/2023	Supranational	0	France		70-74	Male	JN.1.1	GRA
hCoV-19/France/BRE-IPP30958/2023	hCoV-19/France/BRE-IPP30958/2023	Supranational	0	France		70-74	Male	JG.3	GRA
hCoV-19/France/BRE-IPP30959/2023	hCoV-19/France/BRE-IPP30959/2023	Supranational	0	France		80-84	Male	JN.1.1	GRA
hCoV-19/France/BRE-IPP30960/2023	hCoV-19/France/BRE-IPP30960/2023	Supranational	0	France		45-49	Male	JN.1.22 (consensus call)	GRA
hCoV-19/France/BRE-IPP30961/2023	hCoV-19/France/BRE-IPP30961/2023	Supranational	0	France		85-89	Female	JN.1.7 (consensus call)	GRA
hCoV-19/France/BRE-IPP30962/2023	hCoV-19/France/BRE-IPP30962/2023	Supranational	0	France		65-69	Male	JN.1.1	GRA
hCoV-19/France/BRE-IPP30963/2023	hCoV-19/France/BRE-IPP30963/2023	Supranational	0	France		30-34	Female	JN.1.19 (consensus call)	GRA
hCoV-19/France/BRE-IPP30964/2023	hCoV-19/France/BRE-IPP30964/2023	Supranational	0	France		5-9	Male	HV.1	GRA
hCoV-19/France/BRE-IPP31011/2023	hCoV-19/France/BRE-IPP31011/2023	Supranational	0	France		20-24	Male	JG.3	GRA
hCoV-19/France/BRE-IPP31013/2023	hCoV-19/France/BRE-IPP31013/2023	Supranational	0	France		30-34	Male	JG.3	GRA
hCoV-19/France/BRE-IPP31014/2023	hCoV-19/France/BRE-IPP31014/2023	Supranational	0	France		45-49	Male	JN.1.1 (consensus call)	GRA
hCoV-19/France/BRE-IPP31015/2023	hCoV-19/France/BRE-IPP31015/2023	Supranational	0	France		60-64	Male	JD.1.1	GRA
hCoV-19/France/BRE-IPP31016/2023	hCoV-19/France/BRE-IPP31016/2023	Supranational	0	France		80-84	Female	JG.3	GRA
hCoV-19/France/BRE-IPP31017/2023	hCoV-19/France/BRE-IPP31017/2023	Supranational	0	France		85-89	Female	JG.3	GRA
hCoV-19/France/BRE-IPP31018/2023	hCoV-19/France/BRE-IPP31018/2023	Supranational	0	France		60-64	Male	HK.2	GRA
hCoV-19/France/BRE-IPP31019/2023	hCoV-19/France/BRE-IPP31019/2023	Supranational	0	France		70-74	Male	EG.5.1.3	GRA
hCoV-19/France/BRE-IPP31020/2023	hCoV-19/France/BRE-IPP31020/2023	Supranational	0	France		65-69	Female	HK.3	GRA
hCoV-19/France/BRE-IPP31021/2023	hCoV-19/France/BRE-IPP31021/2023	Supranational	0	France		70-74	Male	JN.1.64 (consensus call)	GRA
hCoV-19/France/BRE-IPP31022/2023	hCoV-19/France/BRE-IPP31022/2023	Supranational	0	France		45-49	Female	JN.1.1	GRA
hCoV-19/France/BRE-IPP31023/2023	hCoV-19/France/BRE-IPP31023/2023	Supranational	0	France		25-29	Female	JN.18 (consensus call)	GRA
hCoV-19/France/BRE-IPP31024/2023	hCoV-19/France/BRE-IPP31024/2023	Supranational	0	France		50-54	Male	JN.10 (consensus call)	GRA
hCoV-19/France/BRE-IPP31025/2023	hCoV-19/France/BRE-IPP31025/2023	Supranational	0	France		45-49	Female	JN.1.44 (consensus call)	GRA
hCoV-19/France/BRE-IPP31026/2023	hCoV-19/France/BRE-IPP31026/2023	Supranational	0	France		20-24	Male	JD.1.1.3	GRA
hCoV-19/France/BRE-IPP31027/2023	hCoV-19/France/BRE-IPP31027/2023	Supranational	0	France		60-64	Female	EG.5.1.3	GRA
hCoV-19/France/BRE-IPP31152/2023	hCoV-19/France/BRE-IPP31152/2023	Supranational	1	France		80-84	Male	FL.15.1.1	GRA
hCoV-19/France/BRE-IPP31153/2023	hCoV-19/France/BRE-IPP31153/2023	Supranational	1	France		55-59	Female	HK.3.3	GRA
hCoV-19/France/BRE-IPP31154/2023	hCoV-19/France/BRE-IPP31154/2023	Supranational	1	France		75-79	Male	JN.1.1	GRA
hCoV-19/France/BRE-IPP31155/2023	hCoV-19/France/BRE-IPP31155/2023	Supranational	1	France		75-79	Male	FL.15.1.1	GRA
hCoV-19/France/BRE-IPP31187/2023	hCoV-19/France/BRE-IPP31187/2023	Supranational	0	France		60-64	Female	JN.1.1	GRA
hCoV-19/France/BRE-IPP31188/2023	hCoV-19/France/BRE-IPP31188/2023	Supranational	0	France		50-54	Female	JN.1.39	GRA
hCoV-19/France/BRE-IPP31192/2023	hCoV-19/France/BRE-IPP31192/2023	Supranational	0	France		75-79	Male	JN.1.1	GRA
hCoV-19/France/BRE-IPP31195/2023	hCoV-19/France/BRE-IPP31195/2023	Supranational	0	France		70-74	Male	JN.1.4	GRA
hCoV-19/France/BRE-IPP31198/2023	hCoV-19/France/BRE-IPP31198/2023	Supranational	0	France		70-74	Female	JN.1	GRA
hCoV-19/France/BRE-IPP31200/2023	hCoV-19/France/BRE-IPP31200/2023	Supranational	0	France		35-39	Male	JN.1.1	GRA
hCoV-19/France/BRE-IPP31201/2023	hCoV-19/France/BRE-IPP31201/2023	Supranational	0	France		45-49	Male	JN.1.1 (consensus call)	GRA
hCoV-19/France/BRE-IPP31358/2023	hCoV-19/France/BRE-IPP31358/2023	Supranational	0	France		65-69	Female	JN.1.1	GRA
hCoV-19/France/BRE-IPP31359/2023	hCoV-19/France/BRE-IPP31359/2023	Supranational	0	France		45-49	Female	JN.1.1	GRA
hCoV-19/France/BRE-IPP31360/2023	hCoV-19/France/BRE-IPP31360/2023	Supranational	0	France		40-44	Male	JN.1.4 (consensus call)	GRA
hCoV-19/France/BRE-IPP31361/2023	hCoV-19/France/BRE-IPP31361/2023	Supranational	0	France		50-54	Female	HK.3	GRA
hCoV-19/France/BRE-IPP31362/2023	hCoV-19/France/BRE-IPP31362/2023	Supranational	0	France		30-34	Female	JN.11 (consensus call)	GRA
hCoV-19/France/BRE-IPP31364/2023	hCoV-19/France/BRE-IPP31364/2023	Supranational	0	France		25-29	Female	JN.1.4.5	GRA
hCoV-19/France/BRE-IPP31365/2023	hCoV-19/France/BRE-IPP31365/2023	Supranational	0	France		45-49	Female	JN.1.4	GRA
hCoV-19/France/BRE-IPP31366/2023	hCoV-19/France/BRE-IPP31366/2023	Supranational	0	France		70-74	Male	HV.1	GRA
hCoV-19/France/BRE-IPP31367/2023	hCoV-19/France/BRE-IPP31367/2023	Supranational	0	France		60-64	Female	JN.1.1 (consensus call)	GRA
hCoV-19/France/BRE-IPP31368/2023	hCoV-19/France/BRE-IPP31368/2023	Supranational	0	France		65-69	Male	JN.1	GRA
hCoV-19/France/BRE-IPP31369/2023	hCoV-19/France/BRE-IPP31369/2023	Supranational	0	France		35-39	Male	JN.1.1	GRA
hCoV-19/France/BRE-IPP31370/2023	hCoV-19/France/BRE-IPP31370/2023	Supranational	0	France		40-44	Female	JN.1.1	GRA
hCoV-19/France/BRE-IPP31371/2023	hCoV-19/France/BRE-IPP31371/2023	Supranational	0	France		45-49	Female	JN.1.1 (consensus call)	GRA
hCoV-19/France/BRE-IPP31372/2023	hCoV-19/France/BRE-IPP31372/2023	Supranational	0	France		50-54	Female	JN.10	GRA
hCoV-19/France/BRE-IPP31373/2023	hCoV-19/France/BRE-IPP31373/2023	Supranational	0	France		45-49	Female	JN.1	GRA
hCoV-19/France/BRE-IPP31374/2023	hCoV-19/France/BRE-IPP31374/2023	Supranational	0	France		70-74	Male	JN.1.1 (consensus call)	GRA
hCoV-19/France/BRE-IPP31375/2023	hCoV-19/France/BRE-IPP31375/2023	Supranational	0	France		65-69	Male	JN.1.1 (consensus call)	GRA
hCoV-19/France/BRE-IPP31376/2023	hCoV-19/France/BRE-IPP31376/2023	Supranational	0	France		45-49	Female	JN.1.1	GRA
hCoV-19/France/BRE-IPP31708/2023	hCoV-19/France/BRE-IPP31708/2023	Supranational	0	France		30-34	Female	JN.1.6	GRA
hCoV-19/France/BRE-IPP31738/2023	hCoV-19/France/BRE-IPP31738/2023	Supranational	1	France		85-89	Female	JG.3	GRA
hCoV-19/France/BRE-IPP31739/2023	hCoV-19/France/BRE-IPP31739/2023	Supranational	1	France		70-74	Male	JG.3	GRA
hCoV-19/France/BRE-IPP31766/2023	hCoV-19/France/BRE-IPP31766/2023	Supranational	1	France		80-84	Female	JN.1.38	GRA
hCoV-19/France/BRE-IPP31767/2023	hCoV-19/France/BRE-IPP31767/2023	Supranational	1	France		70-74	Male	JN.1.1	GRA
hCoV-19/France/BRE-IPP31768/2023	hCoV-19/France/BRE-IPP31768/2023	Supranational	1	France		20-24	Female	JD.1.1	GRA
hCoV-19/France/BRE-IPP31769/2023	hCoV-19/France/BRE-IPP31769/2023	Supranational	1	France		70-74	Male	EG.5.1.1	GRA
hCoV-19/France/BRE-IPP31770/2023	hCoV-19/France/BRE-IPP31770/2023	Supranational	1	France		70-74	Female	EG.5.1.1	GRA
hCoV-19/France/BRE-IPP31771/2023	hCoV-19/France/BRE-IPP31771/2023	Supranational	0	France		65-69	Female	JN.1	GRA
hCoV-19/France/BRE-IPP31772/2023	hCoV-19/France/BRE-IPP31772/2023	Supranational	0	France		70-74	Female	JN.1.1	GRA
hCoV-19/France/BRE-IPP31773/2023	hCoV-19/France/BRE-IPP31773/2023	Supranational	0	France		65-69	Male	JN.1.1 (consensus call)	GRA
hCoV-19/France/BRE-IPP31774/2023	hCoV-19/France/BRE-IPP31774/2023	Supranational	0	France		70-74	Female	GS.4.1	GRA
hCoV-19/France/BRE-IPP31775/2023	hCoV-19/France/BRE-IPP31775/2023	Supranational	0	France		60-64	Female	JN.1.1	GRA
hCoV-19/France/BRE-IPP31776/2023	hCoV-19/France/BRE-IPP31776/2023	Supranational	0	France		55-59	Male	JN.1.1	GRA
hCoV-19/France/BRE-IPP31778/2023	hCoV-19/France/BRE-IPP31778/2023	Supranational	0	France		45-49	Male	JN.1.1	GRA
hCoV-19/France/BRE-IPP31779/2023	hCoV-19/France/BRE-IPP31779/2023	Supranational	0	France		55-59	Female	JG.3	GRA
hCoV-19/France/BRE-IPP31780/2023	hCoV-19/France/BRE-IPP31780/2023	Supranational	0	France		45-49	Female	JN.1.24 (consensus call)	GRA
hCoV-19/France/BRE-IPP31781/2023	hCoV-19/France/BRE-IPP31781/2023	Supranational	0	France		75-79	Male	JN.1.8.3 (consensus call)	GRA
hCoV-19/France/BRE-IPP31782/2023	hCoV-19/France/BRE-IPP31782/2023	Supranational	0	France		35-39	Female	JN.1.1	GRA
hCoV-19/France/BRE-IPP31783/2023	hCoV-19/France/BRE-IPP31783/2023	Supranational	0	France		40-44	Male	GS.4.1	GRA
hCoV-19/France/BRE-IPP31855/2023	hCoV-19/France/BRE-IPP31855/2023	Supranational	0	France		55-59	Female	HV.1	GRA
hCoV-19/France/BRE-IPP31859/2023	hCoV-19/France/BRE-IPP31859/2023	Supranational	0	France		25-29	Male	JN.1.1	GRA
hCoV-19/France/BRE-IPP31971/2023	hCoV-19/France/BRE-IPP31971/2023	Supranational	0	France		75-79	Female	JN.2	GRA
hCoV-19/France/BRE-IPP31973/2023	hCoV-19/France/BRE-IPP31973/2023	Supranational	0	France		75-79	Female	JG.3	GRA
hCoV-19/France/BRE-IPP31974/2023	hCoV-19/France/BRE-IPP31974/2023	Supranational	0	France		50-54	Male	JN.1.1	GRA
hCoV-19/France/BRE-IPP31975/2023	hCoV-19/France/BRE-IPP31975/2023	Supranational	0	France		55-59	Female	JN.1.1	GRA
hCoV-19/France/BRE-IPP31977/2023	hCoV-19/France/BRE-IPP31977/2023	Supranational	0	France		90-94	Female	JN.1	GRA
hCoV-19/France/BRE-IPP31978/2023	hCoV-19/France/BRE-IPP31978/2023	Supranational	0	France		70-74	Male	JN.1.4	GRA
hCoV-19/France/BRE-IPP31979/2023	hCoV-19/France/BRE-IPP31979/2023	Supranational	0	France		55-59	Male	JN.1.1	GRA
hCoV-19/France/BRE-IPP32366/2023	hCoV-19/France/BRE-IPP32366/2023	Supranational	1	France		70-74	Female	HK.1	GRA
hCoV-19/France/BRE-IPP32367/2023	hCoV-19/France/BRE-IPP32367/2023	Supranational	1	France		90-94	Female	HK.1	GRA
hCoV-19/France/BRE-IPP32368/2023	hCoV-19/France/BRE-IPP32368/2023	Supranational	1	France		60-64	Male	HV.1	GRA
hCoV-19/France/BRE-IPP32406/2023	hCoV-19/France/BRE-IPP32406/2023	Supranational	0	France		65-69	Male	JN.1.1	GRA
hCoV-19/France/BRE-IPP32407/2023	hCoV-19/France/BRE-IPP32407/2023	Supranational	0	France		55-59	Male	JN.1.45 (consensus call)	GRA
hCoV-19/France/BRE-IPP32408/2023	hCoV-19/France/BRE-IPP32408/2023	Supranational	0	France		70-74	Female	JN.1.1	GRA
hCoV-19/France/BRE-IPP32409/2023	hCoV-19/France/BRE-IPP32409/2023	Supranational	0	France		45-49	Female	JN.1.1 (consensus call)	GRA
hCoV-19/France/BRE-IPP32411/2023	hCoV-19/France/BRE-IPP32411/2023	Supranational	0	France		65-69	Female	JN.1.7 (consensus call)	GRA
hCoV-19/France/BRE-IPP32412/2023	hCoV-19/France/BRE-IPP32412/2023	Supranational	0	France		30-34	Female	JN.1	GRA
hCoV-19/France/BRE-IPP32413/2023	hCoV-19/France/BRE-IPP32413/2023	Supranational	0	France		60-64	Female	JN.1	GRA
hCoV-19/France/BRE-IPP32414/2023	hCoV-19/France/BRE-IPP32414/2023	Supranational	0	France		75-79	Male	JN.1	GRA
hCoV-19/France/BRE-IPP32503/2023	hCoV-19/France/BRE-IPP32503/2023	Supranational	1	France		35-39	Female	JG.3	GRA
hCoV-19/France/BRE-IPP32507/2023	hCoV-19/France/BRE-IPP32507/2023	Supranational	1	France		80-84	Female	JN.1.8 (consensus call)	GRA
hCoV-19/France/BRE-IPP32508/2023	hCoV-19/France/BRE-IPP32508/2023	Supranational	1	France		90-94	Female	JN.1.31	GRA
hCoV-19/France/BRE-IPP32509/2023	hCoV-19/France/BRE-IPP32509/2023	Supranational	1	France		80-84	Female	JN.1	GRA
hCoV-19/France/BRE-IPP32510/2023	hCoV-19/France/BRE-IPP32510/2023	Supranational	1	France		85-89	Female	JN.1.1.6 (consensus call)	GRA
hCoV-19/France/BRE-IPP32511/2023	hCoV-19/France/BRE-IPP32511/2023	Supranational	1	France		0-4	Male	JG.3	GRA
hCoV-19/France/BRE-IPP32512/2023	hCoV-19/France/BRE-IPP32512/2023	Supranational	1	France		65-69	Female	JN.1.31 (consensus call)	GRA
hCoV-19/France/BRE-IPP32518/2023	hCoV-19/France/BRE-IPP32518/2023	Supranational	1	France		90-94	Male	JN.1.1	GRA
hCoV-19/France/BRE-IPP32519/2023	hCoV-19/France/BRE-IPP32519/2023	Supranational	1	France		75-79	Male	JN.1.1	GRA
hCoV-19/France/BRE-IPP32520/2023	hCoV-19/France/BRE-IPP32520/2023	Supranational	1	France		75-79	Male	JN.1.1 (consensus call)	GRA
hCoV-19/France/BRE-IPP32521/2023	hCoV-19/France/BRE-IPP32521/2023	Supranational	1	France		20-24	Female	JN.1.1	GRA
hCoV-19/France/BRE-IPP32522/2023	hCoV-19/France/BRE-IPP32522/2023	Supranational	1	France		80-84	Male	JN.1.1 (consensus call)	GRA
hCoV-19/France/BRE-IPP32523/2023	hCoV-19/France/BRE-IPP32523/2023	Supranational	1	France		85-89	Female	JN.1.1	GRA
hCoV-19/France/BRE-IPP32524/2023	hCoV-19/France/BRE-IPP32524/2023	Supranational	1	France		85-89	Female	EG.5.1.1	GRA
hCoV-19/France/BRE-IPP32525/2023	hCoV-19/France/BRE-IPP32525/2023	Supranational	1	France		30-34	Female	JN.1.1	GRA
hCoV-19/France/BRE-IPP32707/2023	hCoV-19/France/BRE-IPP32707/2023	Supranational	0	France		55-59	Female	JN.1	GRA
hCoV-19/France/BRE-IPP32839/2023	hCoV-19/France/BRE-IPP32839/2023	Supranational	0	France		20-24	Female	JN.1.1	GRA
hCoV-19/France/BRE-IPP32840/2023	hCoV-19/France/BRE-IPP32840/2023	Supranational	0	France		90-94	Female	JN.1	GRA
hCoV-19/France/BRE-IPP32841/2023	hCoV-19/France/BRE-IPP32841/2023	Supranational	0	France		40-44	Female	JN.1.44	GRA
hCoV-19/France/BRE-IPP32842/2023	hCoV-19/France/BRE-IPP32842/2023	Supranational	0	France		55-59	Male	JN.1.1	GRA
hCoV-19/France/BRE-IPP32843/2023	hCoV-19/France/BRE-IPP32843/2023	Supranational	0	France		60-64	Female	JN.1.1	GRA
hCoV-19/France/BRE-IPP32844/2023	hCoV-19/France/BRE-IPP32844/2023	Supranational	0	France		50-54	Female	JN.1	GRA
hCoV-19/France/BRE-IPP32845/2023	hCoV-19/France/BRE-IPP32845/2023	Supranational	0	France		50-54	Female	JN.1.31	GRA
hCoV-19/France/BRE-IPP32846/2023	hCoV-19/France/BRE-IPP32846/2023	Supranational	0	France		85-89	Male	JN.1	GRA
hCoV-19/France/BRE-IPP32847/2023	hCoV-19/France/BRE-IPP32847/2023	Supranational	0	France		65-69	Male	JD.1.1	GRA
hCoV-19/France/BRE-IPP32848/2023	hCoV-19/France/BRE-IPP32848/2023	Supranational	0	France		60-64	Female	JN.1.29 (consensus call)	GRA
hCoV-19/France/BRE-IPP32849/2023	hCoV-19/France/BRE-IPP32849/2023	Supranational	0	France		55-59	Female	JN.1	GRA
hCoV-19/France/BRE-IPP33090/2023	hCoV-19/France/BRE-IPP33090/2023	Supranational	0	France		35-39	Female	JN.1.44	GRA
hCoV-19/France/BRE-IPP33091/2023	hCoV-19/France/BRE-IPP33091/2023	Supranational	0	France		25-29	Male	JN.1.4	GRA
hCoV-19/France/BRE-IPP33092/2023	hCoV-19/France/BRE-IPP33092/2023	Supranational	0	France		80-84	Male	JN.1.1 (consensus call)	GRA
hCoV-19/France/BRE-IPP33094/2023	hCoV-19/France/BRE-IPP33094/2023	Supranational	0	France		65-69	Male	JN.1.19	GRA
hCoV-19/France/BRE-IPP33095/2023	hCoV-19/France/BRE-IPP33095/2023	Supranational	0	France		65-69	Female	JN.1	GRA
hCoV-19/France/BRE-IPP33096/2023	hCoV-19/France/BRE-IPP33096/2023	Supranational	0	France		75-79	Male	JN.1.1 (consensus call)	GRA
hCoV-19/France/BRE-IPP33097/2023	hCoV-19/France/BRE-IPP33097/2023	Supranational	0	France		55-59	Female	JN.1.1	GRA
hCoV-19/France/BRE-IPP33098/2023	hCoV-19/France/BRE-IPP33098/2023	Supranational	0	France		35-39	Female	JN.1.1	GRA
hCoV-19/France/BRE-IPP33099/2023	hCoV-19/France/BRE-IPP33099/2023	Supranational	0	France		85-89	Female	JN.1	GRA
hCoV-19/France/BRE-IPP33100/2023	hCoV-19/France/BRE-IPP33100/2023	Supranational	1	France		45-49	Female	JN.1.44	GRA
hCoV-19/France/BRE-IPP33101/2023	hCoV-19/France/BRE-IPP33101/2023	Supranational	1	France		55-59	Female	JG.3	GRA
hCoV-19/France/BRE-IPP33102/2023	hCoV-19/France/BRE-IPP33102/2023	Supranational	1	France		90-94	Female	JN.1.1 (consensus call)	GRA
hCoV-19/France/BRE-IPP33172/2023	hCoV-19/France/BRE-IPP33172/2023	Supranational	0	France		55-59	Female	JN.1	GRA
hCoV-19/France/BRE-IPP33183/2023	hCoV-19/France/BRE-IPP33183/2023	Supranational	0	France		70-74	Female	JN.1	GRA
hCoV-19/France/BRE-IPP33268/2023	hCoV-19/France/BRE-IPP33268/2023	Supranational	0	France		40-44	Female	JN.1.1 (consensus call)	GRA
hCoV-19/France/BRE-IPP33283/2023	hCoV-19/France/BRE-IPP33283/2023	Supranational	1	France		90-94	Female	JN.1	GRA
hCoV-19/France/BRE-IPP33284/2023	hCoV-19/France/BRE-IPP33284/2023	Supranational	1	France		85-89	Female	JN.1	GRA
hCoV-19/France/BRE-IPP33296/2023	hCoV-19/France/BRE-IPP33296/2023	Supranational	0	France		35-39	Male	JN.1.1 (consensus call)	GRA
hCoV-19/France/BRE-IPP33495/2023	hCoV-19/France/BRE-IPP33495/2023	Supranational	0	France		70-74	Female	JN.1	GRA
hCoV-19/France/BRE-IPP33579/2023	hCoV-19/France/BRE-IPP33579/2023	Supranational	0	France		65-69	Female	JN.1.1	GRA
hCoV-19/France/BRE-IPP33580/2023	hCoV-19/France/BRE-IPP33580/2023	Supranational	0	France		45-49	Female	HV.1	GRA
hCoV-19/France/BRE-IPP33581/2023	hCoV-19/France/BRE-IPP33581/2023	Supranational	0	France		80-84	Female	EG.5.1.1	GRA
hCoV-19/France/BRE-IPP33583/2023	hCoV-19/France/BRE-IPP33583/2023	Supranational	0	France		60-64	Female	JN.1	GRA
hCoV-19/France/BRE-IPP33584/2023	hCoV-19/France/BRE-IPP33584/2023	Supranational	0	France		70-74	Female	JN.18 (consensus call)	GRA
hCoV-19/France/BRE-IPP33585/2023	hCoV-19/France/BRE-IPP33585/2023	Supranational	0	France		50-54	Female	JN.1	GRA
hCoV-19/France/BRE-IPP33586/2023	hCoV-19/France/BRE-IPP33586/2023	Supranational	0	France		30-34	Female	JN.1.39	GRA
hCoV-19/France/BRE-IPP33588/2023	hCoV-19/France/BRE-IPP33588/2023	Supranational	0	France		70-74	Male	JN.1	GRA
hCoV-19/France/BRE-IPP33598/2023	hCoV-19/France/BRE-IPP33598/2023	Supranational	1	France		85-89	Female	JN.1	GRA
hCoV-19/France/BRE-IPP33797/2023	hCoV-19/France/BRE-IPP33797/2023	Supranational	0	France		25-29	Female	JN.1.4	GRA
hCoV-19/France/BRE-IPP33832/2023	hCoV-19/France/BRE-IPP33832/2023	Supranational	0	France		55-59	Male	JN.1.1	GRA
hCoV-19/France/BRE-IPP33833/2023	hCoV-19/France/BRE-IPP33833/2023	Supranational	0	France		65-69	Female	JN.1.1	GRA
hCoV-19/France/BRE-IPP33834/2023	hCoV-19/France/BRE-IPP33834/2023	Supranational	0	France		60-64	Female	JN.1	GRA
hCoV-19/France/BRE-IPP33835/2023	hCoV-19/France/BRE-IPP33835/2023	Supranational	0	France		65-69	Male	JN.1.4	GRA
hCoV-19/France/BRE-IPP33836/2023	hCoV-19/France/BRE-IPP33836/2023	Supranational	0	France		35-39	Female	JN.1.1	GRA
hCoV-19/France/BRE-IPP33848/2023	hCoV-19/France/BRE-IPP33848/2023	Supranational	0	France		30-34	Male	JN.1.1	GRA
hCoV-19/France/BRE-RELAB-IPP04528/2024	hCoV-19/France/BRE-RELAB-IPP04528/2024	Supranational	0	France		65-69	Female	JN.1	GRA
hCoV-19/France/BRE-RELAB-IPP04531/2024	hCoV-19/France/BRE-RELAB-IPP04531/2024	Supranational	0	France		20-24	Female	JN.1	GRA
hCoV-19/France/BRE-RELAB-IPP04534/2024	hCoV-19/France/BRE-RELAB-IPP04534/2024	Supranational	0	France		25-29	Female	JN.1.7 (consensus call)	GRA
hCoV-19/France/BRE-RELAB-IPP04536/2024	hCoV-19/France/BRE-RELAB-IPP04536/2024	Supranational	0	France		30-34	Male	JN.1	GRA
hCoV-19/France/BRE-RELAB-IPP04825/2024	hCoV-19/France/BRE-RELAB-IPP04825/2024	Supranational	0	France		50-54	Male	KP.2 (consensus call)	GRA
hCoV-19/France/BRE-RELAB-IPP04827/2024	hCoV-19/France/BRE-RELAB-IPP04827/2024	Supranational	0	France		60-64	Female	JN.1	GRA
hCoV-19/France/BRE-RELAB-IPP04828/2024	hCoV-19/France/BRE-RELAB-IPP04828/2024	Supranational	0	France		75-79	Female	BA.2.86.1	GRA
hCoV-19/France/BRE-RELAB-IPP04831/2024	hCoV-19/France/BRE-RELAB-IPP04831/2024	Supranational	0	France		85-89	Male	JN.1	GRA
hCoV-19/France/BRE-RELAB-IPP04975/2024	hCoV-19/France/BRE-RELAB-IPP04975/2024	Supranational	0	France		85-89	Female	JN.1.38 (consensus call)	GRA
hCoV-19/France/BRE-RELAB-IPP04976/2024	hCoV-19/France/BRE-RELAB-IPP04976/2024	Supranational	0	France		65-69	Female	JN.1	GRA
hCoV-19/France/BRE-RELAB-IPP04977/2024	hCoV-19/France/BRE-RELAB-IPP04977/2024	Supranational	0	France		65-69	Male	JN.1	GRA
hCoV-19/France/BRE-RELAB-IPP05376/2024	hCoV-19/France/BRE-RELAB-IPP05376/2024	Supranational	0	France		55-59	Male	KP.2 (consensus call)	GRA
hCoV-19/France/BRE-RELAB-IPP05377/2024	hCoV-19/France/BRE-RELAB-IPP05377/2024	Supranational	0	France		55-59	Female	KP.2 (consensus call)	GRA
hCoV-19/France/BRE-RELAB-IPP05379/2024	hCoV-19/France/BRE-RELAB-IPP05379/2024	Supranational	0	France		85-89	Female	KP.2 (consensus call)	GRA
hCoV-19/France/BRE-RELAB-IPP05380/2024	hCoV-19/France/BRE-RELAB-IPP05380/2024	Supranational	0	France		55-59	Female	JN.1.16 (consensus call)	GRA
hCoV-19/France/BRE-RELAB-IPP05393/2024	hCoV-19/France/BRE-RELAB-IPP05393/2024	Supranational	0	France		80-84	Male	JN.1.16.1 (consensus call)	GRA
hCoV-19/France/BRE-RELAB-IPP05394/2024	hCoV-19/France/BRE-RELAB-IPP05394/2024	Supranational	0	France		65-69	Female	JN.1.4.3 (consensus call)	GRA
hCoV-19/France/BRE-RELAB-IPP05395/2024	hCoV-19/France/BRE-RELAB-IPP05395/2024	Supranational	0	France		80-84	Female	JN.1.4 (consensus call)	GRA
hCoV-19/France/BRE-RELAB-IPP05396/2024	hCoV-19/France/BRE-RELAB-IPP05396/2024	Supranational	0	France		20-24	Female	JN.1.18 (consensus call)	GRA
hCoV-19/France/BRE-RELAB-IPP06229/2024	hCoV-19/France/BRE-RELAB-IPP06229/2024	Supranational	0	France		unknown		KS.1.1 (consensus call)	GRA
hCoV-19/France/BRE-RELAB-IPP06230/2024	hCoV-19/France/BRE-RELAB-IPP06230/2024	Supranational	0	France		unknown		KS.1.1 (consensus call)	GRA
hCoV-19/France/BRE-RELAB-IPP06231/2024	hCoV-19/France/BRE-RELAB-IPP06231/2024	Supranational	0	France		unknown		KP.3 (consensus call)	GRA
hCoV-19/France/BRE-RELAB-IPP06232/2024	hCoV-19/France/BRE-RELAB-IPP06232/2024	Supranational	0	France		unknown		KS.1.1 (consensus call)	GRA
hCoV-19/France/BRE-RELAB-IPP06233/2024	hCoV-19/France/BRE-RELAB-IPP06233/2024	Supranational	0	France		unknown		KP.2.3 (consensus call)	GRA
hCoV-19/France/BRE-RELAB-IPP06234/2024	hCoV-19/France/BRE-RELAB-IPP06234/2024	Supranational	0	France		unknown		KP.2.3 (consensus call)	GRA
hCoV-19/France/BRE-RELAB-IPP06235/2024	hCoV-19/France/BRE-RELAB-IPP06235/2024	Supranational	0	France		unknown		KP.2.3 (consensus call)	GRA
hCoV-19/France/BRE-RELAB-IPP06236/2024	hCoV-19/France/BRE-RELAB-IPP06236/2024	Supranational	0	France		unknown		KR.1 (consensus call)	GRA
hCoV-19/France/BRE-RELAB-IPP06237/2024	hCoV-19/France/BRE-RELAB-IPP06237/2024	Supranational	0	France		unknown		KP.3.2 (consensus call)	GRA
hCoV-19/France/BRE-RELAB-IPP06238/2024	hCoV-19/France/BRE-RELAB-IPP06238/2024	Supranational	0	France		unknown		KP.3.2.3 (consensus call)	GRA
hCoV-19/France/BRE-RELAB-IPP06239/2024	hCoV-19/France/BRE-RELAB-IPP06239/2024	Supranational	0	France		unknown		KP.3.1 (consensus call)	GRA
hCoV-19/France/BRE-RELAB-IPP06240/2024	hCoV-19/France/BRE-RELAB-IPP06240/2024	Supranational	0	France		unknown		KS.1 (consensus call)	GRA
hCoV-19/France/BRE-RELAB-IPP06241/2024	hCoV-19/France/BRE-RELAB-IPP06241/2024	Supranational	0	France		unknown		KP.1.1.1 (consensus call)	GRA
hCoV-19/France/BRE-RELAB-IPP06242/2024	hCoV-19/France/BRE-RELAB-IPP06242/2024	Supranational	0	France		unknown		LF.1.1.1 (consensus call)	GRA
hCoV-19/France/BRE-RELAB-IPP06243/2024	hCoV-19/France/BRE-RELAB-IPP06243/2024	Supranational	0	France		unknown		JN.1.50.1 (consensus call)	GRA
hCoV-19/France/BRE-RELAB-IPP06383/2024	hCoV-19/France/BRE-RELAB-IPP06383/2024	Supranational	0	France		85-89	Male	KP.3.1 (consensus call)	GRA
hCoV-19/France/BRE-RELAB-IPP06384/2024	hCoV-19/France/BRE-RELAB-IPP06384/2024	Supranational	0	France		55-59	Female	LB.1.3 (consensus call)	GRA
hCoV-19/France/BRE-RELAB-IPP06386/2024	hCoV-19/France/BRE-RELAB-IPP06386/2024	Supranational	0	France		45-49	Female	KP.2.3 (consensus call)	GRA
hCoV-19/France/BRE-RELAB-IPP06387/2024	hCoV-19/France/BRE-RELAB-IPP06387/2024	Supranational	0	France		80-84	Male	KS.1.1 (consensus call)	GRA
hCoV-19/France/BRE-RELAB-IPP06388/2024	hCoV-19/France/BRE-RELAB-IPP06388/2024	Supranational	0	France		85-89	Male	JN.1.32 (consensus call)	GRA
hCoV-19/France/BRE-RELAB-IPP06389/2024	hCoV-19/France/BRE-RELAB-IPP06389/2024	Supranational	0	France		80-84	Female	JN.1.32 (consensus call)	GRA
hCoV-19/France/BRE-RELAB-IPP06391/2024	hCoV-19/France/BRE-RELAB-IPP06391/2024	Supranational	0	France		15-19	Male	KP.4.1 (consensus call)	GRA
hCoV-19/France/BRE-RELAB-IPP06392/2024	hCoV-19/France/BRE-RELAB-IPP06392/2024	Supranational	0	France		80-84	Female	KP.3.1 (consensus call)	GRA
hCoV-19/France/BRE-RELAB-IPP06393/2024	hCoV-19/France/BRE-RELAB-IPP06393/2024	Supranational	0	France		75-79	Female	KP.3.1.4 (consensus call)	GRA
hCoV-19/France/BRE-RELAB-IPP06394/2024	hCoV-19/France/BRE-RELAB-IPP06394/2024	Supranational	0	France		90-94	Male	JN.1.1.4 (consensus call)	GRA
hCoV-19/France/BRE-RELAB-IPP06401/2024	hCoV-19/France/BRE-RELAB-IPP06401/2024	Supranational	0	France		40-44	Male	JN.1.50 (consensus call)	GRA
hCoV-19/France/BRE-RELAB-IPP06402/2024	hCoV-19/France/BRE-RELAB-IPP06402/2024	Supranational	0	France		65-69	Female	LF.2 (consensus call)	GRA
hCoV-19/France/BRE-RELAB-IPP06403/2024	hCoV-19/France/BRE-RELAB-IPP06403/2024	Supranational	0	France		65-69	Female	JN.1.50 (consensus call)	GRA
hCoV-19/France/BRE-RELAB-IPP06404/2024	hCoV-19/France/BRE-RELAB-IPP06404/2024	Supranational	0	France		85-89	Female	JN.1.1.4 (consensus call)	GRA
hCoV-19/France/BRE-RELAB-IPP06405/2024	hCoV-19/France/BRE-RELAB-IPP06405/2024	Supranational	0	France		20-24	Female	KP.3.1.1 (consensus call)	GRA
hCoV-19/France/BRE-RELAB-IPP06406/2024	hCoV-19/France/BRE-RELAB-IPP06406/2024	Supranational	0	France		65-69	Female	KP.3.1.1 (consensus call)	GRA
hCoV-19/France/BRE-RELAB-IPP06407/2024	hCoV-19/France/BRE-RELAB-IPP06407/2024	Supranational	0	France		55-59	Male	JN.1.37 (consensus call)	GRA
hCoV-19/France/BRE-RELAB-IPP06410/2024	hCoV-19/France/BRE-RELAB-IPP06410/2024	Supranational	0	France		55-59	Female	KP.2.2 (consensus call)	GRA
hCoV-19/France/BRE-RELAB-IPP06411/2024	hCoV-19/France/BRE-RELAB-IPP06411/2024	Supranational	0	France		85-89	Male	JN.1.1.4 (consensus call)	GRA
hCoV-19/France/BRE-RELAB-IPP06572/2024	hCoV-19/France/BRE-RELAB-IPP06572/2024	Supranational	0	France		60-64	Male	JN.1.50 (consensus call)	GRA
hCoV-19/France/BRE-RELAB-IPP06574/2024	hCoV-19/France/BRE-RELAB-IPP06574/2024	Supranational	0	France		50-54	Female	KP.2 (consensus call)	GRA
hCoV-19/France/BRE-RELAB-IPP06575/2024	hCoV-19/France/BRE-RELAB-IPP06575/2024	Supranational	0	France		25-29	Female	JN.1.16 (consensus call)	GRA
hCoV-19/France/BRE-RELAB-IPP06576/2024	hCoV-19/France/BRE-RELAB-IPP06576/2024	Supranational	0	France		40-44	Female	KS.1 (consensus call)	GRA
hCoV-19/France/BRE-RELAB-IPP06578/2024	hCoV-19/France/BRE-RELAB-IPP06578/2024	Supranational	0	France		40-44	Male	JN.1.32 (consensus call)	GRA
hCoV-19/France/BRE-RELAB-IPP06579/2024	hCoV-19/France/BRE-RELAB-IPP06579/2024	Supranational	0	France		75-79	Female	LB.1 (consensus call)	GRA
hCoV-19/France/BRE-RELAB-IPP06580/2024	hCoV-19/France/BRE-RELAB-IPP06580/2024	Supranational	0	France		95-99	Female	LB.1.2 (consensus call)	GRA
hCoV-19/France/BRE-RELAB-IPP06581/2024	hCoV-19/France/BRE-RELAB-IPP06581/2024	Supranational	0	France		40-44	Female	JN.1.32 (consensus call)	GRA
hCoV-19/France/BRE-RELAB-IPP06583/2024	hCoV-19/France/BRE-RELAB-IPP06583/2024	Supranational	0	France		30-34	Male	KP.3.1.1 (consensus call)	GRA
hCoV-19/France/BRE-RELAB-IPP06584/2024	hCoV-19/France/BRE-RELAB-IPP06584/2024	Supranational	0	France		25-29	Male	JN.1.5 (consensus call)	GRA
hCoV-19/France/BRE-RELAB-IPP06586/2024	hCoV-19/France/BRE-RELAB-IPP06586/2024	Supranational	0	France		30-34	Female	LB.1 (consensus call)	GRA
hCoV-19/France/BRE-RELAB-IPP06587/2024	hCoV-19/France/BRE-RELAB-IPP06587/2024	Supranational	0	France		75-79	Male	KP.1.1.1 (consensus call)	GRA
hCoV-19/France/BRE-RELAB-IPP06588/2024	hCoV-19/France/BRE-RELAB-IPP06588/2024	Supranational	0	France		80-84	Female	JN.1.50 (consensus call)	GRA
hCoV-19/France/BRE-RELAB-IPP06589/2024	hCoV-19/France/BRE-RELAB-IPP06589/2024	Supranational	0	France		70-74	Female	KP.2 (consensus call)	GRA
hCoV-19/France/BRE-RELAB-IPP06591/2024	hCoV-19/France/BRE-RELAB-IPP06591/2024	Supranational	0	France		85-89	Male	JN.1.50 (consensus call)	GRA
hCoV-19/France/BRE-RELAB-IPP06592/2024	hCoV-19/France/BRE-RELAB-IPP06592/2024	Supranational	0	France		50-54	Female	JN.1.16.1 (consensus call)	GRA
hCoV-19/France/BRE-RELAB-IPP06593/2024	hCoV-19/France/BRE-RELAB-IPP06593/2024	Supranational	0	France		40-44	Male	JN.1.7.1 (consensus call)	GRA
hCoV-19/France/BRE-RELAB-IPP06595/2024	hCoV-19/France/BRE-RELAB-IPP06595/2024	Supranational	0	France		55-59	Female	LB.1 (consensus call)	GRA
hCoV-19/France/BRE-RELAB-IPP06596/2024	hCoV-19/France/BRE-RELAB-IPP06596/2024	Supranational	0	France		75-79	Male	JN.1.50 (consensus call)	GRA
hCoV-19/France/BRE-RELAB-IPP06600/2024	hCoV-19/France/BRE-RELAB-IPP06600/2024	Supranational	0	France		30-34	Male	JN.1.16.1 (consensus call)	GRA
hCoV-19/France/BRE-RELAB-IPP07741/2024	hCoV-19/France/BRE-RELAB-IPP07741/2024	Supranational	0	France		80-84	Female	KP.4.1 (consensus call)	GRA
hCoV-19/France/BRE-RELAB-IPP07742/2024	hCoV-19/France/BRE-RELAB-IPP07742/2024	Supranational	0	France		55-59	Male	KP.3.2 (consensus call)	GRA
hCoV-19/France/BRE-RELAB-IPP07744/2024	hCoV-19/France/BRE-RELAB-IPP07744/2024	Supranational	0	France		85-89	Female	KP.5 (consensus call)	GRA
hCoV-19/France/CVL-IPP00035/2024	hCoV-19/France/CVL-IPP00035/2024	Supranational	1	France		80-84		JN.1	GRA
hCoV-19/France/CVL-IPP00036/2024	hCoV-19/France/CVL-IPP00036/2024	Supranational	1	France		0-4		JN.18	GRA
hCoV-19/France/CVL-IPP00037/2024	hCoV-19/France/CVL-IPP00037/2024	Supranational	1	France		80-84		JN.1.4	GRA
hCoV-19/France/CVL-IPP00038/2024	hCoV-19/France/CVL-IPP00038/2024	Supranational	1	France		0-4		JN.1.4 (consensus call)	GRA
hCoV-19/France/CVL-IPP00058/2024	hCoV-19/France/CVL-IPP00058/2024	Supranational	0	France		70-74	Male	JN.1	GRA
hCoV-19/France/CVL-IPP00059/2024	hCoV-19/France/CVL-IPP00059/2024	Supranational	0	France		75-79	Female	JN.1	GRA
hCoV-19/France/CVL-IPP00060/2024	hCoV-19/France/CVL-IPP00060/2024	Supranational	0	France		85-89	Female	BA.2.86	GRA
hCoV-19/France/CVL-IPP00072/2024	hCoV-19/France/CVL-IPP00072/2024	Supranational	0	France		35-39	Female	JN.1.4 (consensus call)	GRA
hCoV-19/France/CVL-IPP00073/2024	hCoV-19/France/CVL-IPP00073/2024	Supranational	0	France		90-94	Female	JN.1.1 (consensus call)	GRA
hCoV-19/France/CVL-IPP00074/2024	hCoV-19/France/CVL-IPP00074/2024	Supranational	0	France		70-74	Female	JN.1.1	GRA
hCoV-19/France/CVL-IPP00075/2024	hCoV-19/France/CVL-IPP00075/2024	Supranational	0	France		75-79	Female	JN.1.22	GRA
hCoV-19/France/CVL-IPP00076/2024	hCoV-19/France/CVL-IPP00076/2024	Supranational	0	France		50-54	Male	JN.1	GRA
hCoV-19/France/CVL-IPP00122/2023	hCoV-19/France/CVL-IPP00122/2023	Supranational	0	France		55-59	Female	JD.1.1.3	GRA
hCoV-19/France/CVL-IPP00124/2023	hCoV-19/France/CVL-IPP00124/2023	Supranational	0	France		70-74	Male	JN.1	GRA
hCoV-19/France/CVL-IPP00163/2024	hCoV-19/France/CVL-IPP00163/2024	Supranational	0	France		65-69	Female	JG.3	GRA
hCoV-19/France/CVL-IPP00599/2024	hCoV-19/France/CVL-IPP00599/2024	Supranational	0	France		35-39	Female	FY.2	GRA
hCoV-19/France/CVL-IPP00639/2024	hCoV-19/France/CVL-IPP00639/2024	Supranational	0	France		70-74	Female	JN.4 (consensus call)	GRA
hCoV-19/France/CVL-IPP00641/2024	hCoV-19/France/CVL-IPP00641/2024	Supranational	0	France		70-74	Male	JN.1.4.7 (consensus call)	GRA
hCoV-19/France/CVL-IPP00677/2024	hCoV-19/France/CVL-IPP00677/2024	Supranational	0	France		45-49	Female	JN.1.1	GRA
hCoV-19/France/CVL-IPP00678/2024	hCoV-19/France/CVL-IPP00678/2024	Supranational	0	France		65-69	Male	JN.1.44.1 (consensus call)	GRA
hCoV-19/France/CVL-IPP00683/2024	hCoV-19/France/CVL-IPP00683/2024	Supranational	1	France		75-79	Female	JN.1.1 (consensus call)	GRA
hCoV-19/France/CVL-IPP00864/2024	hCoV-19/France/CVL-IPP00864/2024	Supranational	1	France		75-79	Male	JN.1	GRA
hCoV-19/France/CVL-IPP00865/2024	hCoV-19/France/CVL-IPP00865/2024	Supranational	1	France		0-4	Male	JN.1.1	GRA
hCoV-19/France/CVL-IPP01208/2024	hCoV-19/France/CVL-IPP01208/2024	Supranational	0	France		90-94	Female	JN.4 (consensus call)	GRA
hCoV-19/France/CVL-IPP01209/2024	hCoV-19/France/CVL-IPP01209/2024	Supranational	0	France		90-94	Female	JN.4 (consensus call)	GRA
hCoV-19/France/CVL-IPP01210/2024	hCoV-19/France/CVL-IPP01210/2024	Supranational	0	France		95-99	Female	JN.4 (consensus call)	GRA
hCoV-19/France/CVL-IPP01211/2024	hCoV-19/France/CVL-IPP01211/2024	Supranational	0	France		95-99	Female	JN.1.4.7	GRA
hCoV-19/France/CVL-IPP01278/2024	hCoV-19/France/CVL-IPP01278/2024	Supranational	0	France		65-69	Male	JN.1.1 (consensus call)	GRA
hCoV-19/France/CVL-IPP01279/2024	hCoV-19/France/CVL-IPP01279/2024	Supranational	0	France		65-69	Female	JN.1.1	GRA
hCoV-19/France/CVL-IPP01280/2024	hCoV-19/France/CVL-IPP01280/2024	Supranational	0	France		65-69	Female	JN.1.1 (consensus call)	GRA
hCoV-19/France/CVL-IPP01282/2024	hCoV-19/France/CVL-IPP01282/2024	Supranational	0	France		60-64	Male	JN.1.4 (consensus call)	GRA
hCoV-19/France/CVL-IPP01299/2024	hCoV-19/France/CVL-IPP01299/2024	Supranational	0	France		80-84	Female	JN.1.7	GRA
hCoV-19/France/CVL-IPP01380/2024	hCoV-19/France/CVL-IPP01380/2024	Supranational	1	France		55-59		JN.1.43	GRA
hCoV-19/France/CVL-IPP01381/2024	hCoV-19/France/CVL-IPP01381/2024	Supranational	1	France		60-64		JN.1 (consensus call)	GRA
hCoV-19/France/CVL-IPP01648/2024	hCoV-19/France/CVL-IPP01648/2024	Supranational	1	France		70-74	Female	JN.1	GRA
hCoV-19/France/CVL-IPP01703/2024	hCoV-19/France/CVL-IPP01703/2024	Supranational	1	France		85-89		JN.1.4	GRA
hCoV-19/France/CVL-IPP01704/2024	hCoV-19/France/CVL-IPP01704/2024	Supranational	1	France		30-34		JN.1.7 (consensus call)	GRA
hCoV-19/France/CVL-IPP01810/2024	hCoV-19/France/CVL-IPP01810/2024	Supranational	0	France		65-69	Female	JN.1.4.1 (consensus call)	GRA
hCoV-19/France/CVL-IPP02306/2024	hCoV-19/France/CVL-IPP02306/2024	Supranational	1	France		70-74	Female	JN.1.8.3	GRA
hCoV-19/France/CVL-IPP02307/2024	hCoV-19/France/CVL-IPP02307/2024	Supranational	1	France		0-4	Female	JN.1	GRA
hCoV-19/France/CVL-IPP02574/2024	hCoV-19/France/CVL-IPP02574/2024	Supranational	1	France		75-79	Female	JN.1.1	GRA
hCoV-19/France/CVL-IPP02638/2024	hCoV-19/France/CVL-IPP02638/2024	Supranational	1	France		90-94		JN.1	GRA
hCoV-19/France/CVL-IPP03572/2024	hCoV-19/France/CVL-IPP03572/2024	Supranational	1	France		85-89		JN.1.7 (consensus call)	GRA
hCoV-19/France/CVL-IPP04624/2024	hCoV-19/France/CVL-IPP04624/2024	Supranational	1	France		65-69	Male	JN.1	GRA
hCoV-19/France/CVL-IPP04834/2024	hCoV-19/France/CVL-IPP04834/2024	Supranational	1	France		75-79	Female	JN.1.7 (consensus call)	GRA
hCoV-19/France/CVL-IPP04835/2024	hCoV-19/France/CVL-IPP04835/2024	Supranational	1	France		75-79	Male	JN.1.7 (consensus call)	GRA
hCoV-19/France/CVL-IPP05024/2024	hCoV-19/France/CVL-IPP05024/2024	Supranational	1	France		70-74	Male	JN.1.18 (consensus call)	GRA
hCoV-19/France/CVL-IPP05088/2024	hCoV-19/France/CVL-IPP05088/2024	Supranational	1	France		70-74		JN.1.7 (consensus call)	GRA
hCoV-19/France/CVL-IPP05199/2024	hCoV-19/France/CVL-IPP05199/2024	Supranational	1	France		70-74		JN.1.7 (consensus call)	GRA
hCoV-19/France/CVL-IPP05485/2024	hCoV-19/France/CVL-IPP05485/2024	Supranational	1	France		0-4		JN.1.14 (consensus call)	GRA
hCoV-19/France/CVL-IPP05489/2024	hCoV-19/France/CVL-IPP05489/2024	Supranational	0	France		80-84	Male	KS.1 (consensus call)	GRA
hCoV-19/France/CVL-IPP05921/2024	hCoV-19/France/CVL-IPP05921/2024	Supranational	1	France		0-4		JN.1.18.2 (consensus call)	GRA
hCoV-19/France/CVL-IPP05922/2024	hCoV-19/France/CVL-IPP05922/2024	Supranational	1	France		30-34		KP.2 (consensus call)	GRA
hCoV-19/France/CVL-IPP06048/2024	hCoV-19/France/CVL-IPP06048/2024	Supranational	1	France		75-79		LF.1 (consensus call)	GRA
hCoV-19/France/CVL-IPP06049/2024	hCoV-19/France/CVL-IPP06049/2024	Supranational	1	France		0-4		JN.1.20 (consensus call)	GRA
hCoV-19/France/CVL-IPP06259/2024	hCoV-19/France/CVL-IPP06259/2024	Supranational	0	France		65-69	Female	JN.1.50 (consensus call)	GRA
hCoV-19/France/CVL-IPP06260/2024	hCoV-19/France/CVL-IPP06260/2024	Supranational	0	France		80-84	Female	JN.1.7.4 (consensus call)	GRA
hCoV-19/France/CVL-IPP06261/2024	hCoV-19/France/CVL-IPP06261/2024	Supranational	0	France		80-84	Female	KP.3.2.3 (consensus call)	GRA
hCoV-19/France/CVL-IPP06262/2024	hCoV-19/France/CVL-IPP06262/2024	Supranational	0	France		55-59	Male	JN.1.50 (consensus call)	GRA
hCoV-19/France/CVL-IPP06362/2024	hCoV-19/France/CVL-IPP06362/2024	Supranational	1	France		65-69		XDV.1 (consensus call)	GRA
hCoV-19/France/CVL-IPP06551/2024	hCoV-19/France/CVL-IPP06551/2024	Supranational	1	France		85-89		KP.2.2 (consensus call)	GRA
hCoV-19/France/CVL-IPP06552/2024	hCoV-19/France/CVL-IPP06552/2024	Supranational	1	France		0-4		KP.2.3 (consensus call)	GRA
hCoV-19/France/CVL-IPP06553/2024	hCoV-19/France/CVL-IPP06553/2024	Supranational	1	France		75-79		KP.2.2 (consensus call)	GRA
hCoV-19/France/CVL-IPP06612/2024	hCoV-19/France/CVL-IPP06612/2024	Supranational	0	France		75-79	Female	KW.1.1 (consensus call)	GRA
hCoV-19/France/CVL-IPP06696/2024	hCoV-19/France/CVL-IPP06696/2024	Supranational	0	France		75-79	Female	KP.2.6 (consensus call)	GRA
hCoV-19/France/CVL-IPP06697/2024	hCoV-19/France/CVL-IPP06697/2024	Supranational	0	France		65-69	Female	KP.2 (consensus call)	GRA
hCoV-19/France/CVL-IPP06914/2024	hCoV-19/France/CVL-IPP06914/2024	Supranational	0	France		35-39	Female	KP.3.1.1 (consensus call)	GRA
hCoV-19/France/CVL-IPP06915/2024	hCoV-19/France/CVL-IPP06915/2024	Supranational	0	France		25-29	Female	KP.2 (consensus call)	GRA
hCoV-19/France/CVL-IPP06916/2024	hCoV-19/France/CVL-IPP06916/2024	Supranational	0	France		0-4	Female	KP.3 (consensus call)	GRA
hCoV-19/France/CVL-IPP06917/2024	hCoV-19/France/CVL-IPP06917/2024	Supranational	0	France		5-9	Female	KP.3.1 (consensus call)	GRA
hCoV-19/France/CVL-IPP06918/2024	hCoV-19/France/CVL-IPP06918/2024	Supranational	0	France		50-54	Male	KP.2 (consensus call)	GRA
hCoV-19/France/CVL-IPP06919/2024	hCoV-19/France/CVL-IPP06919/2024	Supranational	0	France		70-74	Male	KP.2 (consensus call)	GRA
hCoV-19/France/CVL-IPP06920/2024	hCoV-19/France/CVL-IPP06920/2024	Supranational	0	France		55-59	Female	JN.1.39.1 (consensus call)	GRA
hCoV-19/France/CVL-IPP06921/2024	hCoV-19/France/CVL-IPP06921/2024	Supranational	0	France		30-34	Female	KS.1 (consensus call)	GRA
hCoV-19/France/CVL-IPP06922/2024	hCoV-19/France/CVL-IPP06922/2024	Supranational	0	France		30-34	Female	JN.1.8.1 (consensus call)	GRA
hCoV-19/France/CVL-IPP06924/2024	hCoV-19/France/CVL-IPP06924/2024	Supranational	0	France		65-69	Male	KP.2.3 (consensus call)	GRA
hCoV-19/France/CVL-IPP07436/2024	hCoV-19/France/CVL-IPP07436/2024	Supranational	1	France		90-94		KP.3.1 (consensus call)	GRA
hCoV-19/France/CVL-IPP07795/2024	hCoV-19/France/CVL-IPP07795/2024	Supranational	1	France		90-94	Female	KS.1.1	GRA
hCoV-19/France/CVL-IPP07841/2024	hCoV-19/France/CVL-IPP07841/2024	Supranational	1	France		0-4	Male	KP.3.3.3 (consensus call)	GRA
hCoV-19/France/CVL-IPP07842/2024	hCoV-19/France/CVL-IPP07842/2024	Supranational	1	France		80-84	Female	JN.1.50 (consensus call)	GRA
hCoV-19/France/CVL-IPP07843/2024	hCoV-19/France/CVL-IPP07843/2024	Supranational	1	France		70-74	Male	KP.3.1.1	GRA
hCoV-19/France/CVL-IPP07844/2024	hCoV-19/France/CVL-IPP07844/2024	Supranational	1	France		30-34	Female	KP.3.3 (consensus call)	GRA
hCoV-19/France/CVL-IPP07850/2024	hCoV-19/France/CVL-IPP07850/2024	Supranational	1	France		75-79	Male	KP.1.1.3 (consensus call)	GRA
hCoV-19/France/CVL-IPP07851/2024	hCoV-19/France/CVL-IPP07851/2024	Supranational	1	France		75-79	Male	KP.3 (consensus call)	GRA
hCoV-19/France/CVL-IPP07852/2024	hCoV-19/France/CVL-IPP07852/2024	Supranational	1	France		55-59	Female	KP.2.3.3 (consensus call)	GRA
hCoV-19/France/CVL-IPP07853/2024	hCoV-19/France/CVL-IPP07853/2024	Supranational	1	France		75-79	Female	KP.2.3.3 (consensus call)	GRA
hCoV-19/France/CVL-IPP07854/2024	hCoV-19/France/CVL-IPP07854/2024	Supranational	0	France		60-64	Male	LB.1.3 (consensus call)	GRA
hCoV-19/France/CVL-IPP07855/2024	hCoV-19/France/CVL-IPP07855/2024	Supranational	0	France		25-29	Female	KP.3.3	GRA
hCoV-19/France/CVL-IPP07856/2024	hCoV-19/France/CVL-IPP07856/2024	Supranational	0	France		80-84	Male	JN.1.18 (consensus call)	GRA
hCoV-19/France/CVL-IPP07857/2024	hCoV-19/France/CVL-IPP07857/2024	Supranational	0	France		65-69	Female	KP.3.1.1	GRA
hCoV-19/France/CVL-IPP07858/2024	hCoV-19/France/CVL-IPP07858/2024	Supranational	0	France		60-64	Female	KP.3.1.1 (consensus call)	GRA
hCoV-19/France/CVL-IPP07859/2024	hCoV-19/France/CVL-IPP07859/2024	Supranational	0	France		55-59	Female	KP.2.2 (consensus call)	GRA
hCoV-19/France/CVL-IPP08107/2024	hCoV-19/France/CVL-IPP08107/2024	Supranational	0	France		20-24	Female	JN.1.7.9 (consensus call)	GRA
hCoV-19/France/CVL-IPP08108/2024	hCoV-19/France/CVL-IPP08108/2024	Supranational	0	France		55-59	Female	KP.3.1.1 (consensus call)	GRA
hCoV-19/France/CVL-IPP08215/2024	hCoV-19/France/CVL-IPP08215/2024	Supranational	1	France		55-59	Female	KP.3.3 (consensus call)	GRA
hCoV-19/France/CVL-IPP08216/2024	hCoV-19/France/CVL-IPP08216/2024	Supranational	1	France		70-74	Female	KP.3.3 (consensus call)	GRA
hCoV-19/France/CVL-IPP08217/2024	hCoV-19/France/CVL-IPP08217/2024	Supranational	1	France		70-74	Male	KP.3.3 (consensus call)	GRA
hCoV-19/France/CVL-IPP08218/2024	hCoV-19/France/CVL-IPP08218/2024	Supranational	1	France		80-84	Female	KP.3.3 (consensus call)	GRA
hCoV-19/France/CVL-IPP08220/2024	hCoV-19/France/CVL-IPP08220/2024	Supranational	1	France		95-99	Female	KP.2 (consensus call)	GRA
hCoV-19/France/CVL-IPP08285/2024	hCoV-19/France/CVL-IPP08285/2024	Supranational	0	France		55-59	Male	KP.3.3 (consensus call)	GRA
hCoV-19/France/CVL-IPP08287/2024	hCoV-19/France/CVL-IPP08287/2024	Supranational	0	France		55-59	Female	MD.1.1 (consensus call)	GRA
hCoV-19/France/CVL-IPP08595/2024	hCoV-19/France/CVL-IPP08595/2024	Supranational	0	France		35-39	Female	KP.3.1.1 (consensus call)	GRA
hCoV-19/France/CVL-IPP08596/2024	hCoV-19/France/CVL-IPP08596/2024	Supranational	0	France		15-19	Male	KP.3.1.1 (consensus call)	GRA
hCoV-19/France/CVL-IPP08597/2024	hCoV-19/France/CVL-IPP08597/2024	Supranational	0	France		60-64	Male	JN.1.50.2 (consensus call)	GRA
hCoV-19/France/CVL-IPP08651/2024	hCoV-19/France/CVL-IPP08651/2024	Supranational	0	France		55-59	Female	KS.1.1 (consensus call)	GRA
hCoV-19/France/CVL-IPP08652/2024	hCoV-19/France/CVL-IPP08652/2024	Supranational	0	France		40-44	Female	MD.1.1 (consensus call)	GRA
hCoV-19/France/CVL-IPP08658/2024	hCoV-19/France/CVL-IPP08658/2024	Supranational	1	France		80-84	Male	KP.3.1.1 (consensus call)	GRA
hCoV-19/France/CVL-IPP08659/2024	hCoV-19/France/CVL-IPP08659/2024	Supranational	1	France		20-24	Male	KP.3.1 (consensus call)	GRA
hCoV-19/France/CVL-IPP08660/2024	hCoV-19/France/CVL-IPP08660/2024	Supranational	1	France		80-84	Male	KP.3.1.1 (consensus call)	GRA
hCoV-19/France/CVL-IPP08769/2024	hCoV-19/France/CVL-IPP08769/2024	Supranational	1	France		95-99	Female	KP.3.1 (consensus call)	GRA
hCoV-19/France/CVL-IPP08770/2024	hCoV-19/France/CVL-IPP08770/2024	Supranational	1	France		35-39	Male	KP.3.1.1 (consensus call)	GRA
hCoV-19/France/CVL-IPP08771/2024	hCoV-19/France/CVL-IPP08771/2024	Supranational	1	France		90-94	Female	KP.3.1.1 (consensus call)	GRA
hCoV-19/France/CVL-IPP08822/2024	hCoV-19/France/CVL-IPP08822/2024	Supranational	1	France		90-94	Male	KP.3.1.1 (consensus call)	GRA
hCoV-19/France/CVL-IPP09302/2024	hCoV-19/France/CVL-IPP09302/2024	Supranational	0	France		65-69	Female	KP.3.1.1 (consensus call)	GRA
hCoV-19/France/CVL-IPP09313/2024	hCoV-19/France/CVL-IPP09313/2024	Supranational	1	France		90-94	Female	JN.1.61 (consensus call)	GRA
hCoV-19/France/CVL-IPP09482/2024	hCoV-19/France/CVL-IPP09482/2024	Supranational	1	France		70-74	Male	LB.1 (consensus call)	GRA
hCoV-19/France/CVL-IPP09483/2024	hCoV-19/France/CVL-IPP09483/2024	Supranational	1	France		0-4	Male	KP.3.1.1 (consensus call)	GRA
hCoV-19/France/CVL-IPP09535/2024	hCoV-19/France/CVL-IPP09535/2024	Supranational	0	France		45-49	Female	XEC (consensus call)	GRA
hCoV-19/France/CVL-IPP09698/2024	hCoV-19/France/CVL-IPP09698/2024	Supranational	1	France		80-84	Female	KP.3.1.1 (consensus call)	GRA
hCoV-19/France/CVL-IPP09819/2024	hCoV-19/France/CVL-IPP09819/2024	Supranational	0	France		0-4	Male	KP.3.1.1 (consensus call)	GRA
hCoV-19/France/CVL-IPP09820/2024	hCoV-19/France/CVL-IPP09820/2024	Supranational	0	France		75-79	Female	KP.3.1.1 (consensus call)	GRA
hCoV-19/France/CVL-IPP15844/2023	hCoV-19/France/CVL-IPP15844/2023	Supranational	1	France		60-64	Female	CH.1.1	GRA
hCoV-19/France/CVL-IPP15845/2023	hCoV-19/France/CVL-IPP15845/2023	Supranational	1	France		55-59	Male	CH.1.1	GRA
hCoV-19/France/CVL-IPP15993/2023	hCoV-19/France/CVL-IPP15993/2023	Supranational	1	France		50-54	Female	XBB.1.5.6	GRA
hCoV-19/France/CVL-IPP15994/2023	hCoV-19/France/CVL-IPP15994/2023	Supranational	1	France		65-69	Female	DV.7.1	GRA
hCoV-19/France/CVL-IPP16071/2023	hCoV-19/France/CVL-IPP16071/2023	Supranational	0	France		25-29	Female	GJ.1.2	GRA
hCoV-19/France/CVL-IPP16078/2023	hCoV-19/France/CVL-IPP16078/2023	Supranational	0	France		60-64	Female	HK.11	GRA
hCoV-19/France/CVL-IPP16310/2023	hCoV-19/France/CVL-IPP16310/2023	Supranational	0	France		40-44	Male	EG.6.1	GRA
hCoV-19/France/CVL-IPP16311/2023	hCoV-19/France/CVL-IPP16311/2023	Supranational	0	France		55-59	Female	FY.3.2	GRA
hCoV-19/France/CVL-IPP16395/2023	hCoV-19/France/CVL-IPP16395/2023	Supranational	0	France		40-44	Female	EG.2	GRA
hCoV-19/France/CVL-IPP16396/2023	hCoV-19/France/CVL-IPP16396/2023	Supranational	0	France		80-84	Male	EG.5.1.3	GRA
hCoV-19/France/CVL-IPP16397/2023	hCoV-19/France/CVL-IPP16397/2023	Supranational	0	France		10-14	Male	XBB.2.3.11	GRA
hCoV-19/France/CVL-IPP16416/2023	hCoV-19/France/CVL-IPP16416/2023	Supranational	0	France		20-24	Male	EU.1.1	GRA
hCoV-19/France/CVL-IPP16487/2023	hCoV-19/France/CVL-IPP16487/2023	Supranational	1	France		85-89	Female	JA.1	GRA
hCoV-19/France/CVL-IPP16711/2023	hCoV-19/France/CVL-IPP16711/2023	Supranational	0	France		70-74	Male	EG.2	GRA
hCoV-19/France/CVL-IPP16712/2023	hCoV-19/France/CVL-IPP16712/2023	Supranational	0	France		30-34	Male	FL.8	GRA
hCoV-19/France/CVL-IPP16755/2023	hCoV-19/France/CVL-IPP16755/2023	Supranational	0	France		70-74	Female	EG.5.1.1	GRA
hCoV-19/France/CVL-IPP16756/2023	hCoV-19/France/CVL-IPP16756/2023	Supranational	0	France		85-89	Male	EG.5.1.1	GRA
hCoV-19/France/CVL-IPP16775/2023	hCoV-19/France/CVL-IPP16775/2023	Supranational	0	France		75-79	Male	GB.1	GRA
hCoV-19/France/CVL-IPP16776/2023	hCoV-19/France/CVL-IPP16776/2023	Supranational	0	France		70-74	Female	GB.1	GRA
hCoV-19/France/CVL-IPP16780/2023	hCoV-19/France/CVL-IPP16780/2023	Supranational	0	France		20-24	Male	EG.5.1	GRA
hCoV-19/France/CVL-IPP16781/2023	hCoV-19/France/CVL-IPP16781/2023	Supranational	0	France		50-54	Male	EG.5.1	GRA
hCoV-19/France/CVL-IPP16782/2023	hCoV-19/France/CVL-IPP16782/2023	Supranational	0	France		90-94	Female	XBB.1.5.37	GRA
hCoV-19/France/CVL-IPP16783/2023	hCoV-19/France/CVL-IPP16783/2023	Supranational	0	France		85-89	Female	XBB.1.5.37	GRA
hCoV-19/France/CVL-IPP16821/2023	hCoV-19/France/CVL-IPP16821/2023	Supranational	1	France		85-89	Female	JA.1	GRA
hCoV-19/France/CVL-IPP16965/2023	hCoV-19/France/CVL-IPP16965/2023	Supranational	0	France		55-59	Female	EG.5.1.3	GRA
hCoV-19/France/CVL-IPP16966/2023	hCoV-19/France/CVL-IPP16966/2023	Supranational	0	France		40-44	Female	EG.5.1.3	GRA
hCoV-19/France/CVL-IPP16967/2023	hCoV-19/France/CVL-IPP16967/2023	Supranational	0	France		40-44	Male	XBB.1.16.11	GRA
hCoV-19/France/CVL-IPP17094/2023	hCoV-19/France/CVL-IPP17094/2023	Supranational	0	France		10-14	Male	EG.5.1.1	GRA
hCoV-19/France/CVL-IPP17095/2023	hCoV-19/France/CVL-IPP17095/2023	Supranational	0	France		80-84	Male	HZ.1	GRA
hCoV-19/France/CVL-IPP17096/2023	hCoV-19/France/CVL-IPP17096/2023	Supranational	0	France		25-29	Male	EG.5.1.3	GRA
hCoV-19/France/CVL-IPP17097/2023	hCoV-19/France/CVL-IPP17097/2023	Supranational	0	France		10-14	Female	FL.1.5.1	GRA
hCoV-19/France/CVL-IPP17098/2023	hCoV-19/France/CVL-IPP17098/2023	Supranational	0	France		50-54	Female	FL.1.5.1	GRA
hCoV-19/France/CVL-IPP17197/2023	hCoV-19/France/CVL-IPP17197/2023	Supranational	1	France		0-4	Female	EG.6.1	GRA
hCoV-19/France/CVL-IPP17198/2023	hCoV-19/France/CVL-IPP17198/2023	Supranational	1	France		25-29	Male	EG.5.1.3	GRA
hCoV-19/France/CVL-IPP17199/2023	hCoV-19/France/CVL-IPP17199/2023	Supranational	1	France		40-44	Female	EG.5.1.3	GRA
hCoV-19/France/CVL-IPP17260/2023	hCoV-19/France/CVL-IPP17260/2023	Supranational	0	France		25-29		XBB.1.17.1	GRA
hCoV-19/France/CVL-IPP17262/2023	hCoV-19/France/CVL-IPP17262/2023	Supranational	0	France		45-49		XBB.1.5	GRA
hCoV-19/France/CVL-IPP17263/2023	hCoV-19/France/CVL-IPP17263/2023	Supranational	0	France		30-34		FZ.1.1	GRA
hCoV-19/France/CVL-IPP17264/2023	hCoV-19/France/CVL-IPP17264/2023	Supranational	0	France		35-39		EG.5.1.3	GRA
hCoV-19/France/CVL-IPP17265/2023	hCoV-19/France/CVL-IPP17265/2023	Supranational	0	France		45-49		GS.4	GRA
hCoV-19/France/CVL-IPP17266/2023	hCoV-19/France/CVL-IPP17266/2023	Supranational	0	France		55-59		JA.1	GRA
hCoV-19/France/CVL-IPP17311/2023	hCoV-19/France/CVL-IPP17311/2023	Supranational	0	France		75-79	Female	XBB.1.5.70	GRA
hCoV-19/France/CVL-IPP17387/2023	hCoV-19/France/CVL-IPP17387/2023	Supranational	0	France		0-4	Female	JA.1	GRA
hCoV-19/France/CVL-IPP17388/2023	hCoV-19/France/CVL-IPP17388/2023	Supranational	0	France		75-79	Female	XBB.1.5.70	GRA
hCoV-19/France/CVL-IPP17508/2023	hCoV-19/France/CVL-IPP17508/2023	Supranational	0	France		70-74	Male	JG.1	GRA
hCoV-19/France/CVL-IPP17509/2023	hCoV-19/France/CVL-IPP17509/2023	Supranational	0	France		55-59	Female	EG.5.1.3	GRA
hCoV-19/France/CVL-IPP17510/2023	hCoV-19/France/CVL-IPP17510/2023	Supranational	0	France		75-79	Female	EG.5.1	GRA
hCoV-19/France/CVL-IPP17511/2023	hCoV-19/France/CVL-IPP17511/2023	Supranational	0	France		25-29	Male	JD.1.1	GRA
hCoV-19/France/CVL-IPP17512/2023	hCoV-19/France/CVL-IPP17512/2023	Supranational	0	France		50-54	Male	XBB.1.16.21	GRA
hCoV-19/France/CVL-IPP17537/2023	hCoV-19/France/CVL-IPP17537/2023	Supranational	0	France		65-69	Female	GK.1	GRA
hCoV-19/France/CVL-IPP17538/2023	hCoV-19/France/CVL-IPP17538/2023	Supranational	0	France		50-54	Male	EG.5.1.3	GRA
hCoV-19/France/CVL-IPP17539/2023	hCoV-19/France/CVL-IPP17539/2023	Supranational	0	France		65-69	Male	EG.5.1	GRA
hCoV-19/France/CVL-IPP17541/2023	hCoV-19/France/CVL-IPP17541/2023	Supranational	0	France		60-64	Male	HR.1	GRA
hCoV-19/France/CVL-IPP17542/2023	hCoV-19/France/CVL-IPP17542/2023	Supranational	0	France		75-79	Female	GF.1	GRA
hCoV-19/France/CVL-IPP17543/2023	hCoV-19/France/CVL-IPP17543/2023	Supranational	0	France		30-34	Female	EG.5.1.1	GRA
hCoV-19/France/CVL-IPP17544/2023	hCoV-19/France/CVL-IPP17544/2023	Supranational	0	France		30-34	Male	EG.5.1.1	GRA
hCoV-19/France/CVL-IPP17545/2023	hCoV-19/France/CVL-IPP17545/2023	Supranational	0	France		0-4	Male	EG.5.1.1	GRA
hCoV-19/France/CVL-IPP17546/2023	hCoV-19/France/CVL-IPP17546/2023	Supranational	0	France		75-79	Female	HK.6	GRA
hCoV-19/France/CVL-IPP17547/2023	hCoV-19/France/CVL-IPP17547/2023	Supranational	0	France		75-79	Male	EG.5.1	GRA
hCoV-19/France/CVL-IPP17548/2023	hCoV-19/France/CVL-IPP17548/2023	Supranational	0	France		85-89	Female	EG.5.1.1	GRA
hCoV-19/France/CVL-IPP17552/2023	hCoV-19/France/CVL-IPP17552/2023	Supranational	0	France		50-54	Female	XBB.1.5	GRA
hCoV-19/France/CVL-IPP17553/2023	hCoV-19/France/CVL-IPP17553/2023	Supranational	0	France		55-59	Female	XBB.1.16.6	GRA
hCoV-19/France/CVL-IPP17554/2023	hCoV-19/France/CVL-IPP17554/2023	Supranational	0	France		50-54	Female	GK.1	GRA
hCoV-19/France/CVL-IPP17556/2023	hCoV-19/France/CVL-IPP17556/2023	Supranational	0	France		75-79	Female	EG.5.1.3	GRA
hCoV-19/France/CVL-IPP17557/2023	hCoV-19/France/CVL-IPP17557/2023	Supranational	0	France		50-54	Female	EG.5.1.3	GRA
hCoV-19/France/CVL-IPP17558/2023	hCoV-19/France/CVL-IPP17558/2023	Supranational	0	France		40-44	Male	XBB.1.16.11	GRA
hCoV-19/France/CVL-IPP17991/2023	hCoV-19/France/CVL-IPP17991/2023	Supranational	1	France		95-99	Female	GS.4	GRA
hCoV-19/France/CVL-IPP17992/2023	hCoV-19/France/CVL-IPP17992/2023	Supranational	1	France		90-94	Female	GS.4	GRA
hCoV-19/France/CVL-IPP18093/2023	hCoV-19/France/CVL-IPP18093/2023	Supranational	1	France		35-39	Male	XBB.1.16.11	GRA
hCoV-19/France/CVL-IPP18577/2023	hCoV-19/France/CVL-IPP18577/2023	Supranational	1	France		90-94	Male	XBB.1.16.11	GRA
hCoV-19/France/CVL-IPP18578/2023	hCoV-19/France/CVL-IPP18578/2023	Supranational	1	France		35-39	Female	XBB.1.16.11	GRA
hCoV-19/France/CVL-IPP18579/2023	hCoV-19/France/CVL-IPP18579/2023	Supranational	1	France		40-44	Male	HF.1	GRA
hCoV-19/France/CVL-IPP19481/2023	hCoV-19/France/CVL-IPP19481/2023	Supranational	0	France		95-99	Female	GJ.1.2	GRA
hCoV-19/France/CVL-IPP19482/2023	hCoV-19/France/CVL-IPP19482/2023	Supranational	0	France		85-89	Female	FL.15	GRA
hCoV-19/France/CVL-IPP19484/2023	hCoV-19/France/CVL-IPP19484/2023	Supranational	0	France		85-89	Male	JA.1	GRA
hCoV-19/France/CVL-IPP19486/2023	hCoV-19/France/CVL-IPP19486/2023	Supranational	0	France		65-69	Male	GJ.1.2	GRA
hCoV-19/France/CVL-IPP19530/2023	hCoV-19/France/CVL-IPP19530/2023	Supranational	0	France		60-64	Female	XBB.1.16.11	GRA
hCoV-19/France/CVL-IPP19531/2023	hCoV-19/France/CVL-IPP19531/2023	Supranational	0	France		55-59	Female	EG.5.1.1	GRA
hCoV-19/France/CVL-IPP19623/2023	hCoV-19/France/CVL-IPP19623/2023	Supranational	0	France		15-19	Female	GS.4.1	GRA
hCoV-19/France/CVL-IPP19624/2023	hCoV-19/France/CVL-IPP19624/2023	Supranational	0	France		10-14	Male	HK.3	GRA
hCoV-19/France/CVL-IPP19625/2023	hCoV-19/France/CVL-IPP19625/2023	Supranational	0	France		40-44	Female	EG.5.1.1	GRA
hCoV-19/France/CVL-IPP19627/2023	hCoV-19/France/CVL-IPP19627/2023	Supranational	0	France		5-9	Female	EG.5.1.4	GRA
hCoV-19/France/CVL-IPP19628/2023	hCoV-19/France/CVL-IPP19628/2023	Supranational	0	France		15-19	Female	GS.4.1	GRA
hCoV-19/France/CVL-IPP19767/2023	hCoV-19/France/CVL-IPP19767/2023	Supranational	0	France		35-39	Female	GS.4.1	GRA
hCoV-19/France/CVL-IPP19768/2023	hCoV-19/France/CVL-IPP19768/2023	Supranational	0	France		30-34	Male	GS.4.1	GRA
hCoV-19/France/CVL-IPP19769/2023	hCoV-19/France/CVL-IPP19769/2023	Supranational	0	France		10-14	Female	GS.4.1	GRA
hCoV-19/France/CVL-IPP19770/2023	hCoV-19/France/CVL-IPP19770/2023	Supranational	0	France		30-34	Female	XBB.1.16.11	GRA
hCoV-19/France/CVL-IPP19771/2023	hCoV-19/France/CVL-IPP19771/2023	Supranational	0	France		25-29	Female	EG.5.1.3	GRA
hCoV-19/France/CVL-IPP19772/2023	hCoV-19/France/CVL-IPP19772/2023	Supranational	0	France		30-34	Female	EG.5.1.3	GRA
hCoV-19/France/CVL-IPP19773/2023	hCoV-19/France/CVL-IPP19773/2023	Supranational	0	France		10-14	Female	EG.5.1.3	GRA
hCoV-19/France/CVL-IPP19775/2023	hCoV-19/France/CVL-IPP19775/2023	Supranational	0	France		75-79	Female	XBB.1.42.1	GRA
hCoV-19/France/CVL-IPP19776/2023	hCoV-19/France/CVL-IPP19776/2023	Supranational	0	France		85-89	Male	XBB.1.42.1	GRA
hCoV-19/France/CVL-IPP19777/2023	hCoV-19/France/CVL-IPP19777/2023	Supranational	0	France		30-34	Female	EG.5.1.1	GRA
hCoV-19/France/CVL-IPP19778/2023	hCoV-19/France/CVL-IPP19778/2023	Supranational	0	France		0-4	Male	GJ.1.2	GRA
hCoV-19/France/CVL-IPP19779/2023	hCoV-19/France/CVL-IPP19779/2023	Supranational	0	France		40-44	Female	GK.2.1	GRA
hCoV-19/France/CVL-IPP19780/2023	hCoV-19/France/CVL-IPP19780/2023	Supranational	0	France		85-89	Female	EG.6.1	GRA
hCoV-19/France/CVL-IPP19781/2023	hCoV-19/France/CVL-IPP19781/2023	Supranational	0	France		30-34	Female	FL.15	GRA
hCoV-19/France/CVL-IPP19782/2023	hCoV-19/France/CVL-IPP19782/2023	Supranational	0	France		20-24	Male	EG.5.1.3	GRA
hCoV-19/France/CVL-IPP19783/2023	hCoV-19/France/CVL-IPP19783/2023	Supranational	0	France		45-49	Female	EG.5.1.3	GRA
hCoV-19/France/CVL-IPP20116/2023	hCoV-19/France/CVL-IPP20116/2023	Supranational	1	France		0-4	Female	EG.5.1.1	GRA
hCoV-19/France/CVL-IPP20117/2023	hCoV-19/France/CVL-IPP20117/2023	Supranational	1	France		0-4	Female	EG.5.1.1	GRA
hCoV-19/France/CVL-IPP20118/2023	hCoV-19/France/CVL-IPP20118/2023	Supranational	1	France		0-4	Female	EG.5.1.1	GRA
hCoV-19/France/CVL-IPP20119/2023	hCoV-19/France/CVL-IPP20119/2023	Supranational	1	France		75-79	Female	GS.4.1	GRA
hCoV-19/France/CVL-IPP20120/2023	hCoV-19/France/CVL-IPP20120/2023	Supranational	1	France		60-64	Male	EG.5.1	GRA
hCoV-19/France/CVL-IPP20121/2023	hCoV-19/France/CVL-IPP20121/2023	Supranational	1	France		25-29	Male	FL.1.5.1	GRA
hCoV-19/France/CVL-IPP20125/2023	hCoV-19/France/CVL-IPP20125/2023	Supranational	0	France		30-34	Female	XBB.1.16.16	GRA
hCoV-19/France/CVL-IPP20126/2023	hCoV-19/France/CVL-IPP20126/2023	Supranational	0	France		25-29	Female	EG.2	GRA
hCoV-19/France/CVL-IPP20127/2023	hCoV-19/France/CVL-IPP20127/2023	Supranational	0	France		80-84	Male	EG.5.1.3	GRA
hCoV-19/France/CVL-IPP20128/2023	hCoV-19/France/CVL-IPP20128/2023	Supranational	0	France		45-49	Female	HK.3	GRA
hCoV-19/France/CVL-IPP20129/2023	hCoV-19/France/CVL-IPP20129/2023	Supranational	0	France		50-54	Female	EG.5.1	GRA
hCoV-19/France/CVL-IPP20130/2023	hCoV-19/France/CVL-IPP20130/2023	Supranational	0	France		15-19	Male	XBB.1.16.6	GRA
hCoV-19/France/CVL-IPP20131/2023	hCoV-19/France/CVL-IPP20131/2023	Supranational	0	France		15-19	Male	EG.5.1.3	GRA
hCoV-19/France/CVL-IPP20132/2023	hCoV-19/France/CVL-IPP20132/2023	Supranational	0	France		20-24	Female	GJ.1.2	GRA
hCoV-19/France/CVL-IPP20323/2023	hCoV-19/France/CVL-IPP20323/2023	Supranational	1	France		85-89	Male	GS.4.1	GRA
hCoV-19/France/CVL-IPP20443/2023	hCoV-19/France/CVL-IPP20443/2023	Supranational	0	France		25-29	Male	XBB.1.16	GRA
hCoV-19/France/CVL-IPP20510/2023	hCoV-19/France/CVL-IPP20510/2023	Supranational	0	France		55-59	Female	HH.2	GRA
hCoV-19/France/CVL-IPP20511/2023	hCoV-19/France/CVL-IPP20511/2023	Supranational	0	France		10-14	Female	XBB.1.16.17	GRA
hCoV-19/France/CVL-IPP20512/2023	hCoV-19/France/CVL-IPP20512/2023	Supranational	0	France		65-69	Female	EG.5.1.3	GRA
hCoV-19/France/CVL-IPP20513/2023	hCoV-19/France/CVL-IPP20513/2023	Supranational	0	France		65-69	Male	EG.5.1.3	GRA
hCoV-19/France/CVL-IPP20514/2023	hCoV-19/France/CVL-IPP20514/2023	Supranational	0	France		20-24	Male	EG.5.1.1	GRA
hCoV-19/France/CVL-IPP20515/2023	hCoV-19/France/CVL-IPP20515/2023	Supranational	0	France		10-14	Male	EG.5.1.3	GRA
hCoV-19/France/CVL-IPP20516/2023	hCoV-19/France/CVL-IPP20516/2023	Supranational	0	France		70-74	Female	EG.5.1	GRA
hCoV-19/France/CVL-IPP20517/2023	hCoV-19/France/CVL-IPP20517/2023	Supranational	0	France		20-24	Female	XBB.1.41.1	GRA
hCoV-19/France/CVL-IPP20518/2023	hCoV-19/France/CVL-IPP20518/2023	Supranational	0	France		75-79	Female	XBB.1.41.1	GRA
hCoV-19/France/CVL-IPP20520/2023	hCoV-19/France/CVL-IPP20520/2023	Supranational	0	France		5-9	Female	EG.5.1.9	GRA
hCoV-19/France/CVL-IPP20521/2023	hCoV-19/France/CVL-IPP20521/2023	Supranational	0	France		15-19	Female	EG.5.1	GRA
hCoV-19/France/CVL-IPP20522/2023	hCoV-19/France/CVL-IPP20522/2023	Supranational	0	France		40-44	Female	EG.5.1	GRA
hCoV-19/France/CVL-IPP20564/2023	hCoV-19/France/CVL-IPP20564/2023	Supranational	0	France		40-44	Female	EG.5.1.3	GRA
hCoV-19/France/CVL-IPP20565/2023	hCoV-19/France/CVL-IPP20565/2023	Supranational	0	France		60-64	Male	GS.4.1	GRA
hCoV-19/France/CVL-IPP20566/2023	hCoV-19/France/CVL-IPP20566/2023	Supranational	0	France		45-49	Female	XBB.1.16	GRA
hCoV-19/France/CVL-IPP20567/2023	hCoV-19/France/CVL-IPP20567/2023	Supranational	0	France		45-49	Female	EG.5.1	GRA
hCoV-19/France/CVL-IPP20568/2023	hCoV-19/France/CVL-IPP20568/2023	Supranational	0	France		90-94	Male	EG.5.1.1	GRA
hCoV-19/France/CVL-IPP20569/2023	hCoV-19/France/CVL-IPP20569/2023	Supranational	0	France		30-34	Female	XBB.1.16.14	GRA
hCoV-19/France/CVL-IPP20570/2023	hCoV-19/France/CVL-IPP20570/2023	Supranational	0	France		65-69	Female	GJ.1.2	GRA
hCoV-19/France/CVL-IPP20571/2023	hCoV-19/France/CVL-IPP20571/2023	Supranational	0	France		45-49	Female	GE.1	GRA
hCoV-19/France/CVL-IPP20572/2023	hCoV-19/France/CVL-IPP20572/2023	Supranational	0	France		60-64	Male	GE.1	GRA
hCoV-19/France/CVL-IPP20573/2023	hCoV-19/France/CVL-IPP20573/2023	Supranational	0	France		20-24	Male	GJ.1.2	GRA
hCoV-19/France/CVL-IPP20574/2023	hCoV-19/France/CVL-IPP20574/2023	Supranational	0	France		30-34	Male	EG.5.1.3	GRA
hCoV-19/France/CVL-IPP20575/2023	hCoV-19/France/CVL-IPP20575/2023	Supranational	0	France		30-34	Female	HV.1	GRA
hCoV-19/France/CVL-IPP20576/2023	hCoV-19/France/CVL-IPP20576/2023	Supranational	0	France		15-19	Male	JG.3	GRA
hCoV-19/France/CVL-IPP20577/2023	hCoV-19/France/CVL-IPP20577/2023	Supranational	0	France		45-49	Female	GE.1	GRA
hCoV-19/France/CVL-IPP20578/2023	hCoV-19/France/CVL-IPP20578/2023	Supranational	0	France		65-69	Male	EG.5.1.1	GRA
hCoV-19/France/CVL-IPP20580/2023	hCoV-19/France/CVL-IPP20580/2023	Supranational	0	France		50-54	Male	GJ.4	GRA
hCoV-19/France/CVL-IPP20582/2023	hCoV-19/France/CVL-IPP20582/2023	Supranational	0	France		35-39	Male	JD.1.1	GRA
hCoV-19/France/CVL-IPP20583/2023	hCoV-19/France/CVL-IPP20583/2023	Supranational	0	France		85-89	Female	HK.3	GRA
hCoV-19/France/CVL-IPP20584/2023	hCoV-19/France/CVL-IPP20584/2023	Supranational	0	France		75-79	Female	HK.3	GRA
hCoV-19/France/CVL-IPP20585/2023	hCoV-19/France/CVL-IPP20585/2023	Supranational	0	France		90-94	Female	HK.3	GRA
hCoV-19/France/CVL-IPP20586/2023	hCoV-19/France/CVL-IPP20586/2023	Supranational	0	France		5-9	Female	XBB.1.16	GRA
hCoV-19/France/CVL-IPP20587/2023	hCoV-19/France/CVL-IPP20587/2023	Supranational	0	France		50-54	Female	EG.5.1	GRA
hCoV-19/France/CVL-IPP20588/2023	hCoV-19/France/CVL-IPP20588/2023	Supranational	0	France		50-54	Male	GS.4.1	GRA
hCoV-19/France/CVL-IPP20589/2023	hCoV-19/France/CVL-IPP20589/2023	Supranational	0	France		15-19	Male	GK.1.1	GRA
hCoV-19/France/CVL-IPP20590/2023	hCoV-19/France/CVL-IPP20590/2023	Supranational	0	France		70-74	Male	XBB.1.42.1	GRA
hCoV-19/France/CVL-IPP20591/2023	hCoV-19/France/CVL-IPP20591/2023	Supranational	0	France		65-69	Female	XBB.1.42.1	GRA
hCoV-19/France/CVL-IPP20592/2023	hCoV-19/France/CVL-IPP20592/2023	Supranational	0	France		45-49	Female	XBB.1.34.1	GRA
hCoV-19/France/CVL-IPP20593/2023	hCoV-19/France/CVL-IPP20593/2023	Supranational	0	France		55-59	Male	GS.4.1	GRA
hCoV-19/France/CVL-IPP20594/2023	hCoV-19/France/CVL-IPP20594/2023	Supranational	0	France		55-59	Female	XBB.2.3.7	GRA
hCoV-19/France/CVL-IPP20595/2023	hCoV-19/France/CVL-IPP20595/2023	Supranational	0	France		35-39	Female	XBB.1.16.11	GRA
hCoV-19/France/CVL-IPP20596/2023	hCoV-19/France/CVL-IPP20596/2023	Supranational	0	France		80-84	Female	GS.4.1	GRA
hCoV-19/France/CVL-IPP20597/2023	hCoV-19/France/CVL-IPP20597/2023	Supranational	0	France		5-9	Female	JG.1	GRA
hCoV-19/France/CVL-IPP20629/2023	hCoV-19/France/CVL-IPP20629/2023	Supranational	0	France		15-19	Male	EG.5.1.3	GRA
hCoV-19/France/CVL-IPP20630/2023	hCoV-19/France/CVL-IPP20630/2023	Supranational	0	France		70-74	Female	GS.4.1	GRA
hCoV-19/France/CVL-IPP20631/2023	hCoV-19/France/CVL-IPP20631/2023	Supranational	0	France		65-69	Female	FL.1.5.1	GRA
hCoV-19/France/CVL-IPP20632/2023	hCoV-19/France/CVL-IPP20632/2023	Supranational	0	France		20-24	Female	EG.5.1	GRA
hCoV-19/France/CVL-IPP20633/2023	hCoV-19/France/CVL-IPP20633/2023	Supranational	0	France		50-54	Female	EG.5.1	GRA
hCoV-19/France/CVL-IPP20635/2023	hCoV-19/France/CVL-IPP20635/2023	Supranational	0	France		15-19	Male	FL.1.5	GRA
hCoV-19/France/CVL-IPP20636/2023	hCoV-19/France/CVL-IPP20636/2023	Supranational	0	France		25-29	Female	DV.7.1	GRA
hCoV-19/France/CVL-IPP20637/2023	hCoV-19/France/CVL-IPP20637/2023	Supranational	0	France		75-79	Male	HK.3	GRA
hCoV-19/France/CVL-IPP20638/2023	hCoV-19/France/CVL-IPP20638/2023	Supranational	0	France		30-34	Female	GW.5	GRA
hCoV-19/France/CVL-IPP20639/2023	hCoV-19/France/CVL-IPP20639/2023	Supranational	0	France		20-24	Male	EG.5.1.1	GRA
hCoV-19/France/CVL-IPP20640/2023	hCoV-19/France/CVL-IPP20640/2023	Supranational	0	France		60-64	Female	XBB.2.3.7	GRA
hCoV-19/France/CVL-IPP20719/2023	hCoV-19/France/CVL-IPP20719/2023	Supranational	1	France		40-44	Male	XBB.1.5.59	GRA
hCoV-19/France/CVL-IPP20720/2023	hCoV-19/France/CVL-IPP20720/2023	Supranational	1	France		0-4	Male	XBB.1.16.6	GRA
hCoV-19/France/CVL-IPP20721/2023	hCoV-19/France/CVL-IPP20721/2023	Supranational	1	France		0-4	Male	FU.2	GRA
hCoV-19/France/CVL-IPP20943/2023	hCoV-19/France/CVL-IPP20943/2023	Supranational	0	France		15-19	Female	GS.4	GRA
hCoV-19/France/CVL-IPP20944/2023	hCoV-19/France/CVL-IPP20944/2023	Supranational	0	France		65-69	Female	EG.6.1	GRA
hCoV-19/France/CVL-IPP20945/2023	hCoV-19/France/CVL-IPP20945/2023	Supranational	0	France		35-39	Female	GE.1	GRA
hCoV-19/France/CVL-IPP20946/2023	hCoV-19/France/CVL-IPP20946/2023	Supranational	0	France		0-4	Male	EG.5.1.3	GRA
hCoV-19/France/CVL-IPP20947/2023	hCoV-19/France/CVL-IPP20947/2023	Supranational	0	France		60-64	Female	HY.1	GRA
hCoV-19/France/CVL-IPP20948/2023	hCoV-19/France/CVL-IPP20948/2023	Supranational	0	France		65-69	Male	EG.5.1.1	GRA
hCoV-19/France/CVL-IPP21226/2023	hCoV-19/France/CVL-IPP21226/2023	Supranational	0	France		70-74	Female	EG.5.1.10	GRA
hCoV-19/France/CVL-IPP21227/2023	hCoV-19/France/CVL-IPP21227/2023	Supranational	0	France		50-54	Female	EG.5.1.4	GRA
hCoV-19/France/CVL-IPP21229/2023	hCoV-19/France/CVL-IPP21229/2023	Supranational	0	France		75-79	Female	GK.1.1	GRA
hCoV-19/France/CVL-IPP21232/2023	hCoV-19/France/CVL-IPP21232/2023	Supranational	0	France		60-64	Male	XBB.1.16.11	GRA
hCoV-19/France/CVL-IPP21234/2023	hCoV-19/France/CVL-IPP21234/2023	Supranational	0	France		70-74	Female	HK.3	GRA
hCoV-19/France/CVL-IPP21235/2023	hCoV-19/France/CVL-IPP21235/2023	Supranational	0	France		70-74	Female	GS.4	GRA
hCoV-19/France/CVL-IPP21236/2023	hCoV-19/France/CVL-IPP21236/2023	Supranational	0	France		60-64	Female	EG.5.1.1	GRA
hCoV-19/France/CVL-IPP21238/2023	hCoV-19/France/CVL-IPP21238/2023	Supranational	0	France		15-19	Male	XBB.1.16.11	GRA
hCoV-19/France/CVL-IPP21255/2023	hCoV-19/France/CVL-IPP21255/2023	Supranational	0	France		25-29	Female	DV.7.1	GRA
hCoV-19/France/CVL-IPP21416/2023	hCoV-19/France/CVL-IPP21416/2023	Supranational	1	France		0-4	Male	EG.5.1.1	GRA
hCoV-19/France/CVL-IPP21417/2023	hCoV-19/France/CVL-IPP21417/2023	Supranational	1	France		0-4	Female	EG.5.1.1	GRA
hCoV-19/France/CVL-IPP21438/2023	hCoV-19/France/CVL-IPP21438/2023	Supranational	0	France		55-59	Female	JA.1	GRA
hCoV-19/France/CVL-IPP21439/2023	hCoV-19/France/CVL-IPP21439/2023	Supranational	0	France		20-24	Female	FL.15	GRA
hCoV-19/France/CVL-IPP21440/2023	hCoV-19/France/CVL-IPP21440/2023	Supranational	0	France		70-74	Male	GS.4.1	GRA
hCoV-19/France/CVL-IPP21441/2023	hCoV-19/France/CVL-IPP21441/2023	Supranational	0	France		65-69	Female	GS.4.1	GRA
hCoV-19/France/CVL-IPP21442/2023	hCoV-19/France/CVL-IPP21442/2023	Supranational	0	France		75-79	Male	EG.5.1	GRA
hCoV-19/France/CVL-IPP21443/2023	hCoV-19/France/CVL-IPP21443/2023	Supranational	0	France		75-79	Male	GS.4.1	GRA
hCoV-19/France/CVL-IPP21444/2023	hCoV-19/France/CVL-IPP21444/2023	Supranational	0	France		85-89	Male	FL.15	GRA
hCoV-19/France/CVL-IPP21445/2023	hCoV-19/France/CVL-IPP21445/2023	Supranational	0	France		0-4	Male	FL.15	GRA
hCoV-19/France/CVL-IPP21446/2023	hCoV-19/France/CVL-IPP21446/2023	Supranational	0	France		70-74	Male	EG.5.1.3	GRA
hCoV-19/France/CVL-IPP21447/2023	hCoV-19/France/CVL-IPP21447/2023	Supranational	0	France		60-64	Male	GS.4.1	GRA
hCoV-19/France/CVL-IPP21448/2023	hCoV-19/France/CVL-IPP21448/2023	Supranational	0	France		30-34	Female	FL.1.5.1	GRA
hCoV-19/France/CVL-IPP21449/2023	hCoV-19/France/CVL-IPP21449/2023	Supranational	0	France		15-19	Male	DV.7.1	GRA
hCoV-19/France/CVL-IPP21450/2023	hCoV-19/France/CVL-IPP21450/2023	Supranational	0	France		35-39	Female	HV.1	GRA
hCoV-19/France/CVL-IPP21451/2023	hCoV-19/France/CVL-IPP21451/2023	Supranational	0	France		90-94	Female	HV.1	GRA
hCoV-19/France/CVL-IPP21453/2023	hCoV-19/France/CVL-IPP21453/2023	Supranational	0	France		70-74	Female	HK.6	GRA
hCoV-19/France/CVL-IPP21454/2023	hCoV-19/France/CVL-IPP21454/2023	Supranational	0	France		75-79	Male	JA.1	GRA
hCoV-19/France/CVL-IPP21455/2023	hCoV-19/France/CVL-IPP21455/2023	Supranational	0	France		60-64	Female	DV.7.1	GRA
hCoV-19/France/CVL-IPP21456/2023	hCoV-19/France/CVL-IPP21456/2023	Supranational	0	France		75-79	Female	XBB.1.16.15	GRA
hCoV-19/France/CVL-IPP21457/2023	hCoV-19/France/CVL-IPP21457/2023	Supranational	0	France		65-69	Female	EG.5.1.4	GRA
hCoV-19/France/CVL-IPP21473/2023	hCoV-19/France/CVL-IPP21473/2023	Supranational	1	France		20-24	Male	GS.4.1	GRA
hCoV-19/France/CVL-IPP21474/2023	hCoV-19/France/CVL-IPP21474/2023	Supranational	1	France		65-69	Male	GE.1	GRA
hCoV-19/France/CVL-IPP21477/2023	hCoV-19/France/CVL-IPP21477/2023	Supranational	1	France		85-89	Male	HF.1	GRA
hCoV-19/France/CVL-IPP21478/2023	hCoV-19/France/CVL-IPP21478/2023	Supranational	1	France		55-59	Female	HK.6	GRA
hCoV-19/France/CVL-IPP21479/2023	hCoV-19/France/CVL-IPP21479/2023	Supranational	1	France		65-69	Female	GE.1	GRA
hCoV-19/France/CVL-IPP21480/2023	hCoV-19/France/CVL-IPP21480/2023	Supranational	1	France		60-64	Male	GE.1	GRA
hCoV-19/France/CVL-IPP21481/2023	hCoV-19/France/CVL-IPP21481/2023	Supranational	1	France		25-29	Male	EG.10.1	GRA
hCoV-19/France/CVL-IPP21614/2023	hCoV-19/France/CVL-IPP21614/2023	Supranational	0	France		15-19	Female	GS.4	GRA
hCoV-19/France/CVL-IPP21615/2023	hCoV-19/France/CVL-IPP21615/2023	Supranational	0	France		80-84	Female	GS.4.1	GRA
hCoV-19/France/CVL-IPP21616/2023	hCoV-19/France/CVL-IPP21616/2023	Supranational	0	France		60-64	Female	EG.5.1.6	GRA
hCoV-19/France/CVL-IPP21617/2023	hCoV-19/France/CVL-IPP21617/2023	Supranational	0	France		55-59	Male	JG.3	GRA
hCoV-19/France/CVL-IPP21618/2023	hCoV-19/France/CVL-IPP21618/2023	Supranational	0	France		40-44	Female	EG.5.1.3	GRA
hCoV-19/France/CVL-IPP21619/2023	hCoV-19/France/CVL-IPP21619/2023	Supranational	0	France		75-79	Male	EG.5.1.3	GRA
hCoV-19/France/CVL-IPP21853/2023	hCoV-19/France/CVL-IPP21853/2023	Supranational	0	France		60-64	Male	JD.1.1	GRA
hCoV-19/France/CVL-IPP21854/2023	hCoV-19/France/CVL-IPP21854/2023	Supranational	0	France		40-44	Female	XBB.1.16.11	GRA
hCoV-19/France/CVL-IPP21855/2023	hCoV-19/France/CVL-IPP21855/2023	Supranational	0	France		40-44	Female	DV.7.1	GRA
hCoV-19/France/CVL-IPP21856/2023	hCoV-19/France/CVL-IPP21856/2023	Supranational	0	France		45-49	Male	JH.2	GRA
hCoV-19/France/CVL-IPP21857/2023	hCoV-19/France/CVL-IPP21857/2023	Supranational	0	France		50-54	Female	EG.5.1	GRA
hCoV-19/France/CVL-IPP21858/2023	hCoV-19/France/CVL-IPP21858/2023	Supranational	0	France		25-29	Male	XBB.1.16.11	GRA
hCoV-19/France/CVL-IPP21859/2023	hCoV-19/France/CVL-IPP21859/2023	Supranational	0	France		65-69	Male	EG.5.1.3	GRA
hCoV-19/France/CVL-IPP21860/2023	hCoV-19/France/CVL-IPP21860/2023	Supranational	0	France		15-19	Female	GK.1	GRA
hCoV-19/France/CVL-IPP21861/2023	hCoV-19/France/CVL-IPP21861/2023	Supranational	0	France		45-49	Female	JD.1	GRA
hCoV-19/France/CVL-IPP21862/2023	hCoV-19/France/CVL-IPP21862/2023	Supranational	0	France		75-79	Female	DV.7.1	GRA
hCoV-19/France/CVL-IPP21995/2023	hCoV-19/France/CVL-IPP21995/2023	Supranational	0	France		25-29	Male	EG.5.1.3	GRA
hCoV-19/France/CVL-IPP21996/2023	hCoV-19/France/CVL-IPP21996/2023	Supranational	0	France		25-29	Female	EG.5.1.3	GRA
hCoV-19/France/CVL-IPP21997/2023	hCoV-19/France/CVL-IPP21997/2023	Supranational	0	France		85-89	Female	JG.2	GRA
hCoV-19/France/CVL-IPP22170/2023	hCoV-19/France/CVL-IPP22170/2023	Supranational	0	France		60-64	Male	EG.5.1.1	GRA
hCoV-19/France/CVL-IPP22171/2023	hCoV-19/France/CVL-IPP22171/2023	Supranational	0	France		30-34	Male	EG.10.1	GRA
hCoV-19/France/CVL-IPP22172/2023	hCoV-19/France/CVL-IPP22172/2023	Supranational	0	France		70-74	Male	XBB.2.3.11	GRA
hCoV-19/France/CVL-IPP22173/2023	hCoV-19/France/CVL-IPP22173/2023	Supranational	0	France		35-39	Male	GJ.4	GRA
hCoV-19/France/CVL-IPP22174/2023	hCoV-19/France/CVL-IPP22174/2023	Supranational	0	France		15-19	Female	XBB.2.3.11	GRA
hCoV-19/France/CVL-IPP22175/2023	hCoV-19/France/CVL-IPP22175/2023	Supranational	0	France		55-59	Female	XBB.2.3.11	GRA
hCoV-19/France/CVL-IPP22178/2023	hCoV-19/France/CVL-IPP22178/2023	Supranational	0	France		5-9	Male	EG.5.1	GRA
hCoV-19/France/CVL-IPP22180/2023	hCoV-19/France/CVL-IPP22180/2023	Supranational	0	France		35-39	Female	EG.5.1	GRA
hCoV-19/France/CVL-IPP22182/2023	hCoV-19/France/CVL-IPP22182/2023	Supranational	0	France		50-54	Female	XBB.1.5	GRA
hCoV-19/France/CVL-IPP22183/2023	hCoV-19/France/CVL-IPP22183/2023	Supranational	0	France		55-59	Male	HK.3	GRA
hCoV-19/France/CVL-IPP22184/2023	hCoV-19/France/CVL-IPP22184/2023	Supranational	0	France		75-79	Female	EG.10.1	GRA
hCoV-19/France/CVL-IPP22185/2023	hCoV-19/France/CVL-IPP22185/2023	Supranational	0	France		50-54	Female	HF.1	GRA
hCoV-19/France/CVL-IPP22186/2023	hCoV-19/France/CVL-IPP22186/2023	Supranational	0	France		50-54	Female	XBB.1.16.6	GRA
hCoV-19/France/CVL-IPP22322/2023	hCoV-19/France/CVL-IPP22322/2023	Supranational	0	France		50-54	Male	XBB.2.3.11	GRA
hCoV-19/France/CVL-IPP22436/2023	hCoV-19/France/CVL-IPP22436/2023	Supranational	0	France		40-44	Female	XBB.1.16.11	GRA
hCoV-19/France/CVL-IPP22437/2023	hCoV-19/France/CVL-IPP22437/2023	Supranational	0	France		70-74	Female	XBB.1.5	GRA
hCoV-19/France/CVL-IPP22481/2023	hCoV-19/France/CVL-IPP22481/2023	Supranational	0	France		50-54	Female	XBB.1.5	GRA
hCoV-19/France/CVL-IPP22482/2023	hCoV-19/France/CVL-IPP22482/2023	Supranational	0	France		70-74	Female	XBB.2.3.11	GRA
hCoV-19/France/CVL-IPP22576/2023	hCoV-19/France/CVL-IPP22576/2023	Supranational	1	France		50-54	Male	GE.1	GRA
hCoV-19/France/CVL-IPP22577/2023	hCoV-19/France/CVL-IPP22577/2023	Supranational	1	France		50-54	Female	XBB.2.3.11	GRA
hCoV-19/France/CVL-IPP22578/2023	hCoV-19/France/CVL-IPP22578/2023	Supranational	1	France		50-54	Female	XBB.1.5	GRA
hCoV-19/France/CVL-IPP22579/2023	hCoV-19/France/CVL-IPP22579/2023	Supranational	1	France		0-4	Male	EG.10.1	GRA
hCoV-19/France/CVL-IPP22629/2023	hCoV-19/France/CVL-IPP22629/2023	Supranational	0	France		70-74	Female	FL.20	GRA
hCoV-19/France/CVL-IPP23189/2023	hCoV-19/France/CVL-IPP23189/2023	Supranational	0	France		85-89	Male	GS.4.1	GRA
hCoV-19/France/CVL-IPP23192/2023	hCoV-19/France/CVL-IPP23192/2023	Supranational	0	France		55-59	Male	XBB.1.16.15	GRA
hCoV-19/France/CVL-IPP23193/2023	hCoV-19/France/CVL-IPP23193/2023	Supranational	0	France		70-74	Female	JG.3	GRA
hCoV-19/France/CVL-IPP23196/2023	hCoV-19/France/CVL-IPP23196/2023	Supranational	0	France		45-49	Female	GS.4.1	GRA
hCoV-19/France/CVL-IPP23197/2023	hCoV-19/France/CVL-IPP23197/2023	Supranational	0	France		75-79	Female	HK.3	GRA
hCoV-19/France/CVL-IPP23198/2023	hCoV-19/France/CVL-IPP23198/2023	Supranational	0	France		10-14	Female	HK.3	GRA
hCoV-19/France/CVL-IPP23360/2023	hCoV-19/France/CVL-IPP23360/2023	Supranational	0	France		55-59	Female	EG.5.1.1	GRA
hCoV-19/France/CVL-IPP23363/2023	hCoV-19/France/CVL-IPP23363/2023	Supranational	0	France		60-64	Female	EG.10.1	GRA
hCoV-19/France/CVL-IPP23372/2023	hCoV-19/France/CVL-IPP23372/2023	Supranational	0	France		75-79	Female	EG.5.1.3	GRA
hCoV-19/France/CVL-IPP23374/2023	hCoV-19/France/CVL-IPP23374/2023	Supranational	0	France		30-34	Female	EG.5.1.1	GRA
hCoV-19/France/CVL-IPP23845/2023	hCoV-19/France/CVL-IPP23845/2023	Supranational	1	France		20-24	Female	EG.5.1	GRA
hCoV-19/France/CVL-IPP23926/2023	hCoV-19/France/CVL-IPP23926/2023	Supranational	1	France		25-29	Female	EG.5.1.3	GRA
hCoV-19/France/CVL-IPP23928/2023	hCoV-19/France/CVL-IPP23928/2023	Supranational	1	France		85-89	Male	EG.5.1.3	GRA
hCoV-19/France/CVL-IPP23929/2023	hCoV-19/France/CVL-IPP23929/2023	Supranational	1	France		0-4	Female	GS.4.1	GRA
hCoV-19/France/CVL-IPP24112/2023	hCoV-19/France/CVL-IPP24112/2023	Supranational	0	France		75-79	Female	EG.5.1	GRA
hCoV-19/France/CVL-IPP24259/2023	hCoV-19/France/CVL-IPP24259/2023	Supranational	0	France		55-59	Female	HK.3	GRA
hCoV-19/France/CVL-IPP24295/2023	hCoV-19/France/CVL-IPP24295/2023	Supranational	1	France		60-64	Female	EG.5.1.10	GRA
hCoV-19/France/CVL-IPP24297/2023	hCoV-19/France/CVL-IPP24297/2023	Supranational	1	France		35-39	Female	HV.1	GRA
hCoV-19/France/CVL-IPP24298/2023	hCoV-19/France/CVL-IPP24298/2023	Supranational	1	France		95-99	Male	JG.1	GRA
hCoV-19/France/CVL-IPP24299/2023	hCoV-19/France/CVL-IPP24299/2023	Supranational	0	France		65-69	Female	JN.1.1	GRA
hCoV-19/France/CVL-IPP24300/2023	hCoV-19/France/CVL-IPP24300/2023	Supranational	0	France		55-59	Female	HK.3.3	GRA
hCoV-19/France/CVL-IPP24301/2023	hCoV-19/France/CVL-IPP24301/2023	Supranational	0	France		55-59	Male	JD.1.1	GRA
hCoV-19/France/CVL-IPP24302/2023	hCoV-19/France/CVL-IPP24302/2023	Supranational	0	France		55-59	Male	JD.1.1	GRA
hCoV-19/France/CVL-IPP24306/2023	hCoV-19/France/CVL-IPP24306/2023	Supranational	0	France		70-74	Female	GS.4.1	GRA
hCoV-19/France/CVL-IPP24307/2023	hCoV-19/France/CVL-IPP24307/2023	Supranational	0	France		95-99	Female	GS.4.1	GRA
hCoV-19/France/CVL-IPP24325/2023	hCoV-19/France/CVL-IPP24325/2023	Supranational	0	France		80-84	Male	EG.5.1.3	GRA
hCoV-19/France/CVL-IPP24326/2023	hCoV-19/France/CVL-IPP24326/2023	Supranational	0	France		65-69	Female	GS.4.1	GRA
hCoV-19/France/CVL-IPP24327/2023	hCoV-19/France/CVL-IPP24327/2023	Supranational	0	France		65-69	Female	JN.1.1	GRA
hCoV-19/France/CVL-IPP24498/2023	hCoV-19/France/CVL-IPP24498/2023	Supranational	1	France		95-99	Female	EG.5.1	GRA
hCoV-19/France/CVL-IPP24499/2023	hCoV-19/France/CVL-IPP24499/2023	Supranational	1	France		65-69	Male	XBB.1.16.11	GRA
hCoV-19/France/CVL-IPP24502/2023	hCoV-19/France/CVL-IPP24502/2023	Supranational	1	France		70-74	Female	JD.1.1	GRA
hCoV-19/France/CVL-IPP24503/2023	hCoV-19/France/CVL-IPP24503/2023	Supranational	1	France		80-84	Female	EG.5.1	GRA
hCoV-19/France/CVL-IPP24504/2023	hCoV-19/France/CVL-IPP24504/2023	Supranational	1	France		85-89	Male	EG.5.1.1	GRA
hCoV-19/France/CVL-IPP24505/2023	hCoV-19/France/CVL-IPP24505/2023	Supranational	1	France		90-94	Female	EG.5.1	GRA
hCoV-19/France/CVL-IPP24764/2023	hCoV-19/France/CVL-IPP24764/2023	Supranational	0	France		65-69	Female	XBB.1.16	GRA
hCoV-19/France/CVL-IPP24765/2023	hCoV-19/France/CVL-IPP24765/2023	Supranational	0	France		20-24	Female	GS.4	GRA
hCoV-19/France/CVL-IPP24766/2023	hCoV-19/France/CVL-IPP24766/2023	Supranational	0	France		65-69	Male	JD.1.1.3	GRA
hCoV-19/France/CVL-IPP24767/2023	hCoV-19/France/CVL-IPP24767/2023	Supranational	0	France		20-24	Male	JG.3	GRA
hCoV-19/France/CVL-IPP24768/2023	hCoV-19/France/CVL-IPP24768/2023	Supranational	0	France		45-49	Male	EG.5.1.3	GRA
hCoV-19/France/CVL-IPP24822/2023	hCoV-19/France/CVL-IPP24822/2023	Supranational	0	France		35-39	Female	GS.4.1	GRA
hCoV-19/France/CVL-IPP24830/2023	hCoV-19/France/CVL-IPP24830/2023	Supranational	0	France		80-84	Female	HK.3.3	GRA
hCoV-19/France/CVL-IPP24833/2023	hCoV-19/France/CVL-IPP24833/2023	Supranational	0	France		50-54	Male	HK.3	GRA
hCoV-19/France/CVL-IPP24834/2023	hCoV-19/France/CVL-IPP24834/2023	Supranational	0	France		85-89	Female	HK.3.3	GRA
hCoV-19/France/CVL-IPP25094/2023	hCoV-19/France/CVL-IPP25094/2023	Supranational	0	France		30-34	Male	EG.5.1.1	GRA
hCoV-19/France/CVL-IPP25101/2023	hCoV-19/France/CVL-IPP25101/2023	Supranational	1	France		90-94	Female	JD.1.1.3	GRA
hCoV-19/France/CVL-IPP25102/2023	hCoV-19/France/CVL-IPP25102/2023	Supranational	1	France		80-84	Male	EG.10.1	GRA
hCoV-19/France/CVL-IPP25103/2023	hCoV-19/France/CVL-IPP25103/2023	Supranational	1	France		75-79	Male	XBB.1.16.11	GRA
hCoV-19/France/CVL-IPP25104/2023	hCoV-19/France/CVL-IPP25104/2023	Supranational	1	France		60-64	Male	HV.1	GRA
hCoV-19/France/CVL-IPP25124/2023	hCoV-19/France/CVL-IPP25124/2023	Supranational	0	France		65-69	Male	JG.3	GRA
hCoV-19/France/CVL-IPP25125/2023	hCoV-19/France/CVL-IPP25125/2023	Supranational	0	France		65-69	Female	JG.3	GRA
hCoV-19/France/CVL-IPP25126/2023	hCoV-19/France/CVL-IPP25126/2023	Supranational	0	France		85-89	Female	JN.1.1 (consensus call)	GRA
hCoV-19/France/CVL-IPP25127/2023	hCoV-19/France/CVL-IPP25127/2023	Supranational	0	France		85-89	Female	JN.1.1 (consensus call)	GRA
hCoV-19/France/CVL-IPP25128/2023	hCoV-19/France/CVL-IPP25128/2023	Supranational	0	France		65-69	Male	JN.1.1 (consensus call)	GRA
hCoV-19/France/CVL-IPP25129/2023	hCoV-19/France/CVL-IPP25129/2023	Supranational	0	France		70-74	Female	JN.1.1 (consensus call)	GRA
hCoV-19/France/CVL-IPP25130/2023	hCoV-19/France/CVL-IPP25130/2023	Supranational	0	France		85-89	Male	JN.1.1 (consensus call)	GRA
hCoV-19/France/CVL-IPP25131/2023	hCoV-19/France/CVL-IPP25131/2023	Supranational	0	France		85-89	Female	JN.1.1 (consensus call)	GRA
hCoV-19/France/CVL-IPP25173/2023	hCoV-19/France/CVL-IPP25173/2023	Supranational	0	France		60-64	Female	HK.6	GRA
hCoV-19/France/CVL-IPP25174/2023	hCoV-19/France/CVL-IPP25174/2023	Supranational	0	France		45-49	Male	EG.5.1.1	GRA
hCoV-19/France/CVL-IPP25175/2023	hCoV-19/France/CVL-IPP25175/2023	Supranational	0	France		65-69	Male	XBB.1.16	GRA
hCoV-19/France/CVL-IPP25338/2023	hCoV-19/France/CVL-IPP25338/2023	Supranational	0	France		35-39	Male	JN.1.1	GRA
hCoV-19/France/CVL-IPP25339/2023	hCoV-19/France/CVL-IPP25339/2023	Supranational	0	France		40-44	Male	FL.1.5.1	GRA
hCoV-19/France/CVL-IPP25340/2023	hCoV-19/France/CVL-IPP25340/2023	Supranational	0	France		65-69	Female	JN.1.44 (consensus call)	GRA
hCoV-19/France/CVL-IPP25341/2023	hCoV-19/France/CVL-IPP25341/2023	Supranational	0	France		70-74	Male	JN.1.44	GRA
hCoV-19/France/CVL-IPP25342/2023	hCoV-19/France/CVL-IPP25342/2023	Supranational	0	France		40-44	Female	XBB.1.16	GRA
hCoV-19/France/CVL-IPP25343/2023	hCoV-19/France/CVL-IPP25343/2023	Supranational	0	France		80-84	Female	GS.4.1	GRA
hCoV-19/France/CVL-IPP25344/2023	hCoV-19/France/CVL-IPP25344/2023	Supranational	0	France		70-74	Female	GS.4.1	GRA
hCoV-19/France/CVL-IPP25345/2023	hCoV-19/France/CVL-IPP25345/2023	Supranational	0	France		80-84	Female	FY.2	GRA
hCoV-19/France/CVL-IPP25346/2023	hCoV-19/France/CVL-IPP25346/2023	Supranational	0	France		75-79	Female	HK.6	GRA
hCoV-19/France/CVL-IPP25347/2023	hCoV-19/France/CVL-IPP25347/2023	Supranational	0	France		55-59	Female	HK.3	GRA
hCoV-19/France/CVL-IPP25348/2023	hCoV-19/France/CVL-IPP25348/2023	Supranational	0	France		55-59	Male	JD.1.1	GRA
hCoV-19/France/CVL-IPP25831/2023	hCoV-19/France/CVL-IPP25831/2023	Supranational	0	France		25-29	Female	XBB.1.16.11	GRA
hCoV-19/France/CVL-IPP25832/2023	hCoV-19/France/CVL-IPP25832/2023	Supranational	0	France		35-39	Male	XBB.1.16.11	GRA
hCoV-19/France/CVL-IPP25833/2023	hCoV-19/France/CVL-IPP25833/2023	Supranational	0	France		65-69	Male	DV.7.1.2	GRA
hCoV-19/France/CVL-IPP25834/2023	hCoV-19/France/CVL-IPP25834/2023	Supranational	0	France		40-44	Male	EG.5.1.1	GRA
hCoV-19/France/CVL-IPP25835/2023	hCoV-19/France/CVL-IPP25835/2023	Supranational	0	France		50-54	Male	JN.1	GRA
hCoV-19/France/CVL-IPP25836/2023	hCoV-19/France/CVL-IPP25836/2023	Supranational	0	France		10-14	Male	JG.3	GRA
hCoV-19/France/CVL-IPP25837/2023	hCoV-19/France/CVL-IPP25837/2023	Supranational	0	France		35-39	Male	JG.3	GRA
hCoV-19/France/CVL-IPP25838/2023	hCoV-19/France/CVL-IPP25838/2023	Supranational	0	France		65-69	Female	JN.1.1.3	GRA
hCoV-19/France/CVL-IPP25885/2023	hCoV-19/France/CVL-IPP25885/2023	Supranational	0	France		40-44	Female	XBB.1.16.15	GRA
hCoV-19/France/CVL-IPP25886/2023	hCoV-19/France/CVL-IPP25886/2023	Supranational	0	France		75-79	Female	JG.3	GRA
hCoV-19/France/CVL-IPP25887/2023	hCoV-19/France/CVL-IPP25887/2023	Supranational	0	France		85-89	Female	JD.1.1	GRA
hCoV-19/France/CVL-IPP25902/2023	hCoV-19/France/CVL-IPP25902/2023	Supranational	1	France		0-4	Male	JG.3	GRA
hCoV-19/France/CVL-IPP25903/2023	hCoV-19/France/CVL-IPP25903/2023	Supranational	1	France		0-4	Female	GS.4	GRA
hCoV-19/France/CVL-IPP25904/2023	hCoV-19/France/CVL-IPP25904/2023	Supranational	1	France		90-94	Male	EG.5.1.4	GRA
hCoV-19/France/CVL-IPP25905/2023	hCoV-19/France/CVL-IPP25905/2023	Supranational	1	France		80-84	Male	JN.2	GRA
hCoV-19/France/CVL-IPP25940/2023	hCoV-19/France/CVL-IPP25940/2023	Supranational	0	France		30-34	Male	JN.2	GRA
hCoV-19/France/CVL-IPP25955/2023	hCoV-19/France/CVL-IPP25955/2023	Supranational	0	France		25-29	Female	EG.5.1.1	GRA
hCoV-19/France/CVL-IPP25956/2023	hCoV-19/France/CVL-IPP25956/2023	Supranational	0	France		75-79	Male	XBB.1.5.70	GRA
hCoV-19/France/CVL-IPP25957/2023	hCoV-19/France/CVL-IPP25957/2023	Supranational	0	France		60-64	Male	JN.1.1 (consensus call)	GRA
hCoV-19/France/CVL-IPP25958/2023	hCoV-19/France/CVL-IPP25958/2023	Supranational	0	France		70-74	Female	GS.4.1	GRA
hCoV-19/France/CVL-IPP25959/2023	hCoV-19/France/CVL-IPP25959/2023	Supranational	0	France		35-39	Female	JD.1.1.3	GRA
hCoV-19/France/CVL-IPP25960/2023	hCoV-19/France/CVL-IPP25960/2023	Supranational	0	France		60-64	Male	HK.3	GRA
hCoV-19/France/CVL-IPP25961/2023	hCoV-19/France/CVL-IPP25961/2023	Supranational	0	France		0-4	Female	FL.1.5.2	GRA
hCoV-19/France/CVL-IPP25963/2023	hCoV-19/France/CVL-IPP25963/2023	Supranational	0	France		70-74	Male	EG.5.1.8	GRA
hCoV-19/France/CVL-IPP25969/2023	hCoV-19/France/CVL-IPP25969/2023	Supranational	1	France		40-44	Female	GS.4.1	GRA
hCoV-19/France/CVL-IPP25970/2023	hCoV-19/France/CVL-IPP25970/2023	Supranational	1	France		75-79	Male	HK.3	GRA
hCoV-19/France/CVL-IPP25971/2023	hCoV-19/France/CVL-IPP25971/2023	Supranational	1	France		70-74	Male	GS.4	GRA
hCoV-19/France/CVL-IPP25972/2023	hCoV-19/France/CVL-IPP25972/2023	Supranational	1	France		70-74	Male	FL.1.5.1	GRA
hCoV-19/France/CVL-IPP26283/2023	hCoV-19/France/CVL-IPP26283/2023	Supranational	0	France		75-79	Female	HK.3	GRA
hCoV-19/France/CVL-IPP26287/2023	hCoV-19/France/CVL-IPP26287/2023	Supranational	0	France		30-34	Female	EG.5.1.3	GRA
hCoV-19/France/CVL-IPP26288/2023	hCoV-19/France/CVL-IPP26288/2023	Supranational	0	France		75-79	Male	HK.3	GRA
hCoV-19/France/CVL-IPP26471/2023	hCoV-19/France/CVL-IPP26471/2023	Supranational	1	France		55-59	Female	HV.1	GRA
hCoV-19/France/CVL-IPP26472/2023	hCoV-19/France/CVL-IPP26472/2023	Supranational	1	France		0-4	Female	HV.1	GRA
hCoV-19/France/CVL-IPP26474/2023	hCoV-19/France/CVL-IPP26474/2023	Supranational	1	France		0-4	Male	GS.4.1	GRA
hCoV-19/France/CVL-IPP26477/2023	hCoV-19/France/CVL-IPP26477/2023	Supranational	0	France		80-84	Female	JN.1.1 (consensus call)	GRA
hCoV-19/France/CVL-IPP26489/2023	hCoV-19/France/CVL-IPP26489/2023	Supranational	0	France		50-54	Female	JD.1.1.3	GRA
hCoV-19/France/CVL-IPP26490/2023	hCoV-19/France/CVL-IPP26490/2023	Supranational	0	France		65-69	Female	JD.1.1.3	GRA
hCoV-19/France/CVL-IPP26501/2023	hCoV-19/France/CVL-IPP26501/2023	Supranational	0	France		70-74	Female	GS.4	GRA
hCoV-19/France/CVL-IPP26502/2023	hCoV-19/France/CVL-IPP26502/2023	Supranational	0	France		90-94	Female	JG.3	GRA
hCoV-19/France/CVL-IPP26505/2023	hCoV-19/France/CVL-IPP26505/2023	Supranational	1	France		35-39	Male	JD.1.1.3	GRA
hCoV-19/France/CVL-IPP26506/2023	hCoV-19/France/CVL-IPP26506/2023	Supranational	1	France		65-69	Male	JN.1.1	GRA
hCoV-19/France/CVL-IPP26519/2023	hCoV-19/France/CVL-IPP26519/2023	Supranational	0	France		35-39	Male	HK.3	GRA
hCoV-19/France/CVL-IPP26520/2023	hCoV-19/France/CVL-IPP26520/2023	Supranational	0	France		75-79	Male	HK.3	GRA
hCoV-19/France/CVL-IPP26521/2023	hCoV-19/France/CVL-IPP26521/2023	Supranational	0	France		55-59	Female	JN.18	GRA
hCoV-19/France/CVL-IPP26522/2023	hCoV-19/France/CVL-IPP26522/2023	Supranational	0	France		70-74	Female	JG.3	GRA
hCoV-19/France/CVL-IPP26610/2023	hCoV-19/France/CVL-IPP26610/2023	Supranational	0	France		80-84	Female	JN.5	GRA
hCoV-19/France/CVL-IPP26611/2023	hCoV-19/France/CVL-IPP26611/2023	Supranational	0	France		80-84	Male	JN.5	GRA
hCoV-19/France/CVL-IPP26612/2023	hCoV-19/France/CVL-IPP26612/2023	Supranational	0	France		90-94	Female	JN.10 (consensus call)	GRA
hCoV-19/France/CVL-IPP26613/2023	hCoV-19/France/CVL-IPP26613/2023	Supranational	0	France		15-19	Male	JN.10 (consensus call)	GRA
hCoV-19/France/CVL-IPP26614/2023	hCoV-19/France/CVL-IPP26614/2023	Supranational	0	France		55-59	Female	GS.4.1	GRA
hCoV-19/France/CVL-IPP26615/2023	hCoV-19/France/CVL-IPP26615/2023	Supranational	0	France		45-49	Female	XBB.1.16.11	GRA
hCoV-19/France/CVL-IPP26616/2023	hCoV-19/France/CVL-IPP26616/2023	Supranational	0	France		65-69	Male	EG.5.1.1	GRA
hCoV-19/France/CVL-IPP26952/2023	hCoV-19/France/CVL-IPP26952/2023	Supranational	1	France		95-99	Female	JN.1.44 (consensus call)	GRA
hCoV-19/France/CVL-IPP26953/2023	hCoV-19/France/CVL-IPP26953/2023	Supranational	1	France		90-94	Female	FL.1.5.1	GRA
hCoV-19/France/CVL-IPP26954/2023	hCoV-19/France/CVL-IPP26954/2023	Supranational	1	France		65-69	Female	FL.1.5.1	GRA
hCoV-19/France/CVL-IPP27193/2023	hCoV-19/France/CVL-IPP27193/2023	Supranational	0	France		70-74	Female	JG.3	GRA
hCoV-19/France/CVL-IPP27194/2023	hCoV-19/France/CVL-IPP27194/2023	Supranational	0	France		70-74	Male	JG.3	GRA
hCoV-19/France/CVL-IPP27195/2023	hCoV-19/France/CVL-IPP27195/2023	Supranational	0	France		35-39	Female	JN.1.1	GRA
hCoV-19/France/CVL-IPP27196/2023	hCoV-19/France/CVL-IPP27196/2023	Supranational	0	France		45-49	Male	JN.1.1	GRA
hCoV-19/France/CVL-IPP27197/2023	hCoV-19/France/CVL-IPP27197/2023	Supranational	0	France		70-74	Female	JQ.1	GRA
hCoV-19/France/CVL-IPP27199/2023	hCoV-19/France/CVL-IPP27199/2023	Supranational	0	France		85-89	Male	JN.3	GRA
hCoV-19/France/CVL-IPP27200/2023	hCoV-19/France/CVL-IPP27200/2023	Supranational	0	France		45-49	Female	XBB.1.16.21	GRA
hCoV-19/France/CVL-IPP27201/2023	hCoV-19/France/CVL-IPP27201/2023	Supranational	0	France		25-29	Male	JG.3	GRA
hCoV-19/France/CVL-IPP27289/2023	hCoV-19/France/CVL-IPP27289/2023	Supranational	0	France		70-74	Female	JG.3	GRA
hCoV-19/France/CVL-IPP27290/2023	hCoV-19/France/CVL-IPP27290/2023	Supranational	0	France		75-79	Male	HV.1	GRA
hCoV-19/France/CVL-IPP27291/2023	hCoV-19/France/CVL-IPP27291/2023	Supranational	0	France		50-54	Male	JD.1.1.3	GRA
hCoV-19/France/CVL-IPP27348/2023	hCoV-19/France/CVL-IPP27348/2023	Supranational	0	France		65-69	Male	EG.5.1.3	GRA
hCoV-19/France/CVL-IPP27465/2023	hCoV-19/France/CVL-IPP27465/2023	Supranational	0	France		60-64	Male	JN.1.1 (consensus call)	GRA
hCoV-19/France/CVL-IPP27466/2023	hCoV-19/France/CVL-IPP27466/2023	Supranational	0	France		60-64	Female	JN.4	GRA
hCoV-19/France/CVL-IPP27467/2023	hCoV-19/France/CVL-IPP27467/2023	Supranational	0	France		20-24	Female	JN.1.1 (consensus call)	GRA
hCoV-19/France/CVL-IPP27468/2023	hCoV-19/France/CVL-IPP27468/2023	Supranational	0	France		70-74	Female	JN.1.4.5 (consensus call)	GRA
hCoV-19/France/CVL-IPP27469/2023	hCoV-19/France/CVL-IPP27469/2023	Supranational	0	France		25-29	Female	XBB.2.3.3	GRA
hCoV-19/France/CVL-IPP27470/2023	hCoV-19/France/CVL-IPP27470/2023	Supranational	0	France		35-39	Male	GS.4.1	GRA
hCoV-19/France/CVL-IPP27471/2023	hCoV-19/France/CVL-IPP27471/2023	Supranational	0	France		35-39	Female	JE.1.1	GRA
hCoV-19/France/CVL-IPP27472/2023	hCoV-19/France/CVL-IPP27472/2023	Supranational	0	France		70-74	Female	JN.2	GRA
hCoV-19/France/CVL-IPP27473/2023	hCoV-19/France/CVL-IPP27473/2023	Supranational	0	France		50-54	Male	FL.1.5.2	GRA
hCoV-19/France/CVL-IPP27474/2023	hCoV-19/France/CVL-IPP27474/2023	Supranational	0	France		55-59	Male	JN.1.1 (consensus call)	GRA
hCoV-19/France/CVL-IPP27551/2023	hCoV-19/France/CVL-IPP27551/2023	Supranational	1	France		55-59	Female	HV.1	GRA
hCoV-19/France/CVL-IPP27552/2023	hCoV-19/France/CVL-IPP27552/2023	Supranational	1	France		40-44	Male	FL.15.1.1	GRA
hCoV-19/France/CVL-IPP27553/2023	hCoV-19/France/CVL-IPP27553/2023	Supranational	1	France		75-79	Female	JN.1.44 (consensus call)	GRA
hCoV-19/France/CVL-IPP27554/2023	hCoV-19/France/CVL-IPP27554/2023	Supranational	1	France		90-94	Male	HK.3	GRA
hCoV-19/France/CVL-IPP27555/2023	hCoV-19/France/CVL-IPP27555/2023	Supranational	1	France		65-69	Female	GS.4	GRA
hCoV-19/France/CVL-IPP27556/2023	hCoV-19/France/CVL-IPP27556/2023	Supranational	1	France		75-79	Male	JD.1.1	GRA
hCoV-19/France/CVL-IPP27557/2023	hCoV-19/France/CVL-IPP27557/2023	Supranational	1	France		85-89	Female	FL.1.5.1	GRA
hCoV-19/France/CVL-IPP27982/2023	hCoV-19/France/CVL-IPP27982/2023	Supranational	1	France		0-4	Male	GS.4.1	GRA
hCoV-19/France/CVL-IPP28036/2023	hCoV-19/France/CVL-IPP28036/2023	Supranational	0	France		65-69	Male	JN.1.1 (consensus call)	GRA
hCoV-19/France/CVL-IPP28037/2023	hCoV-19/France/CVL-IPP28037/2023	Supranational	0	France		35-39	Male	FL.1.5.1	GRA
hCoV-19/France/CVL-IPP28038/2023	hCoV-19/France/CVL-IPP28038/2023	Supranational	0	France		65-69	Female	GS.4.1	GRA
hCoV-19/France/CVL-IPP28039/2023	hCoV-19/France/CVL-IPP28039/2023	Supranational	0	France		90-94	Female	GS.4.1	GRA
hCoV-19/France/CVL-IPP28040/2023	hCoV-19/France/CVL-IPP28040/2023	Supranational	0	France		75-79	Male	JN.1.1 (consensus call)	GRA
hCoV-19/France/CVL-IPP28041/2023	hCoV-19/France/CVL-IPP28041/2023	Supranational	0	France		60-64	Female	JG.3	GRA
hCoV-19/France/CVL-IPP28042/2023	hCoV-19/France/CVL-IPP28042/2023	Supranational	0	France		40-44	Male	JN.1.4 (consensus call)	GRA
hCoV-19/France/CVL-IPP28043/2023	hCoV-19/France/CVL-IPP28043/2023	Supranational	0	France		20-24	Male	JN.1.1	GRA
hCoV-19/France/CVL-IPP28044/2023	hCoV-19/France/CVL-IPP28044/2023	Supranational	0	France		70-74	Female	JN.1.1 (consensus call)	GRA
hCoV-19/France/CVL-IPP28045/2023	hCoV-19/France/CVL-IPP28045/2023	Supranational	0	France		80-84	Male	JD.1.1	GRA
hCoV-19/France/CVL-IPP28046/2023	hCoV-19/France/CVL-IPP28046/2023	Supranational	0	France		55-59	Female	JN.1.1 (consensus call)	GRA
hCoV-19/France/CVL-IPP28047/2023	hCoV-19/France/CVL-IPP28047/2023	Supranational	0	France		95-99	Female	JN.1.1 (consensus call)	GRA
hCoV-19/France/CVL-IPP28048/2023	hCoV-19/France/CVL-IPP28048/2023	Supranational	0	France		80-84	Male	JN.1.1	GRA
hCoV-19/France/CVL-IPP28065/2023	hCoV-19/France/CVL-IPP28065/2023	Supranational	0	France		55-59	Male	HK.3	GRA
hCoV-19/France/CVL-IPP28066/2023	hCoV-19/France/CVL-IPP28066/2023	Supranational	0	France		85-89	Female	JN.1.1	GRA
hCoV-19/France/CVL-IPP28067/2023	hCoV-19/France/CVL-IPP28067/2023	Supranational	0	France		35-39	Female	JN.1.1 (consensus call)	GRA
hCoV-19/France/CVL-IPP28068/2023	hCoV-19/France/CVL-IPP28068/2023	Supranational	0	France		45-49	Female	DV.7.1	GRA
hCoV-19/France/CVL-IPP28821/2023	hCoV-19/France/CVL-IPP28821/2023	Supranational	0	France		70-74	Female	JN.1.1 (consensus call)	GRA
hCoV-19/France/CVL-IPP28822/2023	hCoV-19/France/CVL-IPP28822/2023	Supranational	0	France		30-34	Female	JN.1.1 (consensus call)	GRA
hCoV-19/France/CVL-IPP28823/2023	hCoV-19/France/CVL-IPP28823/2023	Supranational	0	France		25-29	Male	HK.3	GRA
hCoV-19/France/CVL-IPP28824/2023	hCoV-19/France/CVL-IPP28824/2023	Supranational	0	France		60-64	Female	HV.1	GRA
hCoV-19/France/CVL-IPP28825/2023	hCoV-19/France/CVL-IPP28825/2023	Supranational	0	France		50-54	Male	JG.3	GRA
hCoV-19/France/CVL-IPP28978/2023	hCoV-19/France/CVL-IPP28978/2023	Supranational	0	France		45-49	Male	JN.1.1 (consensus call)	GRA
hCoV-19/France/CVL-IPP29029/2023	hCoV-19/France/CVL-IPP29029/2023	Supranational	0	France		40-44	Female	JN.1	GRA
hCoV-19/France/CVL-IPP29030/2023	hCoV-19/France/CVL-IPP29030/2023	Supranational	0	France		65-69	Female	GS.4.1	GRA
hCoV-19/France/CVL-IPP29031/2023	hCoV-19/France/CVL-IPP29031/2023	Supranational	0	France		45-49	Female	JN.1	GRA
hCoV-19/France/CVL-IPP29032/2023	hCoV-19/France/CVL-IPP29032/2023	Supranational	0	France		75-79	Male	JN.1.1	GRA
hCoV-19/France/CVL-IPP29033/2023	hCoV-19/France/CVL-IPP29033/2023	Supranational	0	France		75-79	Male	JD.1.1	GRA
hCoV-19/France/CVL-IPP29034/2023	hCoV-19/France/CVL-IPP29034/2023	Supranational	0	France		60-64	Female	HK.3.3	GRA
hCoV-19/France/CVL-IPP29035/2023	hCoV-19/France/CVL-IPP29035/2023	Supranational	0	France		30-34	Female	JN.1.1 (consensus call)	GRA
hCoV-19/France/CVL-IPP29036/2023	hCoV-19/France/CVL-IPP29036/2023	Supranational	0	France		90-94	Male	JN.1.5 (consensus call)	GRA
hCoV-19/France/CVL-IPP29037/2023	hCoV-19/France/CVL-IPP29037/2023	Supranational	0	France		50-54	Female	FL.1.5.1	GRA
hCoV-19/France/CVL-IPP29038/2023	hCoV-19/France/CVL-IPP29038/2023	Supranational	0	France		20-24	Female	JD.1.1.3	GRA
hCoV-19/France/CVL-IPP29039/2023	hCoV-19/France/CVL-IPP29039/2023	Supranational	0	France		60-64	Female	JN.1 (consensus call)	GRA
hCoV-19/France/CVL-IPP29040/2023	hCoV-19/France/CVL-IPP29040/2023	Supranational	0	France		55-59	Female	JG.3	GRA
hCoV-19/France/CVL-IPP29041/2023	hCoV-19/France/CVL-IPP29041/2023	Supranational	0	France		60-64	Female	JN.1.1	GRA
hCoV-19/France/CVL-IPP29042/2023	hCoV-19/France/CVL-IPP29042/2023	Supranational	0	France		50-54	Male	HK.3	GRA
hCoV-19/France/CVL-IPP29043/2023	hCoV-19/France/CVL-IPP29043/2023	Supranational	0	France		25-29	Female	JG.3	GRA
hCoV-19/France/CVL-IPP29044/2023	hCoV-19/France/CVL-IPP29044/2023	Supranational	0	France		85-89	Female	GS.4.1	GRA
hCoV-19/France/CVL-IPP29045/2023	hCoV-19/France/CVL-IPP29045/2023	Supranational	0	France		85-89	Male	HK.3	GRA
hCoV-19/France/CVL-IPP29159/2023	hCoV-19/France/CVL-IPP29159/2023	Supranational	1	France		90-94	Female	HK.3	GRA
hCoV-19/France/CVL-IPP29160/2023	hCoV-19/France/CVL-IPP29160/2023	Supranational	1	France		55-59	Female	GK.1	GRA
hCoV-19/France/CVL-IPP29161/2023	hCoV-19/France/CVL-IPP29161/2023	Supranational	1	France		60-64	Female	GK.1	GRA
hCoV-19/France/CVL-IPP29393/2023	hCoV-19/France/CVL-IPP29393/2023	Supranational	1	France		75-79	Male	JN.18	GRA
hCoV-19/France/CVL-IPP29395/2023	hCoV-19/France/CVL-IPP29395/2023	Supranational	1	France		95-99	Male	JN.1.1 (consensus call)	GRA
hCoV-19/France/CVL-IPP29396/2023	hCoV-19/France/CVL-IPP29396/2023	Supranational	1	France		85-89	Male	JN.1.1 (consensus call)	GRA
hCoV-19/France/CVL-IPP29397/2023	hCoV-19/France/CVL-IPP29397/2023	Supranational	1	France		85-89	Male	JD.1.1	GRA
hCoV-19/France/CVL-IPP29850/2023	hCoV-19/France/CVL-IPP29850/2023	Supranational	0	France		65-69	Male	JN.6	GRA
hCoV-19/France/CVL-IPP29883/2023	hCoV-19/France/CVL-IPP29883/2023	Supranational	0	France		30-34	Female	JG.3	GRA
hCoV-19/France/CVL-IPP29884/2023	hCoV-19/France/CVL-IPP29884/2023	Supranational	0	France		85-89	Male	FY.5	GRA
hCoV-19/France/CVL-IPP29885/2023	hCoV-19/France/CVL-IPP29885/2023	Supranational	0	France		40-44	Male	JN.1.1	GRA
hCoV-19/France/CVL-IPP29886/2023	hCoV-19/France/CVL-IPP29886/2023	Supranational	0	France		75-79	Male	JN.1.1	GRA
hCoV-19/France/CVL-IPP29888/2023	hCoV-19/France/CVL-IPP29888/2023	Supranational	0	France		80-84	Male	JN.1.4	GRA
hCoV-19/France/CVL-IPP29889/2023	hCoV-19/France/CVL-IPP29889/2023	Supranational	0	France		70-74	Female	HV.1	GRA
hCoV-19/France/CVL-IPP29941/2023	hCoV-19/France/CVL-IPP29941/2023	Supranational	1	France		90-94	Female	JN.1.1 (consensus call)	GRA
hCoV-19/France/CVL-IPP29942/2023	hCoV-19/France/CVL-IPP29942/2023	Supranational	1	France		70-74	Male	JG.3	GRA
hCoV-19/France/CVL-IPP29943/2023	hCoV-19/France/CVL-IPP29943/2023	Supranational	1	France		90-94	Female	FL.1.5.1	GRA
hCoV-19/France/CVL-IPP29944/2023	hCoV-19/France/CVL-IPP29944/2023	Supranational	1	France		50-54	Female	FL.1.5.1	GRA
hCoV-19/France/CVL-IPP29945/2023	hCoV-19/France/CVL-IPP29945/2023	Supranational	1	France		80-84	Male	HV.1	GRA
hCoV-19/France/CVL-IPP29946/2023	hCoV-19/France/CVL-IPP29946/2023	Supranational	1	France		90-94	Male	JN.1.1	GRA
hCoV-19/France/CVL-IPP29948/2023	hCoV-19/France/CVL-IPP29948/2023	Supranational	1	France		0-4	Female	JG.3	GRA
hCoV-19/France/CVL-IPP29950/2023	hCoV-19/France/CVL-IPP29950/2023	Supranational	1	France		90-94	Female	JN.1.1	GRA
hCoV-19/France/CVL-IPP30061/2023	hCoV-19/France/CVL-IPP30061/2023	Supranational	0	France		25-29	Female	JN.1.1 (consensus call)	GRA
hCoV-19/France/CVL-IPP30062/2023	hCoV-19/France/CVL-IPP30062/2023	Supranational	0	France		75-79	Male	JN.18	GRA
hCoV-19/France/CVL-IPP30063/2023	hCoV-19/France/CVL-IPP30063/2023	Supranational	0	France		35-39	Male	JN.1.1.1	GRA
hCoV-19/France/CVL-IPP30064/2023	hCoV-19/France/CVL-IPP30064/2023	Supranational	0	France		50-54	Female	JN.1.1	GRA
hCoV-19/France/CVL-IPP30065/2023	hCoV-19/France/CVL-IPP30065/2023	Supranational	0	France		40-44	Female	JD.1.1	GRA
hCoV-19/France/CVL-IPP30066/2023	hCoV-19/France/CVL-IPP30066/2023	Supranational	0	France		15-19	Female	JN.1.1	GRA
hCoV-19/France/CVL-IPP30067/2023	hCoV-19/France/CVL-IPP30067/2023	Supranational	0	France		40-44	Female	JG.3	GRA
hCoV-19/France/CVL-IPP30068/2023	hCoV-19/France/CVL-IPP30068/2023	Supranational	0	France		80-84	Female	JN.1.1 (consensus call)	GRA
hCoV-19/France/CVL-IPP30069/2023	hCoV-19/France/CVL-IPP30069/2023	Supranational	0	France		25-29	Female	JN.1.1	GRA
hCoV-19/France/CVL-IPP30071/2023	hCoV-19/France/CVL-IPP30071/2023	Supranational	0	France		35-39	Male	HK.3.2	GRA
hCoV-19/France/CVL-IPP30072/2023	hCoV-19/France/CVL-IPP30072/2023	Supranational	0	France		55-59	Female	JN.18	GRA
hCoV-19/France/CVL-IPP30073/2023	hCoV-19/France/CVL-IPP30073/2023	Supranational	0	France		40-44	Male	JN.1	GRA
hCoV-19/France/CVL-IPP30079/2023	hCoV-19/France/CVL-IPP30079/2023	Supranational	0	France		45-49	Male	JN.1.67	GRA
hCoV-19/France/CVL-IPP30080/2023	hCoV-19/France/CVL-IPP30080/2023	Supranational	0	France		25-29	Male	JN.1.1 (consensus call)	GRA
hCoV-19/France/CVL-IPP30081/2023	hCoV-19/France/CVL-IPP30081/2023	Supranational	0	France		20-24	Male	JN.1.1	GRA
hCoV-19/France/CVL-IPP30082/2023	hCoV-19/France/CVL-IPP30082/2023	Supranational	0	France		70-74	Female	HV.1	GRA
hCoV-19/France/CVL-IPP30823/2023	hCoV-19/France/CVL-IPP30823/2023	Supranational	0	France		65-69	Male	JD.1.1	GRA
hCoV-19/France/CVL-IPP30927/2023	hCoV-19/France/CVL-IPP30927/2023	Supranational	0	France		50-54	Female	JN.1	GRA
hCoV-19/France/CVL-IPP30928/2023	hCoV-19/France/CVL-IPP30928/2023	Supranational	0	France		20-24	Female	JN.1.1	GRA
hCoV-19/France/CVL-IPP30929/2023	hCoV-19/France/CVL-IPP30929/2023	Supranational	0	France		60-64	Male	JN.2	GRA
hCoV-19/France/CVL-IPP30930/2023	hCoV-19/France/CVL-IPP30930/2023	Supranational	0	France		70-74	Male	JN.1	GRA
hCoV-19/France/CVL-IPP30931/2023	hCoV-19/France/CVL-IPP30931/2023	Supranational	0	France		50-54	Female	JN.1.1 (consensus call)	GRA
hCoV-19/France/CVL-IPP30932/2023	hCoV-19/France/CVL-IPP30932/2023	Supranational	0	France		60-64	Male	JD.1.1	GRA
hCoV-19/France/CVL-IPP30933/2023	hCoV-19/France/CVL-IPP30933/2023	Supranational	0	France		15-19	Female	JN.1.1 (consensus call)	GRA
hCoV-19/France/CVL-IPP30934/2023	hCoV-19/France/CVL-IPP30934/2023	Supranational	0	France		50-54	Female	JN.1.1 (consensus call)	GRA
hCoV-19/France/CVL-IPP31057/2023	hCoV-19/France/CVL-IPP31057/2023	Supranational	0	France		60-64	Male	JN.1	GRA
hCoV-19/France/CVL-IPP31058/2023	hCoV-19/France/CVL-IPP31058/2023	Supranational	0	France		35-39	Female	JN.1	GRA
hCoV-19/France/CVL-IPP31059/2023	hCoV-19/France/CVL-IPP31059/2023	Supranational	0	France		25-29	Female	JN.1	GRA
hCoV-19/France/CVL-IPP31060/2023	hCoV-19/France/CVL-IPP31060/2023	Supranational	0	France		30-34	Female	JN.1	GRA
hCoV-19/France/CVL-IPP31061/2023	hCoV-19/France/CVL-IPP31061/2023	Supranational	0	France		40-44	Male	JN.1.1 (consensus call)	GRA
hCoV-19/France/CVL-IPP31062/2023	hCoV-19/France/CVL-IPP31062/2023	Supranational	0	France		50-54	Male	JN.1.1 (consensus call)	GRA
hCoV-19/France/CVL-IPP31063/2023	hCoV-19/France/CVL-IPP31063/2023	Supranational	0	France		90-94	Female	JN.1.1 (consensus call)	GRA
hCoV-19/France/CVL-IPP31081/2023	hCoV-19/France/CVL-IPP31081/2023	Supranational	0	France		10-14	Male	JN.1	GRA
hCoV-19/France/CVL-IPP31082/2023	hCoV-19/France/CVL-IPP31082/2023	Supranational	0	France		65-69	Female	JN.1.1	GRA
hCoV-19/France/CVL-IPP31083/2023	hCoV-19/France/CVL-IPP31083/2023	Supranational	1	France		80-84		JN.1	GRA
hCoV-19/France/CVL-IPP31084/2023	hCoV-19/France/CVL-IPP31084/2023	Supranational	1	France		55-59		JN.1.1	GRA
hCoV-19/France/CVL-IPP31086/2023	hCoV-19/France/CVL-IPP31086/2023	Supranational	1	France		70-74		HK.3	GRA
hCoV-19/France/CVL-IPP31087/2023	hCoV-19/France/CVL-IPP31087/2023	Supranational	1	France		75-79		JN.1.1	GRA
hCoV-19/France/CVL-IPP31088/2023	hCoV-19/France/CVL-IPP31088/2023	Supranational	1	France		90-94		HK.3	GRA
hCoV-19/France/CVL-IPP31089/2023	hCoV-19/France/CVL-IPP31089/2023	Supranational	1	France		0-4		JN.1.19 (consensus call)	GRA
hCoV-19/France/CVL-IPP31090/2023	hCoV-19/France/CVL-IPP31090/2023	Supranational	1	France		45-49		JN.18	GRA
hCoV-19/France/CVL-IPP31091/2023	hCoV-19/France/CVL-IPP31091/2023	Supranational	1	France		85-89		JN.1	GRA
hCoV-19/France/CVL-IPP31093/2023	hCoV-19/France/CVL-IPP31093/2023	Supranational	1	France		40-44		HK.3	GRA
hCoV-19/France/CVL-IPP31518/2023	hCoV-19/France/CVL-IPP31518/2023	Supranational	0	France		0-4	Female	JN.1.1 (consensus call)	GRA
hCoV-19/France/CVL-IPP31519/2023	hCoV-19/France/CVL-IPP31519/2023	Supranational	0	France		55-59	Male	JN.1	GRA
hCoV-19/France/CVL-IPP31520/2023	hCoV-19/France/CVL-IPP31520/2023	Supranational	0	France		80-84	Female	JN.1	GRA
hCoV-19/France/CVL-IPP31521/2023	hCoV-19/France/CVL-IPP31521/2023	Supranational	0	France		75-79	Female	JN.1	GRA
hCoV-19/France/CVL-IPP31523/2023	hCoV-19/France/CVL-IPP31523/2023	Supranational	0	France		55-59	Female	JN.1.1 (consensus call)	GRA
hCoV-19/France/CVL-IPP31524/2023	hCoV-19/France/CVL-IPP31524/2023	Supranational	0	France		30-34	Female	JN.1.4	GRA
hCoV-19/France/CVL-IPP31525/2023	hCoV-19/France/CVL-IPP31525/2023	Supranational	0	France		65-69	Female	JD.1.1	GRA
hCoV-19/France/CVL-IPP31526/2023	hCoV-19/France/CVL-IPP31526/2023	Supranational	0	France		65-69	Male	JD.1.1	GRA
hCoV-19/France/CVL-IPP31527/2023	hCoV-19/France/CVL-IPP31527/2023	Supranational	0	France		60-64	Female	JN.1.1.4 (consensus call)	GRA
hCoV-19/France/CVL-IPP31528/2023	hCoV-19/France/CVL-IPP31528/2023	Supranational	0	France		25-29	Female	JN.1.1 (consensus call)	GRA
hCoV-19/France/CVL-IPP31529/2023	hCoV-19/France/CVL-IPP31529/2023	Supranational	0	France		40-44	Male	JN.1	GRA
hCoV-19/France/CVL-IPP31530/2023	hCoV-19/France/CVL-IPP31530/2023	Supranational	0	France		30-34	Female	JN.1	GRA
hCoV-19/France/CVL-IPP31531/2023	hCoV-19/France/CVL-IPP31531/2023	Supranational	0	France		65-69	Female	JN.1	GRA
hCoV-19/France/CVL-IPP31532/2023	hCoV-19/France/CVL-IPP31532/2023	Supranational	0	France		60-64	Male	JN.1.1	GRA
hCoV-19/France/CVL-IPP31533/2023	hCoV-19/France/CVL-IPP31533/2023	Supranational	0	France		40-44	Female	JN.1.1 (consensus call)	GRA
hCoV-19/France/CVL-IPP31534/2023	hCoV-19/France/CVL-IPP31534/2023	Supranational	0	France		55-59	Male	JN.1.1	GRA
hCoV-19/France/CVL-IPP31535/2023	hCoV-19/France/CVL-IPP31535/2023	Supranational	0	France		50-54	Female	EG.5.1.3	GRA
hCoV-19/France/CVL-IPP31536/2023	hCoV-19/France/CVL-IPP31536/2023	Supranational	0	France		75-79	Female	JN.1.19	GRA
hCoV-19/France/CVL-IPP31537/2023	hCoV-19/France/CVL-IPP31537/2023	Supranational	0	France		40-44	Male	JN.1	GRA
hCoV-19/France/CVL-IPP31538/2023	hCoV-19/France/CVL-IPP31538/2023	Supranational	0	France		45-49	Female	JN.1.1	GRA
hCoV-19/France/CVL-IPP31539/2023	hCoV-19/France/CVL-IPP31539/2023	Supranational	0	France		50-54	Female	JG.3	GRA
hCoV-19/France/CVL-IPP31540/2023	hCoV-19/France/CVL-IPP31540/2023	Supranational	0	France		20-24	Female	JN.1.1 (consensus call)	GRA
hCoV-19/France/CVL-IPP31541/2023	hCoV-19/France/CVL-IPP31541/2023	Supranational	0	France		45-49	Male	JN.1.1 (consensus call)	GRA
hCoV-19/France/CVL-IPP31542/2023	hCoV-19/France/CVL-IPP31542/2023	Supranational	0	France		95-99	Female	JG.3	GRA
hCoV-19/France/CVL-IPP31543/2023	hCoV-19/France/CVL-IPP31543/2023	Supranational	0	France		90-94	Male	JG.3	GRA
hCoV-19/France/CVL-IPP31544/2023	hCoV-19/France/CVL-IPP31544/2023	Supranational	0	France		85-89	Male	JG.3	GRA
hCoV-19/France/CVL-IPP31545/2023	hCoV-19/France/CVL-IPP31545/2023	Supranational	0	France		85-89	Female	JG.3	GRA
hCoV-19/France/CVL-IPP31546/2023	hCoV-19/France/CVL-IPP31546/2023	Supranational	0	France		85-89	Female	JG.3	GRA
hCoV-19/France/CVL-IPP31547/2023	hCoV-19/France/CVL-IPP31547/2023	Supranational	0	France		75-79	Male	JG.3	GRA
hCoV-19/France/CVL-IPP31548/2023	hCoV-19/France/CVL-IPP31548/2023	Supranational	0	France		65-69	Female	JG.3	GRA
hCoV-19/France/CVL-IPP31549/2023	hCoV-19/France/CVL-IPP31549/2023	Supranational	0	France		85-89	Female	JG.3	GRA
hCoV-19/France/CVL-IPP31550/2023	hCoV-19/France/CVL-IPP31550/2023	Supranational	0	France		90-94	Female	JG.3	GRA
hCoV-19/France/CVL-IPP31551/2023	hCoV-19/France/CVL-IPP31551/2023	Supranational	0	France		85-89	Female	JG.3	GRA
hCoV-19/France/CVL-IPP31552/2023	hCoV-19/France/CVL-IPP31552/2023	Supranational	0	France		70-74	Female	JN.1.1.4 (consensus call)	GRA
hCoV-19/France/CVL-IPP31877/2023	hCoV-19/France/CVL-IPP31877/2023	Supranational	0	France		75-79	Male	JN.1	GRA
hCoV-19/France/CVL-IPP31884/2023	hCoV-19/France/CVL-IPP31884/2023	Supranational	0	France		60-64	Male	JN.1	GRA
hCoV-19/France/CVL-IPP32124/2023	hCoV-19/France/CVL-IPP32124/2023	Supranational	0	France		25-29	Female	JD.1.1	GRA
hCoV-19/France/CVL-IPP32236/2023	hCoV-19/France/CVL-IPP32236/2023	Supranational	0	France		10-14	Female	JN.1	GRA
hCoV-19/France/CVL-IPP32237/2023	hCoV-19/France/CVL-IPP32237/2023	Supranational	0	France		55-59	Female	JN.1.1	GRA
hCoV-19/France/CVL-IPP32238/2023	hCoV-19/France/CVL-IPP32238/2023	Supranational	0	France		45-49	Male	JN.1.1	GRA
hCoV-19/France/CVL-IPP32239/2023	hCoV-19/France/CVL-IPP32239/2023	Supranational	0	France		60-64	Female	JN.1	GRA
hCoV-19/France/CVL-IPP32240/2023	hCoV-19/France/CVL-IPP32240/2023	Supranational	0	France		65-69	Female	JN.1	GRA
hCoV-19/France/CVL-IPP32241/2023	hCoV-19/France/CVL-IPP32241/2023	Supranational	0	France		70-74	Female	JN.1.1	GRA
hCoV-19/France/CVL-IPP32242/2023	hCoV-19/France/CVL-IPP32242/2023	Supranational	0	France		75-79	Male	JN.1	GRA
hCoV-19/France/CVL-IPP32243/2023	hCoV-19/France/CVL-IPP32243/2023	Supranational	0	France		70-74	Female	JN.1.1.1 (consensus call)	GRA
hCoV-19/France/CVL-IPP32244/2023	hCoV-19/France/CVL-IPP32244/2023	Supranational	0	France		45-49	Female	JN.1	GRA
hCoV-19/France/CVL-IPP32245/2023	hCoV-19/France/CVL-IPP32245/2023	Supranational	0	France		75-79	Female	JN.1.4.7	GRA
hCoV-19/France/CVL-IPP32266/2023	hCoV-19/France/CVL-IPP32266/2023	Supranational	0	France		5-9	Female	JN.1	GRA
hCoV-19/France/CVL-IPP32267/2023	hCoV-19/France/CVL-IPP32267/2023	Supranational	0	France		55-59	Female	JN.1.1	GRA
hCoV-19/France/CVL-IPP32268/2023	hCoV-19/France/CVL-IPP32268/2023	Supranational	0	France		40-44	Female	JN.1.1	GRA
hCoV-19/France/CVL-IPP32269/2023	hCoV-19/France/CVL-IPP32269/2023	Supranational	0	France		30-34	Female	JN.1.45 (consensus call)	GRA
hCoV-19/France/CVL-IPP32270/2023	hCoV-19/France/CVL-IPP32270/2023	Supranational	0	France		80-84	Female	JN.2	GRA
hCoV-19/France/CVL-IPP32271/2023	hCoV-19/France/CVL-IPP32271/2023	Supranational	0	France		70-74	Female	JD.1.1.3	GRA
hCoV-19/France/CVL-IPP32272/2023	hCoV-19/France/CVL-IPP32272/2023	Supranational	0	France		50-54	Female	JN.1.2	GRA
hCoV-19/France/CVL-IPP32382/2023	hCoV-19/France/CVL-IPP32382/2023	Supranational	1	France		90-94		JN.4	GRA
hCoV-19/France/CVL-IPP32383/2023	hCoV-19/France/CVL-IPP32383/2023	Supranational	1	France		75-79		JN.1.39	GRA
hCoV-19/France/CVL-IPP32385/2023	hCoV-19/France/CVL-IPP32385/2023	Supranational	1	France		30-34		JN.18	GRA
hCoV-19/France/CVL-IPP32386/2023	hCoV-19/France/CVL-IPP32386/2023	Supranational	1	France		unknown		JN.1.22 (consensus call)	GRA
hCoV-19/France/CVL-IPP32387/2023	hCoV-19/France/CVL-IPP32387/2023	Supranational	1	France		65-69		EG.5.1.1	GRA
hCoV-19/France/CVL-IPP32388/2023	hCoV-19/France/CVL-IPP32388/2023	Supranational	1	France		0-4		JN.18 (consensus call)	GRA
hCoV-19/France/CVL-IPP32440/2023	hCoV-19/France/CVL-IPP32440/2023	Supranational	0	France		50-54	Female	JD.1.1.1	GRA
hCoV-19/France/CVL-IPP32441/2023	hCoV-19/France/CVL-IPP32441/2023	Supranational	0	France		40-44	Female	JN.1.1	GRA
hCoV-19/France/CVL-IPP32442/2023	hCoV-19/France/CVL-IPP32442/2023	Supranational	0	France		55-59	Male	DV.7.1	GRA
hCoV-19/France/CVL-IPP32444/2023	hCoV-19/France/CVL-IPP32444/2023	Supranational	0	France		0-4	Male	JN.1.1 (consensus call)	GRA
hCoV-19/France/CVL-IPP32812/2023	hCoV-19/France/CVL-IPP32812/2023	Supranational	1	France		75-79	Male	FL.1.5.1	GRA
hCoV-19/France/CVL-IPP32813/2023	hCoV-19/France/CVL-IPP32813/2023	Supranational	1	France		80-84	Female	JN.1	GRA
hCoV-19/France/CVL-IPP32814/2023	hCoV-19/France/CVL-IPP32814/2023	Supranational	1	France		90-94	Female	JN.1.1 (consensus call)	GRA
hCoV-19/France/CVL-IPP32815/2023	hCoV-19/France/CVL-IPP32815/2023	Supranational	1	France		65-69	Male	JN.1.1 (consensus call)	GRA
hCoV-19/France/CVL-IPP32816/2023	hCoV-19/France/CVL-IPP32816/2023	Supranational	1	France		85-89	Female	JN.1.1	GRA
hCoV-19/France/CVL-IPP32817/2023	hCoV-19/France/CVL-IPP32817/2023	Supranational	1	France		85-89	Male	FL.20.1	GRA
hCoV-19/France/CVL-IPP32818/2023	hCoV-19/France/CVL-IPP32818/2023	Supranational	1	France		55-59	Male	JN.1.1	GRA
hCoV-19/France/CVL-IPP32819/2023	hCoV-19/France/CVL-IPP32819/2023	Supranational	1	France		55-59	Male	JN.1.1 (consensus call)	GRA
hCoV-19/France/CVL-IPP33325/2023	hCoV-19/France/CVL-IPP33325/2023	Supranational	0	France		35-39	Female	BA.2.86	GRA
hCoV-19/France/CVL-IPP33343/2023	hCoV-19/France/CVL-IPP33343/2023	Supranational	1	France		90-94		JN.1.1 (consensus call)	GRA
hCoV-19/France/CVL-IPP33344/2023	hCoV-19/France/CVL-IPP33344/2023	Supranational	1	France		0-4		JN.1.4 (consensus call)	GRA
hCoV-19/France/CVL-IPP33345/2023	hCoV-19/France/CVL-IPP33345/2023	Supranational	1	France		0-4		JN.1.1	GRA
hCoV-19/France/CVL-IPP33346/2023	hCoV-19/France/CVL-IPP33346/2023	Supranational	1	France		85-89		JN.1	GRA
hCoV-19/France/CVL-IPP33347/2023	hCoV-19/France/CVL-IPP33347/2023	Supranational	1	France		65-69		JN.1	GRA
hCoV-19/France/CVL-IPP33348/2023	hCoV-19/France/CVL-IPP33348/2023	Supranational	1	France		90-94		JD.1.1	GRA
hCoV-19/France/CVL-IPP33403/2023	hCoV-19/France/CVL-IPP33403/2023	Supranational	0	France		75-79	Female	JN.1.39	GRA
hCoV-19/France/CVL-IPP33404/2023	hCoV-19/France/CVL-IPP33404/2023	Supranational	0	France		30-34	Male	JN.1.1	GRA
hCoV-19/France/CVL-IPP33807/2023	hCoV-19/France/CVL-IPP33807/2023	Supranational	0	France		65-69	Male	JN.1.1.10	GRA
hCoV-19/France/CVL-IPP33842/2023	hCoV-19/France/CVL-IPP33842/2023	Supranational	0	France		50-54	Female	JN.1.1	GRA
hCoV-19/France/CVL-IPP33843/2023	hCoV-19/France/CVL-IPP33843/2023	Supranational	0	France		80-84	Male	JN.1.1	GRA
hCoV-19/France/CVL-IPP33844/2023	hCoV-19/France/CVL-IPP33844/2023	Supranational	0	France		65-69	Female	JN.1.43.1 (consensus call)	GRA
hCoV-19/France/CVL-IPP33845/2023	hCoV-19/France/CVL-IPP33845/2023	Supranational	0	France		60-64	Male	JN.1	GRA
hCoV-19/France/CVL-IPP33846/2023	hCoV-19/France/CVL-IPP33846/2023	Supranational	0	France		85-89	Female	JN.1	GRA
hCoV-19/France/GES-IPP00099/2024	hCoV-19/France/GES-IPP00099/2024	Supranational	0	France		25-29	Female	JN.1	GRA
hCoV-19/France/GES-IPP00100/2024	hCoV-19/France/GES-IPP00100/2024	Supranational	0	France		30-34	Female	JN.1	GRA
hCoV-19/France/GES-IPP00121/2024	hCoV-19/France/GES-IPP00121/2024	Supranational	1	France		85-89	Male	JN.1	GRA
hCoV-19/France/GES-IPP00219/2024	hCoV-19/France/GES-IPP00219/2024	Supranational	0	France		25-29	Male	JN.1.4	GRA
hCoV-19/France/GES-IPP00220/2024	hCoV-19/France/GES-IPP00220/2024	Supranational	0	France		90-94	Male	JN.1.4.5	GRA
hCoV-19/France/GES-IPP00221/2024	hCoV-19/France/GES-IPP00221/2024	Supranational	0	France		95-99	Female	JN.1.1	GRA
hCoV-19/France/GES-IPP00222/2024	hCoV-19/France/GES-IPP00222/2024	Supranational	0	France		75-79	Female	JN.1.19	GRA
hCoV-19/France/GES-IPP00224/2024	hCoV-19/France/GES-IPP00224/2024	Supranational	0	France		70-74	Female	JN.1.1	GRA
hCoV-19/France/GES-IPP00225/2024	hCoV-19/France/GES-IPP00225/2024	Supranational	0	France		55-59	Male	JN.1.1	GRA
hCoV-19/France/GES-IPP00226/2024	hCoV-19/France/GES-IPP00226/2024	Supranational	0	France		75-79	Female	JN.1	GRA
hCoV-19/France/GES-IPP00228/2024	hCoV-19/France/GES-IPP00228/2024	Supranational	1	France		55-59	Female	JN.1	GRA
hCoV-19/France/GES-IPP00230/2024	hCoV-19/France/GES-IPP00230/2024	Supranational	0	France		75-79	Female	JN.1.1	GRA
hCoV-19/France/GES-IPP00302/2024	hCoV-19/France/GES-IPP00302/2024	Supranational	0	France		60-64	Male	JN.1	GRA
hCoV-19/France/GES-IPP00311/2023	hCoV-19/France/GES-IPP00311/2023	Supranational	0	France		50-54	Female	JN.1.1 (consensus call)	GRA
hCoV-19/France/GES-IPP00316/2023	hCoV-19/France/GES-IPP00316/2023	Supranational	0	France		65-69	Female	JN.1	GRA
hCoV-19/France/GES-IPP00320/2023	hCoV-19/France/GES-IPP00320/2023	Supranational	0	France		70-74	Female	JN.1	GRA
hCoV-19/France/GES-IPP00402/2023	hCoV-19/France/GES-IPP00402/2023	Supranational	0	France		75-79	Female	JN.1	GRA
hCoV-19/France/GES-IPP00403/2023	hCoV-19/France/GES-IPP00403/2023	Supranational	0	France		85-89	Female	JN.1	GRA
hCoV-19/France/GES-IPP00405/2023	hCoV-19/France/GES-IPP00405/2023	Supranational	0	France		90-94	Male	JN.1.1	GRA
hCoV-19/France/GES-IPP00406/2023	hCoV-19/France/GES-IPP00406/2023	Supranational	0	France		60-64	Male	JN.1.1 (consensus call)	GRA
hCoV-19/France/GES-IPP00407/2023	hCoV-19/France/GES-IPP00407/2023	Supranational	0	France		75-79	Female	JN.1	GRA
hCoV-19/France/GES-IPP00408/2023	hCoV-19/France/GES-IPP00408/2023	Supranational	0	France		70-74	Male	JN.1	GRA
hCoV-19/France/GES-IPP00409/2023	hCoV-19/France/GES-IPP00409/2023	Supranational	0	France		50-54	Female	JN.1.4	GRA
hCoV-19/France/GES-IPP00410/2023	hCoV-19/France/GES-IPP00410/2023	Supranational	0	France		75-79	Female	JN.1	GRA
hCoV-19/France/GES-IPP00502/2024	hCoV-19/France/GES-IPP00502/2024	Supranational	0	France		65-69	Female	JN.1	GRA
hCoV-19/France/GES-IPP00503/2024	hCoV-19/France/GES-IPP00503/2024	Supranational	0	France		50-54	Female	JN.1.1	GRA
hCoV-19/France/GES-IPP00504/2024	hCoV-19/France/GES-IPP00504/2024	Supranational	0	France		80-84	Male	JN.1	GRA
hCoV-19/France/GES-IPP00505/2024	hCoV-19/France/GES-IPP00505/2024	Supranational	0	France		100-104	Female	JN.1.53	GRA
hCoV-19/France/GES-IPP00506/2024	hCoV-19/France/GES-IPP00506/2024	Supranational	0	France		85-89	Male	JN.1	GRA
hCoV-19/France/GES-IPP00507/2024	hCoV-19/France/GES-IPP00507/2024	Supranational	0	France		80-84	Female	JN.1	GRA
hCoV-19/France/GES-IPP00508/2024	hCoV-19/France/GES-IPP00508/2024	Supranational	0	France		90-94	Female	JN.1	GRA
hCoV-19/France/GES-IPP00509/2024	hCoV-19/France/GES-IPP00509/2024	Supranational	0	France		65-69	Male	JN.1.1	GRA
hCoV-19/France/GES-IPP00510/2024	hCoV-19/France/GES-IPP00510/2024	Supranational	0	France		60-64	Female	JN.1.1	GRA
hCoV-19/France/GES-IPP00511/2024	hCoV-19/France/GES-IPP00511/2024	Supranational	0	France		40-44	Male	JN.1	GRA
hCoV-19/France/GES-IPP00512/2024	hCoV-19/France/GES-IPP00512/2024	Supranational	0	France		90-94	Female	JN.1.53	GRA
hCoV-19/France/GES-IPP00515/2024	hCoV-19/France/GES-IPP00515/2024	Supranational	0	France		65-69	Female	JN.1.1	GRA
hCoV-19/France/GES-IPP00523/2024	hCoV-19/France/GES-IPP00523/2024	Supranational	1	France		85-89	Female	JN.1	GRA
hCoV-19/France/GES-IPP00524/2024	hCoV-19/France/GES-IPP00524/2024	Supranational	1	France		75-79	Female	JN.1	GRA
hCoV-19/France/GES-IPP00554/2023	hCoV-19/France/GES-IPP00554/2023	Supranational	1	France		90-94	Female	JN.1.1	GRA
hCoV-19/France/GES-IPP00555/2024	hCoV-19/France/GES-IPP00555/2024	Supranational	1	France		85-89	Female	JN.1.1	GRA
hCoV-19/France/GES-IPP00556/2024	hCoV-19/France/GES-IPP00556/2024	Supranational	1	France		90-94	Female	JN.1.1 (consensus call)	GRA
hCoV-19/France/GES-IPP00557/2024	hCoV-19/France/GES-IPP00557/2024	Supranational	1	France		0-4	Male	JN.1	GRA
hCoV-19/France/GES-IPP00558/2023	hCoV-19/France/GES-IPP00558/2023	Supranational	1	France		85-89	Female	EG.5.1.8	GRA
hCoV-19/France/GES-IPP00559/2024	hCoV-19/France/GES-IPP00559/2024	Supranational	1	France		80-84	Female	JN.1	GRA
hCoV-19/France/GES-IPP00560/2023	hCoV-19/France/GES-IPP00560/2023	Supranational	1	France		65-69	Male	JN.1	GRA
hCoV-19/France/GES-IPP00561/2023	hCoV-19/France/GES-IPP00561/2023	Supranational	1	France		75-79	Male	JN.1	GRA
hCoV-19/France/GES-IPP00562/2023	hCoV-19/France/GES-IPP00562/2023	Supranational	1	France		90-94	Male	JN.1	GRA
hCoV-19/France/GES-IPP00563/2023	hCoV-19/France/GES-IPP00563/2023	Supranational	1	France		65-69	Male	JN.1	GRA
hCoV-19/France/GES-IPP00564/2023	hCoV-19/France/GES-IPP00564/2023	Supranational	1	France		95-99	Female	JN.1.1	GRA
hCoV-19/France/GES-IPP00565/2023	hCoV-19/France/GES-IPP00565/2023	Supranational	1	France		35-39	Male	JN.1	GRA
hCoV-19/France/GES-IPP00566/2023	hCoV-19/France/GES-IPP00566/2023	Supranational	1	France		75-79	Male	JN.1	GRA
hCoV-19/France/GES-IPP00575/2024	hCoV-19/France/GES-IPP00575/2024	Supranational	0	France		75-79	Male	JN.1.8	GRA
hCoV-19/France/GES-IPP00576/2024	hCoV-19/France/GES-IPP00576/2024	Supranational	0	France		70-74	Female	JN.1.1	GRA
hCoV-19/France/GES-IPP00577/2024	hCoV-19/France/GES-IPP00577/2024	Supranational	0	France		65-69	Female	JN.1.1.4 (consensus call)	GRA
hCoV-19/France/GES-IPP00578/2024	hCoV-19/France/GES-IPP00578/2024	Supranational	0	France		55-59	Male	JN.1.1	GRA
hCoV-19/France/GES-IPP00579/2024	hCoV-19/France/GES-IPP00579/2024	Supranational	0	France		70-74	Male	GK.1.1	GRA
hCoV-19/France/GES-IPP00580/2024	hCoV-19/France/GES-IPP00580/2024	Supranational	0	France		65-69	Female	JN.1.4	GRA
hCoV-19/France/GES-IPP00582/2024	hCoV-19/France/GES-IPP00582/2024	Supranational	0	France		25-29	Female	JN.1.64	GRA
hCoV-19/France/GES-IPP00635/2023	hCoV-19/France/GES-IPP00635/2023	Supranational	1	France		70-74	Female	JN.1	GRA
hCoV-19/France/GES-IPP00637/2024	hCoV-19/France/GES-IPP00637/2024	Supranational	1	France		0-4	Male	JN.1.4	GRA
hCoV-19/France/GES-IPP00667/2024	hCoV-19/France/GES-IPP00667/2024	Supranational	0	France		60-64	Male	JN.1.1	GRA
hCoV-19/France/GES-IPP00727/2024	hCoV-19/France/GES-IPP00727/2024	Supranational	0	France		25-29	Male	JN.1.1.1	GRA
hCoV-19/France/GES-IPP00728/2024	hCoV-19/France/GES-IPP00728/2024	Supranational	0	France		45-49	Male	JN.1	GRA
hCoV-19/France/GES-IPP00729/2024	hCoV-19/France/GES-IPP00729/2024	Supranational	0	France		65-69	Female	JN.1	GRA
hCoV-19/France/GES-IPP00730/2024	hCoV-19/France/GES-IPP00730/2024	Supranational	0	France		45-49	Female	JN.1.32 (consensus call)	GRA
hCoV-19/France/GES-IPP00731/2024	hCoV-19/France/GES-IPP00731/2024	Supranational	0	France		70-74	Female	JN.1.1 (consensus call)	GRA
hCoV-19/France/GES-IPP00732/2024	hCoV-19/France/GES-IPP00732/2024	Supranational	0	France		50-54	Female	JN.1	GRA
hCoV-19/France/GES-IPP00733/2024	hCoV-19/France/GES-IPP00733/2024	Supranational	0	France		0-4	Male	JN.1.1	GRA
hCoV-19/France/GES-IPP00735/2024	hCoV-19/France/GES-IPP00735/2024	Supranational	0	France		60-64	Female	JN.1	GRA
hCoV-19/France/GES-IPP00736/2024	hCoV-19/France/GES-IPP00736/2024	Supranational	0	France		75-79	Male	JN.1	GRA
hCoV-19/France/GES-IPP00835/2024	hCoV-19/France/GES-IPP00835/2024	Supranational	0	France		45-49	Female	JN.1	GRA
hCoV-19/France/GES-IPP00836/2024	hCoV-19/France/GES-IPP00836/2024	Supranational	0	France		60-64	Female	JN.1.1	GRA
hCoV-19/France/GES-IPP00839/2024	hCoV-19/France/GES-IPP00839/2024	Supranational	0	France		75-79	Female	JN.1.1	GRA
hCoV-19/France/GES-IPP00840/2024	hCoV-19/France/GES-IPP00840/2024	Supranational	0	France		50-54	Female	JN.1.1 (consensus call)	GRA
hCoV-19/France/GES-IPP00846/2024	hCoV-19/France/GES-IPP00846/2024	Supranational	1	France		75-79	Male	JN.1.31	GRA
hCoV-19/France/GES-IPP00848/2024	hCoV-19/France/GES-IPP00848/2024	Supranational	1	France		80-84	Female	JN.1	GRA
hCoV-19/France/GES-IPP00849/2024	hCoV-19/France/GES-IPP00849/2024	Supranational	1	France		85-89	Female	JN.1	GRA
hCoV-19/France/GES-IPP00870/2024	hCoV-19/France/GES-IPP00870/2024	Supranational	0	France		55-59	Female	JN.1.1 (consensus call)	GRA
hCoV-19/France/GES-IPP00871/2024	hCoV-19/France/GES-IPP00871/2024	Supranational	0	France		50-54	Female	JN.1.1.4 (consensus call)	GRA
hCoV-19/France/GES-IPP00872/2024	hCoV-19/France/GES-IPP00872/2024	Supranational	0	France		70-74	Female	JN.1.1	GRA
hCoV-19/France/GES-IPP00874/2024	hCoV-19/France/GES-IPP00874/2024	Supranational	0	France		85-89	Male	JN.1	GRA
hCoV-19/France/GES-IPP00875/2024	hCoV-19/France/GES-IPP00875/2024	Supranational	0	France		60-64	Female	JN.1.1 (consensus call)	GRA
hCoV-19/France/GES-IPP00876/2024	hCoV-19/France/GES-IPP00876/2024	Supranational	0	France		70-74	Female	JN.1	GRA
hCoV-19/France/GES-IPP00877/2024	hCoV-19/France/GES-IPP00877/2024	Supranational	0	France		95-99	Female	JN.1	GRA
hCoV-19/France/GES-IPP00878/2024	hCoV-19/France/GES-IPP00878/2024	Supranational	0	France		85-89	Female	JN.1	GRA
hCoV-19/France/GES-IPP00915/2024	hCoV-19/France/GES-IPP00915/2024	Supranational	0	France		45-49	Female	JN.1.7	GRA
hCoV-19/France/GES-IPP00916/2024	hCoV-19/France/GES-IPP00916/2024	Supranational	0	France		60-64	Male	JN.1	GRA
hCoV-19/France/GES-IPP00917/2024	hCoV-19/France/GES-IPP00917/2024	Supranational	0	France		80-84	Female	JN.1.4	GRA
hCoV-19/France/GES-IPP00918/2024	hCoV-19/France/GES-IPP00918/2024	Supranational	0	France		65-69	Female	JN.1.4	GRA
hCoV-19/France/GES-IPP00919/2024	hCoV-19/France/GES-IPP00919/2024	Supranational	0	France		70-74	Male	JN.1.22	GRA
hCoV-19/France/GES-IPP00920/2024	hCoV-19/France/GES-IPP00920/2024	Supranational	0	France		75-79	Female	JN.1	GRA
hCoV-19/France/GES-IPP00921/2024	hCoV-19/France/GES-IPP00921/2024	Supranational	0	France		70-74	Male	JN.1	GRA
hCoV-19/France/GES-IPP00922/2024	hCoV-19/France/GES-IPP00922/2024	Supranational	0	France		50-54	Male	JN.1.1	GRA
hCoV-19/France/GES-IPP00923/2024	hCoV-19/France/GES-IPP00923/2024	Supranational	0	France		55-59	Male	JN.1.1	GRA
hCoV-19/France/GES-IPP00924/2024	hCoV-19/France/GES-IPP00924/2024	Supranational	0	France		50-54	Male	JN.1.8	GRA
hCoV-19/France/GES-IPP00987/2024	hCoV-19/France/GES-IPP00987/2024	Supranational	0	France		20-24	Female	JN.1	GRA
hCoV-19/France/GES-IPP00988/2024	hCoV-19/France/GES-IPP00988/2024	Supranational	0	France		20-24	Female	JN.1	GRA
hCoV-19/France/GES-IPP00989/2024	hCoV-19/France/GES-IPP00989/2024	Supranational	0	France		35-39	Male	JN.1.1.7	GRA
hCoV-19/France/GES-IPP00990/2024	hCoV-19/France/GES-IPP00990/2024	Supranational	0	France		55-59	Female	JN.1	GRA
hCoV-19/France/GES-IPP00991/2024	hCoV-19/France/GES-IPP00991/2024	Supranational	0	France		75-79	Female	JN.1	GRA
hCoV-19/France/GES-IPP00992/2024	hCoV-19/France/GES-IPP00992/2024	Supranational	0	France		30-34	Female	JN.1.4.7	GRA
hCoV-19/France/GES-IPP00993/2024	hCoV-19/France/GES-IPP00993/2024	Supranational	0	France		70-74	Male	JN.1.4	GRA
hCoV-19/France/GES-IPP01013/2024	hCoV-19/France/GES-IPP01013/2024	Supranational	1	France		95-99	Male	JN.1	GRA
hCoV-19/France/GES-IPP01147/2024	hCoV-19/France/GES-IPP01147/2024	Supranational	1	France		30-34	Male	JN.1.53	GRA
hCoV-19/France/GES-IPP01148/2024	hCoV-19/France/GES-IPP01148/2024	Supranational	1	France		50-54	Male	JN.1.1	GRA
hCoV-19/France/GES-IPP01154/2023	hCoV-19/France/GES-IPP01154/2023	Supranational	1	France		75-79	Male	JN.1.4	GRA
hCoV-19/France/GES-IPP01155/2023	hCoV-19/France/GES-IPP01155/2023	Supranational	1	France		65-69	Male	JN.18 (consensus call)	GRA
hCoV-19/France/GES-IPP01156/2023	hCoV-19/France/GES-IPP01156/2023	Supranational	1	France		85-89	Female	JD.1.1.1	GRA
hCoV-19/France/GES-IPP01157b/2023	hCoV-19/France/GES-IPP01157b/2023	Supranational	1	France		75-79	Male	JN.1	GRA
hCoV-19/France/GES-IPP01158/2023	hCoV-19/France/GES-IPP01158/2023	Supranational	1	France		60-64	Male	JG.3	GRA
hCoV-19/France/GES-IPP01160/2023	hCoV-19/France/GES-IPP01160/2023	Supranational	1	France		70-74	Female	HK.3	GRA
hCoV-19/France/GES-IPP01161b/2023	hCoV-19/France/GES-IPP01161b/2023	Supranational	1	France		0-4	Male	JN.1	GRA
hCoV-19/France/GES-IPP01162b/2023	hCoV-19/France/GES-IPP01162b/2023	Supranational	1	France		85-89	Female	JN.1.1	GRA
hCoV-19/France/GES-IPP01163/2024	hCoV-19/France/GES-IPP01163/2024	Supranational	1	France		30-34	Female	BA.2.86.1	GRA
hCoV-19/France/GES-IPP01164/2024	hCoV-19/France/GES-IPP01164/2024	Supranational	1	France		0-4	Male	JN.1.1	GRA
hCoV-19/France/GES-IPP01165/2024	hCoV-19/France/GES-IPP01165/2024	Supranational	1	France		90-94	Female	JN.1.1	GRA
hCoV-19/France/GES-IPP01166/2024	hCoV-19/France/GES-IPP01166/2024	Supranational	1	France		90-94	Female	JD.1.1.1	GRA
hCoV-19/France/GES-IPP01167/2024	hCoV-19/France/GES-IPP01167/2024	Supranational	1	France		60-64	Male	JN.1	GRA
hCoV-19/France/GES-IPP01168/2024	hCoV-19/France/GES-IPP01168/2024	Supranational	1	France		0-4	Male	JN.1	GRA
hCoV-19/France/GES-IPP01198/2024	hCoV-19/France/GES-IPP01198/2024	Supranational	0	France		70-74	Male	JN.1.1	GRA
hCoV-19/France/GES-IPP01199/2024	hCoV-19/France/GES-IPP01199/2024	Supranational	0	France		55-59	Male	JN.1	GRA
hCoV-19/France/GES-IPP01200/2024	hCoV-19/France/GES-IPP01200/2024	Supranational	0	France		90-94	Female	JN.1.1	GRA
hCoV-19/France/GES-IPP01201/2024	hCoV-19/France/GES-IPP01201/2024	Supranational	0	France		70-74	Male	JN.1.1	GRA
hCoV-19/France/GES-IPP01204/2024	hCoV-19/France/GES-IPP01204/2024	Supranational	1	France		90-94	Female	JN.1	GRA
hCoV-19/France/GES-IPP01205/2024	hCoV-19/France/GES-IPP01205/2024	Supranational	1	France		95-99	Female	JN.1	GRA
hCoV-19/France/GES-IPP01206/2024	hCoV-19/France/GES-IPP01206/2024	Supranational	1	France		80-84	Female	JN.1	GRA
hCoV-19/France/GES-IPP01207/2024	hCoV-19/France/GES-IPP01207/2024	Supranational	1	France		90-94	Female	JN.1.19 (consensus call)	GRA
hCoV-19/France/GES-IPP01256/2024	hCoV-19/France/GES-IPP01256/2024	Supranational	0	France		55-59	Female	JN.1.1 (consensus call)	GRA
hCoV-19/France/GES-IPP01258/2024	hCoV-19/France/GES-IPP01258/2024	Supranational	0	France		30-34	Female	JN.1	GRA
hCoV-19/France/GES-IPP01259/2024	hCoV-19/France/GES-IPP01259/2024	Supranational	0	France		55-59	Female	JD.1.1.1	GRA
hCoV-19/France/GES-IPP01260/2024	hCoV-19/France/GES-IPP01260/2024	Supranational	0	France		75-79	Female	JN.1	GRA
hCoV-19/France/GES-IPP01261/2024	hCoV-19/France/GES-IPP01261/2024	Supranational	0	France		75-79	Female	JN.1.4.5 (consensus call)	GRA
hCoV-19/France/GES-IPP01262/2024	hCoV-19/France/GES-IPP01262/2024	Supranational	0	France		10-14	Male	JN.1.64	GRA
hCoV-19/France/GES-IPP01263/2024	hCoV-19/France/GES-IPP01263/2024	Supranational	0	France		85-89	Male	JN.1.37	GRA
hCoV-19/France/GES-IPP01264/2024	hCoV-19/France/GES-IPP01264/2024	Supranational	0	France		25-29	Male	JN.1.7	GRA
hCoV-19/France/GES-IPP01265/2024	hCoV-19/France/GES-IPP01265/2024	Supranational	0	France		30-34	Male	JN.1	GRA
hCoV-19/France/GES-IPP01288/2024	hCoV-19/France/GES-IPP01288/2024	Supranational	1	France		85-89	Male	JN.1	GRA
hCoV-19/France/GES-IPP01289/2024	hCoV-19/France/GES-IPP01289/2024	Supranational	1	France		70-74	Male	JG.3	GRA
hCoV-19/France/GES-IPP01290/2024	hCoV-19/France/GES-IPP01290/2024	Supranational	0	France		15-19	Female	JN.1	GRA
hCoV-19/France/GES-IPP01291/2024	hCoV-19/France/GES-IPP01291/2024	Supranational	0	France		75-79	Male	JG.3	GRA
hCoV-19/France/GES-IPP01292/2024	hCoV-19/France/GES-IPP01292/2024	Supranational	0	France		65-69	Female	JN.1	GRA
hCoV-19/France/GES-IPP01293/2024	hCoV-19/France/GES-IPP01293/2024	Supranational	0	France		90-94	Female	JN.1.1	GRA
hCoV-19/France/GES-IPP01294/2024	hCoV-19/France/GES-IPP01294/2024	Supranational	0	France		55-59	Female	JN.1	GRA
hCoV-19/France/GES-IPP01295/2024	hCoV-19/France/GES-IPP01295/2024	Supranational	0	France		60-64	Female	JN.1.7 (consensus call)	GRA
hCoV-19/France/GES-IPP01296/2024	hCoV-19/France/GES-IPP01296/2024	Supranational	0	France		65-69	Male	JN.1.1.10 (consensus call)	GRA
hCoV-19/France/GES-IPP01382/2024	hCoV-19/France/GES-IPP01382/2024	Supranational	1	France		95-99	Male	JN.1.1 (consensus call)	GRA
hCoV-19/France/GES-IPP01383/2024	hCoV-19/France/GES-IPP01383/2024	Supranational	1	France		90-94	Female	JN.1	GRA
hCoV-19/France/GES-IPP01384/2024	hCoV-19/France/GES-IPP01384/2024	Supranational	1	France		90-94	Female	JN.18	GRA
hCoV-19/France/GES-IPP01385/2024	hCoV-19/France/GES-IPP01385/2024	Supranational	1	France		90-94	Male	JN.1	GRA
hCoV-19/France/GES-IPP01387/2024	hCoV-19/France/GES-IPP01387/2024	Supranational	1	France		90-94	Male	JN.18 (consensus call)	GRA
hCoV-19/France/GES-IPP01388/2024	hCoV-19/France/GES-IPP01388/2024	Supranational	1	France		50-54	Female	JN.1	GRA
hCoV-19/France/GES-IPP01389/2024	hCoV-19/France/GES-IPP01389/2024	Supranational	1	France		70-74	Male	JN.1.1	GRA
hCoV-19/France/GES-IPP01486/2024	hCoV-19/France/GES-IPP01486/2024	Supranational	0	France		65-69	Female	JN.1	GRA
hCoV-19/France/GES-IPP01488/2024	hCoV-19/France/GES-IPP01488/2024	Supranational	0	France		45-49	Female	JN.1.1.1	GRA
hCoV-19/France/GES-IPP01489/2024	hCoV-19/France/GES-IPP01489/2024	Supranational	0	France		70-74	Male	JN.1	GRA
hCoV-19/France/GES-IPP01492/2024	hCoV-19/France/GES-IPP01492/2024	Supranational	0	France		50-54	Male	JN.1	GRA
hCoV-19/France/GES-IPP01493/2024	hCoV-19/France/GES-IPP01493/2024	Supranational	0	France		50-54	Female	JN.1.4.5	GRA
hCoV-19/France/GES-IPP01494/2024	hCoV-19/France/GES-IPP01494/2024	Supranational	0	France		65-69	Male	JN.1	GRA
hCoV-19/France/GES-IPP01553/2024	hCoV-19/France/GES-IPP01553/2024	Supranational	0	France		70-74	Female	JN.1.1	GRA
hCoV-19/France/GES-IPP01554/2024	hCoV-19/France/GES-IPP01554/2024	Supranational	0	France		15-19	Female	JN.1	GRA
hCoV-19/France/GES-IPP01555/2024	hCoV-19/France/GES-IPP01555/2024	Supranational	0	France		65-69	Male	JN.1	GRA
hCoV-19/France/GES-IPP01645/2024	hCoV-19/France/GES-IPP01645/2024	Supranational	1	France		80-84	Male	JN.1.1 (consensus call)	GRA
hCoV-19/France/GES-IPP01646/2024	hCoV-19/France/GES-IPP01646/2024	Supranational	1	France		85-89	Female	JN.1	GRA
hCoV-19/France/GES-IPP01676/2024	hCoV-19/France/GES-IPP01676/2024	Supranational	0	France		75-79	Male	JN.1.1 (consensus call)	GRA
hCoV-19/France/GES-IPP01718/2023	hCoV-19/France/GES-IPP01718/2023	Supranational	1	France		35-39	Female	JN.1.1	GRA
hCoV-19/France/GES-IPP01719/2024	hCoV-19/France/GES-IPP01719/2024	Supranational	1	France		80-84	Female	JN.1.4 (consensus call)	GRA
hCoV-19/France/GES-IPP01720/2024	hCoV-19/France/GES-IPP01720/2024	Supranational	1	France		0-4	Female	JN.1	GRA
hCoV-19/France/GES-IPP01808/2024	hCoV-19/France/GES-IPP01808/2024	Supranational	0	France		80-84	Male	JN.1	GRA
hCoV-19/France/GES-IPP01850/2024	hCoV-19/France/GES-IPP01850/2024	Supranational	1	France		0-4	Female	JN.1	GRA
hCoV-19/France/GES-IPP01863/2024	hCoV-19/France/GES-IPP01863/2024	Supranational	1	France		50-54	Female	JN.1	GRA
hCoV-19/France/GES-IPP01894/2024	hCoV-19/France/GES-IPP01894/2024	Supranational	0	France		80-84	Female	JN.1	GRA
hCoV-19/France/GES-IPP01895/2024	hCoV-19/France/GES-IPP01895/2024	Supranational	0	France		95-99	Female	JN.1	GRA
hCoV-19/France/GES-IPP01908/2024	hCoV-19/France/GES-IPP01908/2024	Supranational	0	France		45-49	Male	JN.1	GRA
hCoV-19/France/GES-IPP01909/2024	hCoV-19/France/GES-IPP01909/2024	Supranational	0	France		unknown	Female	JN.1	GRA
hCoV-19/France/GES-IPP01911/2024	hCoV-19/France/GES-IPP01911/2024	Supranational	0	France		70-74	Male	JN.1	GRA
hCoV-19/France/GES-IPP01912/2024	hCoV-19/France/GES-IPP01912/2024	Supranational	0	France		60-64	Female	JG.3	GRA
hCoV-19/France/GES-IPP01913/2024	hCoV-19/France/GES-IPP01913/2024	Supranational	0	France		60-64	Male	JN.1	GRA
hCoV-19/France/GES-IPP01914/2024	hCoV-19/France/GES-IPP01914/2024	Supranational	0	France		35-39	Female	JN.1.4	GRA
hCoV-19/France/GES-IPP01915/2024	hCoV-19/France/GES-IPP01915/2024	Supranational	0	France		15-19	Male	JN.1	GRA
hCoV-19/France/GES-IPP01916/2024	hCoV-19/France/GES-IPP01916/2024	Supranational	0	France		50-54	Female	JN.1.4	GRA
hCoV-19/France/GES-IPP01917/2024	hCoV-19/France/GES-IPP01917/2024	Supranational	0	France		0-4	Male	JN.1.67	GRA
hCoV-19/France/GES-IPP02001/2024	hCoV-19/France/GES-IPP02001/2024	Supranational	1	France		90-94	Male	JN.1.1	GRA
hCoV-19/France/GES-IPP02002/2024	hCoV-19/France/GES-IPP02002/2024	Supranational	1	France		80-84	Female	JN.1.1	GRA
hCoV-19/France/GES-IPP02003/2024	hCoV-19/France/GES-IPP02003/2024	Supranational	1	France		75-79	Female	JN.1	GRA
hCoV-19/France/GES-IPP02005/2024	hCoV-19/France/GES-IPP02005/2024	Supranational	0	France		75-79	Male	JN.1	GRA
hCoV-19/France/GES-IPP02014/2024	hCoV-19/France/GES-IPP02014/2024	Supranational	0	France		25-29	Male	JN.1.4 (consensus call)	GRA
hCoV-19/France/GES-IPP02015/2024	hCoV-19/France/GES-IPP02015/2024	Supranational	0	France		35-39	Female	JN.1.1	GRA
hCoV-19/France/GES-IPP02026/2024	hCoV-19/France/GES-IPP02026/2024	Supranational	0	France		25-29	Male	JN.1	GRA
hCoV-19/France/GES-IPP02027/2024	hCoV-19/France/GES-IPP02027/2024	Supranational	0	France		80-84	Male	JN.1	GRA
hCoV-19/France/GES-IPP02032/2024	hCoV-19/France/GES-IPP02032/2024	Supranational	0	France		60-64	Female	JN.1.67	GRA
hCoV-19/France/GES-IPP02034/2024	hCoV-19/France/GES-IPP02034/2024	Supranational	0	France		70-74	Female	JN.1	GRA
hCoV-19/France/GES-IPP02128/2024	hCoV-19/France/GES-IPP02128/2024	Supranational	1	France		70-74	Male	JN.1	GRA
hCoV-19/France/GES-IPP02130/2024	hCoV-19/France/GES-IPP02130/2024	Supranational	1	France		0-4	Female	JN.1.1 (consensus call)	GRA
hCoV-19/France/GES-IPP02176/2024	hCoV-19/France/GES-IPP02176/2024	Supranational	1	France		90-94	Female	JN.1	GRA
hCoV-19/France/GES-IPP02247/2024	hCoV-19/France/GES-IPP02247/2024	Supranational	1	France		35-39	Female	JN.1	GRA
hCoV-19/France/GES-IPP02301/2024	hCoV-19/France/GES-IPP02301/2024	Supranational	1	France		80-84	Male	JN.1.1	GRA
hCoV-19/France/GES-IPP02304/2024	hCoV-19/France/GES-IPP02304/2024	Supranational	1	France		70-74	Male	JN.1	GRA
hCoV-19/France/GES-IPP02305/2024	hCoV-19/France/GES-IPP02305/2024	Supranational	1	France		70-74	Male	JN.1	GRA
hCoV-19/France/GES-IPP02367/2024	hCoV-19/France/GES-IPP02367/2024	Supranational	1	France		70-74	Male	JN.1.1 (consensus call)	GRA
hCoV-19/France/GES-IPP02461/2024	hCoV-19/France/GES-IPP02461/2024	Supranational	1	France		90-94	Female	JN.1	GRA
hCoV-19/France/GES-IPP02502/2024	hCoV-19/France/GES-IPP02502/2024	Supranational	1	France		95-99	Female	JN.1	GRA
hCoV-19/France/GES-IPP02666/2024	hCoV-19/France/GES-IPP02666/2024	Supranational	1	France		85-89	Male	JN.1.1	GRA
hCoV-19/France/GES-IPP02670/2024	hCoV-19/France/GES-IPP02670/2024	Supranational	1	France		40-44	Female	JN.1.30	GRA
hCoV-19/France/GES-IPP02680/2024	hCoV-19/France/GES-IPP02680/2024	Supranational	1	France		35-39	Male	JN.1	GRA
hCoV-19/France/GES-IPP02681/2024	hCoV-19/France/GES-IPP02681/2024	Supranational	1	France		0-4	Male	JN.1.1	GRA
hCoV-19/France/GES-IPP02973/2024	hCoV-19/France/GES-IPP02973/2024	Supranational	1	France		0-4	Female	JN.1.32	GRA
hCoV-19/France/GES-IPP02974/2024	hCoV-19/France/GES-IPP02974/2024	Supranational	1	France		30-34	Female	JN.1.4	GRA
hCoV-19/France/GES-IPP02979/2024	hCoV-19/France/GES-IPP02979/2024	Supranational	1	France		40-44	Male	JN.1.1	GRA
hCoV-19/France/GES-IPP02980/2024	hCoV-19/France/GES-IPP02980/2024	Supranational	1	France		60-64	Female	JN.1.1	GRA
hCoV-19/France/GES-IPP02981/2024	hCoV-19/France/GES-IPP02981/2024	Supranational	1	France		85-89	Male	JN.1.4	GRA
hCoV-19/France/GES-IPP02983/2024	hCoV-19/France/GES-IPP02983/2024	Supranational	1	France		0-4	Male	JN.1.3	GRA
hCoV-19/France/GES-IPP02985/2024	hCoV-19/France/GES-IPP02985/2024	Supranational	1	France		80-84	Male	BA.2.86.1	GRA
hCoV-19/France/GES-IPP03085/2024	hCoV-19/France/GES-IPP03085/2024	Supranational	1	France		35-39	Female	JN.1	GRA
hCoV-19/France/GES-IPP03143/2024	hCoV-19/France/GES-IPP03143/2024	Supranational	0	France		25-29	Female	JN.1.4 (consensus call)	GRA
hCoV-19/France/GES-IPP03144/2024	hCoV-19/France/GES-IPP03144/2024	Supranational	0	France		80-84	Male	GS.4.1	GRA
hCoV-19/France/GES-IPP03269/2024	hCoV-19/France/GES-IPP03269/2024	Supranational	1	France		65-69	Male	JN.1.4	GRA
hCoV-19/France/GES-IPP03270/2024	hCoV-19/France/GES-IPP03270/2024	Supranational	1	France		80-84	Male	JN.1.4.5	GRA
hCoV-19/France/GES-IPP03373/2024	hCoV-19/France/GES-IPP03373/2024	Supranational	0	France		85-89	Male	JN.1.4	GRA
hCoV-19/France/GES-IPP03374/2024	hCoV-19/France/GES-IPP03374/2024	Supranational	0	France		55-59	Female	JN.1.32 (consensus call)	GRA
hCoV-19/France/GES-IPP03376/2024	hCoV-19/France/GES-IPP03376/2024	Supranational	0	France		30-34	Female	JN.1	GRA
hCoV-19/France/GES-IPP03499/2024	hCoV-19/France/GES-IPP03499/2024	Supranational	1	France		75-79	Male	JN.1	GRA
hCoV-19/France/GES-IPP03522/2024	hCoV-19/France/GES-IPP03522/2024	Supranational	0	France		65-69	Female	JN.1.16	GRA
hCoV-19/France/GES-IPP03523/2024	hCoV-19/France/GES-IPP03523/2024	Supranational	0	France		80-84	Male	JN.1.1	GRA
hCoV-19/France/GES-IPP03524/2024	hCoV-19/France/GES-IPP03524/2024	Supranational	0	France		50-54	Male	JN.1	GRA
hCoV-19/France/GES-IPP03525/2024	hCoV-19/France/GES-IPP03525/2024	Supranational	0	France		40-44	Female	JN.1.30	GRA
hCoV-19/France/GES-IPP03526/2024	hCoV-19/France/GES-IPP03526/2024	Supranational	0	France		25-29	Female	JN.1.4	GRA
hCoV-19/France/GES-IPP03528/2024	hCoV-19/France/GES-IPP03528/2024	Supranational	0	France		15-19	Male	JN.1.42 (consensus call)	GRA
hCoV-19/France/GES-IPP03530/2024	hCoV-19/France/GES-IPP03530/2024	Supranational	0	France		70-74	Female	JN.1	GRA
hCoV-19/France/GES-IPP03531/2024	hCoV-19/France/GES-IPP03531/2024	Supranational	0	France		75-79	Male	JN.1	GRA
hCoV-19/France/GES-IPP03565/2024	hCoV-19/France/GES-IPP03565/2024	Supranational	0	France		35-39	Female	JN.1	GRA
hCoV-19/France/GES-IPP03728/2024	hCoV-19/France/GES-IPP03728/2024	Supranational	0	France		40-44	Male	JN.1	GRA
hCoV-19/France/GES-IPP03857/2024	hCoV-19/France/GES-IPP03857/2024	Supranational	0	France		25-29	Male	JN.1.4.5	GRA
hCoV-19/France/GES-IPP03918/2024	hCoV-19/France/GES-IPP03918/2024	Supranational	1	France		70-74	Male	JN.1.18	GRA
hCoV-19/France/GES-IPP03921/2024	hCoV-19/France/GES-IPP03921/2024	Supranational	0	France		50-54	Female	JN.1.7	GRA
hCoV-19/France/GES-IPP03923/2024	hCoV-19/France/GES-IPP03923/2024	Supranational	0	France		55-59	Male	JN.1.42	GRA
hCoV-19/France/GES-IPP03924/2024	hCoV-19/France/GES-IPP03924/2024	Supranational	0	France		45-49	Male	JN.1.4 (consensus call)	GRA
hCoV-19/France/GES-IPP03925/2024	hCoV-19/France/GES-IPP03925/2024	Supranational	0	France		40-44	Male	JN.1	GRA
hCoV-19/France/GES-IPP03926/2024	hCoV-19/France/GES-IPP03926/2024	Supranational	0	France		70-74	Male	JN.1	GRA
hCoV-19/France/GES-IPP03928/2024	hCoV-19/France/GES-IPP03928/2024	Supranational	0	France		40-44	Female	JN.1	GRA
hCoV-19/France/GES-IPP04161/2024	hCoV-19/France/GES-IPP04161/2024	Supranational	0	France		75-79	Female	JN.1	GRA
hCoV-19/France/GES-IPP04162/2024	hCoV-19/France/GES-IPP04162/2024	Supranational	0	France		40-44	Female	JN.1.4.5	GRA
hCoV-19/France/GES-IPP04163/2024	hCoV-19/France/GES-IPP04163/2024	Supranational	0	France		75-79	Male	JN.1	GRA
hCoV-19/France/GES-IPP04166/2024	hCoV-19/France/GES-IPP04166/2024	Supranational	0	France		50-54	Male	JN.1.4	GRA
hCoV-19/France/GES-IPP04167/2024	hCoV-19/France/GES-IPP04167/2024	Supranational	0	France		35-39	Female	JN.1	GRA
hCoV-19/France/GES-IPP04168/2024	hCoV-19/France/GES-IPP04168/2024	Supranational	0	France		55-59	Female	JN.1	GRA
hCoV-19/France/GES-IPP04169/2024	hCoV-19/France/GES-IPP04169/2024	Supranational	0	France		60-64	Female	JN.1.22	GRA
hCoV-19/France/GES-IPP04326/2024	hCoV-19/France/GES-IPP04326/2024	Supranational	0	France		0-4	Female	JN.1	GRA
hCoV-19/France/GES-IPP04327/2024	hCoV-19/France/GES-IPP04327/2024	Supranational	0	France		40-44	Male	JN.1	GRA
hCoV-19/France/GES-IPP04366/2024	hCoV-19/France/GES-IPP04366/2024	Supranational	1	France		85-89	Female	JN.1.30	GRA
hCoV-19/France/GES-IPP04421/2024	hCoV-19/France/GES-IPP04421/2024	Supranational	0	France		70-74	Female	JN.1	GRA
hCoV-19/France/GES-IPP04423/2024	hCoV-19/France/GES-IPP04423/2024	Supranational	0	France		60-64	Female	KS.2 (consensus call)	GRA
hCoV-19/France/GES-IPP04424/2024	hCoV-19/France/GES-IPP04424/2024	Supranational	0	France		60-64	Female	JN.1.8	GRA
hCoV-19/France/GES-IPP04425/2024	hCoV-19/France/GES-IPP04425/2024	Supranational	0	France		75-79	Female	JN.1	GRA
hCoV-19/France/GES-IPP04427/2024	hCoV-19/France/GES-IPP04427/2024	Supranational	0	France		65-69	Female	KS.1 (consensus call)	GRA
hCoV-19/France/GES-IPP04428/2024	hCoV-19/France/GES-IPP04428/2024	Supranational	0	France		15-19	Female	JN.1.11.1	GRA
hCoV-19/France/GES-IPP04460/2024	hCoV-19/France/GES-IPP04460/2024	Supranational	0	France		40-44	Male	JN.1.45 (consensus call)	GRA
hCoV-19/France/GES-IPP04461/2024	hCoV-19/France/GES-IPP04461/2024	Supranational	0	France		15-19	Male	JN.1.4.5 (consensus call)	GRA
hCoV-19/France/GES-IPP04475/2024	hCoV-19/France/GES-IPP04475/2024	Supranational	0	France		70-74	Female	JN.1	GRA
hCoV-19/France/GES-IPP04479/2024	hCoV-19/France/GES-IPP04479/2024	Supranational	0	France		80-84	Male	JN.1	GRA
hCoV-19/France/GES-IPP04480/2024	hCoV-19/France/GES-IPP04480/2024	Supranational	0	France		60-64	Female	JN.1	GRA
hCoV-19/France/GES-IPP04481/2024	hCoV-19/France/GES-IPP04481/2024	Supranational	0	France		60-64	Male	JN.1	GRA
hCoV-19/France/GES-IPP04486/2024	hCoV-19/France/GES-IPP04486/2024	Supranational	0	France		90-94	Female	JN.1.16	GRA
hCoV-19/France/GES-IPP04490/2024	hCoV-19/France/GES-IPP04490/2024	Supranational	0	France		30-34	Female	JN.1.4 (consensus call)	GRA
hCoV-19/France/GES-IPP04491/2024	hCoV-19/France/GES-IPP04491/2024	Supranational	0	France		40-44	Female	JN.1.4.5 (consensus call)	GRA
hCoV-19/France/GES-IPP04492/2024	hCoV-19/France/GES-IPP04492/2024	Supranational	0	France		85-89	Male	JN.1	GRA
hCoV-19/France/GES-IPP04664/2024	hCoV-19/France/GES-IPP04664/2024	Supranational	1	France		85-89	Male	JN.1	GRA
hCoV-19/France/GES-IPP04675/2024	hCoV-19/France/GES-IPP04675/2024	Supranational	0	France		75-79	Male	JN.1.29 (consensus call)	GRA
hCoV-19/France/GES-IPP04676/2024	hCoV-19/France/GES-IPP04676/2024	Supranational	0	France		30-34	Female	KP.2 (consensus call)	GRA
hCoV-19/France/GES-IPP04833/2024	hCoV-19/France/GES-IPP04833/2024	Supranational	1	France		80-84	Female	JN.1.30 (consensus call)	GRA
hCoV-19/France/GES-IPP04945/2024	hCoV-19/France/GES-IPP04945/2024	Supranational	0	France		60-64	Female	KP.2 (consensus call)	GRA
hCoV-19/France/GES-IPP05258/2024	hCoV-19/France/GES-IPP05258/2024	Supranational	1	France		10-14	Male	JN.1.32 (consensus call)	GRA
hCoV-19/France/GES-IPP05490/2024	hCoV-19/France/GES-IPP05490/2024	Supranational	0	France		75-79	Male	JN.1.39.2 (consensus call)	GRA
hCoV-19/France/GES-IPP05491/2024	hCoV-19/France/GES-IPP05491/2024	Supranational	0	France		70-74	Male	EG.14	GRA
hCoV-19/France/GES-IPP05592/2024	hCoV-19/France/GES-IPP05592/2024	Supranational	0	France		45-49	Male	JN.1	GRA
hCoV-19/France/GES-IPP05675/2024	hCoV-19/France/GES-IPP05675/2024	Supranational	0	France		70-74	Female	JN.1.18 (consensus call)	GRA
hCoV-19/France/GES-IPP05705/2024	hCoV-19/France/GES-IPP05705/2024	Supranational	1	France		0-4	Male	JN.1.4 (consensus call)	GRA
hCoV-19/France/GES-IPP05706/2024	hCoV-19/France/GES-IPP05706/2024	Supranational	1	France		40-44	Male	JN.1.39 (consensus call)	GRA
hCoV-19/France/GES-IPP05708/2024	hCoV-19/France/GES-IPP05708/2024	Supranational	1	France		85-89	Female	JN.1.4 (consensus call)	GRA
hCoV-19/France/GES-IPP05717/2024	hCoV-19/France/GES-IPP05717/2024	Supranational	1	France		40-44	Female	KP.2.3 (consensus call)	GRA
hCoV-19/France/GES-IPP05838/2024	hCoV-19/France/GES-IPP05838/2024	Supranational	0	France		65-69	Female	JN.1.18.2 (consensus call)	GRA
hCoV-19/France/GES-IPP05850/2024	hCoV-19/France/GES-IPP05850/2024	Supranational	1	France		0-4	Male	JN.1.7.5 (consensus call)	GRA
hCoV-19/France/GES-IPP05851/2024	hCoV-19/France/GES-IPP05851/2024	Supranational	1	France		90-94	Female	JN.1	GRA
hCoV-19/France/GES-IPP05919/2024	hCoV-19/France/GES-IPP05919/2024	Supranational	1	France		0-4	Male	JN.1.4.6 (consensus call)	GRA
hCoV-19/France/GES-IPP05920/2024	hCoV-19/France/GES-IPP05920/2024	Supranational	1	France		5-9	Male	KP.2.3 (consensus call)	GRA
hCoV-19/France/GES-IPP06016/2024	hCoV-19/France/GES-IPP06016/2024	Supranational	1	France		0-4	Male	KP.2.2 (consensus call)	GRA
hCoV-19/France/GES-IPP06017/2024	hCoV-19/France/GES-IPP06017/2024	Supranational	1	France		75-79	Male	KP.2.5 (consensus call)	GRA
hCoV-19/France/GES-IPP06134/2024	hCoV-19/France/GES-IPP06134/2024	Supranational	1	France		75-79	Female	LB.1 (consensus call)	GRA
hCoV-19/France/GES-IPP06135/2024	hCoV-19/France/GES-IPP06135/2024	Supranational	1	France		95-99	Male	KP.3.2 (consensus call)	GRA
hCoV-19/France/GES-IPP06136/2024	hCoV-19/France/GES-IPP06136/2024	Supranational	1	France		85-89	Male	KP.4.1 (consensus call)	GRA
hCoV-19/France/GES-IPP06147/2024	hCoV-19/France/GES-IPP06147/2024	Supranational	1	France		80-84	Male	JN.1.18.4 (consensus call)	GRA
hCoV-19/France/GES-IPP06430/2024	hCoV-19/France/GES-IPP06430/2024	Supranational	1	France		70-74	Male	JN.1.16.1 (consensus call)	GRA
hCoV-19/France/GES-IPP06432/2024	hCoV-19/France/GES-IPP06432/2024	Supranational	0	France		40-44	Female	KP.3.1.1 (consensus call)	GRA
hCoV-19/France/GES-IPP06436/2024	hCoV-19/France/GES-IPP06436/2024	Supranational	0	France		65-69	Female	JN.1.50 (consensus call)	GRA
hCoV-19/France/GES-IPP06438/2024	hCoV-19/France/GES-IPP06438/2024	Supranational	0	France		75-79	Female	KP.3.3 (consensus call)	GRA
hCoV-19/France/GES-IPP06462/2024	hCoV-19/France/GES-IPP06462/2024	Supranational	1	France		60-64	Male	JN.1.32.1 (consensus call)	GRA
hCoV-19/France/GES-IPP06463/2024	hCoV-19/France/GES-IPP06463/2024	Supranational	1	France		90-94	Male	JN.1.32.1 (consensus call)	GRA
hCoV-19/France/GES-IPP06464/2024	hCoV-19/France/GES-IPP06464/2024	Supranational	1	France		65-69	Female	KP.3.1 (consensus call)	GRA
hCoV-19/France/GES-IPP06474/2024	hCoV-19/France/GES-IPP06474/2024	Supranational	1	France		90-94	Female	KP.2 (consensus call)	GRA
hCoV-19/France/GES-IPP06475/2024	hCoV-19/France/GES-IPP06475/2024	Supranational	1	France		75-79	Female	KP.2 (consensus call)	GRA
hCoV-19/France/GES-IPP06479/2024	hCoV-19/France/GES-IPP06479/2024	Supranational	1	France		40-44	Female	JN.1.14 (consensus call)	GRA
hCoV-19/France/GES-IPP06482/2024	hCoV-19/France/GES-IPP06482/2024	Supranational	1	France		15-19	Female	JN.1.16 (consensus call)	GRA
hCoV-19/France/GES-IPP06483/2024	hCoV-19/France/GES-IPP06483/2024	Supranational	1	France		90-94	Male	KP.2.2 (consensus call)	GRA
hCoV-19/France/GES-IPP06484/2024	hCoV-19/France/GES-IPP06484/2024	Supranational	1	France		75-79	Male	KP.1.1.3 (consensus call)	GRA
hCoV-19/France/GES-IPP06485/2024	hCoV-19/France/GES-IPP06485/2024	Supranational	1	France		0-4	Female	JN.1.16.1 (consensus call)	GRA
hCoV-19/France/GES-IPP06486/2024	hCoV-19/France/GES-IPP06486/2024	Supranational	1	France		0-4	Male	KP.2.2 (consensus call)	GRA
hCoV-19/France/GES-IPP06487/2024	hCoV-19/France/GES-IPP06487/2024	Supranational	1	France		50-54	Male	KP.3.1 (consensus call)	GRA
hCoV-19/France/GES-IPP06488/2024	hCoV-19/France/GES-IPP06488/2024	Supranational	1	France		80-84	Male	KS.1 (consensus call)	GRA
hCoV-19/France/GES-IPP06489/2024	hCoV-19/France/GES-IPP06489/2024	Supranational	1	France		90-94	Female	JN.1.4.4 (consensus call)	GRA
hCoV-19/France/GES-IPP06514/2024	hCoV-19/France/GES-IPP06514/2024	Supranational	1	France		70-74	Male	KP.3.2 (consensus call)	GRA
hCoV-19/France/GES-IPP06515/2024	hCoV-19/France/GES-IPP06515/2024	Supranational	1	France		85-89	Female	KP.3.2 (consensus call)	GRA
hCoV-19/France/GES-IPP06556/2024	hCoV-19/France/GES-IPP06556/2024	Supranational	1	France		85-89	Male	LB.1.7 (consensus call)	GRA
hCoV-19/France/GES-IPP06613/2024	hCoV-19/France/GES-IPP06613/2024	Supranational	1	France		55-59	Female	JN.1.48.1 (consensus call)	GRA
hCoV-19/France/GES-IPP06614/2024	hCoV-19/France/GES-IPP06614/2024	Supranational	1	France		85-89	Male	KP.3.3 (consensus call)	GRA
hCoV-19/France/GES-IPP06615/2024	hCoV-19/France/GES-IPP06615/2024	Supranational	1	France		55-59	Male	JN.1.17 (consensus call)	GRA
hCoV-19/France/GES-IPP06704/2024	hCoV-19/France/GES-IPP06704/2024	Supranational	0	France		80-84	Female	KP.3.1.1 (consensus call)	GRA
hCoV-19/France/GES-IPP06705/2024	hCoV-19/France/GES-IPP06705/2024	Supranational	0	France		75-79	Male	KP.3.1.1 (consensus call)	GRA
hCoV-19/France/GES-IPP06706/2024	hCoV-19/France/GES-IPP06706/2024	Supranational	0	France		55-59	Female	KP.3.1.1 (consensus call)	GRA
hCoV-19/France/GES-IPP06707/2024	hCoV-19/France/GES-IPP06707/2024	Supranational	0	France		55-59	Female	KP.3.1.1 (consensus call)	GRA
hCoV-19/France/GES-IPP06708/2024	hCoV-19/France/GES-IPP06708/2024	Supranational	0	France		50-54	Female	JN.1.18.3 (consensus call)	GRA
hCoV-19/France/GES-IPP06709/2024	hCoV-19/France/GES-IPP06709/2024	Supranational	0	France		20-24	Female	KP.2.2 (consensus call)	GRA
hCoV-19/France/GES-IPP06710/2024	hCoV-19/France/GES-IPP06710/2024	Supranational	0	France		50-54	Female	JN.1.18 (consensus call)	GRA
hCoV-19/France/GES-IPP06711/2024	hCoV-19/France/GES-IPP06711/2024	Supranational	0	France		40-44	Female	KP.3.1.4 (consensus call)	GRA
hCoV-19/France/GES-IPP06712/2024	hCoV-19/France/GES-IPP06712/2024	Supranational	0	France		40-44	Female	KP.3.1.1 (consensus call)	GRA
hCoV-19/France/GES-IPP06713/2024	hCoV-19/France/GES-IPP06713/2024	Supranational	0	France		35-39	Female	KP.3.1.1 (consensus call)	GRA
hCoV-19/France/GES-IPP06714/2024	hCoV-19/France/GES-IPP06714/2024	Supranational	0	France		30-34	Male	LF.1 (consensus call)	GRA
hCoV-19/France/GES-IPP06715/2024	hCoV-19/France/GES-IPP06715/2024	Supranational	0	France		65-69	Female	KP.3.1.1 (consensus call)	GRA
hCoV-19/France/GES-IPP06716/2024	hCoV-19/France/GES-IPP06716/2024	Supranational	0	France		60-64	Female	KP.1.1.5 (consensus call)	GRA
hCoV-19/France/GES-IPP06717/2024	hCoV-19/France/GES-IPP06717/2024	Supranational	0	France		25-29	Male	KP.3.3 (consensus call)	GRA
hCoV-19/France/GES-IPP06718/2024	hCoV-19/France/GES-IPP06718/2024	Supranational	0	France		40-44	Female	JN.1.50 (consensus call)	GRA
hCoV-19/France/GES-IPP06722/2024	hCoV-19/France/GES-IPP06722/2024	Supranational	0	France		70-74	Female	JN.1.16.1 (consensus call)	GRA
hCoV-19/France/GES-IPP06723/2024	hCoV-19/France/GES-IPP06723/2024	Supranational	0	France		0-4	Female	JN.1.50 (consensus call)	GRA
hCoV-19/France/GES-IPP06774/2024	hCoV-19/France/GES-IPP06774/2024	Supranational	1	France		95-99	Female	LF.1.1.1 (consensus call)	GRA
hCoV-19/France/GES-IPP06775/2024	hCoV-19/France/GES-IPP06775/2024	Supranational	1	France		90-94	Male	JN.1.16.1 (consensus call)	GRA
hCoV-19/France/GES-IPP06776/2024	hCoV-19/France/GES-IPP06776/2024	Supranational	1	France		80-84	Male	KP.3.1.1 (consensus call)	GRA
hCoV-19/France/GES-IPP06777/2024	hCoV-19/France/GES-IPP06777/2024	Supranational	1	France		75-79	Male	JN.1.1.1 (consensus call)	GRA
hCoV-19/France/GES-IPP06778/2024	hCoV-19/France/GES-IPP06778/2024	Supranational	1	France		100-104	Female	LF.1.1.1 (consensus call)	GRA
hCoV-19/France/GES-IPP06904/2024	hCoV-19/France/GES-IPP06904/2024	Supranational	1	France		25-29	Female	LB.1 (consensus call)	GRA
hCoV-19/France/GES-IPP06925/2024	hCoV-19/France/GES-IPP06925/2024	Supranational	0	France		60-64	Female	JN.1.50.1 (consensus call)	GRA
hCoV-19/France/GES-IPP06926/2024	hCoV-19/France/GES-IPP06926/2024	Supranational	0	France		70-74	Male	JN.1.50.1 (consensus call)	GRA
hCoV-19/France/GES-IPP06928/2024	hCoV-19/France/GES-IPP06928/2024	Supranational	0	France		50-54	Male	KP.1.1 (consensus call)	GRA
hCoV-19/France/GES-IPP06935/2024	hCoV-19/France/GES-IPP06935/2024	Supranational	0	France		75-79	Male	LF.2 (consensus call)	GRA
hCoV-19/France/GES-IPP06941/2024	hCoV-19/France/GES-IPP06941/2024	Supranational	0	France		75-79	Male	KS.1 (consensus call)	GRA
hCoV-19/France/GES-IPP06964/2024	hCoV-19/France/GES-IPP06964/2024	Supranational	1	France		65-69	Female	KP.3.1 (consensus call)	GRA
hCoV-19/France/GES-IPP06965/2024	hCoV-19/France/GES-IPP06965/2024	Supranational	1	France		30-34	Male	KP.1.1 (consensus call)	GRA
hCoV-19/France/GES-IPP06966/2024	hCoV-19/France/GES-IPP06966/2024	Supranational	1	France		70-74	Male	JN.1.16.1 (consensus call)	GRA
hCoV-19/France/GES-IPP07001/2024	hCoV-19/France/GES-IPP07001/2024	Supranational	0	France		75-79	Male	KS.1.1 (consensus call)	GRA
hCoV-19/France/GES-IPP07002/2024	hCoV-19/France/GES-IPP07002/2024	Supranational	0	France		25-29	Male	JN.1.7.4 (consensus call)	GRA
hCoV-19/France/GES-IPP07003/2024	hCoV-19/France/GES-IPP07003/2024	Supranational	0	France		45-49	Female	JN.1.16.1 (consensus call)	GRA
hCoV-19/France/GES-IPP07005/2024	hCoV-19/France/GES-IPP07005/2024	Supranational	0	France		75-79	Female	KP.2.2 (consensus call)	GRA
hCoV-19/France/GES-IPP07006/2024	hCoV-19/France/GES-IPP07006/2024	Supranational	0	France		60-64	Male	JN.1.50 (consensus call)	GRA
hCoV-19/France/GES-IPP07007/2024	hCoV-19/France/GES-IPP07007/2024	Supranational	0	France		65-69	Female	LB.1.3 (consensus call)	GRA
hCoV-19/France/GES-IPP07008/2024	hCoV-19/France/GES-IPP07008/2024	Supranational	0	France		40-44	Male	KS.1 (consensus call)	GRA
hCoV-19/France/GES-IPP07009/2024	hCoV-19/France/GES-IPP07009/2024	Supranational	0	France		55-59	Female	KP.1.1 (consensus call)	GRA
hCoV-19/France/GES-IPP07010/2024	hCoV-19/France/GES-IPP07010/2024	Supranational	0	France		40-44	Male	JN.1.20 (consensus call)	GRA
hCoV-19/France/GES-IPP07011/2024	hCoV-19/France/GES-IPP07011/2024	Supranational	0	France		55-59	Female	KP.3.3 (consensus call)	GRA
hCoV-19/France/GES-IPP07012/2024	hCoV-19/France/GES-IPP07012/2024	Supranational	0	France		65-69	Male	KP.3 (consensus call)	GRA
hCoV-19/France/GES-IPP07013/2024	hCoV-19/France/GES-IPP07013/2024	Supranational	0	France		65-69	Female	JN.1.48.1 (consensus call)	GRA
hCoV-19/France/GES-IPP07014/2024	hCoV-19/France/GES-IPP07014/2024	Supranational	0	France		60-64	Female	KP.3.3 (consensus call)	GRA
hCoV-19/France/GES-IPP07015/2024	hCoV-19/France/GES-IPP07015/2024	Supranational	0	France		10-14	Male	JN.1.50.1 (consensus call)	GRA
hCoV-19/France/GES-IPP07016/2024	hCoV-19/France/GES-IPP07016/2024	Supranational	0	France		55-59	Male	KP.2.3 (consensus call)	GRA
hCoV-19/France/GES-IPP07017/2024	hCoV-19/France/GES-IPP07017/2024	Supranational	0	France		30-34	Male	KP.3.1.4 (consensus call)	GRA
hCoV-19/France/GES-IPP07156/2024	hCoV-19/France/GES-IPP07156/2024	Supranational	1	France		75-79	Male	KP.2.2 (consensus call)	GRA
hCoV-19/France/GES-IPP07369/2024	hCoV-19/France/GES-IPP07369/2024	Supranational	0	France		45-49	Female	KS.1 (consensus call)	GRA
hCoV-19/France/GES-IPP07370/2024	hCoV-19/France/GES-IPP07370/2024	Supranational	0	France		55-59	Female	KP.3.1.1	GRA
hCoV-19/France/GES-IPP07372/2024	hCoV-19/France/GES-IPP07372/2024	Supranational	0	France		50-54	Female	KP.2.3	GRA
hCoV-19/France/GES-IPP07373/2024	hCoV-19/France/GES-IPP07373/2024	Supranational	0	France		45-49	Female	KS.1.1 (consensus call)	GRA
hCoV-19/France/GES-IPP07374/2024	hCoV-19/France/GES-IPP07374/2024	Supranational	0	France		30-34	Female	KP.3.1 (consensus call)	GRA
hCoV-19/France/GES-IPP07375/2024	hCoV-19/France/GES-IPP07375/2024	Supranational	0	France		90-94	Female	KP.3 (consensus call)	GRA
hCoV-19/France/GES-IPP07376/2024	hCoV-19/France/GES-IPP07376/2024	Supranational	0	France		95-99	Female	KP.3.1.1	GRA
hCoV-19/France/GES-IPP07377/2024	hCoV-19/France/GES-IPP07377/2024	Supranational	0	France		95-99	Female	KP.3.1.1	GRA
hCoV-19/France/GES-IPP07379/2024	hCoV-19/France/GES-IPP07379/2024	Supranational	0	France		25-29	Female	LB.1.7	GRA
hCoV-19/France/GES-IPP07380/2024	hCoV-19/France/GES-IPP07380/2024	Supranational	0	France		80-84	Female	KP.3.1.4 (consensus call)	GRA
hCoV-19/France/GES-IPP07381/2024	hCoV-19/France/GES-IPP07381/2024	Supranational	0	France		10-14	Male	KS.1	GRA
hCoV-19/France/GES-IPP07401/2024	hCoV-19/France/GES-IPP07401/2024	Supranational	1	France		90-94	Female	KP.3 (consensus call)	GRA
hCoV-19/France/GES-IPP07402/2024	hCoV-19/France/GES-IPP07402/2024	Supranational	1	France		65-69	Male	KP.3 (consensus call)	GRA
hCoV-19/France/GES-IPP07443/2024	hCoV-19/France/GES-IPP07443/2024	Supranational	1	France		80-84	Female	KP.3.1.1 (consensus call)	GRA
hCoV-19/France/GES-IPP07444/2024	hCoV-19/France/GES-IPP07444/2024	Supranational	1	France		100-104	Male	KP.2.2 (consensus call)	GRA
hCoV-19/France/GES-IPP07480/2024	hCoV-19/France/GES-IPP07480/2024	Supranational	1	France		75-79	Female	KP.3.1 (consensus call)	GRA
hCoV-19/France/GES-IPP07723/2024	hCoV-19/France/GES-IPP07723/2024	Supranational	1	France		80-84	Male	JN.1.16.3 (consensus call)	GRA
hCoV-19/France/GES-IPP07725/2024	hCoV-19/France/GES-IPP07725/2024	Supranational	1	France		55-59	Female	JN.1.3 (consensus call)	GRA
hCoV-19/France/GES-IPP07726/2024	hCoV-19/France/GES-IPP07726/2024	Supranational	1	France		80-84	Male	KP.3.1.1 (consensus call)	GRA
hCoV-19/France/GES-IPP07782/2024	hCoV-19/France/GES-IPP07782/2024	Supranational	0	France		40-44	Female	KP.1.1.5 (consensus call)	GRA
hCoV-19/France/GES-IPP07784/2024	hCoV-19/France/GES-IPP07784/2024	Supranational	0	France		55-59	Female	MK.2 (consensus call)	GRA
hCoV-19/France/GES-IPP07785/2024	hCoV-19/France/GES-IPP07785/2024	Supranational	0	France		20-24	Female	KP.3.1.1	GRA
hCoV-19/France/GES-IPP07789/2024	hCoV-19/France/GES-IPP07789/2024	Supranational	0	France		15-19	Male	JN.1.50 (consensus call)	GRA
hCoV-19/France/GES-IPP07790/2024	hCoV-19/France/GES-IPP07790/2024	Supranational	0	France		25-29	Female	ME.1 (consensus call)	GRA
hCoV-19/France/GES-IPP07791/2024	hCoV-19/France/GES-IPP07791/2024	Supranational	0	France		60-64	Female	JN.1.16 (consensus call)	GRA
hCoV-19/France/GES-IPP07793/2024	hCoV-19/France/GES-IPP07793/2024	Supranational	0	France		35-39	Male	KP.3.1.1	GRA
hCoV-19/France/GES-IPP07825/2024	hCoV-19/France/GES-IPP07825/2024	Supranational	1	France		50-54	Male	KP.3.3 (consensus call)	GRA
hCoV-19/France/GES-IPP07826/2024	hCoV-19/France/GES-IPP07826/2024	Supranational	1	France		90-94	Female	JN.1.50.2	GRA
hCoV-19/France/GES-IPP07947/2024	hCoV-19/France/GES-IPP07947/2024	Supranational	0	France		60-64	Female	KP.2.3 (consensus call)	GRA
hCoV-19/France/GES-IPP07948/2024	hCoV-19/France/GES-IPP07948/2024	Supranational	0	France		85-89	Female	KP.2.3 (consensus call)	GRA
hCoV-19/France/GES-IPP07949/2024	hCoV-19/France/GES-IPP07949/2024	Supranational	0	France		60-64	Female	KP.3 (consensus call)	GRA
hCoV-19/France/GES-IPP07950/2024	hCoV-19/France/GES-IPP07950/2024	Supranational	0	France		65-69	Male	KP.2 (consensus call)	GRA
hCoV-19/France/GES-IPP07952/2024	hCoV-19/France/GES-IPP07952/2024	Supranational	0	France		45-49	Female	KP.3 (consensus call)	GRA
hCoV-19/France/GES-IPP07953/2024	hCoV-19/France/GES-IPP07953/2024	Supranational	0	France		30-34	Male	KW.1.1 (consensus call)	GRA
hCoV-19/France/GES-IPP07954/2024	hCoV-19/France/GES-IPP07954/2024	Supranational	0	France		20-24	Female	KP.3.1.1 (consensus call)	GRA
hCoV-19/France/GES-IPP07955/2024	hCoV-19/France/GES-IPP07955/2024	Supranational	0	France		20-24	Female	KP.3.1.1 (consensus call)	GRA
hCoV-19/France/GES-IPP07956/2024	hCoV-19/France/GES-IPP07956/2024	Supranational	0	France		35-39	Female	KP.3.1.1 (consensus call)	GRA
hCoV-19/France/GES-IPP07957/2024	hCoV-19/France/GES-IPP07957/2024	Supranational	0	France		30-34	Male	KP.3.1.1 (consensus call)	GRA
hCoV-19/France/GES-IPP07959/2024	hCoV-19/France/GES-IPP07959/2024	Supranational	0	France		55-59	Male	JN.1.50 (consensus call)	GRA
hCoV-19/France/GES-IPP07960/2024	hCoV-19/France/GES-IPP07960/2024	Supranational	0	France		60-64	Female	KP.1.1.5 (consensus call)	GRA
hCoV-19/France/GES-IPP07961/2024	hCoV-19/France/GES-IPP07961/2024	Supranational	0	France		40-44	Female	KP.3.3 (consensus call)	GRA
hCoV-19/France/GES-IPP07962/2024	hCoV-19/France/GES-IPP07962/2024	Supranational	0	France		35-39	Male	KP.3.1.1 (consensus call)	GRA
hCoV-19/France/GES-IPP07963/2024	hCoV-19/France/GES-IPP07963/2024	Supranational	0	France		20-24	Female	KP.3.3 (consensus call)	GRA
hCoV-19/France/GES-IPP07964/2024	hCoV-19/France/GES-IPP07964/2024	Supranational	0	France		25-29	Male	KP.3.3 (consensus call)	GRA
hCoV-19/France/GES-IPP07965/2024	hCoV-19/France/GES-IPP07965/2024	Supranational	0	France		55-59	Female	KP.3.1.1 (consensus call)	GRA
hCoV-19/France/GES-IPP07966/2024	hCoV-19/France/GES-IPP07966/2024	Supranational	0	France		85-89	Female	JN.1.7.9 (consensus call)	GRA
hCoV-19/France/GES-IPP07967/2024	hCoV-19/France/GES-IPP07967/2024	Supranational	0	France		85-89	Female	KP.3.1.1 (consensus call)	GRA
hCoV-19/France/GES-IPP07968/2024	hCoV-19/France/GES-IPP07968/2024	Supranational	0	France		55-59	Male	KP.2.2 (consensus call)	GRA
hCoV-19/France/GES-IPP07969/2024	hCoV-19/France/GES-IPP07969/2024	Supranational	0	France		40-44	Male	LB.1.1 (consensus call)	GRA
hCoV-19/France/GES-IPP07970/2024	hCoV-19/France/GES-IPP07970/2024	Supranational	0	France		25-29	Female	KP.3.1.1 (consensus call)	GRA
hCoV-19/France/GES-IPP08154/2024	hCoV-19/France/GES-IPP08154/2024	Supranational	1	France		0-4	Female	JN.1.50.1 (consensus call)	GRA
hCoV-19/France/GES-IPP08155/2024	hCoV-19/France/GES-IPP08155/2024	Supranational	1	France		75-79	Male	KP.3.1.1 (consensus call)	GRA
hCoV-19/France/GES-IPP08156/2024	hCoV-19/France/GES-IPP08156/2024	Supranational	1	France		0-4	Female	KP.3.3 (consensus call)	GRA
hCoV-19/France/GES-IPP08274/2024	hCoV-19/France/GES-IPP08274/2024	Supranational	1	France		80-84	Female	KP.3.3 (consensus call)	GRA
hCoV-19/France/GES-IPP08345/2024	hCoV-19/France/GES-IPP08345/2024	Supranational	1	France		30-34	Male	KP.3.1.1 (consensus call)	GRA
hCoV-19/France/GES-IPP08346/2024	hCoV-19/France/GES-IPP08346/2024	Supranational	1	France		0-4	Female	KP.3.1.1 (consensus call)	GRA
hCoV-19/France/GES-IPP08378/2024	hCoV-19/France/GES-IPP08378/2024	Supranational	1	France		50-54	Female	KP.2.3 (consensus call)	GRA
hCoV-19/France/GES-IPP08379/2024	hCoV-19/France/GES-IPP08379/2024	Supranational	1	France		80-84	Male	KP.3.1.1 (consensus call)	GRA
hCoV-19/France/GES-IPP08380/2024	hCoV-19/France/GES-IPP08380/2024	Supranational	0	France		40-44	Female	KP.3.1.1 (consensus call)	GRA
hCoV-19/France/GES-IPP08381/2024	hCoV-19/France/GES-IPP08381/2024	Supranational	0	France		70-74	Male	LD.1 (consensus call)	GRA
hCoV-19/France/GES-IPP08382/2024	hCoV-19/France/GES-IPP08382/2024	Supranational	0	France		35-39	Female	KP.3.1.1 (consensus call)	GRA
hCoV-19/France/GES-IPP08383/2024	hCoV-19/France/GES-IPP08383/2024	Supranational	0	France		65-69	Female	KP.3 (consensus call)	GRA
hCoV-19/France/GES-IPP08385/2024	hCoV-19/France/GES-IPP08385/2024	Supranational	0	France		75-79	Male	KP.2.2 (consensus call)	GRA
hCoV-19/France/GES-IPP08387/2024	hCoV-19/France/GES-IPP08387/2024	Supranational	0	France		55-59	Male	KS.1.1 (consensus call)	GRA
hCoV-19/France/GES-IPP08388/2024	hCoV-19/France/GES-IPP08388/2024	Supranational	0	France		35-39	Female	KP.2.2 (consensus call)	GRA
hCoV-19/France/GES-IPP08389/2024	hCoV-19/France/GES-IPP08389/2024	Supranational	0	France		75-79	Female	JN.1.65.1 (consensus call)	GRA
hCoV-19/France/GES-IPP08390/2024	hCoV-19/France/GES-IPP08390/2024	Supranational	0	France		60-64	Female	KP.3 (consensus call)	GRA
hCoV-19/France/GES-IPP08391/2024	hCoV-19/France/GES-IPP08391/2024	Supranational	0	France		30-34	Male	KP.3.1.1 (consensus call)	GRA
hCoV-19/France/GES-IPP08392/2024	hCoV-19/France/GES-IPP08392/2024	Supranational	0	France		50-54	Female	KP.3.3 (consensus call)	GRA
hCoV-19/France/GES-IPP08393/2024	hCoV-19/France/GES-IPP08393/2024	Supranational	0	France		35-39	Male	JN.1.50 (consensus call)	GRA
hCoV-19/France/GES-IPP08394/2024	hCoV-19/France/GES-IPP08394/2024	Supranational	0	France		65-69	Female	KP.3.1.1 (consensus call)	GRA
hCoV-19/France/GES-IPP08395/2024	hCoV-19/France/GES-IPP08395/2024	Supranational	0	France		25-29	Female	KP.3.1.1 (consensus call)	GRA
hCoV-19/France/GES-IPP08396/2024	hCoV-19/France/GES-IPP08396/2024	Supranational	0	France		35-39	Female	KP.2 (consensus call)	GRA
hCoV-19/France/GES-IPP08397/2024	hCoV-19/France/GES-IPP08397/2024	Supranational	0	France		65-69	Male	KP.3.1.1 (consensus call)	GRA
hCoV-19/France/GES-IPP08398/2024	hCoV-19/France/GES-IPP08398/2024	Supranational	0	France		65-69	Female	KP.1.1.1 (consensus call)	GRA
hCoV-19/France/GES-IPP08399/2024	hCoV-19/France/GES-IPP08399/2024	Supranational	0	France		85-89	Male	KP.3 (consensus call)	GRA
hCoV-19/France/GES-IPP08400/2024	hCoV-19/France/GES-IPP08400/2024	Supranational	0	France		55-59	Female	LB.1.3 (consensus call)	GRA
hCoV-19/France/GES-IPP08401/2024	hCoV-19/France/GES-IPP08401/2024	Supranational	0	France		75-79	Female	KS.1.1 (consensus call)	GRA
hCoV-19/France/GES-IPP08402/2024	hCoV-19/France/GES-IPP08402/2024	Supranational	0	France		55-59	Female	KP.3.1.1 (consensus call)	GRA
hCoV-19/France/GES-IPP08403/2024	hCoV-19/France/GES-IPP08403/2024	Supranational	0	France		25-29	Male	KP.3.3 (consensus call)	GRA
hCoV-19/France/GES-IPP08404/2024	hCoV-19/France/GES-IPP08404/2024	Supranational	0	France		25-29	Male	KP.3.1.1 (consensus call)	GRA
hCoV-19/France/GES-IPP08405/2024	hCoV-19/France/GES-IPP08405/2024	Supranational	0	France		40-44	Male	XEC.1 (consensus call)	GRA
hCoV-19/France/GES-IPP08406/2024	hCoV-19/France/GES-IPP08406/2024	Supranational	0	France		35-39	Male	LB.1.2 (consensus call)	GRA
hCoV-19/France/GES-IPP08419/2024	hCoV-19/France/GES-IPP08419/2024	Supranational	0	France		unknown		KP.3.1.1 (consensus call)	GRA
hCoV-19/France/GES-IPP08486/2024	hCoV-19/France/GES-IPP08486/2024	Supranational	1	France		0-4	Male	KP.3.1.1 (consensus call)	GRA
hCoV-19/France/GES-IPP08487/2024	hCoV-19/France/GES-IPP08487/2024	Supranational	1	France		90-94	Male	JN.1.50.2 (consensus call)	GRA
hCoV-19/France/GES-IPP08488/2024	hCoV-19/France/GES-IPP08488/2024	Supranational	1	France		70-74	Female	KS.1.1 (consensus call)	GRA
hCoV-19/France/GES-IPP08489/2024	hCoV-19/France/GES-IPP08489/2024	Supranational	1	France		85-89	Male	JN.1.50.2 (consensus call)	GRA
hCoV-19/France/GES-IPP08593/2024	hCoV-19/France/GES-IPP08593/2024	Supranational	0	France		80-84	Male	KP.3.3 (consensus call)	GRA
hCoV-19/France/GES-IPP08627/2024	hCoV-19/France/GES-IPP08627/2024	Supranational	1	France		25-29	Female	KP.3.3 (consensus call)	GRA
hCoV-19/France/GES-IPP08644/2024	hCoV-19/France/GES-IPP08644/2024	Supranational	0	France		60-64	Male	KP.3.1 (consensus call)	GRA
hCoV-19/France/GES-IPP08646/2024	hCoV-19/France/GES-IPP08646/2024	Supranational	1	France		75-79	Male	KP.3.1.1 (consensus call)	GRA
hCoV-19/France/GES-IPP08648/2024	hCoV-19/France/GES-IPP08648/2024	Supranational	1	France		0-4	Male	KP.3.1.1 (consensus call)	GRA
hCoV-19/France/GES-IPP08649/2024	hCoV-19/France/GES-IPP08649/2024	Supranational	1	France		50-54	Female	KP.3.1.1 (consensus call)	GRA
hCoV-19/France/GES-IPP08688/2024	hCoV-19/France/GES-IPP08688/2024	Supranational	1	France		100-104	Male	KP.3.3.3 (consensus call)	GRA
hCoV-19/France/GES-IPP08689/2024	hCoV-19/France/GES-IPP08689/2024	Supranational	1	France		75-79	Female	KP.3.1.1 (consensus call)	GRA
hCoV-19/France/GES-IPP08690/2024	hCoV-19/France/GES-IPP08690/2024	Supranational	1	France		75-79	Female	KP.3.1 (consensus call)	GRA
hCoV-19/France/GES-IPP08718/2024	hCoV-19/France/GES-IPP08718/2024	Supranational	0	France		45-49	Male	KP.3.1 (consensus call)	GRA
hCoV-19/France/GES-IPP08719/2024	hCoV-19/France/GES-IPP08719/2024	Supranational	0	France		35-39	Female	KP.3.2.4 (consensus call)	GRA
hCoV-19/France/GES-IPP08720/2024	hCoV-19/France/GES-IPP08720/2024	Supranational	0	France		65-69	Female	KP.3.1.1 (consensus call)	GRA
hCoV-19/France/GES-IPP08721/2024	hCoV-19/France/GES-IPP08721/2024	Supranational	0	France		60-64	Female	KP.3.1.1 (consensus call)	GRA
hCoV-19/France/GES-IPP08722/2024	hCoV-19/France/GES-IPP08722/2024	Supranational	0	France		45-49	Male	KP.1.1.3 (consensus call)	GRA
hCoV-19/France/GES-IPP08723/2024	hCoV-19/France/GES-IPP08723/2024	Supranational	0	France		30-34	Female	KP.3.1.1 (consensus call)	GRA
hCoV-19/France/GES-IPP08724/2024	hCoV-19/France/GES-IPP08724/2024	Supranational	0	France		5-9	Female	KP.3.1.1 (consensus call)	GRA
hCoV-19/France/GES-IPP08725/2024	hCoV-19/France/GES-IPP08725/2024	Supranational	0	France		75-79	Male	KP.3.1.1 (consensus call)	GRA
hCoV-19/France/GES-IPP08726/2024	hCoV-19/France/GES-IPP08726/2024	Supranational	0	France		30-34	Male	KP.3.1.1 (consensus call)	GRA
hCoV-19/France/GES-IPP08727/2024	hCoV-19/France/GES-IPP08727/2024	Supranational	0	France		60-64	Male	KP.3.1.1 (consensus call)	GRA
hCoV-19/France/GES-IPP08728/2024	hCoV-19/France/GES-IPP08728/2024	Supranational	0	France		35-39	Female	JN.1.18.5 (consensus call)	GRA
hCoV-19/France/GES-IPP08729/2024	hCoV-19/France/GES-IPP08729/2024	Supranational	0	France		60-64	Male	KP.3.1 (consensus call)	GRA
hCoV-19/France/GES-IPP08761/2024	hCoV-19/France/GES-IPP08761/2024	Supranational	0	France		40-44	Male	KP.3.1.1 (consensus call)	GRA
hCoV-19/France/GES-IPP08762/2024	hCoV-19/France/GES-IPP08762/2024	Supranational	0	France		70-74	Female	KP.3.1.1 (consensus call)	GRA
hCoV-19/France/GES-IPP08763/2024	hCoV-19/France/GES-IPP08763/2024	Supranational	0	France		5-9	Male	KP.3.2 (consensus call)	GRA
hCoV-19/France/GES-IPP08764/2024	hCoV-19/France/GES-IPP08764/2024	Supranational	0	France		90-94	Female	MD.1.1 (consensus call)	GRA
hCoV-19/France/GES-IPP08765/2024	hCoV-19/France/GES-IPP08765/2024	Supranational	0	France		0-4	Male	KP.2.3 (consensus call)	GRA
hCoV-19/France/GES-IPP08786/2024	hCoV-19/France/GES-IPP08786/2024	Supranational	1	France		75-79	Male	KP.3.3 (consensus call)	GRA
hCoV-19/France/GES-IPP08807/2024	hCoV-19/France/GES-IPP08807/2024	Supranational	1	France		70-74	Male	KP.3.1 (consensus call)	GRA
hCoV-19/France/GES-IPP08906/2024	hCoV-19/France/GES-IPP08906/2024	Supranational	1	France		0-4	Male	KP.3.1.1 (consensus call)	GRA
hCoV-19/France/GES-IPP08907/2024	hCoV-19/France/GES-IPP08907/2024	Supranational	1	France		85-89	Male	KP.3.3 (consensus call)	GRA
hCoV-19/France/GES-IPP09022/2024	hCoV-19/France/GES-IPP09022/2024	Supranational	1	France		55-59	Female	KP.3.1.1 (consensus call)	GRA
hCoV-19/France/GES-IPP09027/2024	hCoV-19/France/GES-IPP09027/2024	Supranational	1	France		75-79	Female	KS.1.1 (consensus call)	GRA
hCoV-19/France/GES-IPP09154/2024	hCoV-19/France/GES-IPP09154/2024	Supranational	1	France		0-4		ME.1 (consensus call)	GRA
hCoV-19/France/GES-IPP09184/2024	hCoV-19/France/GES-IPP09184/2024	Supranational	1	France		0-4	Female	KP.3.1.1 (consensus call)	GRA
hCoV-19/France/GES-IPP09206/2024	hCoV-19/France/GES-IPP09206/2024	Supranational	1	France		85-89	Female	EG.5.1	GRA
hCoV-19/France/GES-IPP09282/2024	hCoV-19/France/GES-IPP09282/2024	Supranational	1	France		0-4	Male	KP.3.1.1 (consensus call)	GRA
hCoV-19/France/GES-IPP09310/2024	hCoV-19/France/GES-IPP09310/2024	Supranational	1	France		70-74	Female	JN.1.8 (consensus call)	GRA
hCoV-19/France/GES-IPP09311/2024	hCoV-19/France/GES-IPP09311/2024	Supranational	1	France		75-79	Female	XEC (consensus call)	GRA
hCoV-19/France/GES-IPP09312/2024	hCoV-19/France/GES-IPP09312/2024	Supranational	1	France		55-59	Male	KP.3.1.1 (consensus call)	GRA
hCoV-19/France/GES-IPP09322/2024	hCoV-19/France/GES-IPP09322/2024	Supranational	0	France		70-74	Female	KP.3.1.1 (consensus call)	GRA
hCoV-19/France/GES-IPP09323/2024	hCoV-19/France/GES-IPP09323/2024	Supranational	0	France		75-79	Male	KP.3.1.1 (consensus call)	GRA
hCoV-19/France/GES-IPP09324/2024	hCoV-19/France/GES-IPP09324/2024	Supranational	0	France		65-69	Female	KP.3.1.1 (consensus call)	GRA
hCoV-19/France/GES-IPP09325/2024	hCoV-19/France/GES-IPP09325/2024	Supranational	0	France		55-59	Male	KP.3.1.1 (consensus call)	GRA
hCoV-19/France/GES-IPP09326/2024	hCoV-19/France/GES-IPP09326/2024	Supranational	0	France		50-54	Male	LP.3 (consensus call)	GRA
hCoV-19/France/GES-IPP09327/2024	hCoV-19/France/GES-IPP09327/2024	Supranational	0	France		70-74	Female	KP.1.1.3 (consensus call)	GRA
hCoV-19/France/GES-IPP09328/2024	hCoV-19/France/GES-IPP09328/2024	Supranational	0	France		85-89	Male	KP.3.1.1 (consensus call)	GRA
hCoV-19/France/GES-IPP09330/2024	hCoV-19/France/GES-IPP09330/2024	Supranational	0	France		40-44	Male	KP.3.1.1 (consensus call)	GRA
hCoV-19/France/GES-IPP09331/2024	hCoV-19/France/GES-IPP09331/2024	Supranational	0	France		90-94	Female	KP.3.1.1 (consensus call)	GRA
hCoV-19/France/GES-IPP09332/2024	hCoV-19/France/GES-IPP09332/2024	Supranational	0	France		25-29	Female	KP.3.1.1 (consensus call)	GRA
hCoV-19/France/GES-IPP09333/2024	hCoV-19/France/GES-IPP09333/2024	Supranational	0	France		45-49	Female	JN.1.16.1 (consensus call)	GRA
hCoV-19/France/GES-IPP09334/2024	hCoV-19/France/GES-IPP09334/2024	Supranational	0	France		20-24	Male	JN.1.50 (consensus call)	GRA
hCoV-19/France/GES-IPP09369/2024	hCoV-19/France/GES-IPP09369/2024	Supranational	1	France		90-94	Female	KP.3.1.1 (consensus call)	GRA
hCoV-19/France/GES-IPP09402/2024	hCoV-19/France/GES-IPP09402/2024	Supranational	1	France		90-94	Female	KP.3.1.1 (consensus call)	GRA
hCoV-19/France/GES-IPP09403/2024	hCoV-19/France/GES-IPP09403/2024	Supranational	1	France		70-74	Female	KP.3.1.1 (consensus call)	GRA
hCoV-19/France/GES-IPP09601/2024	hCoV-19/France/GES-IPP09601/2024	Supranational	1	France		90-94	Female	MC.1 (consensus call)	GRA
hCoV-19/France/GES-IPP09626/2024	hCoV-19/France/GES-IPP09626/2024	Supranational	0	France		35-39	Female	KP.3.1.1 (consensus call)	GRA
hCoV-19/France/GES-IPP09627/2024	hCoV-19/France/GES-IPP09627/2024	Supranational	0	France		85-89	Female	KP.3.1.1 (consensus call)	GRA
hCoV-19/France/GES-IPP09687/2024	hCoV-19/France/GES-IPP09687/2024	Supranational	1	France		0-4	Male	KP.3.1.1 (consensus call)	GRA
hCoV-19/France/GES-IPP09688/2024	hCoV-19/France/GES-IPP09688/2024	Supranational	1	France		0-4	Female	JN.1.8 (consensus call)	GRA
hCoV-19/France/GES-IPP09715/2024	hCoV-19/France/GES-IPP09715/2024	Supranational	1	France		85-89	Female	KS.1.1 (consensus call)	GRA
hCoV-19/France/GES-IPP09769/2024	hCoV-19/France/GES-IPP09769/2024	Supranational	1	France		80-84	Female	KP.3.1.1 (consensus call)	GRA
hCoV-19/France/GES-IPP09770/2024	hCoV-19/France/GES-IPP09770/2024	Supranational	1	France		85-89	Female	XEC (consensus call)	GRA
hCoV-19/France/GES-IPP09773/2024	hCoV-19/France/GES-IPP09773/2024	Supranational	1	France		45-49	Female	KP.3.1.1 (consensus call)	GRA
hCoV-19/France/GES-IPP09774/2024	hCoV-19/France/GES-IPP09774/2024	Supranational	0	France		70-74	Female	KP.3.1.1 (consensus call)	GRA
hCoV-19/France/GES-IPP09775/2024	hCoV-19/France/GES-IPP09775/2024	Supranational	0	France		80-84	Female	KP.3.1.1 (consensus call)	GRA
hCoV-19/France/GES-IPP09776/2024	hCoV-19/France/GES-IPP09776/2024	Supranational	0	France		90-94	Female	KP.3.1.1 (consensus call)	GRA
hCoV-19/France/GES-IPP09853/2024	hCoV-19/France/GES-IPP09853/2024	Supranational	1	France		unknown	Female	KP.3.1.1 (consensus call)	GRA
hCoV-19/France/GES-IPP09854/2024	hCoV-19/France/GES-IPP09854/2024	Supranational	1	France		unknown	Male	KP.3.1.1 (consensus call)	GRA
hCoV-19/France/GES-IPP09855/2024	hCoV-19/France/GES-IPP09855/2024	Supranational	1	France		unknown	Female	MC.1 (consensus call)	GRA
hCoV-19/France/GES-IPP09856/2024	hCoV-19/France/GES-IPP09856/2024	Supranational	1	France		unknown	Female	KP.3.1.1 (consensus call)	GRA
hCoV-19/France/GES-IPP09857/2024	hCoV-19/France/GES-IPP09857/2024	Supranational	1	France		unknown	Male	KP.3.1.1 (consensus call)	GRA
hCoV-19/France/GES-IPP09873/2024	hCoV-19/France/GES-IPP09873/2024	Supranational	0	France		25-29	Male	KP.3.1.1 (consensus call)	GRA
hCoV-19/France/GES-IPP09874/2024	hCoV-19/France/GES-IPP09874/2024	Supranational	0	France		50-54	Female	KP.3.1.1 (consensus call)	GRA
hCoV-19/France/GES-IPP09875/2024	hCoV-19/France/GES-IPP09875/2024	Supranational	0	France		35-39	Male	LB.1 (consensus call)	GRA
hCoV-19/France/GES-IPP09876/2024	hCoV-19/France/GES-IPP09876/2024	Supranational	0	France		65-69	Male	KP.2.3 (consensus call)	GRA
hCoV-19/France/GES-IPP09877/2024	hCoV-19/France/GES-IPP09877/2024	Supranational	0	France		25-29	Male	KP.2.3 (consensus call)	GRA
hCoV-19/France/GES-IPP09878/2024	hCoV-19/France/GES-IPP09878/2024	Supranational	0	France		60-64	Female	KP.3.1.1 (consensus call)	GRA
hCoV-19/France/GES-IPP09879/2024	hCoV-19/France/GES-IPP09879/2024	Supranational	0	France		65-69	Male	XEC (consensus call)	GRA
hCoV-19/France/GES-IPP09880/2024	hCoV-19/France/GES-IPP09880/2024	Supranational	0	France		60-64	Female	KP.1.1.3 (consensus call)	GRA
hCoV-19/France/GES-IPP09881/2024	hCoV-19/France/GES-IPP09881/2024	Supranational	0	France		65-69	Female	KP.3.1.1 (consensus call)	GRA
hCoV-19/France/GES-IPP09882/2024	hCoV-19/France/GES-IPP09882/2024	Supranational	0	France		65-69	Male	KP.3.1.1 (consensus call)	GRA
hCoV-19/France/GES-IPP09884/2024	hCoV-19/France/GES-IPP09884/2024	Supranational	0	France		65-69	Female	KP.3.1.1 (consensus call)	GRA
hCoV-19/France/GES-IPP10115/2024	hCoV-19/France/GES-IPP10115/2024	Supranational	1	France		60-64	Female	KP.3.1.1 (consensus call)	GRA
hCoV-19/France/GES-IPP10116/2024	hCoV-19/France/GES-IPP10116/2024	Supranational	1	France		30-34	Female	KP.3.1.1 (consensus call)	GRA
hCoV-19/France/GES-IPP15791/2023	hCoV-19/France/GES-IPP15791/2023	Supranational	1	France		95-99	Female	XBB.1.16	GRA
hCoV-19/France/GES-IPP15792/2023	hCoV-19/France/GES-IPP15792/2023	Supranational	1	France		70-74	Male	FE.1.1	GRA
hCoV-19/France/GES-IPP15793/2023	hCoV-19/France/GES-IPP15793/2023	Supranational	1	France		75-79	Male	FL.5	GRA
hCoV-19/France/GES-IPP15794/2023	hCoV-19/France/GES-IPP15794/2023	Supranational	1	France		60-64	Female	FL.5	GRA
hCoV-19/France/GES-IPP15795/2023	hCoV-19/France/GES-IPP15795/2023	Supranational	1	France		65-69	Female	FL.5	GRA
hCoV-19/France/GES-IPP15808/2023	hCoV-19/France/GES-IPP15808/2023	Supranational	1	France		90-94	Male	XBB.2.3.5	GRA
hCoV-19/France/GES-IPP15809/2023	hCoV-19/France/GES-IPP15809/2023	Supranational	1	France		85-89	Female	XBB.2.3.5	GRA
hCoV-19/France/GES-IPP16043/2023	hCoV-19/France/GES-IPP16043/2023	Supranational	1	France		75-79	Male	EG.1	GRA
hCoV-19/France/GES-IPP16044/2023	hCoV-19/France/GES-IPP16044/2023	Supranational	1	France		70-74	Male	FL.5	GRA
hCoV-19/France/GES-IPP16046/2023	hCoV-19/France/GES-IPP16046/2023	Supranational	1	France		90-94	Male	FL.5	GRA
hCoV-19/France/GES-IPP16047/2023	hCoV-19/France/GES-IPP16047/2023	Supranational	1	France		75-79	Female	FL.5	GRA
hCoV-19/France/GES-IPP16048/2023	hCoV-19/France/GES-IPP16048/2023	Supranational	1	France		unknown	Female	FL.5	GRA
hCoV-19/France/GES-IPP16050/2023	hCoV-19/France/GES-IPP16050/2023	Supranational	1	France		95-99	Female	FL.5	GRA
hCoV-19/France/GES-IPP16060/2023	hCoV-19/France/GES-IPP16060/2023	Supranational	1	France		80-84	Male	EG.1.3	GRA
hCoV-19/France/GES-IPP16065/2023	hCoV-19/France/GES-IPP16065/2023	Supranational	0	France		70-74	Female	XBB.1.5.37	GRA
hCoV-19/France/GES-IPP16066/2023	hCoV-19/France/GES-IPP16066/2023	Supranational	0	France		70-74	Male	EG.5.1.1	GRA
hCoV-19/France/GES-IPP16067/2023	hCoV-19/France/GES-IPP16067/2023	Supranational	0	France		65-69	Female	EG.5.1.1	GRA
hCoV-19/France/GES-IPP16068/2023	hCoV-19/France/GES-IPP16068/2023	Supranational	0	France		70-74	Male	EG.5.1.1	GRA
hCoV-19/France/GES-IPP16074/2023	hCoV-19/France/GES-IPP16074/2023	Supranational	0	France		80-84	Female	GB.1	GRA
hCoV-19/France/GES-IPP16075/2023	hCoV-19/France/GES-IPP16075/2023	Supranational	0	France		35-39	Male	XBB.1.5.37	GRA
hCoV-19/France/GES-IPP16077/2023	hCoV-19/France/GES-IPP16077/2023	Supranational	0	France		25-29	Female	XBB.1.41.1	GRA
hCoV-19/France/GES-IPP16082/2023	hCoV-19/France/GES-IPP16082/2023	Supranational	0	France		25-29	Male	EG.5.1.4	GRA
hCoV-19/France/GES-IPP16083/2023	hCoV-19/France/GES-IPP16083/2023	Supranational	0	France		30-34	Male	EG.5.1.4	GRA
hCoV-19/France/GES-IPP16108/2023	hCoV-19/France/GES-IPP16108/2023	Supranational	0	France		50-54	Male	XBB.1.5.37	GRA
hCoV-19/France/GES-IPP16109/2023	hCoV-19/France/GES-IPP16109/2023	Supranational	0	France		50-54	Female	EG.1	GRA
hCoV-19/France/GES-IPP16110/2023	hCoV-19/France/GES-IPP16110/2023	Supranational	0	France		80-84	Male	EG.1	GRA
hCoV-19/France/GES-IPP16153/2023	hCoV-19/France/GES-IPP16153/2023	Supranational	1	France		65-69	Male	XBB.1.5	GRA
hCoV-19/France/GES-IPP16198/2023	hCoV-19/France/GES-IPP16198/2023	Supranational	1	France		0-4	Female	FL.4	GRA
hCoV-19/France/GES-IPP16228/2023	hCoV-19/France/GES-IPP16228/2023	Supranational	0	France		70-74	Male	GR.1	GRA
hCoV-19/France/GES-IPP16229/2023	hCoV-19/France/GES-IPP16229/2023	Supranational	0	France		60-64	Female	FL.24	GRA
hCoV-19/France/GES-IPP16230/2023	hCoV-19/France/GES-IPP16230/2023	Supranational	0	France		65-69	Male	FL.24	GRA
hCoV-19/France/GES-IPP16231/2023	hCoV-19/France/GES-IPP16231/2023	Supranational	1	France		70-74	Female	FL.4	GRA
hCoV-19/France/GES-IPP16233/2023	hCoV-19/France/GES-IPP16233/2023	Supranational	0	France		75-79	Male	FL.5	GRA
hCoV-19/France/GES-IPP16234/2023	hCoV-19/France/GES-IPP16234/2023	Supranational	0	France		65-69	Female	FY.5	GRA
hCoV-19/France/GES-IPP16235/2023	hCoV-19/France/GES-IPP16235/2023	Supranational	0	France		65-69	Female	FL.2	GRA
hCoV-19/France/GES-IPP16236/2023	hCoV-19/France/GES-IPP16236/2023	Supranational	0	France		35-39	Male	EU.1.1.3	GRA
hCoV-19/France/GES-IPP16237/2023	hCoV-19/France/GES-IPP16237/2023	Supranational	0	France		60-64	Male	XBB.1.16	GRA
hCoV-19/France/GES-IPP16238/2023	hCoV-19/France/GES-IPP16238/2023	Supranational	0	France		55-59	Female	XBB.1.22.1	GRA
hCoV-19/France/GES-IPP16239/2023	hCoV-19/France/GES-IPP16239/2023	Supranational	0	France		60-64	Male	XBB.1.16	GRA
hCoV-19/France/GES-IPP16240/2023	hCoV-19/France/GES-IPP16240/2023	Supranational	0	France		65-69	Female	XBB.1.16	GRA
hCoV-19/France/GES-IPP16241/2023	hCoV-19/France/GES-IPP16241/2023	Supranational	0	France		35-39	Male	GE.1	GRA
hCoV-19/France/GES-IPP16243/2023	hCoV-19/France/GES-IPP16243/2023	Supranational	0	France		75-79	Male	XBB.1.5.94	GRA
hCoV-19/France/GES-IPP16244/2023	hCoV-19/France/GES-IPP16244/2023	Supranational	0	France		50-54	Male	EG.5.1.1	GRA
hCoV-19/France/GES-IPP16245/2023	hCoV-19/France/GES-IPP16245/2023	Supranational	0	France		45-49	Male	EG.4.4	GRA
hCoV-19/France/GES-IPP16246/2023	hCoV-19/France/GES-IPP16246/2023	Supranational	0	France		50-54	Male	FL.5	GRA
hCoV-19/France/GES-IPP16247/2023	hCoV-19/France/GES-IPP16247/2023	Supranational	0	France		25-29	Male	XBB.1.42	GRA
hCoV-19/France/GES-IPP16248/2023	hCoV-19/France/GES-IPP16248/2023	Supranational	0	France		85-89	Female	EG.5.1.4	GRA
hCoV-19/France/GES-IPP16266/2023	hCoV-19/France/GES-IPP16266/2023	Supranational	0	France		20-24	Female	XBB.1.16	GRA
hCoV-19/France/GES-IPP16267/2023	hCoV-19/France/GES-IPP16267/2023	Supranational	0	France		55-59	Female	EG.1	GRA
hCoV-19/France/GES-IPP16268/2023	hCoV-19/France/GES-IPP16268/2023	Supranational	0	France		40-44	Female	JG.2	GRA
hCoV-19/France/GES-IPP16269/2023	hCoV-19/France/GES-IPP16269/2023	Supranational	0	France		85-89	Male	EG.1	GRA
hCoV-19/France/GES-IPP16312/2023	hCoV-19/France/GES-IPP16312/2023	Supranational	0	France		55-59	Female	XBB.1.9.1	GRA
hCoV-19/France/GES-IPP16313/2023	hCoV-19/France/GES-IPP16313/2023	Supranational	0	France		30-34	Female	XBB.1.5.37	GRA
hCoV-19/France/GES-IPP16314/2023	hCoV-19/France/GES-IPP16314/2023	Supranational	0	France		35-39	Female	EG.5.1.1	GRA
hCoV-19/France/GES-IPP16315/2023	hCoV-19/France/GES-IPP16315/2023	Supranational	0	France		45-49	Male	FU.1	GRA
hCoV-19/France/GES-IPP16316/2023	hCoV-19/France/GES-IPP16316/2023	Supranational	0	France		55-59	Female	JG.2	GRA
hCoV-19/France/GES-IPP16317/2023	hCoV-19/France/GES-IPP16317/2023	Supranational	0	France		35-39	Female	EG.4	GRA
hCoV-19/France/GES-IPP16318/2023	hCoV-19/France/GES-IPP16318/2023	Supranational	0	France		20-24	Male	GK.2.1	GRA
hCoV-19/France/GES-IPP16320/2023	hCoV-19/France/GES-IPP16320/2023	Supranational	0	France		45-49	Male	XBB.1.16.1	GRA
hCoV-19/France/GES-IPP16321/2023	hCoV-19/France/GES-IPP16321/2023	Supranational	0	France		40-44	Female	XBB.1.16	GRA
hCoV-19/France/GES-IPP16322/2023	hCoV-19/France/GES-IPP16322/2023	Supranational	0	France		30-34	Male	XBB.1.16	GRA
hCoV-19/France/GES-IPP16323/2023	hCoV-19/France/GES-IPP16323/2023	Supranational	0	France		30-34	Female	XBB.1.5.44	GRA
hCoV-19/France/GES-IPP16324/2023	hCoV-19/France/GES-IPP16324/2023	Supranational	0	France		45-49	Female	DV.6.2	GRA
hCoV-19/France/GES-IPP16325/2023	hCoV-19/France/GES-IPP16325/2023	Supranational	0	France		55-59	Female	EG.5.1	GRA
hCoV-19/France/GES-IPP16333/2023	hCoV-19/France/GES-IPP16333/2023	Supranational	0	France		25-29	Female	XBB.2.3	GRA
hCoV-19/France/GES-IPP16334/2023	hCoV-19/France/GES-IPP16334/2023	Supranational	0	France		20-24	Male	XBB.1.5	GRA
hCoV-19/France/GES-IPP16335/2023	hCoV-19/France/GES-IPP16335/2023	Supranational	0	France		70-74	Male	XBB.1.16	GRA
hCoV-19/France/GES-IPP16417/2023	hCoV-19/France/GES-IPP16417/2023	Supranational	0	France		50-54	Female	EG.5.1	GRA
hCoV-19/France/GES-IPP16418/2023	hCoV-19/France/GES-IPP16418/2023	Supranational	0	France		80-84	Male	EU.1.1.3	GRA
hCoV-19/France/GES-IPP16419/2023	hCoV-19/France/GES-IPP16419/2023	Supranational	0	France		85-89	Female	EG.5.1.3	GRA
hCoV-19/France/GES-IPP16420/2023	hCoV-19/France/GES-IPP16420/2023	Supranational	0	France		30-34	Female	XBB.1.16.2	GRA
hCoV-19/France/GES-IPP16421/2023	hCoV-19/France/GES-IPP16421/2023	Supranational	0	France		80-84	Female	XBB.1.16.6	GRA
hCoV-19/France/GES-IPP16422/2023	hCoV-19/France/GES-IPP16422/2023	Supranational	0	France		65-69	Female	XBB.1.5.59	GRA
hCoV-19/France/GES-IPP16436/2023	hCoV-19/France/GES-IPP16436/2023	Supranational	0	France		85-89	Male	XBB.1.16.1	GRA
hCoV-19/France/GES-IPP16437/2023	hCoV-19/France/GES-IPP16437/2023	Supranational	0	France		30-34	Female	EG.5.1.1	GRA
hCoV-19/France/GES-IPP16438/2023	hCoV-19/France/GES-IPP16438/2023	Supranational	0	France		60-64	Female	XBB.2.3.3	GRA
hCoV-19/France/GES-IPP16439/2023	hCoV-19/France/GES-IPP16439/2023	Supranational	0	France		30-34	Female	EG.5.1.1	GRA
hCoV-19/France/GES-IPP16440/2023	hCoV-19/France/GES-IPP16440/2023	Supranational	0	France		70-74	Male	XBB.1.24.1	GRA
hCoV-19/France/GES-IPP16441/2023	hCoV-19/France/GES-IPP16441/2023	Supranational	0	France		75-79	Female	GS.5	GRA
hCoV-19/France/GES-IPP16478/2023	hCoV-19/France/GES-IPP16478/2023	Supranational	1	France		0-4	Female	FL.2	GRA
hCoV-19/France/GES-IPP16479/2023	hCoV-19/France/GES-IPP16479/2023	Supranational	1	France		60-64	Female	GE.1	GRA
hCoV-19/France/GES-IPP16513/2023	hCoV-19/France/GES-IPP16513/2023	Supranational	0	France		35-39	Female	EG.5.1.1	GRA
hCoV-19/France/GES-IPP16514/2023	hCoV-19/France/GES-IPP16514/2023	Supranational	0	France		80-84	Female	EG.5.1.4	GRA
hCoV-19/France/GES-IPP16515/2023	hCoV-19/France/GES-IPP16515/2023	Supranational	0	France		70-74	Male	GS.4.1	GRA
hCoV-19/France/GES-IPP16519/2023	hCoV-19/France/GES-IPP16519/2023	Supranational	0	France		50-54	Male	XBB.1.5.73	GRA
hCoV-19/France/GES-IPP16520/2023	hCoV-19/France/GES-IPP16520/2023	Supranational	0	France		60-64	Female	XBB.1.5.37	GRA
hCoV-19/France/GES-IPP16521/2023	hCoV-19/France/GES-IPP16521/2023	Supranational	0	France		60-64	Female	XBB.1.16.11	GRA
hCoV-19/France/GES-IPP16522/2023	hCoV-19/France/GES-IPP16522/2023	Supranational	0	France		50-54	Male	EG.5.1.3	GRA
hCoV-19/France/GES-IPP16523/2023	hCoV-19/France/GES-IPP16523/2023	Supranational	0	France		50-54	Female	XBB.1.16.11	GRA
hCoV-19/France/GES-IPP16524/2023	hCoV-19/France/GES-IPP16524/2023	Supranational	0	France		35-39	Female	EG.5.1.3	GRA
hCoV-19/France/GES-IPP16525/2023	hCoV-19/France/GES-IPP16525/2023	Supranational	0	France		55-59	Female	EG.1	GRA
hCoV-19/France/GES-IPP16526/2023	hCoV-19/France/GES-IPP16526/2023	Supranational	0	France		50-54	Male	XBB.1.42.2	GRA
hCoV-19/France/GES-IPP16527/2023	hCoV-19/France/GES-IPP16527/2023	Supranational	0	France		50-54	Female	EG.5.1.3	GRA
hCoV-19/France/GES-IPP16528/2023	hCoV-19/France/GES-IPP16528/2023	Supranational	0	France		45-49	Female	XBB.2.3.5	GRA
hCoV-19/France/GES-IPP16738/2023	hCoV-19/France/GES-IPP16738/2023	Supranational	1	France		55-59	Male	EG.5.1.1	GRA
hCoV-19/France/GES-IPP16739/2023	hCoV-19/France/GES-IPP16739/2023	Supranational	1	France		75-79	Female	EG.5.1.1	GRA
hCoV-19/France/GES-IPP16740/2023	hCoV-19/France/GES-IPP16740/2023	Supranational	1	France		55-59	Male	EG.5.1.1	GRA
hCoV-19/France/GES-IPP16741/2023	hCoV-19/France/GES-IPP16741/2023	Supranational	1	France		65-69	Female	EG.5.1.1	GRA
hCoV-19/France/GES-IPP16759/2023	hCoV-19/France/GES-IPP16759/2023	Supranational	0	France		75-79	Female	EG.5.1.3	GRA
hCoV-19/France/GES-IPP16760/2023	hCoV-19/France/GES-IPP16760/2023	Supranational	0	France		25-29	Male	XBB.1.5	GRA
hCoV-19/France/GES-IPP16761/2023	hCoV-19/France/GES-IPP16761/2023	Supranational	0	France		50-54	Female	XBB.1.5.73	GRA
hCoV-19/France/GES-IPP16762/2023	hCoV-19/France/GES-IPP16762/2023	Supranational	0	France		85-89	Female	EG.5.1.3	GRA
hCoV-19/France/GES-IPP16763/2023	hCoV-19/France/GES-IPP16763/2023	Supranational	0	France		40-44	Female	EG.5.1.3	GRA
hCoV-19/France/GES-IPP16765/2023	hCoV-19/France/GES-IPP16765/2023	Supranational	0	France		35-39	Female	EG.5.1.6	GRA
hCoV-19/France/GES-IPP16911/2023	hCoV-19/France/GES-IPP16911/2023	Supranational	1	France		85-89	Female	GS.4.1	GRA
hCoV-19/France/GES-IPP16933/2023	hCoV-19/France/GES-IPP16933/2023	Supranational	1	France		80-84	Female	XBB.1.16.6	GRA
hCoV-19/France/GES-IPP17035/2023	hCoV-19/France/GES-IPP17035/2023	Supranational	1	France		80-84	Female	EG.10.1	GRA
hCoV-19/France/GES-IPP17063/2023	hCoV-19/France/GES-IPP17063/2023	Supranational	1	France		35-39	Female	XBB.1.33	GRA
hCoV-19/France/GES-IPP17064/2023	hCoV-19/France/GES-IPP17064/2023	Supranational	1	France		40-44	Female	EG.10.1	GRA
hCoV-19/France/GES-IPP17068/2023	hCoV-19/France/GES-IPP17068/2023	Supranational	0	France		30-34	Female	GS.4.1	GRA
hCoV-19/France/GES-IPP17069/2023	hCoV-19/France/GES-IPP17069/2023	Supranational	0	France		15-19	Female	GS.5	GRA
hCoV-19/France/GES-IPP17070/2023	hCoV-19/France/GES-IPP17070/2023	Supranational	0	France		55-59	Female	GS.5	GRA
hCoV-19/France/GES-IPP17071/2023	hCoV-19/France/GES-IPP17071/2023	Supranational	0	France		60-64	Female	GK.2.1	GRA
hCoV-19/France/GES-IPP17072/2023	hCoV-19/France/GES-IPP17072/2023	Supranational	0	France		15-19	Male	EG.10.1	GRA
hCoV-19/France/GES-IPP17073/2023	hCoV-19/France/GES-IPP17073/2023	Supranational	0	France		30-34	Male	XBB.1.5.71	GRA
hCoV-19/France/GES-IPP17074/2023	hCoV-19/France/GES-IPP17074/2023	Supranational	0	France		45-49	Female	EG.5.1	GRA
hCoV-19/France/GES-IPP17075/2023	hCoV-19/France/GES-IPP17075/2023	Supranational	0	France		10-14	Male	JD.1.1.3	GRA
hCoV-19/France/GES-IPP17076/2023	hCoV-19/France/GES-IPP17076/2023	Supranational	0	France		75-79	Female	GS.5	GRA
hCoV-19/France/GES-IPP17077/2023	hCoV-19/France/GES-IPP17077/2023	Supranational	0	France		50-54	Male	EG.10.1	GRA
hCoV-19/France/GES-IPP17078/2023	hCoV-19/France/GES-IPP17078/2023	Supranational	0	France		40-44	Female	EG.6.1	GRA
hCoV-19/France/GES-IPP17079/2023	hCoV-19/France/GES-IPP17079/2023	Supranational	0	France		45-49	Female	XBB.2.3.13	GRA
hCoV-19/France/GES-IPP17080/2023	hCoV-19/France/GES-IPP17080/2023	Supranational	0	France		35-39	Male	FL.1.5.1	GRA
hCoV-19/France/GES-IPP17081/2023	hCoV-19/France/GES-IPP17081/2023	Supranational	0	France		85-89	Female	JG.2	GRA
hCoV-19/France/GES-IPP17082/2023	hCoV-19/France/GES-IPP17082/2023	Supranational	0	France		55-59	Male	GJ.1.2	GRA
hCoV-19/France/GES-IPP17083/2023	hCoV-19/France/GES-IPP17083/2023	Supranational	0	France		20-24	Male	XBB.1.16.11	GRA
hCoV-19/France/GES-IPP17084/2023	hCoV-19/France/GES-IPP17084/2023	Supranational	0	France		55-59	Female	GS.4	GRA
hCoV-19/France/GES-IPP17085/2023	hCoV-19/France/GES-IPP17085/2023	Supranational	0	France		30-34	Male	EG.5.1	GRA
hCoV-19/France/GES-IPP17086/2023	hCoV-19/France/GES-IPP17086/2023	Supranational	0	France		35-39	Female	EG.5.1	GRA
hCoV-19/France/GES-IPP17116/2023	hCoV-19/France/GES-IPP17116/2023	Supranational	0	France		60-64	Female	FL.15	GRA
hCoV-19/France/GES-IPP17117/2023	hCoV-19/France/GES-IPP17117/2023	Supranational	0	France		70-74	Female	HK.3.1	GRA
hCoV-19/France/GES-IPP17118/2023	hCoV-19/France/GES-IPP17118/2023	Supranational	0	France		35-39	Female	XBB.2.3.11	GRA
hCoV-19/France/GES-IPP17119/2023	hCoV-19/France/GES-IPP17119/2023	Supranational	0	France		20-24	Female	GK.1	GRA
hCoV-19/France/GES-IPP17120/2023	hCoV-19/France/GES-IPP17120/2023	Supranational	0	France		80-84	Male	HK.3.1	GRA
hCoV-19/France/GES-IPP17121/2023	hCoV-19/France/GES-IPP17121/2023	Supranational	0	France		45-49	Female	FL.1.5.1	GRA
hCoV-19/France/GES-IPP17122/2023	hCoV-19/France/GES-IPP17122/2023	Supranational	0	France		60-64	Female	EG.5.2.3	GRA
hCoV-19/France/GES-IPP17123/2023	hCoV-19/France/GES-IPP17123/2023	Supranational	0	France		60-64	Male	FL.15	GRA
hCoV-19/France/GES-IPP17124/2023	hCoV-19/France/GES-IPP17124/2023	Supranational	0	France		75-79	Female	EG.5.1.3	GRA
hCoV-19/France/GES-IPP17125/2023	hCoV-19/France/GES-IPP17125/2023	Supranational	0	France		55-59	Female	XBB.1.16.21	GRA
hCoV-19/France/GES-IPP17232/2023	hCoV-19/France/GES-IPP17232/2023	Supranational	1	France		85-89	Male	EG.5.1.1	GRA
hCoV-19/France/GES-IPP17233/2023	hCoV-19/France/GES-IPP17233/2023	Supranational	1	France		55-59	Male	EG.5.1.1	GRA
hCoV-19/France/GES-IPP17257/2023	hCoV-19/France/GES-IPP17257/2023	Supranational	0	France		55-59	Male	EG.5.1	GRA
hCoV-19/France/GES-IPP17258/2023	hCoV-19/France/GES-IPP17258/2023	Supranational	0	France		60-64	Female	GJ.1.2	GRA
hCoV-19/France/GES-IPP17259/2023	hCoV-19/France/GES-IPP17259/2023	Supranational	0	France		55-59	Female	HK.6	GRA
hCoV-19/France/GES-IPP17318/2023	hCoV-19/France/GES-IPP17318/2023	Supranational	1	France		85-89	Female	EG.5.1	GRA
hCoV-19/France/GES-IPP17320/2023	hCoV-19/France/GES-IPP17320/2023	Supranational	1	France		95-99	Female	EG.5.1	GRA
hCoV-19/France/GES-IPP17321/2023	hCoV-19/France/GES-IPP17321/2023	Supranational	1	France		90-94	Female	EG.5.1	GRA
hCoV-19/France/GES-IPP17324/2023	hCoV-19/France/GES-IPP17324/2023	Supranational	1	France		100-104	Female	EG.5.2.3	GRA
hCoV-19/France/GES-IPP17375/2023	hCoV-19/France/GES-IPP17375/2023	Supranational	0	France		70-74	Female	EG.5.1.3	GRA
hCoV-19/France/GES-IPP17376/2023	hCoV-19/France/GES-IPP17376/2023	Supranational	0	France		95-99	Male	EG.5.1.3	GRA
hCoV-19/France/GES-IPP17377/2023	hCoV-19/France/GES-IPP17377/2023	Supranational	0	France		45-49	Female	XBB.1.16.15	GRA
hCoV-19/France/GES-IPP17378/2023	hCoV-19/France/GES-IPP17378/2023	Supranational	0	France		55-59	Female	EG.5.1	GRA
hCoV-19/France/GES-IPP17381/2023	hCoV-19/France/GES-IPP17381/2023	Supranational	0	France		25-29	Male	EG.5.2.3	GRA
hCoV-19/France/GES-IPP17382/2023	hCoV-19/France/GES-IPP17382/2023	Supranational	0	France		5-9	Female	XBB.1.9.1	GRA
hCoV-19/France/GES-IPP17384/2023	hCoV-19/France/GES-IPP17384/2023	Supranational	0	France		35-39	Male	XBB.1.9.1	GRA
hCoV-19/France/GES-IPP17385/2023	hCoV-19/France/GES-IPP17385/2023	Supranational	0	France		55-59	Female	EG.5.1.3	GRA
hCoV-19/France/GES-IPP17549/2023	hCoV-19/France/GES-IPP17549/2023	Supranational	1	France		95-99	Female	XBB.1.9.1	GRA
hCoV-19/France/GES-IPP17550/2023	hCoV-19/France/GES-IPP17550/2023	Supranational	1	France		35-39	Female	XBB.1.5.59	GRA
hCoV-19/France/GES-IPP17551/2023	hCoV-19/France/GES-IPP17551/2023	Supranational	1	France		35-39	Male	EG.5.1.3	GRA
hCoV-19/France/GES-IPP17604/2023	hCoV-19/France/GES-IPP17604/2023	Supranational	0	France		70-74	Female	EG.5.1	GRA
hCoV-19/France/GES-IPP17605/2023	hCoV-19/France/GES-IPP17605/2023	Supranational	0	France		30-34	Male	HN.1	GRA
hCoV-19/France/GES-IPP17606/2023	hCoV-19/France/GES-IPP17606/2023	Supranational	0	France		20-24	Female	EG.5.1	GRA
hCoV-19/France/GES-IPP17607/2023	hCoV-19/France/GES-IPP17607/2023	Supranational	0	France		40-44	Male	XBB.2.3.13	GRA
hCoV-19/France/GES-IPP17608/2023	hCoV-19/France/GES-IPP17608/2023	Supranational	0	France		50-54	Male	EG.5.1	GRA
hCoV-19/France/GES-IPP17609/2023	hCoV-19/France/GES-IPP17609/2023	Supranational	0	France		15-19	Female	XBB.1.16.15	GRA
hCoV-19/France/GES-IPP17610/2023	hCoV-19/France/GES-IPP17610/2023	Supranational	0	France		55-59	Female	GS.5	GRA
hCoV-19/France/GES-IPP17611/2023	hCoV-19/France/GES-IPP17611/2023	Supranational	0	France		25-29	Female	EG.5.1	GRA
hCoV-19/France/GES-IPP17612/2023	hCoV-19/France/GES-IPP17612/2023	Supranational	0	France		55-59	Female	HK.6	GRA
hCoV-19/France/GES-IPP17614/2023	hCoV-19/France/GES-IPP17614/2023	Supranational	0	France		50-54	Female	HN.1	GRA
hCoV-19/France/GES-IPP17676/2023	hCoV-19/France/GES-IPP17676/2023	Supranational	1	France		35-39	Female	XBB.1.16.6	GRA
hCoV-19/France/GES-IPP17759/2023	hCoV-19/France/GES-IPP17759/2023	Supranational	1	France		0-4	Male	GK.2.1	GRA
hCoV-19/France/GES-IPP17760/2023	hCoV-19/France/GES-IPP17760/2023	Supranational	1	France		95-99	Female	EG.5.1	GRA
hCoV-19/France/GES-IPP17762/2023	hCoV-19/France/GES-IPP17762/2023	Supranational	1	France		25-29	Female	XBB.1.16.17	GRA
hCoV-19/France/GES-IPP17763/2023	hCoV-19/France/GES-IPP17763/2023	Supranational	1	France		0-4	Male	XBB.1.22.1	GRA
hCoV-19/France/GES-IPP17807/2023	hCoV-19/France/GES-IPP17807/2023	Supranational	1	France		0-4	Female	EG.5.1.1	GRA
hCoV-19/France/GES-IPP17809/2023	hCoV-19/France/GES-IPP17809/2023	Supranational	1	France		10-14	Male	FL.20	GRA
hCoV-19/France/GES-IPP17867/2023	hCoV-19/France/GES-IPP17867/2023	Supranational	1	France		60-64	Female	EG.5.1.8	GRA
hCoV-19/France/GES-IPP18009/2023	hCoV-19/France/GES-IPP18009/2023	Supranational	1	France		90-94	Female	EG.5.1.1	GRA
hCoV-19/France/GES-IPP18010/2023	hCoV-19/France/GES-IPP18010/2023	Supranational	1	France		30-34	Male	GS.4.1	GRA
hCoV-19/France/GES-IPP18011/2023	hCoV-19/France/GES-IPP18011/2023	Supranational	1	France		20-24	Female	FE.1.2	GRA
hCoV-19/France/GES-IPP18012/2023	hCoV-19/France/GES-IPP18012/2023	Supranational	1	France		25-29	Female	EG.5.1.1	GRA
hCoV-19/France/GES-IPP18109/2023	hCoV-19/France/GES-IPP18109/2023	Supranational	1	France		75-79	Male	XBB.1.16.14	GRA
hCoV-19/France/GES-IPP18111/2023	hCoV-19/France/GES-IPP18111/2023	Supranational	1	France		85-89	Female	XBB.1.16.15	GRA
hCoV-19/France/GES-IPP18125/2023	hCoV-19/France/GES-IPP18125/2023	Supranational	1	France		50-54	Female	XBB.1.16.1	GRA
hCoV-19/France/GES-IPP18270/2023	hCoV-19/France/GES-IPP18270/2023	Supranational	0	France		20-24	Male	DV.7.1	GRA
hCoV-19/France/GES-IPP18271/2023	hCoV-19/France/GES-IPP18271/2023	Supranational	0	France		60-64	Female	HK.3	GRA
hCoV-19/France/GES-IPP18272/2023	hCoV-19/France/GES-IPP18272/2023	Supranational	0	France		45-49	Male	XBB.1.41.1	GRA
hCoV-19/France/GES-IPP18273/2023	hCoV-19/France/GES-IPP18273/2023	Supranational	0	France		55-59	Male	EG.5.1.3	GRA
hCoV-19/France/GES-IPP18274/2023	hCoV-19/France/GES-IPP18274/2023	Supranational	0	France		45-49	Male	EG.5.1.1	GRA
hCoV-19/France/GES-IPP18275/2023	hCoV-19/France/GES-IPP18275/2023	Supranational	0	France		60-64	Male	JG.3	GRA
hCoV-19/France/GES-IPP18276/2023	hCoV-19/France/GES-IPP18276/2023	Supranational	0	France		50-54	Female	JG.3	GRA
hCoV-19/France/GES-IPP18277/2023	hCoV-19/France/GES-IPP18277/2023	Supranational	0	France		65-69	Female	GS.4.1	GRA
hCoV-19/France/GES-IPP18278/2023	hCoV-19/France/GES-IPP18278/2023	Supranational	0	France		40-44	Male	EG.5.1.1	GRA
hCoV-19/France/GES-IPP18330/2023	hCoV-19/France/GES-IPP18330/2023	Supranational	1	France		85-89	Male	GK.1	GRA
hCoV-19/France/GES-IPP18331/2023	hCoV-19/France/GES-IPP18331/2023	Supranational	1	France		90-94	Female	GS.4.1	GRA
hCoV-19/France/GES-IPP18346/2023	hCoV-19/France/GES-IPP18346/2023	Supranational	1	France		0-4	Female	EG.5.1.1	GRA
hCoV-19/France/GES-IPP18347/2023	hCoV-19/France/GES-IPP18347/2023	Supranational	1	France		70-74	Male	GS.4	GRA
hCoV-19/France/GES-IPP18348/2023	hCoV-19/France/GES-IPP18348/2023	Supranational	1	France		0-4	Female	EG.5.1.1	GRA
hCoV-19/France/GES-IPP18350/2023	hCoV-19/France/GES-IPP18350/2023	Supranational	1	France		45-49	Male	GK.4	GRA
hCoV-19/France/GES-IPP18424/2023	hCoV-19/France/GES-IPP18424/2023	Supranational	1	France		50-54	Female	GS.5	GRA
hCoV-19/France/GES-IPP18425/2023	hCoV-19/France/GES-IPP18425/2023	Supranational	1	France		0-4	Female	EG.5.1.4	GRA
hCoV-19/France/GES-IPP18520/2023	hCoV-19/France/GES-IPP18520/2023	Supranational	1	France		35-39	Female	GS.4.1	GRA
hCoV-19/France/GES-IPP18521/2023	hCoV-19/France/GES-IPP18521/2023	Supranational	1	France		70-74	Male	GK.4	GRA
hCoV-19/France/GES-IPP18909/2023	hCoV-19/France/GES-IPP18909/2023	Supranational	1	France		80-84	Female	FL.1.5.1	GRA
hCoV-19/France/GES-IPP19080/2023	hCoV-19/France/GES-IPP19080/2023	Supranational	1	France		70-74	Female	XBB.1.16.11	GRA
hCoV-19/France/GES-IPP19081/2023	hCoV-19/France/GES-IPP19081/2023	Supranational	1	France		75-79	Male	GS.4	GRA
hCoV-19/France/GES-IPP19082/2023	hCoV-19/France/GES-IPP19082/2023	Supranational	1	France		85-89	Female	GS.4	GRA
hCoV-19/France/GES-IPP19083/2023	hCoV-19/France/GES-IPP19083/2023	Supranational	1	France		85-89	Male	GS.4	GRA
hCoV-19/France/GES-IPP19085/2023	hCoV-19/France/GES-IPP19085/2023	Supranational	1	France		85-89	Female	GS.4	GRA
hCoV-19/France/GES-IPP19086/2023	hCoV-19/France/GES-IPP19086/2023	Supranational	1	France		85-89	Male	GS.4	GRA
hCoV-19/France/GES-IPP19136/2023	hCoV-19/France/GES-IPP19136/2023	Supranational	1	France		90-94	Female	EG.5.1	GRA
hCoV-19/France/GES-IPP19189/2023	hCoV-19/France/GES-IPP19189/2023	Supranational	1	France		0-4	Female	EG.5.1.10	GRA
hCoV-19/France/GES-IPP19190/2023	hCoV-19/France/GES-IPP19190/2023	Supranational	1	France		45-49	Male	XBB.1.42.1	GRA
hCoV-19/France/GES-IPP19191/2023	hCoV-19/France/GES-IPP19191/2023	Supranational	1	France		5-9	Male	XBB.1.42.1	GRA
hCoV-19/France/GES-IPP19192/2023	hCoV-19/France/GES-IPP19192/2023	Supranational	1	France		75-79	Male	EG.5.1	GRA
hCoV-19/France/GES-IPP19193/2023	hCoV-19/France/GES-IPP19193/2023	Supranational	1	France		25-29	Male	XBB.1.5.89	GRA
hCoV-19/France/GES-IPP19194/2023	hCoV-19/France/GES-IPP19194/2023	Supranational	1	France		60-64	Female	EG.5.1.3	GRA
hCoV-19/France/GES-IPP19195/2023	hCoV-19/France/GES-IPP19195/2023	Supranational	1	France		20-24	Male	XBB.1.5.70	GRA
hCoV-19/France/GES-IPP19197/2023	hCoV-19/France/GES-IPP19197/2023	Supranational	1	France		70-74	Male	EG.6.1	GRA
hCoV-19/France/GES-IPP19198/2023	hCoV-19/France/GES-IPP19198/2023	Supranational	1	France		5-9	Male	XBB.2.3.11	GRA
hCoV-19/France/GES-IPP19199/2023	hCoV-19/France/GES-IPP19199/2023	Supranational	1	France		65-69	Male	XBB.1.5.10	GRA
hCoV-19/France/GES-IPP19200/2023	hCoV-19/France/GES-IPP19200/2023	Supranational	1	France		95-99	Female	XBB.1.5.10	GRA
hCoV-19/France/GES-IPP19421/2023	hCoV-19/France/GES-IPP19421/2023	Supranational	0	France		30-34	Female	XBB.2.3.3	GRA
hCoV-19/France/GES-IPP19422/2023	hCoV-19/France/GES-IPP19422/2023	Supranational	0	France		25-29	Male	EG.5.1	GRA
hCoV-19/France/GES-IPP19423/2023	hCoV-19/France/GES-IPP19423/2023	Supranational	0	France		25-29	Female	XBB.1.16.6	GRA
hCoV-19/France/GES-IPP19424/2023	hCoV-19/France/GES-IPP19424/2023	Supranational	0	France		75-79	Male	JD.1.1	GRA
hCoV-19/France/GES-IPP19425/2023	hCoV-19/France/GES-IPP19425/2023	Supranational	0	France		80-84	Female	XBB.2.3.11	GRA
hCoV-19/France/GES-IPP19433/2023	hCoV-19/France/GES-IPP19433/2023	Supranational	1	France		90-94	Female	XBB.1.16.15	GRA
hCoV-19/France/GES-IPP19434/2023	hCoV-19/France/GES-IPP19434/2023	Supranational	1	France		60-64	Female	EG.5.1.3	GRA
hCoV-19/France/GES-IPP19435/2023	hCoV-19/France/GES-IPP19435/2023	Supranational	1	France		85-89	Male	EG.5.1	GRA
hCoV-19/France/GES-IPP19472/2023	hCoV-19/France/GES-IPP19472/2023	Supranational	1	France		65-69	Male	GS.4.1	GRA
hCoV-19/France/GES-IPP19473/2023	hCoV-19/France/GES-IPP19473/2023	Supranational	1	France		15-19	Male	EG.5.1	GRA
hCoV-19/France/GES-IPP19541/2023	hCoV-19/France/GES-IPP19541/2023	Supranational	0	France		70-74	Female	EG.5.1.1	GRA
hCoV-19/France/GES-IPP19542/2023	hCoV-19/France/GES-IPP19542/2023	Supranational	0	France		25-29	Female	EG.5.1.1	GRA
hCoV-19/France/GES-IPP19543/2023	hCoV-19/France/GES-IPP19543/2023	Supranational	0	France		65-69	Female	EG.5.1.3	GRA
hCoV-19/France/GES-IPP19544/2023	hCoV-19/France/GES-IPP19544/2023	Supranational	0	France		75-79	Female	XBB.1.41.1	GRA
hCoV-19/France/GES-IPP19545/2023	hCoV-19/France/GES-IPP19545/2023	Supranational	0	France		95-99	Female	XBB.1.41.1	GRA
hCoV-19/France/GES-IPP19546/2023	hCoV-19/France/GES-IPP19546/2023	Supranational	0	France		55-59	Female	EG.10.1	GRA
hCoV-19/France/GES-IPP19547/2023	hCoV-19/France/GES-IPP19547/2023	Supranational	0	France		35-39	Female	EG.5.1	GRA
hCoV-19/France/GES-IPP19548/2023	hCoV-19/France/GES-IPP19548/2023	Supranational	0	France		30-34	Female	EG.5.1.4	GRA
hCoV-19/France/GES-IPP19549/2023	hCoV-19/France/GES-IPP19549/2023	Supranational	0	France		50-54	Male	GS.4.1	GRA
hCoV-19/France/GES-IPP19550/2023	hCoV-19/France/GES-IPP19550/2023	Supranational	0	France		75-79	Male	EG.5.1.3	GRA
hCoV-19/France/GES-IPP19551/2023	hCoV-19/France/GES-IPP19551/2023	Supranational	0	France		55-59	Male	GS.5	GRA
hCoV-19/France/GES-IPP19552/2023	hCoV-19/France/GES-IPP19552/2023	Supranational	0	France		85-89	Female	GK.4	GRA
hCoV-19/France/GES-IPP19553/2023	hCoV-19/France/GES-IPP19553/2023	Supranational	0	France		55-59	Female	XBB.2.3.11	GRA
hCoV-19/France/GES-IPP19557/2023	hCoV-19/France/GES-IPP19557/2023	Supranational	0	France		55-59	Female	EG.5.1.1	GRA
hCoV-19/France/GES-IPP19558/2023	hCoV-19/France/GES-IPP19558/2023	Supranational	0	France		60-64	Female	EG.5.1.4	GRA
hCoV-19/France/GES-IPP19559/2023	hCoV-19/France/GES-IPP19559/2023	Supranational	0	France		5-9	Female	XBB.1.41.1	GRA
hCoV-19/France/GES-IPP19560/2023	hCoV-19/France/GES-IPP19560/2023	Supranational	0	France		15-19	Female	EG.5.1.3	GRA
hCoV-19/France/GES-IPP19561/2023	hCoV-19/France/GES-IPP19561/2023	Supranational	0	France		35-39	Male	JG.3	GRA
hCoV-19/France/GES-IPP19562/2023	hCoV-19/France/GES-IPP19562/2023	Supranational	0	France		60-64	Female	FL.2.4	GRA
hCoV-19/France/GES-IPP19563/2023	hCoV-19/France/GES-IPP19563/2023	Supranational	0	France		15-19	Female	XBB.1.41.1	GRA
hCoV-19/France/GES-IPP19565/2023	hCoV-19/France/GES-IPP19565/2023	Supranational	0	France		75-79	Female	XBB.1.16.11	GRA
hCoV-19/France/GES-IPP19566/2023	hCoV-19/France/GES-IPP19566/2023	Supranational	0	France		40-44	Male	GS.5	GRA
hCoV-19/France/GES-IPP19567/2023	hCoV-19/France/GES-IPP19567/2023	Supranational	0	France		45-49	Male	EG.5.1.3	GRA
hCoV-19/France/GES-IPP19568/2023	hCoV-19/France/GES-IPP19568/2023	Supranational	0	France		65-69	Female	XBB.1.16.6	GRA
hCoV-19/France/GES-IPP19569/2023	hCoV-19/France/GES-IPP19569/2023	Supranational	0	France		15-19	Male	EG.5.1	GRA
hCoV-19/France/GES-IPP19570/2023	hCoV-19/France/GES-IPP19570/2023	Supranational	0	France		55-59	Male	XBB.1.16.6	GRA
hCoV-19/France/GES-IPP19571/2023	hCoV-19/France/GES-IPP19571/2023	Supranational	0	France		75-79	Male	XBB.1.16.6	GRA
hCoV-19/France/GES-IPP19573/2023	hCoV-19/France/GES-IPP19573/2023	Supranational	0	France		50-54	Female	FL.20.2	GRA
hCoV-19/France/GES-IPP19574/2023	hCoV-19/France/GES-IPP19574/2023	Supranational	0	France		40-44	Female	GS.5	GRA
hCoV-19/France/GES-IPP19575/2023	hCoV-19/France/GES-IPP19575/2023	Supranational	0	France		80-84	Male	FL.1.5	GRA
hCoV-19/France/GES-IPP19577/2023	hCoV-19/France/GES-IPP19577/2023	Supranational	0	France		35-39	Female	EG.5.1.3	GRA
hCoV-19/France/GES-IPP19579/2023	hCoV-19/France/GES-IPP19579/2023	Supranational	0	France		85-89	Male	EG.5.1.1	GRA
hCoV-19/France/GES-IPP19581/2023	hCoV-19/France/GES-IPP19581/2023	Supranational	0	France		55-59	Female	GK.2.1	GRA
hCoV-19/France/GES-IPP19582/2023	hCoV-19/France/GES-IPP19582/2023	Supranational	0	France		10-14	Female	EG.6.1.1	GRA
hCoV-19/France/GES-IPP19583/2023	hCoV-19/France/GES-IPP19583/2023	Supranational	0	France		55-59	Female	EG.5.1	GRA
hCoV-19/France/GES-IPP19584/2023	hCoV-19/France/GES-IPP19584/2023	Supranational	0	France		30-34	Female	EG.5.1	GRA
hCoV-19/France/GES-IPP19586/2023	hCoV-19/France/GES-IPP19586/2023	Supranational	0	France		55-59	Female	GJ.1.2	GRA
hCoV-19/France/GES-IPP19587/2023	hCoV-19/France/GES-IPP19587/2023	Supranational	0	France		40-44	Female	FL.1.5.1	GRA
hCoV-19/France/GES-IPP19588/2023	hCoV-19/France/GES-IPP19588/2023	Supranational	0	France		40-44	Female	XBB.1.16.6	GRA
hCoV-19/France/GES-IPP19589/2023	hCoV-19/France/GES-IPP19589/2023	Supranational	0	France		35-39	Male	EG.6.1.1	GRA
hCoV-19/France/GES-IPP19590/2023	hCoV-19/France/GES-IPP19590/2023	Supranational	0	France		5-9	Male	EG.5.1.5	GRA
hCoV-19/France/GES-IPP19591/2023	hCoV-19/France/GES-IPP19591/2023	Supranational	0	France		85-89	Female	GS.5	GRA
hCoV-19/France/GES-IPP19595/2023	hCoV-19/France/GES-IPP19595/2023	Supranational	0	France		70-74	Male	XBB.1.41.1	GRA
hCoV-19/France/GES-IPP19699/2023	hCoV-19/France/GES-IPP19699/2023	Supranational	0	France		30-34	Male	EG.10.1	GRA
hCoV-19/France/GES-IPP19701/2023	hCoV-19/France/GES-IPP19701/2023	Supranational	0	France		30-34	Female	EG.10.1	GRA
hCoV-19/France/GES-IPP19702/2023	hCoV-19/France/GES-IPP19702/2023	Supranational	0	France		25-29	Male	XBB.1.16.11	GRA
hCoV-19/France/GES-IPP19705/2023	hCoV-19/France/GES-IPP19705/2023	Supranational	0	France		80-84	Female	FW.1.1	GRA
hCoV-19/France/GES-IPP19706/2023	hCoV-19/France/GES-IPP19706/2023	Supranational	0	France		30-34	Male	JG.3	GRA
hCoV-19/France/GES-IPP19707/2023	hCoV-19/France/GES-IPP19707/2023	Supranational	0	France		80-84	Female	EG.6.1	GRA
hCoV-19/France/GES-IPP19708/2023	hCoV-19/France/GES-IPP19708/2023	Supranational	0	France		5-9	Female	FE.1.2	GRA
hCoV-19/France/GES-IPP19709/2023	hCoV-19/France/GES-IPP19709/2023	Supranational	0	France		0-4	Male	EG.5.1.3	GRA
hCoV-19/France/GES-IPP19713/2023	hCoV-19/France/GES-IPP19713/2023	Supranational	0	France		45-49	Female	EG.5.1.1	GRA
hCoV-19/France/GES-IPP19714/2023	hCoV-19/France/GES-IPP19714/2023	Supranational	0	France		55-59	Female	EG.5.1.3	GRA
hCoV-19/France/GES-IPP19715/2023	hCoV-19/France/GES-IPP19715/2023	Supranational	0	France		45-49	Male	GS.4.1	GRA
hCoV-19/France/GES-IPP19716/2023	hCoV-19/France/GES-IPP19716/2023	Supranational	0	France		10-14	Female	GS.4.1	GRA
hCoV-19/France/GES-IPP19718/2023	hCoV-19/France/GES-IPP19718/2023	Supranational	0	France		20-24	Female	XBB.1.16.11	GRA
hCoV-19/France/GES-IPP19719/2023	hCoV-19/France/GES-IPP19719/2023	Supranational	0	France		15-19	Female	XBB.1.16.11	GRA
hCoV-19/France/GES-IPP19720/2023	hCoV-19/France/GES-IPP19720/2023	Supranational	0	France		50-54	Female	XBB.1.16.11	GRA
hCoV-19/France/GES-IPP19721/2023	hCoV-19/France/GES-IPP19721/2023	Supranational	0	France		10-14	Male	GS.4.1	GRA
hCoV-19/France/GES-IPP19722/2023	hCoV-19/France/GES-IPP19722/2023	Supranational	0	France		90-94	Female	FU.1	GRA
hCoV-19/France/GES-IPP19723/2023	hCoV-19/France/GES-IPP19723/2023	Supranational	0	France		40-44	Female	XBB.1.16.11	GRA
hCoV-19/France/GES-IPP19724/2023	hCoV-19/France/GES-IPP19724/2023	Supranational	0	France		70-74	Female	EG.5.1.3	GRA
hCoV-19/France/GES-IPP19725/2023	hCoV-19/France/GES-IPP19725/2023	Supranational	0	France		25-29	Female	DV.7.1.2	GRA
hCoV-19/France/GES-IPP19726/2023	hCoV-19/France/GES-IPP19726/2023	Supranational	0	France		40-44	Female	GS.4.1	GRA
hCoV-19/France/GES-IPP19727/2023	hCoV-19/France/GES-IPP19727/2023	Supranational	0	France		15-19	Female	FL.1.5	GRA
hCoV-19/France/GES-IPP19728/2023	hCoV-19/France/GES-IPP19728/2023	Supranational	0	France		95-99	Female	FY.4.1.1	GRA
hCoV-19/France/GES-IPP19729/2023	hCoV-19/France/GES-IPP19729/2023	Supranational	0	France		55-59	Male	DV.7.1	GRA
hCoV-19/France/GES-IPP19730/2023	hCoV-19/France/GES-IPP19730/2023	Supranational	0	France		70-74	Male	XBB.2.3.14	GRA
hCoV-19/France/GES-IPP19731/2023	hCoV-19/France/GES-IPP19731/2023	Supranational	0	France		85-89	Female	XBB.1.17.1	GRA
hCoV-19/France/GES-IPP19732/2023	hCoV-19/France/GES-IPP19732/2023	Supranational	0	France		40-44	Female	XBB.1.16.6	GRA
hCoV-19/France/GES-IPP19733/2023	hCoV-19/France/GES-IPP19733/2023	Supranational	0	France		0-4	Female	XBB.1.16.6	GRA
hCoV-19/France/GES-IPP19734/2023	hCoV-19/France/GES-IPP19734/2023	Supranational	0	France		50-54	Male	FE.1.2	GRA
hCoV-19/France/GES-IPP19735/2023	hCoV-19/France/GES-IPP19735/2023	Supranational	0	France		25-29	Female	EG.10.1	GRA
hCoV-19/France/GES-IPP19737/2023	hCoV-19/France/GES-IPP19737/2023	Supranational	0	France		80-84	Female	EG.5.1	GRA
hCoV-19/France/GES-IPP19738/2023	hCoV-19/France/GES-IPP19738/2023	Supranational	0	France		80-84	Male	EG.5.1	GRA
hCoV-19/France/GES-IPP19944/2023	hCoV-19/France/GES-IPP19944/2023	Supranational	0	France		50-54	Female	FL.1.5.1	GRA
hCoV-19/France/GES-IPP19945/2023	hCoV-19/France/GES-IPP19945/2023	Supranational	0	France		15-19	Male	XBB.1.16.11	GRA
hCoV-19/France/GES-IPP20105/2023	hCoV-19/France/GES-IPP20105/2023	Supranational	0	France		70-74	Male	EG.5.1.4	GRA
hCoV-19/France/GES-IPP20106/2023	hCoV-19/France/GES-IPP20106/2023	Supranational	0	France		70-74	Female	EG.5.1.4	GRA
hCoV-19/France/GES-IPP20107/2023	hCoV-19/France/GES-IPP20107/2023	Supranational	0	France		60-64	Female	EG.5.1.3	GRA
hCoV-19/France/GES-IPP20108/2023	hCoV-19/France/GES-IPP20108/2023	Supranational	0	France		60-64	Female	GJ.4	GRA
hCoV-19/France/GES-IPP20109/2023	hCoV-19/France/GES-IPP20109/2023	Supranational	0	France		50-54	Female	GS.4	GRA
hCoV-19/France/GES-IPP20110/2023	hCoV-19/France/GES-IPP20110/2023	Supranational	0	France		60-64	Female	EG.5.1.3	GRA
hCoV-19/France/GES-IPP20112/2023	hCoV-19/France/GES-IPP20112/2023	Supranational	0	France		15-19	Female	EG.5.1.1	GRA
hCoV-19/France/GES-IPP20113/2023	hCoV-19/France/GES-IPP20113/2023	Supranational	0	France		40-44	Male	GS.4	GRA
hCoV-19/France/GES-IPP20114/2023	hCoV-19/France/GES-IPP20114/2023	Supranational	0	France		75-79	Male	XBB.1.42.1	GRA
hCoV-19/France/GES-IPP20135/2023	hCoV-19/France/GES-IPP20135/2023	Supranational	0	France		40-44	Female	FL.1.5.1	GRA
hCoV-19/France/GES-IPP20136/2023	hCoV-19/France/GES-IPP20136/2023	Supranational	0	France		35-39	Female	EG.5.1.3	GRA
hCoV-19/France/GES-IPP20137/2023	hCoV-19/France/GES-IPP20137/2023	Supranational	0	France		0-4	Male	FL.1.5.1	GRA
hCoV-19/France/GES-IPP20138/2023	hCoV-19/France/GES-IPP20138/2023	Supranational	0	France		35-39	Female	FL.1.5.1	GRA
hCoV-19/France/GES-IPP20139/2023	hCoV-19/France/GES-IPP20139/2023	Supranational	0	France		0-4	Male	FL.1.5.1	GRA
hCoV-19/France/GES-IPP20140/2023	hCoV-19/France/GES-IPP20140/2023	Supranational	0	France		80-84	Male	EG.5.1.1	GRA
hCoV-19/France/GES-IPP20141/2023	hCoV-19/France/GES-IPP20141/2023	Supranational	0	France		30-34	Female	EG.5.1.1	GRA
hCoV-19/France/GES-IPP20142/2023	hCoV-19/France/GES-IPP20142/2023	Supranational	0	France		35-39	Male	EG.5.1.1	GRA
hCoV-19/France/GES-IPP20143/2023	hCoV-19/France/GES-IPP20143/2023	Supranational	0	France		65-69	Female	EG.5.1.3	GRA
hCoV-19/France/GES-IPP20144/2023	hCoV-19/France/GES-IPP20144/2023	Supranational	0	France		60-64	Female	EG.5.1.1	GRA
hCoV-19/France/GES-IPP20145/2023	hCoV-19/France/GES-IPP20145/2023	Supranational	0	France		70-74	Female	EG.5.1.1	GRA
hCoV-19/France/GES-IPP20146/2023	hCoV-19/France/GES-IPP20146/2023	Supranational	0	France		70-74	Male	EG.5.1.1	GRA
hCoV-19/France/GES-IPP20147/2023	hCoV-19/France/GES-IPP20147/2023	Supranational	0	France		50-54	Male	JN.18 (consensus call)	GRA
hCoV-19/France/GES-IPP20148/2023	hCoV-19/France/GES-IPP20148/2023	Supranational	0	France		85-89	Male	EG.5.1.1	GRA
hCoV-19/France/GES-IPP20149/2023	hCoV-19/France/GES-IPP20149/2023	Supranational	0	France		20-24	Female	EG.5.1.3	GRA
hCoV-19/France/GES-IPP20150/2023	hCoV-19/France/GES-IPP20150/2023	Supranational	0	France		35-39	Male	EG.5.1.1	GRA
hCoV-19/France/GES-IPP20152/2023	hCoV-19/France/GES-IPP20152/2023	Supranational	0	France		55-59	Female	XBB.1.16.15	GRA
hCoV-19/France/GES-IPP20153/2023	hCoV-19/France/GES-IPP20153/2023	Supranational	0	France		35-39	Female	EG.5.1.1	GRA
hCoV-19/France/GES-IPP20154/2023	hCoV-19/France/GES-IPP20154/2023	Supranational	0	France		25-29	Female	EG.5.1	GRA
hCoV-19/France/GES-IPP20155/2023	hCoV-19/France/GES-IPP20155/2023	Supranational	0	France		45-49	Female	EG.5.1.3	GRA
hCoV-19/France/GES-IPP20156/2023	hCoV-19/France/GES-IPP20156/2023	Supranational	0	France		50-54	Female	EG.5.1	GRA
hCoV-19/France/GES-IPP20157/2023	hCoV-19/France/GES-IPP20157/2023	Supranational	0	France		55-59	Female	XBB.1.16.11	GRA
hCoV-19/France/GES-IPP20158/2023	hCoV-19/France/GES-IPP20158/2023	Supranational	0	France		65-69	Female	EG.5.1.1	GRA
hCoV-19/France/GES-IPP20159/2023	hCoV-19/France/GES-IPP20159/2023	Supranational	0	France		40-44	Female	EG.5.1.1	GRA
hCoV-19/France/GES-IPP20160/2023	hCoV-19/France/GES-IPP20160/2023	Supranational	0	France		55-59	Male	GS.4	GRA
hCoV-19/France/GES-IPP20161/2023	hCoV-19/France/GES-IPP20161/2023	Supranational	0	France		85-89	Female	FL.1.5	GRA
hCoV-19/France/GES-IPP20162/2023	hCoV-19/France/GES-IPP20162/2023	Supranational	0	France		65-69	Female	XBB.1.16.11	GRA
hCoV-19/France/GES-IPP20163/2023	hCoV-19/France/GES-IPP20163/2023	Supranational	0	France		45-49	Male	HK.3	GRA
hCoV-19/France/GES-IPP20164/2023	hCoV-19/France/GES-IPP20164/2023	Supranational	0	France		50-54	Female	XBB.1.16.6	GRA
hCoV-19/France/GES-IPP20165/2023	hCoV-19/France/GES-IPP20165/2023	Supranational	0	France		30-34	Male	XBB.1.5.72	GRA
hCoV-19/France/GES-IPP20166/2023	hCoV-19/France/GES-IPP20166/2023	Supranational	0	France		45-49	Female	GJ.1.2	GRA
hCoV-19/France/GES-IPP20167/2023	hCoV-19/France/GES-IPP20167/2023	Supranational	0	France		45-49	Female	XBB.1.16.15	GRA
hCoV-19/France/GES-IPP20168/2023	hCoV-19/France/GES-IPP20168/2023	Supranational	0	France		35-39	Female	EG.10.1	GRA
hCoV-19/France/GES-IPP20169/2023	hCoV-19/France/GES-IPP20169/2023	Supranational	0	France		85-89	Female	GS.4.1	GRA
hCoV-19/France/GES-IPP20170/2023	hCoV-19/France/GES-IPP20170/2023	Supranational	0	France		10-14	Male	XBB.1.16.11	GRA
hCoV-19/France/GES-IPP20171/2023	hCoV-19/France/GES-IPP20171/2023	Supranational	0	France		55-59	Male	XBB.1.16.17	GRA
hCoV-19/France/GES-IPP20172/2023	hCoV-19/France/GES-IPP20172/2023	Supranational	0	France		60-64	Female	EG.5.1.3	GRA
hCoV-19/France/GES-IPP20173/2023	hCoV-19/France/GES-IPP20173/2023	Supranational	0	France		70-74	Male	EG.5.1.3	GRA
hCoV-19/France/GES-IPP20174/2023	hCoV-19/France/GES-IPP20174/2023	Supranational	0	France		50-54	Female	GS.4.1	GRA
hCoV-19/France/GES-IPP20175/2023	hCoV-19/France/GES-IPP20175/2023	Supranational	0	France		55-59	Female	XBB.1.16.2	GRA
hCoV-19/France/GES-IPP20176/2023	hCoV-19/France/GES-IPP20176/2023	Supranational	0	France		25-29	Male	FL.1.5.1	GRA
hCoV-19/France/GES-IPP20178/2023	hCoV-19/France/GES-IPP20178/2023	Supranational	0	France		20-24	Male	EG.5.1.3	GRA
hCoV-19/France/GES-IPP20179/2023	hCoV-19/France/GES-IPP20179/2023	Supranational	0	France		0-4	Male	FL.1.5.1	GRA
hCoV-19/France/GES-IPP20180/2023	hCoV-19/France/GES-IPP20180/2023	Supranational	0	France		70-74	Female	FL.1.5.1	GRA
hCoV-19/France/GES-IPP20181/2023	hCoV-19/France/GES-IPP20181/2023	Supranational	0	France		70-74	Male	FL.1.5.1	GRA
hCoV-19/France/GES-IPP20182/2023	hCoV-19/France/GES-IPP20182/2023	Supranational	0	France		35-39	Male	FL.1.5.1	GRA
hCoV-19/France/GES-IPP20184/2023	hCoV-19/France/GES-IPP20184/2023	Supranational	0	France		30-34	Female	EG.5.1.1	GRA
hCoV-19/France/GES-IPP20185/2023	hCoV-19/France/GES-IPP20185/2023	Supranational	0	France		65-69	Female	EG.5.1.3	GRA
hCoV-19/France/GES-IPP20186/2023	hCoV-19/France/GES-IPP20186/2023	Supranational	0	France		35-39	Female	EG.5.1.3	GRA
hCoV-19/France/GES-IPP20220/2023	hCoV-19/France/GES-IPP20220/2023	Supranational	1	France		90-94	Female	GS.4.1	GRA
hCoV-19/France/GES-IPP20221/2023	hCoV-19/France/GES-IPP20221/2023	Supranational	1	France		45-49	Female	XBB.1.16.11	GRA
hCoV-19/France/GES-IPP20232/2023	hCoV-19/France/GES-IPP20232/2023	Supranational	1	France		90-94	Female	EG.5.1.1	GRA
hCoV-19/France/GES-IPP20233/2023	hCoV-19/France/GES-IPP20233/2023	Supranational	1	France		0-4	Female	XBB.1.16.11	GRA
hCoV-19/France/GES-IPP20234/2023	hCoV-19/France/GES-IPP20234/2023	Supranational	1	France		75-79	Male	XBB.1.16	GRA
hCoV-19/France/GES-IPP20237/2023	hCoV-19/France/GES-IPP20237/2023	Supranational	1	France		85-89	Female	JG.2	GRA
hCoV-19/France/GES-IPP20246/2023	hCoV-19/France/GES-IPP20246/2023	Supranational	1	France		85-89	Female	FL.1.5.1	GRA
hCoV-19/France/GES-IPP20353/2023	hCoV-19/France/GES-IPP20353/2023	Supranational	0	France		0-4	Female	GS.4.1	GRA
hCoV-19/France/GES-IPP20354/2023	hCoV-19/France/GES-IPP20354/2023	Supranational	0	France		65-69	Female	EG.11	GRA
hCoV-19/France/GES-IPP20362/2023	hCoV-19/France/GES-IPP20362/2023	Supranational	1	France		85-89	Female	GE.1	GRA
hCoV-19/France/GES-IPP20363/2023	hCoV-19/France/GES-IPP20363/2023	Supranational	1	France		75-79	Male	XBB.1.16.6	GRA
hCoV-19/France/GES-IPP20403/2023	hCoV-19/France/GES-IPP20403/2023	Supranational	1	France		80-84	Female	EG.5.1.5	GRA
hCoV-19/France/GES-IPP20409/2023	hCoV-19/France/GES-IPP20409/2023	Supranational	1	France		70-74	Male	EG.5.1.3	GRA
hCoV-19/France/GES-IPP20410/2023	hCoV-19/France/GES-IPP20410/2023	Supranational	1	France		80-84	Male	EG.5.1.3	GRA
hCoV-19/France/GES-IPP20429/2023	hCoV-19/France/GES-IPP20429/2023	Supranational	1	France		70-74	Female	EG.5.1	GRA
hCoV-19/France/GES-IPP20430/2023	hCoV-19/France/GES-IPP20430/2023	Supranational	1	France		60-64	Female	DV.7.1.2	GRA
hCoV-19/France/GES-IPP20433/2023	hCoV-19/France/GES-IPP20433/2023	Supranational	1	France		75-79	Male	XBB.1.16.6	GRA
hCoV-19/France/GES-IPP20435/2023	hCoV-19/France/GES-IPP20435/2023	Supranational	1	France		90-94	Female	EG.5.1	GRA
hCoV-19/France/GES-IPP20561/2023	hCoV-19/France/GES-IPP20561/2023	Supranational	1	France		80-84	Female	EG.5.1.4	GRA
hCoV-19/France/GES-IPP20562/2023	hCoV-19/France/GES-IPP20562/2023	Supranational	1	France		55-59	Female	GK.2.1	GRA
hCoV-19/France/GES-IPP20563/2023	hCoV-19/France/GES-IPP20563/2023	Supranational	1	France		70-74	Female	EG.5.1	GRA
hCoV-19/France/GES-IPP20650/2023	hCoV-19/France/GES-IPP20650/2023	Supranational	1	France		85-89	Female	HF.1	GRA
hCoV-19/France/GES-IPP20669/2023	hCoV-19/France/GES-IPP20669/2023	Supranational	0	France		50-54	Female	GS.4.1	GRA
hCoV-19/France/GES-IPP20670/2023	hCoV-19/France/GES-IPP20670/2023	Supranational	0	France		60-64	Female	GJ.1.2	GRA
hCoV-19/France/GES-IPP20671/2023	hCoV-19/France/GES-IPP20671/2023	Supranational	0	France		45-49	Female	EG.5.1.1	GRA
hCoV-19/France/GES-IPP20673/2023	hCoV-19/France/GES-IPP20673/2023	Supranational	0	France		60-64	Male	EG.5.1.5	GRA
hCoV-19/France/GES-IPP20675/2023	hCoV-19/France/GES-IPP20675/2023	Supranational	0	France		25-29	Male	FL.15.3	GRA
hCoV-19/France/GES-IPP20901/2023	hCoV-19/France/GES-IPP20901/2023	Supranational	1	France		95-99	Female	GS.4.1	GRA
hCoV-19/France/GES-IPP20902/2023	hCoV-19/France/GES-IPP20902/2023	Supranational	1	France		85-89	Female	EG.5.1	GRA
hCoV-19/France/GES-IPP20903/2023	hCoV-19/France/GES-IPP20903/2023	Supranational	1	France		55-59	Female	EG.5.1.6	GRA
hCoV-19/France/GES-IPP20904/2023	hCoV-19/France/GES-IPP20904/2023	Supranational	1	France		35-39	Female	EG.5.1	GRA
hCoV-19/France/GES-IPP20905/2023	hCoV-19/France/GES-IPP20905/2023	Supranational	1	France		75-79	Male	EG.5.1	GRA
hCoV-19/France/GES-IPP20924/2023	hCoV-19/France/GES-IPP20924/2023	Supranational	1	France		95-99	Female	XBB.1.16.6	GRA
hCoV-19/France/GES-IPP20925/2023	hCoV-19/France/GES-IPP20925/2023	Supranational	1	France		85-89	Female	EG.5.1.4	GRA
hCoV-19/France/GES-IPP20926/2023	hCoV-19/France/GES-IPP20926/2023	Supranational	1	France		95-99	Male	EG.5.1.4	GRA
hCoV-19/France/GES-IPP20927/2023	hCoV-19/France/GES-IPP20927/2023	Supranational	1	France		20-24	Female	GE.1.1	GRA
hCoV-19/France/GES-IPP20959/2023	hCoV-19/France/GES-IPP20959/2023	Supranational	1	France		50-54	Male	EG.5.1.3	GRA
hCoV-19/France/GES-IPP20960/2023	hCoV-19/France/GES-IPP20960/2023	Supranational	1	France		60-64	Female	FL.1.5	GRA
hCoV-19/France/GES-IPP20962/2023	hCoV-19/France/GES-IPP20962/2023	Supranational	0	France		15-19	Female	EG.5.1.3	GRA
hCoV-19/France/GES-IPP20963/2023	hCoV-19/France/GES-IPP20963/2023	Supranational	0	France		30-34	Male	XBB.1.16.6	GRA
hCoV-19/France/GES-IPP20965/2023	hCoV-19/France/GES-IPP20965/2023	Supranational	0	France		30-34	Male	GS.4.1	GRA
hCoV-19/France/GES-IPP20966/2023	hCoV-19/France/GES-IPP20966/2023	Supranational	0	France		40-44	Female	EG.5.1.1	GRA
hCoV-19/France/GES-IPP20967/2023	hCoV-19/France/GES-IPP20967/2023	Supranational	0	France		15-19	Female	EG.5.1	GRA
hCoV-19/France/GES-IPP20968/2023	hCoV-19/France/GES-IPP20968/2023	Supranational	0	France		70-74	Male	EG.10.1	GRA
hCoV-19/France/GES-IPP20969/2023	hCoV-19/France/GES-IPP20969/2023	Supranational	0	France		55-59	Female	HK.3	GRA
hCoV-19/France/GES-IPP20971/2023	hCoV-19/France/GES-IPP20971/2023	Supranational	0	France		60-64	Female	GS.4.1	GRA
hCoV-19/France/GES-IPP20972/2023	hCoV-19/France/GES-IPP20972/2023	Supranational	0	France		45-49	Female	EG.5.1.1	GRA
hCoV-19/France/GES-IPP20973/2023	hCoV-19/France/GES-IPP20973/2023	Supranational	0	France		25-29	Female	GS.4	GRA
hCoV-19/France/GES-IPP20975/2023	hCoV-19/France/GES-IPP20975/2023	Supranational	0	France		35-39	Male	FL.1.5.2	GRA
hCoV-19/France/GES-IPP20976/2023	hCoV-19/France/GES-IPP20976/2023	Supranational	0	France		25-29	Male	XBB.1.16.6	GRA
hCoV-19/France/GES-IPP20978/2023	hCoV-19/France/GES-IPP20978/2023	Supranational	0	France		40-44	Female	FL.1.5.1	GRA
hCoV-19/France/GES-IPP20979/2023	hCoV-19/France/GES-IPP20979/2023	Supranational	0	France		90-94	Female	EG.5.1	GRA
hCoV-19/France/GES-IPP20981/2023	hCoV-19/France/GES-IPP20981/2023	Supranational	0	France		40-44	Male	BA.2.86.1	GRA
hCoV-19/France/GES-IPP20982/2023	hCoV-19/France/GES-IPP20982/2023	Supranational	0	France		45-49	Female	EG.6.1.1	GRA
hCoV-19/France/GES-IPP20984/2023	hCoV-19/France/GES-IPP20984/2023	Supranational	0	France		55-59	Male	JG.3	GRA
hCoV-19/France/GES-IPP20986/2023	hCoV-19/France/GES-IPP20986/2023	Supranational	0	France		75-79	Male	EG.5.1.3	GRA
hCoV-19/France/GES-IPP20987/2023	hCoV-19/France/GES-IPP20987/2023	Supranational	0	France		70-74	Male	EG.5.1.1	GRA
hCoV-19/France/GES-IPP20988/2023	hCoV-19/France/GES-IPP20988/2023	Supranational	0	France		45-49	Male	XBB.1.9.1	GRA
hCoV-19/France/GES-IPP20989/2023	hCoV-19/France/GES-IPP20989/2023	Supranational	0	France		30-34	Female	XBB.1.16.6	GRA
hCoV-19/France/GES-IPP20990/2023	hCoV-19/France/GES-IPP20990/2023	Supranational	0	France		30-34	Female	HH.2	GRA
hCoV-19/France/GES-IPP20991/2023	hCoV-19/France/GES-IPP20991/2023	Supranational	0	France		55-59	Male	GK.2.1	GRA
hCoV-19/France/GES-IPP20992/2023	hCoV-19/France/GES-IPP20992/2023	Supranational	0	France		40-44	Female	FL.1.5.1	GRA
hCoV-19/France/GES-IPP20993/2023	hCoV-19/France/GES-IPP20993/2023	Supranational	0	France		50-54	Female	EG.5.1.3	GRA
hCoV-19/France/GES-IPP20994/2023	hCoV-19/France/GES-IPP20994/2023	Supranational	0	France		40-44	Female	EG.5.1	GRA
hCoV-19/France/GES-IPP20995/2023	hCoV-19/France/GES-IPP20995/2023	Supranational	0	France		10-14	Female	EG.5.1.3	GRA
hCoV-19/France/GES-IPP20998/2023	hCoV-19/France/GES-IPP20998/2023	Supranational	0	France		70-74	Male	XBB.1.41.1	GRA
hCoV-19/France/GES-IPP21000/2023	hCoV-19/France/GES-IPP21000/2023	Supranational	0	France		55-59	Male	JD.1.1	GRA
hCoV-19/France/GES-IPP21001/2023	hCoV-19/France/GES-IPP21001/2023	Supranational	0	France		20-24	Male	EG.6.1.1	GRA
hCoV-19/France/GES-IPP21113/2023	hCoV-19/France/GES-IPP21113/2023	Supranational	0	France		40-44	Female	EG.5.1.3	GRA
hCoV-19/France/GES-IPP21114/2023	hCoV-19/France/GES-IPP21114/2023	Supranational	0	France		55-59	Female	JG.3	GRA
hCoV-19/France/GES-IPP21115/2023	hCoV-19/France/GES-IPP21115/2023	Supranational	0	France		20-24	Female	DV.7.1	GRA
hCoV-19/France/GES-IPP21116/2023	hCoV-19/France/GES-IPP21116/2023	Supranational	0	France		35-39	Female	JG.3	GRA
hCoV-19/France/GES-IPP21117/2023	hCoV-19/France/GES-IPP21117/2023	Supranational	0	France		30-34	Female	XBB.1.16.10	GRA
hCoV-19/France/GES-IPP21118/2023	hCoV-19/France/GES-IPP21118/2023	Supranational	0	France		20-24	Male	JG.3	GRA
hCoV-19/France/GES-IPP21120/2023	hCoV-19/France/GES-IPP21120/2023	Supranational	0	France		40-44	Female	EG.5.1.3	GRA
hCoV-19/France/GES-IPP21122/2023	hCoV-19/France/GES-IPP21122/2023	Supranational	0	France		30-34	Female	HH.2	GRA
hCoV-19/France/GES-IPP21123/2023	hCoV-19/France/GES-IPP21123/2023	Supranational	0	France		65-69	Male	GK.2.1	GRA
hCoV-19/France/GES-IPP21124/2023	hCoV-19/France/GES-IPP21124/2023	Supranational	0	France		5-9	Male	HK.3	GRA
hCoV-19/France/GES-IPP21125/2023	hCoV-19/France/GES-IPP21125/2023	Supranational	0	France		25-29	Male	JD.1.1	GRA
hCoV-19/France/GES-IPP21126/2023	hCoV-19/France/GES-IPP21126/2023	Supranational	0	France		55-59	Female	FU.1	GRA
hCoV-19/France/GES-IPP21127/2023	hCoV-19/France/GES-IPP21127/2023	Supranational	0	France		10-14	Male	EG.5.1.3	GRA
hCoV-19/France/GES-IPP21128/2023	hCoV-19/France/GES-IPP21128/2023	Supranational	0	France		30-34	Female	EG.10.1	GRA
hCoV-19/France/GES-IPP21129/2023	hCoV-19/France/GES-IPP21129/2023	Supranational	0	France		60-64	Male	GK.2.1.1	GRA
hCoV-19/France/GES-IPP21130/2023	hCoV-19/France/GES-IPP21130/2023	Supranational	0	France		60-64	Female	EG.5.1.1	GRA
hCoV-19/France/GES-IPP21131/2023	hCoV-19/France/GES-IPP21131/2023	Supranational	0	France		65-69	Female	DV.7.1	GRA
hCoV-19/France/GES-IPP21132/2023	hCoV-19/France/GES-IPP21132/2023	Supranational	0	France		55-59	Female	JG.3	GRA
hCoV-19/France/GES-IPP21133/2023	hCoV-19/France/GES-IPP21133/2023	Supranational	0	France		60-64	Female	EG.5.1.3	GRA
hCoV-19/France/GES-IPP21134/2023	hCoV-19/France/GES-IPP21134/2023	Supranational	0	France		85-89	Female	DV.7.1	GRA
hCoV-19/France/GES-IPP21135/2023	hCoV-19/France/GES-IPP21135/2023	Supranational	0	France		25-29	Male	EG.5.1.8	GRA
hCoV-19/France/GES-IPP21136/2023	hCoV-19/France/GES-IPP21136/2023	Supranational	0	France		45-49	Female	XBB.1.16.11	GRA
hCoV-19/France/GES-IPP21137/2023	hCoV-19/France/GES-IPP21137/2023	Supranational	0	France		20-24	Female	JG.3	GRA
hCoV-19/France/GES-IPP21138/2023	hCoV-19/France/GES-IPP21138/2023	Supranational	0	France		40-44	Male	EG.5.1.3	GRA
hCoV-19/France/GES-IPP21420/2023	hCoV-19/France/GES-IPP21420/2023	Supranational	0	France		20-24	Female	XBB.1.5.89	GRA
hCoV-19/France/GES-IPP21421/2023	hCoV-19/France/GES-IPP21421/2023	Supranational	0	France		45-49	Female	EG.5.1.3	GRA
hCoV-19/France/GES-IPP21422/2023	hCoV-19/France/GES-IPP21422/2023	Supranational	0	France		25-29	Male	GJ.1.2	GRA
hCoV-19/France/GES-IPP21423/2023	hCoV-19/France/GES-IPP21423/2023	Supranational	0	France		55-59	Female	GS.4.1	GRA
hCoV-19/France/GES-IPP21424/2023	hCoV-19/France/GES-IPP21424/2023	Supranational	0	France		75-79	Female	GS.4	GRA
hCoV-19/France/GES-IPP21425/2023	hCoV-19/France/GES-IPP21425/2023	Supranational	0	France		60-64	Female	EG.5.1.6	GRA
hCoV-19/France/GES-IPP21494/2023	hCoV-19/France/GES-IPP21494/2023	Supranational	1	France		75-79	Female	HK.6	GRA
hCoV-19/France/GES-IPP21495/2023	hCoV-19/France/GES-IPP21495/2023	Supranational	1	France		0-4	Male	EG.5.1.3	GRA
hCoV-19/France/GES-IPP21504/2023	hCoV-19/France/GES-IPP21504/2023	Supranational	0	France		55-59	Female	XBB.1.16.11	GRA
hCoV-19/France/GES-IPP21506/2023	hCoV-19/France/GES-IPP21506/2023	Supranational	0	France		30-34	Female	XBB.1.16.15	GRA
hCoV-19/France/GES-IPP21507/2023	hCoV-19/France/GES-IPP21507/2023	Supranational	0	France		40-44	Female	EG.5.1.1	GRA
hCoV-19/France/GES-IPP21508/2023	hCoV-19/France/GES-IPP21508/2023	Supranational	0	France		30-34	Female	EG.5.1.4	GRA
hCoV-19/France/GES-IPP21509/2023	hCoV-19/France/GES-IPP21509/2023	Supranational	0	France		60-64	Female	HV.1	GRA
hCoV-19/France/GES-IPP21510/2023	hCoV-19/France/GES-IPP21510/2023	Supranational	0	France		70-74	Female	XBB.1.16.11	GRA
hCoV-19/France/GES-IPP21511/2023	hCoV-19/France/GES-IPP21511/2023	Supranational	0	France		75-79	Female	DV.7.1	GRA
hCoV-19/France/GES-IPP21512/2023	hCoV-19/France/GES-IPP21512/2023	Supranational	0	France		60-64	Male	GS.3	GRA
hCoV-19/France/GES-IPP21513/2023	hCoV-19/France/GES-IPP21513/2023	Supranational	0	France		70-74	Male	JG.1	GRA
hCoV-19/France/GES-IPP21514/2023	hCoV-19/France/GES-IPP21514/2023	Supranational	0	France		55-59	Female	EU.1.1	GRA
hCoV-19/France/GES-IPP21515/2023	hCoV-19/France/GES-IPP21515/2023	Supranational	0	France		20-24	Female	GK.2.1	GRA
hCoV-19/France/GES-IPP21516/2023	hCoV-19/France/GES-IPP21516/2023	Supranational	0	France		55-59	Female	JD.1.1	GRA
hCoV-19/France/GES-IPP21519/2023	hCoV-19/France/GES-IPP21519/2023	Supranational	0	France		35-39	Female	FL.1.5.1	GRA
hCoV-19/France/GES-IPP21520/2023	hCoV-19/France/GES-IPP21520/2023	Supranational	0	France		75-79	Male	GE.1	GRA
hCoV-19/France/GES-IPP21521/2023	hCoV-19/France/GES-IPP21521/2023	Supranational	0	France		70-74	Female	GJ.5.1	GRA
hCoV-19/France/GES-IPP21522/2023	hCoV-19/France/GES-IPP21522/2023	Supranational	0	France		80-84	Female	EG.5.1.3	GRA
hCoV-19/France/GES-IPP21523/2023	hCoV-19/France/GES-IPP21523/2023	Supranational	0	France		25-29	Male	EG.5.1	GRA
hCoV-19/France/GES-IPP21524/2023	hCoV-19/France/GES-IPP21524/2023	Supranational	0	France		65-69	Female	GJ.1.2	GRA
hCoV-19/France/GES-IPP21526/2023	hCoV-19/France/GES-IPP21526/2023	Supranational	0	France		40-44	Female	GS.4.1	GRA
hCoV-19/France/GES-IPP21527/2023	hCoV-19/France/GES-IPP21527/2023	Supranational	0	France		25-29	Male	EG.5.1.3	GRA
hCoV-19/France/GES-IPP21528/2023	hCoV-19/France/GES-IPP21528/2023	Supranational	0	France		55-59	Female	XBB.1.16	GRA
hCoV-19/France/GES-IPP21529/2023	hCoV-19/France/GES-IPP21529/2023	Supranational	0	France		65-69	Male	DV.7.1	GRA
hCoV-19/France/GES-IPP21530/2023	hCoV-19/France/GES-IPP21530/2023	Supranational	0	France		35-39	Female	XBB.1.41.1	GRA
hCoV-19/France/GES-IPP21531/2023	hCoV-19/France/GES-IPP21531/2023	Supranational	0	France		35-39	Female	JG.3	GRA
hCoV-19/France/GES-IPP21532/2023	hCoV-19/France/GES-IPP21532/2023	Supranational	0	France		50-54	Male	JD.1.1	GRA
hCoV-19/France/GES-IPP21533/2023	hCoV-19/France/GES-IPP21533/2023	Supranational	0	France		55-59	Male	XBB.1.42.1	GRA
hCoV-19/France/GES-IPP21535/2023	hCoV-19/France/GES-IPP21535/2023	Supranational	0	France		25-29	Female	XBB.1.16.14	GRA
hCoV-19/France/GES-IPP21536/2023	hCoV-19/France/GES-IPP21536/2023	Supranational	0	France		40-44	Male	HN.1	GRA
hCoV-19/France/GES-IPP21537/2023	hCoV-19/France/GES-IPP21537/2023	Supranational	0	France		35-39	Male	EG.5.1	GRA
hCoV-19/France/GES-IPP21539/2023	hCoV-19/France/GES-IPP21539/2023	Supranational	0	France		30-34	Female	HK.3.2	GRA
hCoV-19/France/GES-IPP21540/2023	hCoV-19/France/GES-IPP21540/2023	Supranational	0	France		35-39	Male	EG.5.1	GRA
hCoV-19/France/GES-IPP21544/2023	hCoV-19/France/GES-IPP21544/2023	Supranational	0	France		55-59	Female	XBB.1.16.6	GRA
hCoV-19/France/GES-IPP21545/2023	hCoV-19/France/GES-IPP21545/2023	Supranational	0	France		60-64	Female	EG.5.1.3	GRA
hCoV-19/France/GES-IPP21557/2023	hCoV-19/France/GES-IPP21557/2023	Supranational	0	France		55-59	Male	EG.5.1.3	GRA
hCoV-19/France/GES-IPP21558/2023	hCoV-19/France/GES-IPP21558/2023	Supranational	0	France		10-14	Female	FL.31.1	GRA
hCoV-19/France/GES-IPP21559/2023	hCoV-19/France/GES-IPP21559/2023	Supranational	0	France		15-19	Male	GS.4.1	GRA
hCoV-19/France/GES-IPP21560/2023	hCoV-19/France/GES-IPP21560/2023	Supranational	0	France		75-79	Female	EG.5.1.10	GRA
hCoV-19/France/GES-IPP21561/2023	hCoV-19/France/GES-IPP21561/2023	Supranational	0	France		70-74	Male	EG.5.1.3	GRA
hCoV-19/France/GES-IPP21562/2023	hCoV-19/France/GES-IPP21562/2023	Supranational	0	France		65-69	Female	EG.5.1.3	GRA
hCoV-19/France/GES-IPP21563/2023	hCoV-19/France/GES-IPP21563/2023	Supranational	0	France		10-14	Male	FL.15.3	GRA
hCoV-19/France/GES-IPP21565/2023	hCoV-19/France/GES-IPP21565/2023	Supranational	0	France		55-59	Female	EG.5.1	GRA
hCoV-19/France/GES-IPP21566/2023	hCoV-19/France/GES-IPP21566/2023	Supranational	0	France		55-59	Female	EG.5.1.3	GRA
hCoV-19/France/GES-IPP21567/2023	hCoV-19/France/GES-IPP21567/2023	Supranational	0	France		75-79	Female	EG.5.1.3	GRA
hCoV-19/France/GES-IPP21568/2023	hCoV-19/France/GES-IPP21568/2023	Supranational	0	France		10-14	Female	JD.1.1	GRA
hCoV-19/France/GES-IPP21569/2023	hCoV-19/France/GES-IPP21569/2023	Supranational	0	France		75-79	Male	EG.5.1.3	GRA
hCoV-19/France/GES-IPP21570/2023	hCoV-19/France/GES-IPP21570/2023	Supranational	0	France		75-79	Male	JF.1	GRA
hCoV-19/France/GES-IPP21571/2023	hCoV-19/France/GES-IPP21571/2023	Supranational	0	France		80-84	Female	GK.1	GRA
hCoV-19/France/GES-IPP21572/2023	hCoV-19/France/GES-IPP21572/2023	Supranational	0	France		80-84	Male	EG.5.1.6	GRA
hCoV-19/France/GES-IPP21883/2023	hCoV-19/France/GES-IPP21883/2023	Supranational	1	France		0-4	Female	XBB.2.3.3	GRA
hCoV-19/France/GES-IPP21885/2023	hCoV-19/France/GES-IPP21885/2023	Supranational	1	France		0-4	Female	EG.5.1.10	GRA
hCoV-19/France/GES-IPP21886/2023	hCoV-19/France/GES-IPP21886/2023	Supranational	1	France		30-34	Male	GS.4.1	GRA
hCoV-19/France/GES-IPP21889/2023	hCoV-19/France/GES-IPP21889/2023	Supranational	1	France		95-99	Male	GS.4.1	GRA
hCoV-19/France/GES-IPP21890/2023	hCoV-19/France/GES-IPP21890/2023	Supranational	1	France		40-44	Male	EG.5.1.6	GRA
hCoV-19/France/GES-IPP21891/2023	hCoV-19/France/GES-IPP21891/2023	Supranational	1	France		50-54	Female	GS.4	GRA
hCoV-19/France/GES-IPP21948/2023	hCoV-19/France/GES-IPP21948/2023	Supranational	0	France		35-39	Female	DV.7.1	GRA
hCoV-19/France/GES-IPP21949/2023	hCoV-19/France/GES-IPP21949/2023	Supranational	0	France		85-89	Male	XBB.1.16.11	GRA
hCoV-19/France/GES-IPP21950/2023	hCoV-19/France/GES-IPP21950/2023	Supranational	0	France		50-54	Female	XBB.1.5	GRA
hCoV-19/France/GES-IPP21951/2023	hCoV-19/France/GES-IPP21951/2023	Supranational	0	France		25-29	Female	XBB.2.3.11	GRA
hCoV-19/France/GES-IPP21952/2023	hCoV-19/France/GES-IPP21952/2023	Supranational	0	France		40-44	Male	GE.1	GRA
hCoV-19/France/GES-IPP21953/2023	hCoV-19/France/GES-IPP21953/2023	Supranational	0	France		50-54	Female	XBB.1.16.11	GRA
hCoV-19/France/GES-IPP21954/2023	hCoV-19/France/GES-IPP21954/2023	Supranational	0	France		85-89	Female	XBB.2.3.11	GRA
hCoV-19/France/GES-IPP21955/2023	hCoV-19/France/GES-IPP21955/2023	Supranational	0	France		35-39	Male	EG.5.1	GRA
hCoV-19/France/GES-IPP21956/2023	hCoV-19/France/GES-IPP21956/2023	Supranational	0	France		50-54	Female	EG.5.1.6	GRA
hCoV-19/France/GES-IPP21960/2023	hCoV-19/France/GES-IPP21960/2023	Supranational	0	France		60-64	Male	EG.5.1	GRA
hCoV-19/France/GES-IPP22001/2023	hCoV-19/France/GES-IPP22001/2023	Supranational	0	France		80-84	Female	HK.3.3	GRA
hCoV-19/France/GES-IPP22002/2023	hCoV-19/France/GES-IPP22002/2023	Supranational	0	France		80-84	Female	GS.4.1	GRA
hCoV-19/France/GES-IPP22003/2023	hCoV-19/France/GES-IPP22003/2023	Supranational	0	France		30-34	Male	XBB.1.16.17	GRA
hCoV-19/France/GES-IPP22004/2023	hCoV-19/France/GES-IPP22004/2023	Supranational	0	France		80-84	Female	GS.4.1	GRA
hCoV-19/France/GES-IPP22005/2023	hCoV-19/France/GES-IPP22005/2023	Supranational	0	France		20-24	Male	EG.5.1	GRA
hCoV-19/France/GES-IPP22007/2023	hCoV-19/France/GES-IPP22007/2023	Supranational	0	France		75-79	Female	XBB.1.16.9	GRA
hCoV-19/France/GES-IPP22008/2023	hCoV-19/France/GES-IPP22008/2023	Supranational	0	France		80-84	Male	XBB.1.16.9	GRA
hCoV-19/France/GES-IPP22009/2023	hCoV-19/France/GES-IPP22009/2023	Supranational	0	France		60-64	Female	EG.5.1.3	GRA
hCoV-19/France/GES-IPP22010/2023	hCoV-19/France/GES-IPP22010/2023	Supranational	0	France		50-54	Female	FL.15	GRA
hCoV-19/France/GES-IPP22011/2023	hCoV-19/France/GES-IPP22011/2023	Supranational	0	France		70-74	Female	XBB.1.16.11	GRA
hCoV-19/France/GES-IPP22012/2023	hCoV-19/France/GES-IPP22012/2023	Supranational	0	France		80-84	Female	FL.15	GRA
hCoV-19/France/GES-IPP22014/2023	hCoV-19/France/GES-IPP22014/2023	Supranational	0	France		35-39	Male	EG.5.1.3	GRA
hCoV-19/France/GES-IPP22015/2023	hCoV-19/France/GES-IPP22015/2023	Supranational	0	France		80-84	Male	HK.3.3	GRA
hCoV-19/France/GES-IPP22017/2023	hCoV-19/France/GES-IPP22017/2023	Supranational	0	France		75-79	Male	EG.5.1.3	GRA
hCoV-19/France/GES-IPP22018/2023	hCoV-19/France/GES-IPP22018/2023	Supranational	0	France		45-49	Male	XBB.1.16.15	GRA
hCoV-19/France/GES-IPP22019/2023	hCoV-19/France/GES-IPP22019/2023	Supranational	0	France		80-84	Female	JD.1.1.3	GRA
hCoV-19/France/GES-IPP22020/2023	hCoV-19/France/GES-IPP22020/2023	Supranational	0	France		50-54	Male	EG.5.1.1	GRA
hCoV-19/France/GES-IPP22021/2023	hCoV-19/France/GES-IPP22021/2023	Supranational	0	France		60-64	Female	GK.2.1	GRA
hCoV-19/France/GES-IPP22024/2023	hCoV-19/France/GES-IPP22024/2023	Supranational	0	France		75-79	Male	GJ.1.2	GRA
hCoV-19/France/GES-IPP22025/2023	hCoV-19/France/GES-IPP22025/2023	Supranational	0	France		75-79	Male	EG.5.1.1	GRA
hCoV-19/France/GES-IPP22026/2023	hCoV-19/France/GES-IPP22026/2023	Supranational	0	France		65-69	Male	FL.1.5.1	GRA
hCoV-19/France/GES-IPP22027/2023	hCoV-19/France/GES-IPP22027/2023	Supranational	0	France		55-59	Female	XBB.2.3.11	GRA
hCoV-19/France/GES-IPP22028/2023	hCoV-19/France/GES-IPP22028/2023	Supranational	0	France		65-69	Female	DV.7.1	GRA
hCoV-19/France/GES-IPP22029/2023	hCoV-19/France/GES-IPP22029/2023	Supranational	0	France		20-24	Female	XBB.2.3.3	GRA
hCoV-19/France/GES-IPP22030/2023	hCoV-19/France/GES-IPP22030/2023	Supranational	0	France		60-64	Male	EG.5.1.1	GRA
hCoV-19/France/GES-IPP22031/2023	hCoV-19/France/GES-IPP22031/2023	Supranational	0	France		60-64	Female	XBB.1.16.11	GRA
hCoV-19/France/GES-IPP22032/2023	hCoV-19/France/GES-IPP22032/2023	Supranational	0	France		20-24	Female	XBB.2.3.11	GRA
hCoV-19/France/GES-IPP22033/2023	hCoV-19/France/GES-IPP22033/2023	Supranational	0	France		75-79	Female	EG.5.1.1	GRA
hCoV-19/France/GES-IPP22035/2023	hCoV-19/France/GES-IPP22035/2023	Supranational	0	France		40-44	Male	XBB.1.16.15	GRA
hCoV-19/France/GES-IPP22036/2023	hCoV-19/France/GES-IPP22036/2023	Supranational	0	France		35-39	Female	XBB.2.3.11	GRA
hCoV-19/France/GES-IPP22037/2023	hCoV-19/France/GES-IPP22037/2023	Supranational	0	France		30-34	Female	XBB.1.16.15	GRA
hCoV-19/France/GES-IPP22038/2023	hCoV-19/France/GES-IPP22038/2023	Supranational	0	France		45-49	Female	EG.5.1.3	GRA
hCoV-19/France/GES-IPP22039/2023	hCoV-19/France/GES-IPP22039/2023	Supranational	0	France		75-79	Male	XBB.2.3.11	GRA
hCoV-19/France/GES-IPP22040/2023	hCoV-19/France/GES-IPP22040/2023	Supranational	0	France		75-79	Female	XBB.1.5	GRA
hCoV-19/France/GES-IPP22041/2023	hCoV-19/France/GES-IPP22041/2023	Supranational	0	France		75-79	Female	XBB.1.16.6	GRA
hCoV-19/France/GES-IPP22042/2023	hCoV-19/France/GES-IPP22042/2023	Supranational	0	France		50-54	Female	XBB.1.5	GRA
hCoV-19/France/GES-IPP22043/2023	hCoV-19/France/GES-IPP22043/2023	Supranational	0	France		70-74	Female	XBB.2.3.11	GRA
hCoV-19/France/GES-IPP22044/2023	hCoV-19/France/GES-IPP22044/2023	Supranational	0	France		65-69	Female	EG.5.1.5	GRA
hCoV-19/France/GES-IPP22045/2023	hCoV-19/France/GES-IPP22045/2023	Supranational	0	France		10-14	Male	EG.5.1.4	GRA
hCoV-19/France/GES-IPP22046/2023	hCoV-19/France/GES-IPP22046/2023	Supranational	0	France		55-59	Female	XBB.2.3.11	GRA
hCoV-19/France/GES-IPP22047/2023	hCoV-19/France/GES-IPP22047/2023	Supranational	0	France		55-59	Male	XBB.2.3.11	GRA
hCoV-19/France/GES-IPP22048/2023	hCoV-19/France/GES-IPP22048/2023	Supranational	0	France		10-14	Female	XBB.2.3.11	GRA
hCoV-19/France/GES-IPP22049/2023	hCoV-19/France/GES-IPP22049/2023	Supranational	0	France		70-74	Male	JN.1	GRA
hCoV-19/France/GES-IPP22050/2023	hCoV-19/France/GES-IPP22050/2023	Supranational	0	France		80-84	Male	GJ.1.2	GRA
hCoV-19/France/GES-IPP22051/2023	hCoV-19/France/GES-IPP22051/2023	Supranational	0	France		55-59	Male	FL.1.5.1	GRA
hCoV-19/France/GES-IPP22156/2023	hCoV-19/France/GES-IPP22156/2023	Supranational	1	France		60-64	Female	EG.5.1.3	GRA
hCoV-19/France/GES-IPP22157/2023	hCoV-19/France/GES-IPP22157/2023	Supranational	1	France		70-74	Male	FL.1.5.1	GRA
hCoV-19/France/GES-IPP22158/2023	hCoV-19/France/GES-IPP22158/2023	Supranational	1	France		30-34	Female	EG.5.1.3	GRA
hCoV-19/France/GES-IPP22159/2023	hCoV-19/France/GES-IPP22159/2023	Supranational	1	France		80-84	Female	XBB.1.16	GRA
hCoV-19/France/GES-IPP22160/2023	hCoV-19/France/GES-IPP22160/2023	Supranational	1	France		50-54	Male	HK.3	GRA
hCoV-19/France/GES-IPP22161/2023	hCoV-19/France/GES-IPP22161/2023	Supranational	1	France		30-34	Male	EG.5.1.3	GRA
hCoV-19/France/GES-IPP22162/2023	hCoV-19/France/GES-IPP22162/2023	Supranational	1	France		30-34	Male	FL.1.5.1	GRA
hCoV-19/France/GES-IPP22163/2023	hCoV-19/France/GES-IPP22163/2023	Supranational	1	France		15-19	Male	EG.5.1.3	GRA
hCoV-19/France/GES-IPP22164/2023	hCoV-19/France/GES-IPP22164/2023	Supranational	1	France		75-79	Female	HK.3	GRA
hCoV-19/France/GES-IPP22256/2023	hCoV-19/France/GES-IPP22256/2023	Supranational	1	France		0-4	Female	EG.6.1	GRA
hCoV-19/France/GES-IPP22323/2023	hCoV-19/France/GES-IPP22323/2023	Supranational	0	France		55-59	Female	GK.1.1	GRA
hCoV-19/France/GES-IPP22342/2023	hCoV-19/France/GES-IPP22342/2023	Supranational	1	France		85-89	Male	EG.5.1.1	GRA
hCoV-19/France/GES-IPP22343/2023	hCoV-19/France/GES-IPP22343/2023	Supranational	1	France		85-89	Female	FL.1.5.1	GRA
hCoV-19/France/GES-IPP22344/2023	hCoV-19/France/GES-IPP22344/2023	Supranational	1	France		65-69	Female	EG.10.1	GRA
hCoV-19/France/GES-IPP22357/2023	hCoV-19/France/GES-IPP22357/2023	Supranational	1	France		50-54	Male	EG.5.1.4	GRA
hCoV-19/France/GES-IPP22358/2023	hCoV-19/France/GES-IPP22358/2023	Supranational	1	France		0-4	Female	HK.3	GRA
hCoV-19/France/GES-IPP22360/2023	hCoV-19/France/GES-IPP22360/2023	Supranational	0	France		50-54	Male	XBB.1.16.14	GRA
hCoV-19/France/GES-IPP22361/2023	hCoV-19/France/GES-IPP22361/2023	Supranational	0	France		25-29	Male	XBB.2.3.11	GRA
hCoV-19/France/GES-IPP22362/2023	hCoV-19/France/GES-IPP22362/2023	Supranational	0	France		75-79	Male	HF.1	GRA
hCoV-19/France/GES-IPP22363/2023	hCoV-19/France/GES-IPP22363/2023	Supranational	0	France		45-49	Female	XBB.1.16.15	GRA
hCoV-19/France/GES-IPP22364/2023	hCoV-19/France/GES-IPP22364/2023	Supranational	0	France		50-54	Female	EG.5.1	GRA
hCoV-19/France/GES-IPP22365/2023	hCoV-19/France/GES-IPP22365/2023	Supranational	0	France		30-34	Female	JN.1.1	GRA
hCoV-19/France/GES-IPP22366/2023	hCoV-19/France/GES-IPP22366/2023	Supranational	0	France		65-69	Female	XBB.1.16.6	GRA
hCoV-19/France/GES-IPP22368/2023	hCoV-19/France/GES-IPP22368/2023	Supranational	0	France		35-39	Female	EG.5.1.1	GRA
hCoV-19/France/GES-IPP22369/2023	hCoV-19/France/GES-IPP22369/2023	Supranational	0	France		65-69	Female	HV.1	GRA
hCoV-19/France/GES-IPP22370/2023	hCoV-19/France/GES-IPP22370/2023	Supranational	0	France		65-69	Female	EG.6.1	GRA
hCoV-19/France/GES-IPP22371/2023	hCoV-19/France/GES-IPP22371/2023	Supranational	0	France		30-34	Male	EG.5.1	GRA
hCoV-19/France/GES-IPP22373/2023	hCoV-19/France/GES-IPP22373/2023	Supranational	0	France		30-34	Female	XBB.1.16.2	GRA
hCoV-19/France/GES-IPP22374/2023	hCoV-19/France/GES-IPP22374/2023	Supranational	0	France		65-69	Male	EG.5.1.3	GRA
hCoV-19/France/GES-IPP22375/2023	hCoV-19/France/GES-IPP22375/2023	Supranational	0	France		55-59	Male	EG.6.1	GRA
hCoV-19/France/GES-IPP22376/2023	hCoV-19/France/GES-IPP22376/2023	Supranational	0	France		65-69	Female	XBB.1.16	GRA
hCoV-19/France/GES-IPP22377/2023	hCoV-19/France/GES-IPP22377/2023	Supranational	0	France		20-24	Female	EG.6.1	GRA
hCoV-19/France/GES-IPP22378/2023	hCoV-19/France/GES-IPP22378/2023	Supranational	0	France		75-79	Male	EG.5.1.3	GRA
hCoV-19/France/GES-IPP22379/2023	hCoV-19/France/GES-IPP22379/2023	Supranational	0	France		20-24	Male	EG.5.1	GRA
hCoV-19/France/GES-IPP22380/2023	hCoV-19/France/GES-IPP22380/2023	Supranational	0	France		50-54	Female	EG.6.1	GRA
hCoV-19/France/GES-IPP22381/2023	hCoV-19/France/GES-IPP22381/2023	Supranational	0	France		65-69	Male	FL.1.5	GRA
hCoV-19/France/GES-IPP22382/2023	hCoV-19/France/GES-IPP22382/2023	Supranational	0	France		75-79	Male	EG.5.1	GRA
hCoV-19/France/GES-IPP22383/2023	hCoV-19/France/GES-IPP22383/2023	Supranational	0	France		45-49	Male	XBB.2.3.11	GRA
hCoV-19/France/GES-IPP22384/2023	hCoV-19/France/GES-IPP22384/2023	Supranational	0	France		85-89	Female	XBB.1.16.15	GRA
hCoV-19/France/GES-IPP22385/2023	hCoV-19/France/GES-IPP22385/2023	Supranational	0	France		75-79	Male	XBB.1.16.6	GRA
hCoV-19/France/GES-IPP22386/2023	hCoV-19/France/GES-IPP22386/2023	Supranational	0	France		75-79	Female	XBB.1.16.6	GRA
hCoV-19/France/GES-IPP22387/2023	hCoV-19/France/GES-IPP22387/2023	Supranational	0	France		80-84	Female	EG.5.1.1	GRA
hCoV-19/France/GES-IPP22388/2023	hCoV-19/France/GES-IPP22388/2023	Supranational	0	France		15-19	Female	EG.5.1.6	GRA
hCoV-19/France/GES-IPP22389/2023	hCoV-19/France/GES-IPP22389/2023	Supranational	0	France		60-64	Male	EG.5.1.3	GRA
hCoV-19/France/GES-IPP22390/2023	hCoV-19/France/GES-IPP22390/2023	Supranational	0	France		55-59	Male	XBB.1.9.1	GRA
hCoV-19/France/GES-IPP22391/2023	hCoV-19/France/GES-IPP22391/2023	Supranational	0	France		35-39	Female	EG.5.1.4	GRA
hCoV-19/France/GES-IPP22392/2023	hCoV-19/France/GES-IPP22392/2023	Supranational	0	France		60-64	Female	EG.5.1.3	GRA
hCoV-19/France/GES-IPP22394/2023	hCoV-19/France/GES-IPP22394/2023	Supranational	0	France		20-24	Female	EG.6.1	GRA
hCoV-19/France/GES-IPP22503/2023	hCoV-19/France/GES-IPP22503/2023	Supranational	1	France		70-74	Male	EG.5.1.3	GRA
hCoV-19/France/GES-IPP22504/2023	hCoV-19/France/GES-IPP22504/2023	Supranational	1	France		25-29	Female	XBB.1.9.1	GRA
hCoV-19/France/GES-IPP22506/2023	hCoV-19/France/GES-IPP22506/2023	Supranational	1	France		55-59	Male	EG.5.1.3	GRA
hCoV-19/France/GES-IPP22507/2023	hCoV-19/France/GES-IPP22507/2023	Supranational	1	France		50-54	Female	XBB.1.16.6	GRA
hCoV-19/France/GES-IPP22508/2023	hCoV-19/France/GES-IPP22508/2023	Supranational	1	France		85-89	Male	EG.5.1.3	GRA
hCoV-19/France/GES-IPP22509/2023	hCoV-19/France/GES-IPP22509/2023	Supranational	1	France		50-54	Female	FL.1.5.1	GRA
hCoV-19/France/GES-IPP22513/2023	hCoV-19/France/GES-IPP22513/2023	Supranational	1	France		70-74	Male	EG.5.1.3	GRA
hCoV-19/France/GES-IPP22519/2023	hCoV-19/France/GES-IPP22519/2023	Supranational	1	France		55-59	Female	EG.5.1.4	GRA
hCoV-19/France/GES-IPP22520/2023	hCoV-19/France/GES-IPP22520/2023	Supranational	1	France		90-94	Female	EG.5.1.4	GRA
hCoV-19/France/GES-IPP22521/2023	hCoV-19/France/GES-IPP22521/2023	Supranational	1	France		90-94	Female	EG.5.1.4	GRA
hCoV-19/France/GES-IPP22522/2023	hCoV-19/France/GES-IPP22522/2023	Supranational	1	France		90-94	Female	EG.5.1.3	GRA
hCoV-19/France/GES-IPP22523/2023	hCoV-19/France/GES-IPP22523/2023	Supranational	1	France		65-69	Male	XBB.1.16.6	GRA
hCoV-19/France/GES-IPP22580/2023	hCoV-19/France/GES-IPP22580/2023	Supranational	0	France		65-69	Male	EG.5.1.4	GRA
hCoV-19/France/GES-IPP22581/2023	hCoV-19/France/GES-IPP22581/2023	Supranational	0	France		90-94	Male	EG.5.1.3	GRA
hCoV-19/France/GES-IPP22582/2023	hCoV-19/France/GES-IPP22582/2023	Supranational	0	France		20-24	Female	HV.1	GRA
hCoV-19/France/GES-IPP22583/2023	hCoV-19/France/GES-IPP22583/2023	Supranational	0	France		60-64	Female	XBB.2.3.11	GRA
hCoV-19/France/GES-IPP22694/2023	hCoV-19/France/GES-IPP22694/2023	Supranational	1	France		65-69	Male	EG.5.1.3	GRA
hCoV-19/France/GES-IPP22695/2023	hCoV-19/France/GES-IPP22695/2023	Supranational	1	France		70-74	Female	EG.5.1.3	GRA
hCoV-19/France/GES-IPP22696/2023	hCoV-19/France/GES-IPP22696/2023	Supranational	1	France		35-39	Female	JG.3	GRA
hCoV-19/France/GES-IPP22697/2023	hCoV-19/France/GES-IPP22697/2023	Supranational	1	France		80-84	Female	EG.5.1.1	GRA
hCoV-19/France/GES-IPP22699/2023	hCoV-19/France/GES-IPP22699/2023	Supranational	1	France		45-49	Female	JD.1.1	GRA
hCoV-19/France/GES-IPP22701/2023	hCoV-19/France/GES-IPP22701/2023	Supranational	1	France		90-94	Female	EG.5.1.3	GRA
hCoV-19/France/GES-IPP22702/2023	hCoV-19/France/GES-IPP22702/2023	Supranational	1	France		55-59	Female	EG.5.1.1	GRA
hCoV-19/France/GES-IPP22747/2023	hCoV-19/France/GES-IPP22747/2023	Supranational	1	France		90-94	Male	GS.4.1	GRA
hCoV-19/France/GES-IPP22749/2023	hCoV-19/France/GES-IPP22749/2023	Supranational	1	France		45-49	Female	HK.3	GRA
hCoV-19/France/GES-IPP23164/2023	hCoV-19/France/GES-IPP23164/2023	Supranational	0	France		65-69	Female	JG.3	GRA
hCoV-19/France/GES-IPP23220/2023	hCoV-19/France/GES-IPP23220/2023	Supranational	0	France		40-44	Male	FL.1.5.1	GRA
hCoV-19/France/GES-IPP23221/2023	hCoV-19/France/GES-IPP23221/2023	Supranational	0	France		70-74	Male	FL.5	GRA
hCoV-19/France/GES-IPP23222/2023	hCoV-19/France/GES-IPP23222/2023	Supranational	0	France		55-59	Female	XBB.1.16.6	GRA
hCoV-19/France/GES-IPP23223/2023	hCoV-19/France/GES-IPP23223/2023	Supranational	0	France		80-84	Female	HK.3	GRA
hCoV-19/France/GES-IPP23224/2023	hCoV-19/France/GES-IPP23224/2023	Supranational	0	France		60-64	Female	GS.4.1	GRA
hCoV-19/France/GES-IPP23225/2023	hCoV-19/France/GES-IPP23225/2023	Supranational	0	France		40-44	Female	GS.4.1	GRA
hCoV-19/France/GES-IPP23226/2023	hCoV-19/France/GES-IPP23226/2023	Supranational	0	France		45-49	Female	EG.5.1.3	GRA
hCoV-19/France/GES-IPP23227/2023	hCoV-19/France/GES-IPP23227/2023	Supranational	0	France		85-89	Female	EG.5.1	GRA
hCoV-19/France/GES-IPP23228/2023	hCoV-19/France/GES-IPP23228/2023	Supranational	0	France		40-44	Male	JN.1.44	GRA
hCoV-19/France/GES-IPP23229/2023	hCoV-19/France/GES-IPP23229/2023	Supranational	0	France		60-64	Male	FL.1.5.1	GRA
hCoV-19/France/GES-IPP23230/2023	hCoV-19/France/GES-IPP23230/2023	Supranational	0	France		65-69	Female	XBB.2.3.8	GRA
hCoV-19/France/GES-IPP23231/2023	hCoV-19/France/GES-IPP23231/2023	Supranational	0	France		35-39	Female	JN.1.44 (consensus call)	GRA
hCoV-19/France/GES-IPP23232/2023	hCoV-19/France/GES-IPP23232/2023	Supranational	0	France		45-49	Male	EG.6.1	GRA
hCoV-19/France/GES-IPP23234/2023	hCoV-19/France/GES-IPP23234/2023	Supranational	0	France		65-69	Male	JG.3	GRA
hCoV-19/France/GES-IPP23235/2023	hCoV-19/France/GES-IPP23235/2023	Supranational	0	France		15-19	Female	HV.1	GRA
hCoV-19/France/GES-IPP23237/2023	hCoV-19/France/GES-IPP23237/2023	Supranational	0	France		40-44	Male	HK.3	GRA
hCoV-19/France/GES-IPP23238/2023	hCoV-19/France/GES-IPP23238/2023	Supranational	0	France		60-64	Female	XBB.2.3.2	GRA
hCoV-19/France/GES-IPP23239/2023	hCoV-19/France/GES-IPP23239/2023	Supranational	0	France		45-49	Female	JD.1.1	GRA
hCoV-19/France/GES-IPP23240/2023	hCoV-19/France/GES-IPP23240/2023	Supranational	0	France		80-84	Female	GE.1	GRA
hCoV-19/France/GES-IPP23241/2023	hCoV-19/France/GES-IPP23241/2023	Supranational	0	France		80-84	Female	JD.1.1	GRA
hCoV-19/France/GES-IPP23242/2023	hCoV-19/France/GES-IPP23242/2023	Supranational	0	France		55-59	Female	JN.5	GRA
hCoV-19/France/GES-IPP23243/2023	hCoV-19/France/GES-IPP23243/2023	Supranational	0	France		20-24	Female	GS.4.1	GRA
hCoV-19/France/GES-IPP23244/2023	hCoV-19/France/GES-IPP23244/2023	Supranational	0	France		65-69	Female	GK.3.1	GRA
hCoV-19/France/GES-IPP23245/2023	hCoV-19/France/GES-IPP23245/2023	Supranational	0	France		65-69	Female	JN.5	GRA
hCoV-19/France/GES-IPP23246/2023	hCoV-19/France/GES-IPP23246/2023	Supranational	0	France		65-69	Female	JD.1.1	GRA
hCoV-19/France/GES-IPP23247/2023	hCoV-19/France/GES-IPP23247/2023	Supranational	0	France		70-74	Female	JG.3	GRA
hCoV-19/France/GES-IPP23248/2023	hCoV-19/France/GES-IPP23248/2023	Supranational	0	France		25-29	Male	GS.4.1	GRA
hCoV-19/France/GES-IPP23249/2023	hCoV-19/France/GES-IPP23249/2023	Supranational	0	France		70-74	Female	XBB.1.16.6	GRA
hCoV-19/France/GES-IPP23250/2023	hCoV-19/France/GES-IPP23250/2023	Supranational	0	France		50-54	Female	XBB.1.16.6	GRA
hCoV-19/France/GES-IPP23251/2023	hCoV-19/France/GES-IPP23251/2023	Supranational	0	France		55-59	Male	XBB.1.41.1	GRA
hCoV-19/France/GES-IPP23253/2023	hCoV-19/France/GES-IPP23253/2023	Supranational	0	France		25-29	Female	GS.4.1	GRA
hCoV-19/France/GES-IPP23254/2023	hCoV-19/France/GES-IPP23254/2023	Supranational	0	France		75-79	Male	GK.1	GRA
hCoV-19/France/GES-IPP23255/2023	hCoV-19/France/GES-IPP23255/2023	Supranational	0	France		70-74	Female	GK.1	GRA
hCoV-19/France/GES-IPP23256/2023	hCoV-19/France/GES-IPP23256/2023	Supranational	0	France		80-84	Male	EG.5.1.1	GRA
hCoV-19/France/GES-IPP23257/2023	hCoV-19/France/GES-IPP23257/2023	Supranational	0	France		15-19	Male	GK.2.1	GRA
hCoV-19/France/GES-IPP23258/2023	hCoV-19/France/GES-IPP23258/2023	Supranational	0	France		70-74	Female	EG.5.1.3	GRA
hCoV-19/France/GES-IPP23259/2023	hCoV-19/France/GES-IPP23259/2023	Supranational	0	France		35-39	Female	GS.4.1	GRA
hCoV-19/France/GES-IPP23260/2023	hCoV-19/France/GES-IPP23260/2023	Supranational	0	France		60-64	Male	GJ.1.2	GRA
hCoV-19/France/GES-IPP23261/2023	hCoV-19/France/GES-IPP23261/2023	Supranational	0	France		70-74	Female	EG.5.1.3	GRA
hCoV-19/France/GES-IPP23262/2023	hCoV-19/France/GES-IPP23262/2023	Supranational	0	France		75-79	Female	FL.20	GRA
hCoV-19/France/GES-IPP23263/2023	hCoV-19/France/GES-IPP23263/2023	Supranational	0	France		30-34	Female	GS.4	GRA
hCoV-19/France/GES-IPP23264/2023	hCoV-19/France/GES-IPP23264/2023	Supranational	0	France		80-84	Female	GK.2.1	GRA
hCoV-19/France/GES-IPP23265/2023	hCoV-19/France/GES-IPP23265/2023	Supranational	0	France		75-79	Female	EG.5.1	GRA
hCoV-19/France/GES-IPP23266/2023	hCoV-19/France/GES-IPP23266/2023	Supranational	0	France		60-64	Female	EG.5.1.3	GRA
hCoV-19/France/GES-IPP23267/2023	hCoV-19/France/GES-IPP23267/2023	Supranational	0	France		30-34	Male	EG.5.1.1	GRA
hCoV-19/France/GES-IPP23268/2023	hCoV-19/France/GES-IPP23268/2023	Supranational	0	France		60-64	Male	XBB.1.16.6	GRA
hCoV-19/France/GES-IPP23270/2023	hCoV-19/France/GES-IPP23270/2023	Supranational	0	France		30-34	Male	JD.1.1.2	GRA
hCoV-19/France/GES-IPP23271/2023	hCoV-19/France/GES-IPP23271/2023	Supranational	0	France		90-94	Male	GS.4.1	GRA
hCoV-19/France/GES-IPP23272/2023	hCoV-19/France/GES-IPP23272/2023	Supranational	0	France		75-79	Male	EG.5.1.1	GRA
hCoV-19/France/GES-IPP23337/2023	hCoV-19/France/GES-IPP23337/2023	Supranational	1	France		0-4	Female	JD.1	GRA
hCoV-19/France/GES-IPP23470/2023	hCoV-19/France/GES-IPP23470/2023	Supranational	0	France		80-84	Female	FL.1.5.1	GRA
hCoV-19/France/GES-IPP23472/2023	hCoV-19/France/GES-IPP23472/2023	Supranational	0	France		70-74	Female	FL.1.5.1	GRA
hCoV-19/France/GES-IPP23473/2023	hCoV-19/France/GES-IPP23473/2023	Supranational	0	France		30-34	Female	FL.1.5.2	GRA
hCoV-19/France/GES-IPP23477/2023	hCoV-19/France/GES-IPP23477/2023	Supranational	0	France		65-69	Male	EG.6.1	GRA
hCoV-19/France/GES-IPP23478/2023	hCoV-19/France/GES-IPP23478/2023	Supranational	0	France		70-74	Female	JG.3	GRA
hCoV-19/France/GES-IPP23480/2023	hCoV-19/France/GES-IPP23480/2023	Supranational	0	France		50-54	Male	EG.5.1	GRA
hCoV-19/France/GES-IPP23481/2023	hCoV-19/France/GES-IPP23481/2023	Supranational	0	France		25-29	Male	HK.3	GRA
hCoV-19/France/GES-IPP23483/2023	hCoV-19/France/GES-IPP23483/2023	Supranational	0	France		65-69	Male	EG.5.1	GRA
hCoV-19/France/GES-IPP23484/2023	hCoV-19/France/GES-IPP23484/2023	Supranational	0	France		75-79	Female	EG.5.1.1	GRA
hCoV-19/France/GES-IPP23486/2023	hCoV-19/France/GES-IPP23486/2023	Supranational	0	France		45-49	Male	HV.1	GRA
hCoV-19/France/GES-IPP23488/2023	hCoV-19/France/GES-IPP23488/2023	Supranational	0	France		50-54	Female	GS.5	GRA
hCoV-19/France/GES-IPP23489/2023	hCoV-19/France/GES-IPP23489/2023	Supranational	0	France		35-39	Male	EG.5.1	GRA
hCoV-19/France/GES-IPP23490/2023	hCoV-19/France/GES-IPP23490/2023	Supranational	0	France		90-94	Female	XBB.1.16.15	GRA
hCoV-19/France/GES-IPP23491/2023	hCoV-19/France/GES-IPP23491/2023	Supranational	0	France		65-69	Male	XBB.1.16.15	GRA
hCoV-19/France/GES-IPP23492/2023	hCoV-19/France/GES-IPP23492/2023	Supranational	0	France		85-89	Female	EG.5.1	GRA
hCoV-19/France/GES-IPP23493/2023	hCoV-19/France/GES-IPP23493/2023	Supranational	0	France		75-79	Female	GK.4	GRA
hCoV-19/France/GES-IPP23494/2023	hCoV-19/France/GES-IPP23494/2023	Supranational	0	France		85-89	Female	JN.18 (consensus call)	GRA
hCoV-19/France/GES-IPP23496/2023	hCoV-19/France/GES-IPP23496/2023	Supranational	0	France		55-59	Male	EG.10.1	GRA
hCoV-19/France/GES-IPP23497/2023	hCoV-19/France/GES-IPP23497/2023	Supranational	0	France		10-14	Male	EG.5.1	GRA
hCoV-19/France/GES-IPP23498/2023	hCoV-19/France/GES-IPP23498/2023	Supranational	0	France		75-79	Female	JN.1.1	GRA
hCoV-19/France/GES-IPP23499/2023	hCoV-19/France/GES-IPP23499/2023	Supranational	0	France		85-89	Male	EG.5.1.3	GRA
hCoV-19/France/GES-IPP23500/2023	hCoV-19/France/GES-IPP23500/2023	Supranational	0	France		65-69	Male	GS.4.1	GRA
hCoV-19/France/GES-IPP23501/2023	hCoV-19/France/GES-IPP23501/2023	Supranational	0	France		75-79	Male	EG.5.1.3	GRA
hCoV-19/France/GES-IPP23502/2023	hCoV-19/France/GES-IPP23502/2023	Supranational	0	France		70-74	Male	EG.5.1.3	GRA
hCoV-19/France/GES-IPP23503/2023	hCoV-19/France/GES-IPP23503/2023	Supranational	0	France		20-24	Female	JF.1	GRA
hCoV-19/France/GES-IPP23588/2023	hCoV-19/France/GES-IPP23588/2023	Supranational	1	France		65-69	Male	EG.5.1.3	GRA
hCoV-19/France/GES-IPP23589/2023	hCoV-19/France/GES-IPP23589/2023	Supranational	1	France		0-4	Female	HK.3	GRA
hCoV-19/France/GES-IPP23590/2023	hCoV-19/France/GES-IPP23590/2023	Supranational	1	France		55-59	Female	EG.5.1.3	GRA
hCoV-19/France/GES-IPP23641/2023	hCoV-19/France/GES-IPP23641/2023	Supranational	1	France		95-99	Male	JD.1.1	GRA
hCoV-19/France/GES-IPP23642/2023	hCoV-19/France/GES-IPP23642/2023	Supranational	1	France		75-79	Female	HK.3	GRA
hCoV-19/France/GES-IPP23643/2023	hCoV-19/France/GES-IPP23643/2023	Supranational	1	France		70-74	Male	GJ.1.2.5	GRA
hCoV-19/France/GES-IPP23644/2023	hCoV-19/France/GES-IPP23644/2023	Supranational	1	France		85-89	Male	EG.5.1.3	GRA
hCoV-19/France/GES-IPP23645/2023	hCoV-19/France/GES-IPP23645/2023	Supranational	1	France		80-84	Male	XBB.1.16.11	GRA
hCoV-19/France/GES-IPP23646/2023	hCoV-19/France/GES-IPP23646/2023	Supranational	1	France		90-94	Female	HK.3	GRA
hCoV-19/France/GES-IPP23647/2023	hCoV-19/France/GES-IPP23647/2023	Supranational	1	France		85-89	Male	JD.1.1	GRA
hCoV-19/France/GES-IPP23648/2023	hCoV-19/France/GES-IPP23648/2023	Supranational	1	France		80-84	Male	JD.1.1	GRA
hCoV-19/France/GES-IPP23667/2023	hCoV-19/France/GES-IPP23667/2023	Supranational	1	France		55-59	Female	EG.5.1	GRA
hCoV-19/France/GES-IPP23668/2023	hCoV-19/France/GES-IPP23668/2023	Supranational	1	France		70-74	Male	FL.24	GRA
hCoV-19/France/GES-IPP23676/2023	hCoV-19/France/GES-IPP23676/2023	Supranational	1	France		25-29	Female	XBB.1.16.11	GRA
hCoV-19/France/GES-IPP23677/2023	hCoV-19/France/GES-IPP23677/2023	Supranational	1	France		80-84	Female	GS.4.1	GRA
hCoV-19/France/GES-IPP23678/2023	hCoV-19/France/GES-IPP23678/2023	Supranational	1	France		60-64	Male	HK.7	GRA
hCoV-19/France/GES-IPP23679/2023	hCoV-19/France/GES-IPP23679/2023	Supranational	1	France		70-74	Male	EG.5.1.3	GRA
hCoV-19/France/GES-IPP23680/2023	hCoV-19/France/GES-IPP23680/2023	Supranational	1	France		85-89	Male	EG.10.1	GRA
hCoV-19/France/GES-IPP23681/2023	hCoV-19/France/GES-IPP23681/2023	Supranational	1	France		85-89	Female	GS.4.1	GRA
hCoV-19/France/GES-IPP23711/2023	hCoV-19/France/GES-IPP23711/2023	Supranational	1	France		85-89	Female	FL.1.5.1	GRA
hCoV-19/France/GES-IPP23712/2023	hCoV-19/France/GES-IPP23712/2023	Supranational	1	France		90-94	Female	FL.1.5.1	GRA
hCoV-19/France/GES-IPP23912/2023	hCoV-19/France/GES-IPP23912/2023	Supranational	1	France		75-79	Male	EG.5.1	GRA
hCoV-19/France/GES-IPP23913/2023	hCoV-19/France/GES-IPP23913/2023	Supranational	1	France		5-9	Female	JG.3	GRA
hCoV-19/France/GES-IPP23930/2023	hCoV-19/France/GES-IPP23930/2023	Supranational	1	France		50-54	Male	EG.5.1	GRA
hCoV-19/France/GES-IPP24176/2023	hCoV-19/France/GES-IPP24176/2023	Supranational	0	France		55-59	Female	EG.5.1.3	GRA
hCoV-19/France/GES-IPP24207/2023	hCoV-19/France/GES-IPP24207/2023	Supranational	0	France		65-69	Female	JG.3	GRA
hCoV-19/France/GES-IPP24279/2023	hCoV-19/France/GES-IPP24279/2023	Supranational	1	France		85-89	Female	XBB.1.16.11	GRA
hCoV-19/France/GES-IPP24280/2023	hCoV-19/France/GES-IPP24280/2023	Supranational	1	France		85-89	Female	XBB.1.16.11	GRA
hCoV-19/France/GES-IPP24281/2023	hCoV-19/France/GES-IPP24281/2023	Supranational	1	France		80-84	Male	XBB.1.16.6	GRA
hCoV-19/France/GES-IPP24286/2023	hCoV-19/France/GES-IPP24286/2023	Supranational	1	France		50-54	Female	EG.5.1.1	GRA
hCoV-19/France/GES-IPP24371/2023	hCoV-19/France/GES-IPP24371/2023	Supranational	0	France		55-59	Female	GS.4.1	GRA
hCoV-19/France/GES-IPP24372/2023	hCoV-19/France/GES-IPP24372/2023	Supranational	0	France		50-54	Male	EG.5.1.3	GRA
hCoV-19/France/GES-IPP24373/2023	hCoV-19/France/GES-IPP24373/2023	Supranational	0	France		80-84	Male	GS.4.1	GRA
hCoV-19/France/GES-IPP24375/2023	hCoV-19/France/GES-IPP24375/2023	Supranational	0	France		70-74	Female	FL.31.1	GRA
hCoV-19/France/GES-IPP24376/2023	hCoV-19/France/GES-IPP24376/2023	Supranational	0	France		55-59	Female	JN.1.1	GRA
hCoV-19/France/GES-IPP24377/2023	hCoV-19/France/GES-IPP24377/2023	Supranational	0	France		80-84	Female	HV.1	GRA
hCoV-19/France/GES-IPP24378/2023	hCoV-19/France/GES-IPP24378/2023	Supranational	0	France		55-59	Female	XBB.1.16.15	GRA
hCoV-19/France/GES-IPP24379/2023	hCoV-19/France/GES-IPP24379/2023	Supranational	0	France		75-79	Female	EG.5.1.3	GRA
hCoV-19/France/GES-IPP24381/2023	hCoV-19/France/GES-IPP24381/2023	Supranational	0	France		50-54	Female	JG.3	GRA
hCoV-19/France/GES-IPP24382/2023	hCoV-19/France/GES-IPP24382/2023	Supranational	0	France		55-59	Female	EG.5.1.3	GRA
hCoV-19/France/GES-IPP24383/2023	hCoV-19/France/GES-IPP24383/2023	Supranational	0	France		75-79	Male	GS.4.1	GRA
hCoV-19/France/GES-IPP24491/2023	hCoV-19/France/GES-IPP24491/2023	Supranational	0	France		60-64	Female	BA.2.86.1	GRA
hCoV-19/France/GES-IPP24492/2023	hCoV-19/France/GES-IPP24492/2023	Supranational	0	France		75-79	Male	EG.5.1.3	GRA
hCoV-19/France/GES-IPP24494/2023	hCoV-19/France/GES-IPP24494/2023	Supranational	1	France		75-79	Female	EG.5.1.3	GRA
hCoV-19/France/GES-IPP24495/2023	hCoV-19/France/GES-IPP24495/2023	Supranational	1	France		40-44	Male	FL.1.5.1	GRA
hCoV-19/France/GES-IPP24497/2023	hCoV-19/France/GES-IPP24497/2023	Supranational	1	France		45-49	Female	EG.5.1.3	GRA
hCoV-19/France/GES-IPP24525/2023	hCoV-19/France/GES-IPP24525/2023	Supranational	0	France		75-79	Male	GS.4.1	GRA
hCoV-19/France/GES-IPP24534/2023	hCoV-19/France/GES-IPP24534/2023	Supranational	0	France		85-89	Female	HK.6	GRA
hCoV-19/France/GES-IPP24545/2023	hCoV-19/France/GES-IPP24545/2023	Supranational	0	France		30-34	Male	JN.1.1 (consensus call)	GRA
hCoV-19/France/GES-IPP24546/2023	hCoV-19/France/GES-IPP24546/2023	Supranational	0	France		35-39	Female	HV.1	GRA
hCoV-19/France/GES-IPP24547/2023	hCoV-19/France/GES-IPP24547/2023	Supranational	0	France		55-59	Male	EG.5.1	GRA
hCoV-19/France/GES-IPP24548/2023	hCoV-19/France/GES-IPP24548/2023	Supranational	0	France		70-74	Female	XBB.1.16.11	GRA
hCoV-19/France/GES-IPP24549/2023	hCoV-19/France/GES-IPP24549/2023	Supranational	0	France		60-64	Female	EG.5.1.3	GRA
hCoV-19/France/GES-IPP24550/2023	hCoV-19/France/GES-IPP24550/2023	Supranational	0	France		40-44	Female	EG.5.1	GRA
hCoV-19/France/GES-IPP24552/2023	hCoV-19/France/GES-IPP24552/2023	Supranational	0	France		45-49	Male	HK.3	GRA
hCoV-19/France/GES-IPP24553/2023	hCoV-19/France/GES-IPP24553/2023	Supranational	0	France		65-69	Male	HK.3	GRA
hCoV-19/France/GES-IPP24554/2023	hCoV-19/France/GES-IPP24554/2023	Supranational	0	France		85-89	Male	EG.5.1.1	GRA
hCoV-19/France/GES-IPP24555/2023	hCoV-19/France/GES-IPP24555/2023	Supranational	0	France		60-64	Male	HK.3	GRA
hCoV-19/France/GES-IPP24557/2023	hCoV-19/France/GES-IPP24557/2023	Supranational	0	France		80-84	Female	JD.1.1	GRA
hCoV-19/France/GES-IPP24559/2023	hCoV-19/France/GES-IPP24559/2023	Supranational	0	France		20-24	Female	EG.5.1	GRA
hCoV-19/France/GES-IPP24560/2023	hCoV-19/France/GES-IPP24560/2023	Supranational	0	France		60-64	Male	EG.5.1	GRA
hCoV-19/France/GES-IPP24561/2023	hCoV-19/France/GES-IPP24561/2023	Supranational	0	France		95-99	Female	JG.3	GRA
hCoV-19/France/GES-IPP24562/2023	hCoV-19/France/GES-IPP24562/2023	Supranational	0	France		60-64	Male	HV.1	GRA
hCoV-19/France/GES-IPP24563/2023	hCoV-19/France/GES-IPP24563/2023	Supranational	0	France		70-74	Female	EG.5.1	GRA
hCoV-19/France/GES-IPP24564/2023	hCoV-19/France/GES-IPP24564/2023	Supranational	0	France		20-24	Female	GE.1	GRA
hCoV-19/France/GES-IPP24565/2023	hCoV-19/France/GES-IPP24565/2023	Supranational	0	France		55-59	Female	EG.6.1.1	GRA
hCoV-19/France/GES-IPP24566/2023	hCoV-19/France/GES-IPP24566/2023	Supranational	0	France		60-64	Female	HV.1	GRA
hCoV-19/France/GES-IPP24567/2023	hCoV-19/France/GES-IPP24567/2023	Supranational	0	France		75-79	Male	BA.2.86.1	GRA
hCoV-19/France/GES-IPP24568/2023	hCoV-19/France/GES-IPP24568/2023	Supranational	0	France		65-69	Female	BA.2.86.1	GRA
hCoV-19/France/GES-IPP24570/2023	hCoV-19/France/GES-IPP24570/2023	Supranational	0	France		75-79	Male	GS.4.1	GRA
hCoV-19/France/GES-IPP24592/2023	hCoV-19/France/GES-IPP24592/2023	Supranational	1	France		90-94	Female	EG.5.1	GRA
hCoV-19/France/GES-IPP24594/2023	hCoV-19/France/GES-IPP24594/2023	Supranational	1	France		90-94	Female	EG.5.1.3	GRA
hCoV-19/France/GES-IPP24595/2023	hCoV-19/France/GES-IPP24595/2023	Supranational	1	France		75-79	Male	JF.1	GRA
hCoV-19/France/GES-IPP24596/2023	hCoV-19/France/GES-IPP24596/2023	Supranational	1	France		65-69	Female	EG.5.1	GRA
hCoV-19/France/GES-IPP24597/2023	hCoV-19/France/GES-IPP24597/2023	Supranational	1	France		30-34	Female	GK.1.1	GRA
hCoV-19/France/GES-IPP24620/2023	hCoV-19/France/GES-IPP24620/2023	Supranational	0	France		65-69	Male	EG.5.1.1	GRA
hCoV-19/France/GES-IPP24622/2023	hCoV-19/France/GES-IPP24622/2023	Supranational	0	France		70-74	Male	DV.7.1.2	GRA
hCoV-19/France/GES-IPP24630/2023	hCoV-19/France/GES-IPP24630/2023	Supranational	0	France		65-69	Female	FL.1.5.1	GRA
hCoV-19/France/GES-IPP24631/2023	hCoV-19/France/GES-IPP24631/2023	Supranational	0	France		60-64	Female	XBB.2.3.2	GRA
hCoV-19/France/GES-IPP24633/2023	hCoV-19/France/GES-IPP24633/2023	Supranational	0	France		50-54	Male	EG.5.1.3	GRA
hCoV-19/France/GES-IPP24634/2023	hCoV-19/France/GES-IPP24634/2023	Supranational	0	France		30-34	Female	HV.1	GRA
hCoV-19/France/GES-IPP24635/2023	hCoV-19/France/GES-IPP24635/2023	Supranational	0	France		30-34	Female	EG.5.1	GRA
hCoV-19/France/GES-IPP24636/2023	hCoV-19/France/GES-IPP24636/2023	Supranational	0	France		70-74	Female	DV.7.1	GRA
hCoV-19/France/GES-IPP24637/2023	hCoV-19/France/GES-IPP24637/2023	Supranational	0	France		25-29	Male	XBB.2.3.11	GRA
hCoV-19/France/GES-IPP24665/2023	hCoV-19/France/GES-IPP24665/2023	Supranational	1	France		85-89	Male	JD.1.1.3	GRA
hCoV-19/France/GES-IPP24666/2023	hCoV-19/France/GES-IPP24666/2023	Supranational	1	France		75-79	Male	XBB.2.3	GRA
hCoV-19/France/GES-IPP24763/2023	hCoV-19/France/GES-IPP24763/2023	Supranational	1	France		60-64	Female	JD.1.1	GRA
hCoV-19/France/GES-IPP24841/2023	hCoV-19/France/GES-IPP24841/2023	Supranational	1	France		60-64	Female	EG.5.1.3	GRA
hCoV-19/France/GES-IPP24843/2023	hCoV-19/France/GES-IPP24843/2023	Supranational	1	France		75-79	Female	JG.3	GRA
hCoV-19/France/GES-IPP24844/2023	hCoV-19/France/GES-IPP24844/2023	Supranational	1	France		100-104	Male	JD.1.1	GRA
hCoV-19/France/GES-IPP24846/2023	hCoV-19/France/GES-IPP24846/2023	Supranational	1	France		80-84	Female	FL.1.5.1	GRA
hCoV-19/France/GES-IPP24847/2023	hCoV-19/France/GES-IPP24847/2023	Supranational	1	France		50-54	Female	EG.5.1.3	GRA
hCoV-19/France/GES-IPP24848/2023	hCoV-19/France/GES-IPP24848/2023	Supranational	1	France		70-74	Male	HH.2	GRA
hCoV-19/France/GES-IPP24849/2023	hCoV-19/France/GES-IPP24849/2023	Supranational	1	France		85-89	Female	JD.1.1	GRA
hCoV-19/France/GES-IPP24945/2023	hCoV-19/France/GES-IPP24945/2023	Supranational	1	France		50-54	Female	FL.1.5.1	GRA
hCoV-19/France/GES-IPP24953/2023	hCoV-19/France/GES-IPP24953/2023	Supranational	1	France		50-54	Female	BA.2.86.1	GRA
hCoV-19/France/GES-IPP24954/2023	hCoV-19/France/GES-IPP24954/2023	Supranational	1	France		85-89	Male	EG.5.1	GRA
hCoV-19/France/GES-IPP24955/2023	hCoV-19/France/GES-IPP24955/2023	Supranational	1	France		85-89	Male	EG.5.1.3	GRA
hCoV-19/France/GES-IPP24956/2023	hCoV-19/France/GES-IPP24956/2023	Supranational	1	France		80-84	Male	FY.5	GRA
hCoV-19/France/GES-IPP24957/2023	hCoV-19/France/GES-IPP24957/2023	Supranational	1	France		35-39	Female	EG.5.1.4	GRA
hCoV-19/France/GES-IPP24958/2023	hCoV-19/France/GES-IPP24958/2023	Supranational	1	France		70-74	Female	JD.1.1	GRA
hCoV-19/France/GES-IPP24959/2023	hCoV-19/France/GES-IPP24959/2023	Supranational	1	France		90-94	Male	HV.1	GRA
hCoV-19/France/GES-IPP24960/2023	hCoV-19/France/GES-IPP24960/2023	Supranational	1	France		80-84	Female	FY.5	GRA
hCoV-19/France/GES-IPP24961/2023	hCoV-19/France/GES-IPP24961/2023	Supranational	1	France		80-84	Female	HV.1	GRA
hCoV-19/France/GES-IPP25178/2023	hCoV-19/France/GES-IPP25178/2023	Supranational	1	France		85-89	Female	JD.1.1.3	GRA
hCoV-19/France/GES-IPP25182/2023	hCoV-19/France/GES-IPP25182/2023	Supranational	0	France		40-44	Female	JD.1.1	GRA
hCoV-19/France/GES-IPP25183/2023	hCoV-19/France/GES-IPP25183/2023	Supranational	0	France		50-54	Male	EG.5.1.3	GRA
hCoV-19/France/GES-IPP25184/2023	hCoV-19/France/GES-IPP25184/2023	Supranational	0	France		55-59	Female	EG.5.1.3	GRA
hCoV-19/France/GES-IPP25185/2023	hCoV-19/France/GES-IPP25185/2023	Supranational	0	France		45-49	Male	EG.5.1.1	GRA
hCoV-19/France/GES-IPP25188/2023	hCoV-19/France/GES-IPP25188/2023	Supranational	1	France		85-89	Male	EG.5.1.3	GRA
hCoV-19/France/GES-IPP25189/2023	hCoV-19/France/GES-IPP25189/2023	Supranational	1	France		50-54	Female	XBB.1.5.59	GRA
hCoV-19/France/GES-IPP25190/2023	hCoV-19/France/GES-IPP25190/2023	Supranational	1	France		75-79	Female	HK.3	GRA
hCoV-19/France/GES-IPP25191/2023	hCoV-19/France/GES-IPP25191/2023	Supranational	1	France		30-34	Female	XBB.1.16.11	GRA
hCoV-19/France/GES-IPP25195/2023	hCoV-19/France/GES-IPP25195/2023	Supranational	0	France		35-39	Male	JG.3	GRA
hCoV-19/France/GES-IPP25196/2023	hCoV-19/France/GES-IPP25196/2023	Supranational	0	France		30-34	Male	BA.2.86.1	GRA
hCoV-19/France/GES-IPP25198/2023	hCoV-19/France/GES-IPP25198/2023	Supranational	0	France		25-29	Female	JN.1	GRA
hCoV-19/France/GES-IPP25199/2023	hCoV-19/France/GES-IPP25199/2023	Supranational	0	France		40-44	Male	XBB.1.16.17	GRA
hCoV-19/France/GES-IPP25200/2023	hCoV-19/France/GES-IPP25200/2023	Supranational	0	France		55-59	Male	EG.5.1.3	GRA
hCoV-19/France/GES-IPP25201/2023	hCoV-19/France/GES-IPP25201/2023	Supranational	0	France		80-84	Female	XBB.1.16.15	GRA
hCoV-19/France/GES-IPP25202/2023	hCoV-19/France/GES-IPP25202/2023	Supranational	0	France		65-69	Female	JG.3	GRA
hCoV-19/France/GES-IPP25203/2023	hCoV-19/France/GES-IPP25203/2023	Supranational	0	France		75-79	Male	JD.1.1.3	GRA
hCoV-19/France/GES-IPP25204/2023	hCoV-19/France/GES-IPP25204/2023	Supranational	0	France		60-64	Male	EG.5.1.1	GRA
hCoV-19/France/GES-IPP25206/2023	hCoV-19/France/GES-IPP25206/2023	Supranational	0	France		75-79	Male	JG.3	GRA
hCoV-19/France/GES-IPP25207/2023	hCoV-19/France/GES-IPP25207/2023	Supranational	0	France		70-74	Male	JN.1.1 (consensus call)	GRA
hCoV-19/France/GES-IPP25208/2023	hCoV-19/France/GES-IPP25208/2023	Supranational	0	France		85-89	Male	EG.5.1.8	GRA
hCoV-19/France/GES-IPP25209/2023	hCoV-19/France/GES-IPP25209/2023	Supranational	0	France		45-49	Female	GK.1.2	GRA
hCoV-19/France/GES-IPP25210/2023	hCoV-19/France/GES-IPP25210/2023	Supranational	0	France		20-24	Male	EG.5.1.3	GRA
hCoV-19/France/GES-IPP25211/2023	hCoV-19/France/GES-IPP25211/2023	Supranational	0	France		45-49	Male	HV.1	GRA
hCoV-19/France/GES-IPP25213/2023	hCoV-19/France/GES-IPP25213/2023	Supranational	0	France		75-79	Female	JN.1	GRA
hCoV-19/France/GES-IPP25214/2023	hCoV-19/France/GES-IPP25214/2023	Supranational	0	France		40-44	Male	EG.5.1.1	GRA
hCoV-19/France/GES-IPP25215/2023	hCoV-19/France/GES-IPP25215/2023	Supranational	0	France		60-64	Male	JG.3	GRA
hCoV-19/France/GES-IPP25216/2023	hCoV-19/France/GES-IPP25216/2023	Supranational	0	France		55-59	Female	BA.2.86.1	GRA
hCoV-19/France/GES-IPP25218/2023	hCoV-19/France/GES-IPP25218/2023	Supranational	0	France		40-44	Female	HV.1	GRA
hCoV-19/France/GES-IPP25219/2023	hCoV-19/France/GES-IPP25219/2023	Supranational	0	France		30-34	Male	EG.5.1	GRA
hCoV-19/France/GES-IPP25220/2023	hCoV-19/France/GES-IPP25220/2023	Supranational	0	France		70-74	Female	FL.1.5	GRA
hCoV-19/France/GES-IPP25222/2023	hCoV-19/France/GES-IPP25222/2023	Supranational	0	France		60-64	Male	EG.5.1.1	GRA
hCoV-19/France/GES-IPP25223/2023	hCoV-19/France/GES-IPP25223/2023	Supranational	0	France		60-64	Female	EG.5.1.1	GRA
hCoV-19/France/GES-IPP25224/2023	hCoV-19/France/GES-IPP25224/2023	Supranational	0	France		65-69	Male	EG.5.1	GRA
hCoV-19/France/GES-IPP25226/2023	hCoV-19/France/GES-IPP25226/2023	Supranational	0	France		25-29	Male	EG.5.1.6	GRA
hCoV-19/France/GES-IPP25228/2023	hCoV-19/France/GES-IPP25228/2023	Supranational	0	France		70-74	Female	GS.4.1	GRA
hCoV-19/France/GES-IPP25245/2023	hCoV-19/France/GES-IPP25245/2023	Supranational	0	France		25-29	Male	XBB.1.41.1	GRA
hCoV-19/France/GES-IPP25248/2023	hCoV-19/France/GES-IPP25248/2023	Supranational	0	France		65-69	Female	EG.5.1.1	GRA
hCoV-19/France/GES-IPP25303/2023	hCoV-19/France/GES-IPP25303/2023	Supranational	1	France		75-79	Female	GS.3	GRA
hCoV-19/France/GES-IPP25304/2023	hCoV-19/France/GES-IPP25304/2023	Supranational	1	France		95-99	Female	HK.3	GRA
hCoV-19/France/GES-IPP25305/2023	hCoV-19/France/GES-IPP25305/2023	Supranational	1	France		80-84	Male	HK.3	GRA
hCoV-19/France/GES-IPP25306/2023	hCoV-19/France/GES-IPP25306/2023	Supranational	1	France		60-64	Male	GS.3	GRA
hCoV-19/France/GES-IPP25308/2023	hCoV-19/France/GES-IPP25308/2023	Supranational	1	France		70-74	Male	EG.5.1.3	GRA
hCoV-19/France/GES-IPP25309/2023	hCoV-19/France/GES-IPP25309/2023	Supranational	1	France		65-69	Female	HK.3.2	GRA
hCoV-19/France/GES-IPP25310/2023	hCoV-19/France/GES-IPP25310/2023	Supranational	1	France		45-49	Female	DV.7.1	GRA
hCoV-19/France/GES-IPP25311/2023	hCoV-19/France/GES-IPP25311/2023	Supranational	1	France		65-69	Male	GS.4.1	GRA
hCoV-19/France/GES-IPP25312/2023	hCoV-19/France/GES-IPP25312/2023	Supranational	1	France		65-69	Male	GS.4.1	GRA
hCoV-19/France/GES-IPP25313/2023	hCoV-19/France/GES-IPP25313/2023	Supranational	1	France		65-69	Female	GS.4.1	GRA
hCoV-19/France/GES-IPP25314/2023	hCoV-19/France/GES-IPP25314/2023	Supranational	1	France		70-74	Male	GS.4.1	GRA
hCoV-19/France/GES-IPP25315/2023	hCoV-19/France/GES-IPP25315/2023	Supranational	1	France		90-94	Female	GE.1	GRA
hCoV-19/France/GES-IPP25317/2023	hCoV-19/France/GES-IPP25317/2023	Supranational	1	France		55-59	Male	GS.4.1	GRA
hCoV-19/France/GES-IPP25318/2023	hCoV-19/France/GES-IPP25318/2023	Supranational	1	France		75-79	Female	EG.5.1.1	GRA
hCoV-19/France/GES-IPP25319/2023	hCoV-19/France/GES-IPP25319/2023	Supranational	1	France		90-94	Female	EG.5.1	GRA
hCoV-19/France/GES-IPP25349/2023	hCoV-19/France/GES-IPP25349/2023	Supranational	0	France		50-54	Male	JN.1.1 (consensus call)	GRA
hCoV-19/France/GES-IPP25350/2023	hCoV-19/France/GES-IPP25350/2023	Supranational	0	France		85-89	Male	EG.5.1.1	GRA
hCoV-19/France/GES-IPP25351/2023	hCoV-19/France/GES-IPP25351/2023	Supranational	0	France		40-44	Female	GS.4.1	GRA
hCoV-19/France/GES-IPP25352/2023	hCoV-19/France/GES-IPP25352/2023	Supranational	0	France		10-14	Female	GS.4.1	GRA
hCoV-19/France/GES-IPP25353/2023	hCoV-19/France/GES-IPP25353/2023	Supranational	0	France		90-94	Male	EG.5.1.1	GRA
hCoV-19/France/GES-IPP25354/2023	hCoV-19/France/GES-IPP25354/2023	Supranational	0	France		75-79	Male	EG.5.1.1	GRA
hCoV-19/France/GES-IPP25355/2023	hCoV-19/France/GES-IPP25355/2023	Supranational	0	France		75-79	Female	GE.1	GRA
hCoV-19/France/GES-IPP25356/2023	hCoV-19/France/GES-IPP25356/2023	Supranational	0	France		75-79	Male	JN.1.1	GRA
hCoV-19/France/GES-IPP25357/2023	hCoV-19/France/GES-IPP25357/2023	Supranational	0	France		75-79	Female	JN.1.1 (consensus call)	GRA
hCoV-19/France/GES-IPP25359/2023	hCoV-19/France/GES-IPP25359/2023	Supranational	0	France		65-69	Male	GS.4.1	GRA
hCoV-19/France/GES-IPP25360/2023	hCoV-19/France/GES-IPP25360/2023	Supranational	0	France		35-39	Female	FL.1.5.1	GRA
hCoV-19/France/GES-IPP25362/2023	hCoV-19/France/GES-IPP25362/2023	Supranational	0	France		50-54	Female	GE.1	GRA
hCoV-19/France/GES-IPP25363/2023	hCoV-19/France/GES-IPP25363/2023	Supranational	0	France		70-74	Female	JG.3	GRA
hCoV-19/France/GES-IPP25364/2023	hCoV-19/France/GES-IPP25364/2023	Supranational	0	France		45-49	Female	EG.5.1.6	GRA
hCoV-19/France/GES-IPP25365/2023	hCoV-19/France/GES-IPP25365/2023	Supranational	0	France		25-29	Male	EG.5.1.3	GRA
hCoV-19/France/GES-IPP25366/2023	hCoV-19/France/GES-IPP25366/2023	Supranational	0	France		50-54	Female	JN.1.1	GRA
hCoV-19/France/GES-IPP25367/2023	hCoV-19/France/GES-IPP25367/2023	Supranational	0	France		30-34	Female	EG.5.1.3	GRA
hCoV-19/France/GES-IPP25368/2023	hCoV-19/France/GES-IPP25368/2023	Supranational	0	France		55-59	Female	JN.1.1 (consensus call)	GRA
hCoV-19/France/GES-IPP25400/2023	hCoV-19/France/GES-IPP25400/2023	Supranational	1	France		85-89	Female	XBB.1.16.11	GRA
hCoV-19/France/GES-IPP25575/2023	hCoV-19/France/GES-IPP25575/2023	Supranational	1	France		80-84	Male	EG.5.1.3	GRA
hCoV-19/France/GES-IPP25576/2023	hCoV-19/France/GES-IPP25576/2023	Supranational	1	France		80-84	Female	JD.1.1	GRA
hCoV-19/France/GES-IPP25577/2023	hCoV-19/France/GES-IPP25577/2023	Supranational	1	France		65-69	Male	GS.4.1	GRA
hCoV-19/France/GES-IPP25679/2023	hCoV-19/France/GES-IPP25679/2023	Supranational	0	France		70-74	Male	FL.1.5.2	GRA
hCoV-19/France/GES-IPP25680/2023	hCoV-19/France/GES-IPP25680/2023	Supranational	0	France		75-79	Male	BA.2.86.1	GRA
hCoV-19/France/GES-IPP25681/2023	hCoV-19/France/GES-IPP25681/2023	Supranational	0	France		55-59	Male	EG.5.1.3	GRA
hCoV-19/France/GES-IPP25682/2023	hCoV-19/France/GES-IPP25682/2023	Supranational	0	France		75-79	Male	XBB.1.16.11	GRA
hCoV-19/France/GES-IPP25683/2023	hCoV-19/France/GES-IPP25683/2023	Supranational	0	France		40-44	Female	GS.4.1	GRA
hCoV-19/France/GES-IPP25765/2023	hCoV-19/France/GES-IPP25765/2023	Supranational	1	France		40-44	Female	JG.3	GRA
hCoV-19/France/GES-IPP25767/2023	hCoV-19/France/GES-IPP25767/2023	Supranational	1	France		90-94	Female	HV.1	GRA
hCoV-19/France/GES-IPP25825/2023	hCoV-19/France/GES-IPP25825/2023	Supranational	1	France		35-39	Female	JN.1.1 (consensus call)	GRA
hCoV-19/France/GES-IPP25826/2023	hCoV-19/France/GES-IPP25826/2023	Supranational	1	France		75-79	Male	EG.5.1.3	GRA
hCoV-19/France/GES-IPP25827/2023	hCoV-19/France/GES-IPP25827/2023	Supranational	1	France		85-89	Male	JN.1.1	GRA
hCoV-19/France/GES-IPP25828/2023	hCoV-19/France/GES-IPP25828/2023	Supranational	1	France		75-79	Male	HK.3	GRA
hCoV-19/France/GES-IPP25857/2023	hCoV-19/France/GES-IPP25857/2023	Supranational	1	France		85-89	Female	HK.3	GRA
hCoV-19/France/GES-IPP25858/2023	hCoV-19/France/GES-IPP25858/2023	Supranational	1	France		80-84	Female	JD.1.1	GRA
hCoV-19/France/GES-IPP25859/2023	hCoV-19/France/GES-IPP25859/2023	Supranational	1	France		0-4	Male	GE.1	GRA
hCoV-19/France/GES-IPP25861/2023	hCoV-19/France/GES-IPP25861/2023	Supranational	1	France		45-49	Female	JD.1.1	GRA
hCoV-19/France/GES-IPP25862/2023	hCoV-19/France/GES-IPP25862/2023	Supranational	1	France		85-89	Male	EG.5.1.3	GRA
hCoV-19/France/GES-IPP25863/2023	hCoV-19/France/GES-IPP25863/2023	Supranational	1	France		90-94	Female	EG.5.1.3	GRA
hCoV-19/France/GES-IPP25864/2023	hCoV-19/France/GES-IPP25864/2023	Supranational	1	France		0-4	Female	HV.1	GRA
hCoV-19/France/GES-IPP25878/2023	hCoV-19/France/GES-IPP25878/2023	Supranational	1	France		80-84	Female	JD.1.1	GRA
hCoV-19/France/GES-IPP25879/2023	hCoV-19/France/GES-IPP25879/2023	Supranational	1	France		75-79	Female	JD.1.1	GRA
hCoV-19/France/GES-IPP25906/2023	hCoV-19/France/GES-IPP25906/2023	Supranational	0	France		85-89	Female	GN.1	GRA
hCoV-19/France/GES-IPP25907/2023	hCoV-19/France/GES-IPP25907/2023	Supranational	0	France		50-54	Male	EG.5.1.6	GRA
hCoV-19/France/GES-IPP25908/2023	hCoV-19/France/GES-IPP25908/2023	Supranational	0	France		85-89	Female	GS.4.1	GRA
hCoV-19/France/GES-IPP25909/2023	hCoV-19/France/GES-IPP25909/2023	Supranational	0	France		65-69	Male	HK.3.1	GRA
hCoV-19/France/GES-IPP25910/2023	hCoV-19/France/GES-IPP25910/2023	Supranational	0	France		90-94	Male	GN.1	GRA
hCoV-19/France/GES-IPP25911/2023	hCoV-19/France/GES-IPP25911/2023	Supranational	0	France		50-54	Female	EG.5.1.3	GRA
hCoV-19/France/GES-IPP25912/2023	hCoV-19/France/GES-IPP25912/2023	Supranational	0	France		75-79	Female	EG.5.1.3	GRA
hCoV-19/France/GES-IPP25913/2023	hCoV-19/France/GES-IPP25913/2023	Supranational	0	France		65-69	Female	GS.4.1	GRA
hCoV-19/France/GES-IPP25914/2023	hCoV-19/France/GES-IPP25914/2023	Supranational	0	France		75-79	Male	EG.5	GRA
hCoV-19/France/GES-IPP26034/2023	hCoV-19/France/GES-IPP26034/2023	Supranational	0	France		50-54	Female	JG.3	GRA
hCoV-19/France/GES-IPP26108/2023	hCoV-19/France/GES-IPP26108/2023	Supranational	1	France		30-34	Female	JN.1	GRA
hCoV-19/France/GES-IPP26110/2023	hCoV-19/France/GES-IPP26110/2023	Supranational	1	France		0-4	Male	HK.6	GRA
hCoV-19/France/GES-IPP26111/2023	hCoV-19/France/GES-IPP26111/2023	Supranational	1	France		80-84	Female	GS.4.1	GRA
hCoV-19/France/GES-IPP26112/2023	hCoV-19/France/GES-IPP26112/2023	Supranational	1	France		30-34	Male	JN.5	GRA
hCoV-19/France/GES-IPP26115/2023	hCoV-19/France/GES-IPP26115/2023	Supranational	1	France		45-49	Female	HK.11	GRA
hCoV-19/France/GES-IPP26116/2023	hCoV-19/France/GES-IPP26116/2023	Supranational	1	France		75-79	Male	JD.1.1	GRA
hCoV-19/France/GES-IPP26127/2023	hCoV-19/France/GES-IPP26127/2023	Supranational	0	France		45-49	Female	GE.1	GRA
hCoV-19/France/GES-IPP26128/2023	hCoV-19/France/GES-IPP26128/2023	Supranational	0	France		70-74	Male	JN.1.1	GRA
hCoV-19/France/GES-IPP26129/2023	hCoV-19/France/GES-IPP26129/2023	Supranational	0	France		65-69	Male	JG.3	GRA
hCoV-19/France/GES-IPP26130/2023	hCoV-19/France/GES-IPP26130/2023	Supranational	0	France		unknown	Male	EG.5.1.1	GRA
hCoV-19/France/GES-IPP26131/2023	hCoV-19/France/GES-IPP26131/2023	Supranational	0	France		30-34	Male	GS.4.1	GRA
hCoV-19/France/GES-IPP26132/2023	hCoV-19/France/GES-IPP26132/2023	Supranational	0	France		80-84	Female	EG.5.1.1	GRA
hCoV-19/France/GES-IPP26133/2023	hCoV-19/France/GES-IPP26133/2023	Supranational	0	France		55-59	Male	HV.1	GRA
hCoV-19/France/GES-IPP26138/2023	hCoV-19/France/GES-IPP26138/2023	Supranational	1	France		80-84	Male	FY.5	GRA
hCoV-19/France/GES-IPP26140/2023	hCoV-19/France/GES-IPP26140/2023	Supranational	1	France		65-69	Male	GK.2.1	GRA
hCoV-19/France/GES-IPP26231/2023	hCoV-19/France/GES-IPP26231/2023	Supranational	0	France		40-44	Male	FL.1.5.1	GRA
hCoV-19/France/GES-IPP26232/2023	hCoV-19/France/GES-IPP26232/2023	Supranational	0	France		55-59	Female	EG.5.1.1	GRA
hCoV-19/France/GES-IPP26234/2023	hCoV-19/France/GES-IPP26234/2023	Supranational	0	France		40-44	Female	GS.4.1	GRA
hCoV-19/France/GES-IPP26235/2023	hCoV-19/France/GES-IPP26235/2023	Supranational	0	France		65-69	Female	JG.3	GRA
hCoV-19/France/GES-IPP26236/2023	hCoV-19/France/GES-IPP26236/2023	Supranational	0	France		70-74	Female	JG.2	GRA
hCoV-19/France/GES-IPP26237/2023	hCoV-19/France/GES-IPP26237/2023	Supranational	0	France		60-64	Female	JN.1.1.2 (consensus call)	GRA
hCoV-19/France/GES-IPP26238/2023	hCoV-19/France/GES-IPP26238/2023	Supranational	0	France		60-64	Male	JN.1.1	GRA
hCoV-19/France/GES-IPP26239/2023	hCoV-19/France/GES-IPP26239/2023	Supranational	0	France		65-69	Male	EG.5.1.3	GRA
hCoV-19/France/GES-IPP26240/2023	hCoV-19/France/GES-IPP26240/2023	Supranational	0	France		25-29	Female	JF.1	GRA
hCoV-19/France/GES-IPP26242/2023	hCoV-19/France/GES-IPP26242/2023	Supranational	0	France		35-39	Male	GS.4.1	GRA
hCoV-19/France/GES-IPP26243/2023	hCoV-19/France/GES-IPP26243/2023	Supranational	0	France		65-69	Female	EG.5.1.8	GRA
hCoV-19/France/GES-IPP26244/2023	hCoV-19/France/GES-IPP26244/2023	Supranational	0	France		70-74	Male	EG.5.1.1	GRA
hCoV-19/France/GES-IPP26245/2023	hCoV-19/France/GES-IPP26245/2023	Supranational	0	France		55-59	Male	JN.1.1	GRA
hCoV-19/France/GES-IPP26246/2023	hCoV-19/France/GES-IPP26246/2023	Supranational	0	France		45-49	Female	JN.1.1	GRA
hCoV-19/France/GES-IPP26247/2023	hCoV-19/France/GES-IPP26247/2023	Supranational	0	France		20-24	Female	JD.1.1	GRA
hCoV-19/France/GES-IPP26248/2023	hCoV-19/France/GES-IPP26248/2023	Supranational	0	France		75-79	Male	GS.4	GRA
hCoV-19/France/GES-IPP26250/2023	hCoV-19/France/GES-IPP26250/2023	Supranational	0	France		55-59	Female	JN.1.1 (consensus call)	GRA
hCoV-19/France/GES-IPP26251/2023	hCoV-19/France/GES-IPP26251/2023	Supranational	0	France		50-54	Female	JD.1.1	GRA
hCoV-19/France/GES-IPP26253/2023	hCoV-19/France/GES-IPP26253/2023	Supranational	0	France		40-44	Female	EG.5.1.3	GRA
hCoV-19/France/GES-IPP26254/2023	hCoV-19/France/GES-IPP26254/2023	Supranational	0	France		50-54	Female	GS.4.1	GRA
hCoV-19/France/GES-IPP26256/2023	hCoV-19/France/GES-IPP26256/2023	Supranational	0	France		35-39	Female	JN.1.1	GRA
hCoV-19/France/GES-IPP26257/2023	hCoV-19/France/GES-IPP26257/2023	Supranational	0	France		15-19	Male	EG.5.1.3	GRA
hCoV-19/France/GES-IPP26258/2023	hCoV-19/France/GES-IPP26258/2023	Supranational	0	France		50-54	Female	JN.1.1 (consensus call)	GRA
hCoV-19/France/GES-IPP26259/2023	hCoV-19/France/GES-IPP26259/2023	Supranational	0	France		55-59	Male	JN.1.1	GRA
hCoV-19/France/GES-IPP26261/2023	hCoV-19/France/GES-IPP26261/2023	Supranational	0	France		40-44	Female	JN.1	GRA
hCoV-19/France/GES-IPP26263/2023	hCoV-19/France/GES-IPP26263/2023	Supranational	0	France		65-69	Male	EG.5.1	GRA
hCoV-19/France/GES-IPP26264/2023	hCoV-19/France/GES-IPP26264/2023	Supranational	0	France		60-64	Female	XBB.1.16.6	GRA
hCoV-19/France/GES-IPP26265/2023	hCoV-19/France/GES-IPP26265/2023	Supranational	0	France		20-24	Female	GS.4.1	GRA
hCoV-19/France/GES-IPP26266/2023	hCoV-19/France/GES-IPP26266/2023	Supranational	0	France		50-54	Male	EG.5.1.6	GRA
hCoV-19/France/GES-IPP26384/2023	hCoV-19/France/GES-IPP26384/2023	Supranational	1	France		65-69	Male	FL.1.5.1	GRA
hCoV-19/France/GES-IPP26385/2023	hCoV-19/France/GES-IPP26385/2023	Supranational	1	France		0-4	Female	JD.1.1.3	GRA
hCoV-19/France/GES-IPP26386/2023	hCoV-19/France/GES-IPP26386/2023	Supranational	1	France		15-19	Female	JN.1.1	GRA
hCoV-19/France/GES-IPP26387/2023	hCoV-19/France/GES-IPP26387/2023	Supranational	1	France		80-84	Female	JN.1.1	GRA
hCoV-19/France/GES-IPP26388/2023	hCoV-19/France/GES-IPP26388/2023	Supranational	1	France		75-79	Female	JN.1.4 (consensus call)	GRA
hCoV-19/France/GES-IPP26398/2023	hCoV-19/France/GES-IPP26398/2023	Supranational	0	France		20-24	Female	GK.2.1	GRA
hCoV-19/France/GES-IPP26407/2023	hCoV-19/France/GES-IPP26407/2023	Supranational	1	France		90-94	Male	HK.3	GRA
hCoV-19/France/GES-IPP26409/2023	hCoV-19/France/GES-IPP26409/2023	Supranational	1	France		70-74	Male	EG.5.1.1	GRA
hCoV-19/France/GES-IPP26410/2023	hCoV-19/France/GES-IPP26410/2023	Supranational	1	France		80-84	Male	EG.5.1.1	GRA
hCoV-19/France/GES-IPP26411/2023	hCoV-19/France/GES-IPP26411/2023	Supranational	1	France		45-49	Female	EG.5.1	GRA
hCoV-19/France/GES-IPP26412/2023	hCoV-19/France/GES-IPP26412/2023	Supranational	1	France		60-64	Male	HK.3.1	GRA
hCoV-19/France/GES-IPP26413/2023	hCoV-19/France/GES-IPP26413/2023	Supranational	1	France		20-24	Female	FL.1.5.2	GRA
hCoV-19/France/GES-IPP26416/2023	hCoV-19/France/GES-IPP26416/2023	Supranational	1	France		0-4	Male	JN.1	GRA
hCoV-19/France/GES-IPP26419/2023	hCoV-19/France/GES-IPP26419/2023	Supranational	1	France		85-89	Female	EG.5.1.3	GRA
hCoV-19/France/GES-IPP26475/2023	hCoV-19/France/GES-IPP26475/2023	Supranational	0	France		95-99	Male	HF.1	GRA
hCoV-19/France/GES-IPP26482/2023	hCoV-19/France/GES-IPP26482/2023	Supranational	0	France		60-64	Male	JN.1.1 (consensus call)	GRA
hCoV-19/France/GES-IPP26517/2023	hCoV-19/France/GES-IPP26517/2023	Supranational	0	France		35-39	Female	GS.4.1	GRA
hCoV-19/France/GES-IPP26518/2023	hCoV-19/France/GES-IPP26518/2023	Supranational	0	France		15-19	Female	GS.4.1	GRA
hCoV-19/France/GES-IPP26556/2023	hCoV-19/France/GES-IPP26556/2023	Supranational	1	France		30-34	Male	HK.3	GRA
hCoV-19/France/GES-IPP26569/2023	hCoV-19/France/GES-IPP26569/2023	Supranational	1	France		95-99	Female	HK.3	GRA
hCoV-19/France/GES-IPP26570/2023	hCoV-19/France/GES-IPP26570/2023	Supranational	1	France		65-69	Male	HV.1	GRA
hCoV-19/France/GES-IPP26571/2023	hCoV-19/France/GES-IPP26571/2023	Supranational	1	France		85-89	Female	HK.3	GRA
hCoV-19/France/GES-IPP26572/2023	hCoV-19/France/GES-IPP26572/2023	Supranational	1	France		90-94	Female	HK.3	GRA
hCoV-19/France/GES-IPP26573/2023	hCoV-19/France/GES-IPP26573/2023	Supranational	1	France		70-74	Male	HK.3	GRA
hCoV-19/France/GES-IPP26584/2023	hCoV-19/France/GES-IPP26584/2023	Supranational	1	France		80-84	Male	JG.3	GRA
hCoV-19/France/GES-IPP26607/2023	hCoV-19/France/GES-IPP26607/2023	Supranational	1	France		90-94	Female	JG.3	GRA
hCoV-19/France/GES-IPP26608/2023	hCoV-19/France/GES-IPP26608/2023	Supranational	1	France		60-64	Female	HF.1	GRA
hCoV-19/France/GES-IPP26609/2023	hCoV-19/France/GES-IPP26609/2023	Supranational	1	France		85-89	Female	JG.3	GRA
hCoV-19/France/GES-IPP26618/2023	hCoV-19/France/GES-IPP26618/2023	Supranational	1	France		65-69	Male	JF.1	GRA
hCoV-19/France/GES-IPP26654/2023	hCoV-19/France/GES-IPP26654/2023	Supranational	0	France		60-64	Female	FL.20	GRA
hCoV-19/France/GES-IPP26656/2023	hCoV-19/France/GES-IPP26656/2023	Supranational	0	France		75-79	Female	HK.3	GRA
hCoV-19/France/GES-IPP26657/2023	hCoV-19/France/GES-IPP26657/2023	Supranational	0	France		80-84	Female	HK.3	GRA
hCoV-19/France/GES-IPP26661/2023	hCoV-19/France/GES-IPP26661/2023	Supranational	0	France		40-44	Female	BA.2.86.1	GRA
hCoV-19/France/GES-IPP26662/2023	hCoV-19/France/GES-IPP26662/2023	Supranational	0	France		25-29	Male	BA.2.86.1	GRA
hCoV-19/France/GES-IPP26663/2023	hCoV-19/France/GES-IPP26663/2023	Supranational	0	France		70-74	Male	GS.4.1	GRA
hCoV-19/France/GES-IPP26664/2023	hCoV-19/France/GES-IPP26664/2023	Supranational	0	France		65-69	Male	GS.4.1	GRA
hCoV-19/France/GES-IPP26665/2023	hCoV-19/France/GES-IPP26665/2023	Supranational	0	France		50-54	Male	EG.5	GRA
hCoV-19/France/GES-IPP26666/2023	hCoV-19/France/GES-IPP26666/2023	Supranational	0	France		60-64	Male	XBB.1.16	GRA
hCoV-19/France/GES-IPP26667/2023	hCoV-19/France/GES-IPP26667/2023	Supranational	0	France		95-99	Male	HK.3	GRA
hCoV-19/France/GES-IPP26668/2023	hCoV-19/France/GES-IPP26668/2023	Supranational	0	France		50-54	Female	FL.1.5.2	GRA
hCoV-19/France/GES-IPP26669/2023	hCoV-19/France/GES-IPP26669/2023	Supranational	0	France		75-79	Male	JD.1.1	GRA
hCoV-19/France/GES-IPP26670/2023	hCoV-19/France/GES-IPP26670/2023	Supranational	0	France		45-49	Female	EG.5	GRA
hCoV-19/France/GES-IPP26743/2023	hCoV-19/France/GES-IPP26743/2023	Supranational	1	France		65-69	Male	JG.3	GRA
hCoV-19/France/GES-IPP26744/2023	hCoV-19/France/GES-IPP26744/2023	Supranational	1	France		80-84	Male	XBB.1.16.11	GRA
hCoV-19/France/GES-IPP26745/2023	hCoV-19/France/GES-IPP26745/2023	Supranational	1	France		55-59	Male	EG.5.1.8	GRA
hCoV-19/France/GES-IPP26748/2023	hCoV-19/France/GES-IPP26748/2023	Supranational	1	France		35-39	Male	JN.1	GRA
hCoV-19/France/GES-IPP26749/2023	hCoV-19/France/GES-IPP26749/2023	Supranational	1	France		35-39	Female	JD.1.1	GRA
hCoV-19/France/GES-IPP26751/2023	hCoV-19/France/GES-IPP26751/2023	Supranational	1	France		85-89	Female	EG.5.1	GRA
hCoV-19/France/GES-IPP26752/2023	hCoV-19/France/GES-IPP26752/2023	Supranational	1	France		85-89	Female	HK.8	GRA
hCoV-19/France/GES-IPP26786/2023	hCoV-19/France/GES-IPP26786/2023	Supranational	0	France		30-34	Female	JG.3	GRA
hCoV-19/France/GES-IPP26787/2023	hCoV-19/France/GES-IPP26787/2023	Supranational	0	France		50-54	Female	JN.1.4	GRA
hCoV-19/France/GES-IPP26788/2023	hCoV-19/France/GES-IPP26788/2023	Supranational	0	France		60-64	Female	JN.1.1 (consensus call)	GRA
hCoV-19/France/GES-IPP26790/2023	hCoV-19/France/GES-IPP26790/2023	Supranational	0	France		65-69	Male	BA.2.86.1	GRA
hCoV-19/France/GES-IPP26791/2023	hCoV-19/France/GES-IPP26791/2023	Supranational	0	France		40-44	Female	HV.1	GRA
hCoV-19/France/GES-IPP26792/2023	hCoV-19/France/GES-IPP26792/2023	Supranational	0	France		55-59	Male	JN.1.1 (consensus call)	GRA
hCoV-19/France/GES-IPP26793/2023	hCoV-19/France/GES-IPP26793/2023	Supranational	0	France		65-69	Female	JN.1	GRA
hCoV-19/France/GES-IPP26794/2023	hCoV-19/France/GES-IPP26794/2023	Supranational	0	France		40-44	Male	JN.1.53	GRA
hCoV-19/France/GES-IPP26795/2023	hCoV-19/France/GES-IPP26795/2023	Supranational	0	France		70-74	Male	JN.1.1 (consensus call)	GRA
hCoV-19/France/GES-IPP26796/2023	hCoV-19/France/GES-IPP26796/2023	Supranational	0	France		50-54	Female	JN.1.1 (consensus call)	GRA
hCoV-19/France/GES-IPP26797/2023	hCoV-19/France/GES-IPP26797/2023	Supranational	0	France		95-99	Female	EG.5.1	GRA
hCoV-19/France/GES-IPP26798/2023	hCoV-19/France/GES-IPP26798/2023	Supranational	0	France		25-29	Male	JG.3	GRA
hCoV-19/France/GES-IPP26799/2023	hCoV-19/France/GES-IPP26799/2023	Supranational	0	France		80-84	Male	HV.1	GRA
hCoV-19/France/GES-IPP26800/2023	hCoV-19/France/GES-IPP26800/2023	Supranational	0	France		25-29	Female	JN.1.1 (consensus call)	GRA
hCoV-19/France/GES-IPP26801/2023	hCoV-19/France/GES-IPP26801/2023	Supranational	0	France		80-84	Female	JG.3	GRA
hCoV-19/France/GES-IPP26802/2023	hCoV-19/France/GES-IPP26802/2023	Supranational	0	France		65-69	Female	JN.1.1.3 (consensus call)	GRA
hCoV-19/France/GES-IPP26803/2023	hCoV-19/France/GES-IPP26803/2023	Supranational	0	France		50-54	Female	JN.1.4	GRA
hCoV-19/France/GES-IPP26804/2023	hCoV-19/France/GES-IPP26804/2023	Supranational	0	France		25-29	Male	FL.1.5.1	GRA
hCoV-19/France/GES-IPP26805/2023	hCoV-19/France/GES-IPP26805/2023	Supranational	0	France		50-54	Male	JN.5	GRA
hCoV-19/France/GES-IPP26806/2023	hCoV-19/France/GES-IPP26806/2023	Supranational	0	France		70-74	Female	GS.4.1	GRA
hCoV-19/France/GES-IPP26807/2023	hCoV-19/France/GES-IPP26807/2023	Supranational	0	France		65-69	Female	EG.5.1.3	GRA
hCoV-19/France/GES-IPP26808/2023	hCoV-19/France/GES-IPP26808/2023	Supranational	0	France		50-54	Male	JN.1.1	GRA
hCoV-19/France/GES-IPP26809/2023	hCoV-19/France/GES-IPP26809/2023	Supranational	0	France		35-39	Male	JN.1.1 (consensus call)	GRA
hCoV-19/France/GES-IPP26811/2023	hCoV-19/France/GES-IPP26811/2023	Supranational	0	France		50-54	Female	JN.18 (consensus call)	GRA
hCoV-19/France/GES-IPP26888/2023	hCoV-19/France/GES-IPP26888/2023	Supranational	0	France		55-59	Female	JN.1.1	GRA
hCoV-19/France/GES-IPP26910/2023	hCoV-19/France/GES-IPP26910/2023	Supranational	1	France		85-89	Female	JN.1.4 (consensus call)	GRA
hCoV-19/France/GES-IPP26955/2023	hCoV-19/France/GES-IPP26955/2023	Supranational	0	France		35-39	Female	JD.1.1.1	GRA
hCoV-19/France/GES-IPP26956/2023	hCoV-19/France/GES-IPP26956/2023	Supranational	0	France		75-79	Female	HV.1	GRA
hCoV-19/France/GES-IPP26957/2023	hCoV-19/France/GES-IPP26957/2023	Supranational	0	France		75-79	Female	JN.1.1	GRA
hCoV-19/France/GES-IPP26958/2023	hCoV-19/France/GES-IPP26958/2023	Supranational	0	France		65-69	Female	JN.1	GRA
hCoV-19/France/GES-IPP26959/2023	hCoV-19/France/GES-IPP26959/2023	Supranational	0	France		70-74	Female	EG.5.1.6	GRA
hCoV-19/France/GES-IPP26961/2023	hCoV-19/France/GES-IPP26961/2023	Supranational	0	France		60-64	Female	EG.5.1.1	GRA
hCoV-19/France/GES-IPP26962/2023	hCoV-19/France/GES-IPP26962/2023	Supranational	0	France		60-64	Male	JN.1.1	GRA
hCoV-19/France/GES-IPP26963/2023	hCoV-19/France/GES-IPP26963/2023	Supranational	0	France		70-74	Female	GS.4.1	GRA
hCoV-19/France/GES-IPP26964/2023	hCoV-19/France/GES-IPP26964/2023	Supranational	0	France		75-79	Male	HK.3	GRA
hCoV-19/France/GES-IPP26966/2023	hCoV-19/France/GES-IPP26966/2023	Supranational	0	France		90-94	Male	JN.1.1 (consensus call)	GRA
hCoV-19/France/GES-IPP26967/2023	hCoV-19/France/GES-IPP26967/2023	Supranational	0	France		60-64	Female	JN.1.1 (consensus call)	GRA
hCoV-19/France/GES-IPP26968/2023	hCoV-19/France/GES-IPP26968/2023	Supranational	0	France		50-54	Female	JN.1.1	GRA
hCoV-19/France/GES-IPP26969/2023	hCoV-19/France/GES-IPP26969/2023	Supranational	0	France		65-69	Male	JG.3	GRA
hCoV-19/France/GES-IPP26971/2023	hCoV-19/France/GES-IPP26971/2023	Supranational	0	France		40-44	Male	JD.1.1.1	GRA
hCoV-19/France/GES-IPP26972/2023	hCoV-19/France/GES-IPP26972/2023	Supranational	0	France		55-59	Female	EG.5.1.1	GRA
hCoV-19/France/GES-IPP26973/2023	hCoV-19/France/GES-IPP26973/2023	Supranational	0	France		75-79	Male	JN.1.1 (consensus call)	GRA
hCoV-19/France/GES-IPP26974/2023	hCoV-19/France/GES-IPP26974/2023	Supranational	0	France		60-64	Female	GS.4.1	GRA
hCoV-19/France/GES-IPP27039/2023	hCoV-19/France/GES-IPP27039/2023	Supranational	0	France		40-44	Female	JN.1	GRA
hCoV-19/France/GES-IPP27049/2023	hCoV-19/France/GES-IPP27049/2023	Supranational	0	France		45-49	Male	JE.1.1	GRA
hCoV-19/France/GES-IPP27132/2023	hCoV-19/France/GES-IPP27132/2023	Supranational	0	France		60-64	Female	JN.1.1 (consensus call)	GRA
hCoV-19/France/GES-IPP27312/2023	hCoV-19/France/GES-IPP27312/2023	Supranational	1	France		55-59	Female	HV.1	GRA
hCoV-19/France/GES-IPP27313/2023	hCoV-19/France/GES-IPP27313/2023	Supranational	1	France		0-4	Male	JD.1.1	GRA
hCoV-19/France/GES-IPP27314/2023	hCoV-19/France/GES-IPP27314/2023	Supranational	1	France		75-79	Female	HK.3	GRA
hCoV-19/France/GES-IPP27315/2023	hCoV-19/France/GES-IPP27315/2023	Supranational	1	France		70-74	Male	EG.5.1.3	GRA
hCoV-19/France/GES-IPP27316/2023	hCoV-19/France/GES-IPP27316/2023	Supranational	0	France		15-19	Female	HK.3.2	GRA
hCoV-19/France/GES-IPP27317/2023	hCoV-19/France/GES-IPP27317/2023	Supranational	0	France		30-34	Female	JD.1.1	GRA
hCoV-19/France/GES-IPP27318/2023	hCoV-19/France/GES-IPP27318/2023	Supranational	0	France		70-74	Female	JN.1.1	GRA
hCoV-19/France/GES-IPP27319/2023	hCoV-19/France/GES-IPP27319/2023	Supranational	0	France		30-34	Female	GS.4.1	GRA
hCoV-19/France/GES-IPP27320/2023	hCoV-19/France/GES-IPP27320/2023	Supranational	0	France		35-39	Female	HK.3.2	GRA
hCoV-19/France/GES-IPP27321/2023	hCoV-19/France/GES-IPP27321/2023	Supranational	0	France		35-39	Male	HV.1	GRA
hCoV-19/France/GES-IPP27322/2023	hCoV-19/France/GES-IPP27322/2023	Supranational	0	France		55-59	Female	JN.1.1	GRA
hCoV-19/France/GES-IPP27323/2023	hCoV-19/France/GES-IPP27323/2023	Supranational	0	France		20-24	Female	BA.2.86.1	GRA
hCoV-19/France/GES-IPP27449/2023	hCoV-19/France/GES-IPP27449/2023	Supranational	1	France		90-94	Female	HV.1	GRA
hCoV-19/France/GES-IPP27450/2023	hCoV-19/France/GES-IPP27450/2023	Supranational	1	France		80-84	Male	FL.1.5.2	GRA
hCoV-19/France/GES-IPP27568/2023	hCoV-19/France/GES-IPP27568/2023	Supranational	0	France		85-89	Male	JN.1.1 (consensus call)	GRA
hCoV-19/France/GES-IPP27569/2023	hCoV-19/France/GES-IPP27569/2023	Supranational	0	France		50-54	Male	JN.1.1	GRA
hCoV-19/France/GES-IPP27590/2023	hCoV-19/France/GES-IPP27590/2023	Supranational	0	France		70-74	Male	JG.3	GRA
hCoV-19/France/GES-IPP27591/2023	hCoV-19/France/GES-IPP27591/2023	Supranational	0	France		65-69	Female	JD.1.1.1	GRA
hCoV-19/France/GES-IPP27592/2023	hCoV-19/France/GES-IPP27592/2023	Supranational	0	France		75-79	Female	GS.4.1	GRA
hCoV-19/France/GES-IPP27593/2023	hCoV-19/France/GES-IPP27593/2023	Supranational	0	France		50-54	Female	HK.3	GRA
hCoV-19/France/GES-IPP27594/2023	hCoV-19/France/GES-IPP27594/2023	Supranational	0	France		60-64	Female	JN.1.24	GRA
hCoV-19/France/GES-IPP27595/2023	hCoV-19/France/GES-IPP27595/2023	Supranational	0	France		65-69	Male	GS.4.1	GRA
hCoV-19/France/GES-IPP27596/2023	hCoV-19/France/GES-IPP27596/2023	Supranational	0	France		40-44	Female	JN.5	GRA
hCoV-19/France/GES-IPP27597/2023	hCoV-19/France/GES-IPP27597/2023	Supranational	0	France		70-74	Male	JN.1.1 (consensus call)	GRA
hCoV-19/France/GES-IPP27598/2023	hCoV-19/France/GES-IPP27598/2023	Supranational	0	France		70-74	Male	HK.3	GRA
hCoV-19/France/GES-IPP27599/2023	hCoV-19/France/GES-IPP27599/2023	Supranational	0	France		40-44	Female	JN.1.1 (consensus call)	GRA
hCoV-19/France/GES-IPP27600/2023	hCoV-19/France/GES-IPP27600/2023	Supranational	0	France		70-74	Male	JD.1.1.1	GRA
hCoV-19/France/GES-IPP27602/2023	hCoV-19/France/GES-IPP27602/2023	Supranational	0	France		45-49	Female	JN.1.1	GRA
hCoV-19/France/GES-IPP27603/2023	hCoV-19/France/GES-IPP27603/2023	Supranational	0	France		20-24	Male	GS.4	GRA
hCoV-19/France/GES-IPP27604/2023	hCoV-19/France/GES-IPP27604/2023	Supranational	0	France		60-64	Male	JN.1.1	GRA
hCoV-19/France/GES-IPP27605/2023	hCoV-19/France/GES-IPP27605/2023	Supranational	0	France		55-59	Male	JN.1.1 (consensus call)	GRA
hCoV-19/France/GES-IPP27606/2023	hCoV-19/France/GES-IPP27606/2023	Supranational	0	France		30-34	Female	BA.2.86.1	GRA
hCoV-19/France/GES-IPP27607/2023	hCoV-19/France/GES-IPP27607/2023	Supranational	0	France		35-39	Female	JN.1.1 (consensus call)	GRA
hCoV-19/France/GES-IPP27608/2023	hCoV-19/France/GES-IPP27608/2023	Supranational	0	France		75-79	Female	JN.1	GRA
hCoV-19/France/GES-IPP27609/2023	hCoV-19/France/GES-IPP27609/2023	Supranational	0	France		30-34	Female	JN.1	GRA
hCoV-19/France/GES-IPP27610/2023	hCoV-19/France/GES-IPP27610/2023	Supranational	0	France		45-49	Male	JG.3	GRA
hCoV-19/France/GES-IPP27611/2023	hCoV-19/France/GES-IPP27611/2023	Supranational	0	France		55-59	Male	HV.1	GRA
hCoV-19/France/GES-IPP27614/2023	hCoV-19/France/GES-IPP27614/2023	Supranational	0	France		60-64	Female	JN.1	GRA
hCoV-19/France/GES-IPP27615/2023	hCoV-19/France/GES-IPP27615/2023	Supranational	0	France		55-59	Male	JN.1.53 (consensus call)	GRA
hCoV-19/France/GES-IPP27616/2023	hCoV-19/France/GES-IPP27616/2023	Supranational	0	France		55-59	Female	JN.1.1 (consensus call)	GRA
hCoV-19/France/GES-IPP27618/2023	hCoV-19/France/GES-IPP27618/2023	Supranational	0	France		65-69	Female	EG.5.1.3	GRA
hCoV-19/France/GES-IPP27619/2023	hCoV-19/France/GES-IPP27619/2023	Supranational	0	France		55-59	Female	JG.3	GRA
hCoV-19/France/GES-IPP27620/2023	hCoV-19/France/GES-IPP27620/2023	Supranational	0	France		30-34	Male	JG.3	GRA
hCoV-19/France/GES-IPP27621/2023	hCoV-19/France/GES-IPP27621/2023	Supranational	0	France		70-74	Female	EG.5.1.4	GRA
hCoV-19/France/GES-IPP27623/2023	hCoV-19/France/GES-IPP27623/2023	Supranational	0	France		45-49	Male	EG.5.1	GRA
hCoV-19/France/GES-IPP27624/2023	hCoV-19/France/GES-IPP27624/2023	Supranational	0	France		50-54	Female	GS.4.1	GRA
hCoV-19/France/GES-IPP27625/2023	hCoV-19/France/GES-IPP27625/2023	Supranational	0	France		45-49	Female	JN.1.4	GRA
hCoV-19/France/GES-IPP27626/2023	hCoV-19/France/GES-IPP27626/2023	Supranational	0	France		75-79	Male	HV.1	GRA
hCoV-19/France/GES-IPP27628/2023	hCoV-19/France/GES-IPP27628/2023	Supranational	0	France		70-74	Female	HK.3	GRA
hCoV-19/France/GES-IPP27629/2023	hCoV-19/France/GES-IPP27629/2023	Supranational	0	France		50-54	Female	JG.3	GRA
hCoV-19/France/GES-IPP27630/2023	hCoV-19/France/GES-IPP27630/2023	Supranational	0	France		60-64	Female	JN.1	GRA
hCoV-19/France/GES-IPP27631/2023	hCoV-19/France/GES-IPP27631/2023	Supranational	0	France		10-14	Female	JN.1.1	GRA
hCoV-19/France/GES-IPP27632/2023	hCoV-19/France/GES-IPP27632/2023	Supranational	0	France		75-79	Male	HV.1	GRA
hCoV-19/France/GES-IPP27633/2023	hCoV-19/France/GES-IPP27633/2023	Supranational	0	France		75-79	Female	EG.5.1.3	GRA
hCoV-19/France/GES-IPP27634/2023	hCoV-19/France/GES-IPP27634/2023	Supranational	0	France		60-64	Female	JN.1	GRA
hCoV-19/France/GES-IPP27635/2023	hCoV-19/France/GES-IPP27635/2023	Supranational	0	France		30-34	Female	EG.5.1.1	GRA
hCoV-19/France/GES-IPP27636/2023	hCoV-19/France/GES-IPP27636/2023	Supranational	0	France		45-49	Male	JN.1.4	GRA
hCoV-19/France/GES-IPP27637/2023	hCoV-19/France/GES-IPP27637/2023	Supranational	0	France		85-89	Female	JN.1	GRA
hCoV-19/France/GES-IPP27638/2023	hCoV-19/France/GES-IPP27638/2023	Supranational	0	France		80-84	Male	JF.1	GRA
hCoV-19/France/GES-IPP27639/2023	hCoV-19/France/GES-IPP27639/2023	Supranational	0	France		50-54	Female	BA.2.86	GRA
hCoV-19/France/GES-IPP27640/2023	hCoV-19/France/GES-IPP27640/2023	Supranational	0	France		80-84	Female	JN.1.1	GRA
hCoV-19/France/GES-IPP27641/2023	hCoV-19/France/GES-IPP27641/2023	Supranational	0	France		70-74	Male	XBB.1.5.72	GRA
hCoV-19/France/GES-IPP27642/2023	hCoV-19/France/GES-IPP27642/2023	Supranational	0	France		15-19	Male	HK.3	GRA
hCoV-19/France/GES-IPP27643/2023	hCoV-19/France/GES-IPP27643/2023	Supranational	0	France		55-59	Female	JN.1	GRA
hCoV-19/France/GES-IPP27644/2023	hCoV-19/France/GES-IPP27644/2023	Supranational	0	France		70-74	Male	FL.1.5.2	GRA
hCoV-19/France/GES-IPP27645/2023	hCoV-19/France/GES-IPP27645/2023	Supranational	0	France		60-64	Female	HK.3	GRA
hCoV-19/France/GES-IPP27646/2023	hCoV-19/France/GES-IPP27646/2023	Supranational	0	France		25-29	Male	JN.1	GRA
hCoV-19/France/GES-IPP27647/2023	hCoV-19/France/GES-IPP27647/2023	Supranational	0	France		30-34	Female	EG.5.1.3	GRA
hCoV-19/France/GES-IPP27648/2023	hCoV-19/France/GES-IPP27648/2023	Supranational	0	France		65-69	Female	EG.5.1.3	GRA
hCoV-19/France/GES-IPP27649/2023	hCoV-19/France/GES-IPP27649/2023	Supranational	0	France		20-24	Male	JN.18 (consensus call)	GRA
hCoV-19/France/GES-IPP27650/2023	hCoV-19/France/GES-IPP27650/2023	Supranational	0	France		55-59	Female	HK.4	GRA
hCoV-19/France/GES-IPP27651/2023	hCoV-19/France/GES-IPP27651/2023	Supranational	0	France		70-74	Female	BA.2.86.1	GRA
hCoV-19/France/GES-IPP27652/2023	hCoV-19/France/GES-IPP27652/2023	Supranational	0	France		55-59	Male	BA.2.86.1	GRA
hCoV-19/France/GES-IPP27653/2023	hCoV-19/France/GES-IPP27653/2023	Supranational	0	France		15-19	Female	JN.1	GRA
hCoV-19/France/GES-IPP27654/2023	hCoV-19/France/GES-IPP27654/2023	Supranational	0	France		40-44	Male	EG.5.1.1	GRA
hCoV-19/France/GES-IPP27656/2023	hCoV-19/France/GES-IPP27656/2023	Supranational	0	France		5-9	Female	GS.4.1	GRA
hCoV-19/France/GES-IPP27657/2023	hCoV-19/France/GES-IPP27657/2023	Supranational	0	France		75-79	Male	XBB.1.5.72	GRA
hCoV-19/France/GES-IPP27658/2023	hCoV-19/France/GES-IPP27658/2023	Supranational	0	France		75-79	Female	JN.1.5 (consensus call)	GRA
hCoV-19/France/GES-IPP27660/2023	hCoV-19/France/GES-IPP27660/2023	Supranational	0	France		45-49	Male	JN.1	GRA
hCoV-19/France/GES-IPP27661/2023	hCoV-19/France/GES-IPP27661/2023	Supranational	0	France		65-69	Male	JN.1	GRA
hCoV-19/France/GES-IPP27662/2023	hCoV-19/France/GES-IPP27662/2023	Supranational	0	France		40-44	Female	XBB.1.5.70	GRA
hCoV-19/France/GES-IPP27663/2023	hCoV-19/France/GES-IPP27663/2023	Supranational	0	France		55-59	Female	JQ.1	GRA
hCoV-19/France/GES-IPP27664/2023	hCoV-19/France/GES-IPP27664/2023	Supranational	0	France		30-34	Female	JN.1	GRA
hCoV-19/France/GES-IPP27666/2023	hCoV-19/France/GES-IPP27666/2023	Supranational	0	France		55-59	Male	JN.1.1 (consensus call)	GRA
hCoV-19/France/GES-IPP27706/2023	hCoV-19/France/GES-IPP27706/2023	Supranational	1	France		60-64	Female	JG.3	GRA
hCoV-19/France/GES-IPP27707/2023	hCoV-19/France/GES-IPP27707/2023	Supranational	1	France		55-59	Female	JG.3	GRA
hCoV-19/France/GES-IPP27708/2023	hCoV-19/France/GES-IPP27708/2023	Supranational	1	France		90-94	Female	JG.3	GRA
hCoV-19/France/GES-IPP27711/2023	hCoV-19/France/GES-IPP27711/2023	Supranational	1	France		0-4	Female	GK.1	GRA
hCoV-19/France/GES-IPP27712/2023	hCoV-19/France/GES-IPP27712/2023	Supranational	1	France		0-4	Female	HK.11	GRA
hCoV-19/France/GES-IPP27713/2023	hCoV-19/France/GES-IPP27713/2023	Supranational	1	France		50-54	Male	JG.3	GRA
hCoV-19/France/GES-IPP27714/2023	hCoV-19/France/GES-IPP27714/2023	Supranational	1	France		70-74	Male	JN.1.1 (consensus call)	GRA
hCoV-19/France/GES-IPP27715/2023	hCoV-19/France/GES-IPP27715/2023	Supranational	1	France		60-64	Male	JD.1.1.3	GRA
hCoV-19/France/GES-IPP27716/2023	hCoV-19/France/GES-IPP27716/2023	Supranational	1	France		75-79	Male	JN.5	GRA
hCoV-19/France/GES-IPP27718/2023	hCoV-19/France/GES-IPP27718/2023	Supranational	1	France		80-84	Male	JN.1	GRA
hCoV-19/France/GES-IPP27724/2023	hCoV-19/France/GES-IPP27724/2023	Supranational	1	France		35-39	Female	HV.1	GRA
hCoV-19/France/GES-IPP27770/2023	hCoV-19/France/GES-IPP27770/2023	Supranational	1	France		75-79	Male	JG.1	GRA
hCoV-19/France/GES-IPP27771/2023	hCoV-19/France/GES-IPP27771/2023	Supranational	1	France		80-84	Male	XBB.1.16.11	GRA
hCoV-19/France/GES-IPP27772/2023	hCoV-19/France/GES-IPP27772/2023	Supranational	1	France		90-94	Female	HK.3.3	GRA
hCoV-19/France/GES-IPP27773/2023	hCoV-19/France/GES-IPP27773/2023	Supranational	1	France		85-89	Female	JG.3	GRA
hCoV-19/France/GES-IPP27774/2023	hCoV-19/France/GES-IPP27774/2023	Supranational	1	France		45-49	Male	JG.3	GRA
hCoV-19/France/GES-IPP27775/2023	hCoV-19/France/GES-IPP27775/2023	Supranational	1	France		40-44	Male	JN.1	GRA
hCoV-19/France/GES-IPP27776/2023	hCoV-19/France/GES-IPP27776/2023	Supranational	1	France		85-89	Male	JN.1.1 (consensus call)	GRA
hCoV-19/France/GES-IPP27777/2023	hCoV-19/France/GES-IPP27777/2023	Supranational	1	France		80-84	Female	HK.3	GRA
hCoV-19/France/GES-IPP27778/2023	hCoV-19/France/GES-IPP27778/2023	Supranational	1	France		85-89	Male	FL.1.5.1	GRA
hCoV-19/France/GES-IPP27779/2023	hCoV-19/France/GES-IPP27779/2023	Supranational	1	France		90-94	Female	XBB.1.16.11	GRA
hCoV-19/France/GES-IPP27780/2023	hCoV-19/France/GES-IPP27780/2023	Supranational	1	France		90-94	Female	XBB.1.16.11	GRA
hCoV-19/France/GES-IPP27781/2023	hCoV-19/France/GES-IPP27781/2023	Supranational	1	France		80-84	Male	XBB.1.16.11	GRA
hCoV-19/France/GES-IPP27782/2023	hCoV-19/France/GES-IPP27782/2023	Supranational	1	France		70-74	Female	EG.5.1	GRA
hCoV-19/France/GES-IPP27783/2023	hCoV-19/France/GES-IPP27783/2023	Supranational	1	France		30-34	Female	FL.1.5.1	GRA
hCoV-19/France/GES-IPP27784/2023	hCoV-19/France/GES-IPP27784/2023	Supranational	1	France		60-64	Female	JG.3	GRA
hCoV-19/France/GES-IPP27869/2023	hCoV-19/France/GES-IPP27869/2023	Supranational	0	France		unknown		HK.8	GRA
hCoV-19/France/GES-IPP27870/2023	hCoV-19/France/GES-IPP27870/2023	Supranational	0	France		unknown		EG.5.1.1	GRA
hCoV-19/France/GES-IPP27871/2023	hCoV-19/France/GES-IPP27871/2023	Supranational	0	France		unknown		EG.5.1.4	GRA
hCoV-19/France/GES-IPP27875/2023	hCoV-19/France/GES-IPP27875/2023	Supranational	0	France		unknown		JD.1.1	GRA
hCoV-19/France/GES-IPP27876/2023	hCoV-19/France/GES-IPP27876/2023	Supranational	0	France		unknown		EG.5.1	GRA
hCoV-19/France/GES-IPP27878/2023	hCoV-19/France/GES-IPP27878/2023	Supranational	0	France		unknown		JN.1.1	GRA
hCoV-19/France/GES-IPP27932/2023	hCoV-19/France/GES-IPP27932/2023	Supranational	1	France		75-79	Male	BA.2.86.1	GRA
hCoV-19/France/GES-IPP27934/2023	hCoV-19/France/GES-IPP27934/2023	Supranational	1	France		75-79	Male	JD.1.1.3	GRA
hCoV-19/France/GES-IPP27935/2023	hCoV-19/France/GES-IPP27935/2023	Supranational	1	France		50-54	Male	HK.3	GRA
hCoV-19/France/GES-IPP27939/2023	hCoV-19/France/GES-IPP27939/2023	Supranational	1	France		90-94	Female	BA.2.86.1	GRA
hCoV-19/France/GES-IPP27940/2023	hCoV-19/France/GES-IPP27940/2023	Supranational	1	France		45-49	Female	JN.1 (consensus call)	GRA
hCoV-19/France/GES-IPP27941/2023	hCoV-19/France/GES-IPP27941/2023	Supranational	1	France		85-89	Male	HK.3	GRA
hCoV-19/France/GES-IPP27942/2023	hCoV-19/France/GES-IPP27942/2023	Supranational	1	France		70-74	Male	JG.3	GRA
hCoV-19/France/GES-IPP27943/2023	hCoV-19/France/GES-IPP27943/2023	Supranational	1	France		90-94	Male	HV.1	GRA
hCoV-19/France/GES-IPP27944/2023	hCoV-19/France/GES-IPP27944/2023	Supranational	1	France		70-74	Male	JN.1.1	GRA
hCoV-19/France/GES-IPP27945/2023	hCoV-19/France/GES-IPP27945/2023	Supranational	1	France		75-79	Male	XBB.1.16.6	GRA
hCoV-19/France/GES-IPP27948/2023	hCoV-19/France/GES-IPP27948/2023	Supranational	0	France		5-9	Female	JD.1.1	GRA
hCoV-19/France/GES-IPP27950/2023	hCoV-19/France/GES-IPP27950/2023	Supranational	0	France		35-39	Female	HK.3	GRA
hCoV-19/France/GES-IPP27951/2023	hCoV-19/France/GES-IPP27951/2023	Supranational	0	France		75-79	Female	JF.1	GRA
hCoV-19/France/GES-IPP27952/2023	hCoV-19/France/GES-IPP27952/2023	Supranational	0	France		90-94	Female	EG.5	GRA
hCoV-19/France/GES-IPP27954/2023	hCoV-19/France/GES-IPP27954/2023	Supranational	0	France		85-89	Male	GK.2.1	GRA
hCoV-19/France/GES-IPP27955/2023	hCoV-19/France/GES-IPP27955/2023	Supranational	0	France		45-49	Female	XBB.1.16.15	GRA
hCoV-19/France/GES-IPP27958/2023	hCoV-19/France/GES-IPP27958/2023	Supranational	0	France		85-89	Female	JN.1.1	GRA
hCoV-19/France/GES-IPP27969/2023	hCoV-19/France/GES-IPP27969/2023	Supranational	0	France		90-94	Female	FL.1.5.1	GRA
hCoV-19/France/GES-IPP27970/2023	hCoV-19/France/GES-IPP27970/2023	Supranational	0	France		75-79	Male	JN.7	GRA
hCoV-19/France/GES-IPP27971/2023	hCoV-19/France/GES-IPP27971/2023	Supranational	0	France		40-44	Female	JN.7	GRA
hCoV-19/France/GES-IPP27972/2023	hCoV-19/France/GES-IPP27972/2023	Supranational	0	France		65-69	Female	JG.3	GRA
hCoV-19/France/GES-IPP27973/2023	hCoV-19/France/GES-IPP27973/2023	Supranational	0	France		55-59	Female	JN.1.1 (consensus call)	GRA
hCoV-19/France/GES-IPP27974/2023	hCoV-19/France/GES-IPP27974/2023	Supranational	0	France		90-94	Male	JN.1.1 (consensus call)	GRA
hCoV-19/France/GES-IPP27975/2023	hCoV-19/France/GES-IPP27975/2023	Supranational	0	France		65-69	Female	HK.3	GRA
hCoV-19/France/GES-IPP27976/2023	hCoV-19/France/GES-IPP27976/2023	Supranational	0	France		45-49	Male	JG.3	GRA
hCoV-19/France/GES-IPP27977/2023	hCoV-19/France/GES-IPP27977/2023	Supranational	0	France		60-64	Female	JG.3	GRA
hCoV-19/France/GES-IPP27978/2023	hCoV-19/France/GES-IPP27978/2023	Supranational	0	France		20-24	Female	JN.1.1.10 (consensus call)	GRA
hCoV-19/France/GES-IPP28006/2023	hCoV-19/France/GES-IPP28006/2023	Supranational	1	France		75-79	Female	JN.1	GRA
hCoV-19/France/GES-IPP28007/2023	hCoV-19/France/GES-IPP28007/2023	Supranational	1	France		90-94	Male	JN.1	GRA
hCoV-19/France/GES-IPP28008/2023	hCoV-19/France/GES-IPP28008/2023	Supranational	1	France		100-104	Female	JN.1	GRA
hCoV-19/France/GES-IPP28009/2023	hCoV-19/France/GES-IPP28009/2023	Supranational	1	France		85-89	Female	JN.1	GRA
hCoV-19/France/GES-IPP28010/2023	hCoV-19/France/GES-IPP28010/2023	Supranational	1	France		100-104	Female	JN.1	GRA
hCoV-19/France/GES-IPP28052/2023	hCoV-19/France/GES-IPP28052/2023	Supranational	1	France		65-69	Male	EG.5.1.3	GRA
hCoV-19/France/GES-IPP28053/2023	hCoV-19/France/GES-IPP28053/2023	Supranational	1	France		80-84	Male	JD.1.1	GRA
hCoV-19/France/GES-IPP28184/2023	hCoV-19/France/GES-IPP28184/2023	Supranational	0	France		35-39	Male	EG.5.1.6	GRA
hCoV-19/France/GES-IPP28215/2023	hCoV-19/France/GES-IPP28215/2023	Supranational	1	France		75-79	Female	EG.5.1	GRA
hCoV-19/France/GES-IPP28216/2023	hCoV-19/France/GES-IPP28216/2023	Supranational	1	France		80-84	Male	HV.1	GRA
hCoV-19/France/GES-IPP28217/2023	hCoV-19/France/GES-IPP28217/2023	Supranational	1	France		75-79	Male	HV.1	GRA
hCoV-19/France/GES-IPP28218/2023	hCoV-19/France/GES-IPP28218/2023	Supranational	1	France		85-89	Female	JN.18 (consensus call)	GRA
hCoV-19/France/GES-IPP28219/2023	hCoV-19/France/GES-IPP28219/2023	Supranational	1	France		90-94	Female	JN.1.1	GRA
hCoV-19/France/GES-IPP28221/2023	hCoV-19/France/GES-IPP28221/2023	Supranational	1	France		85-89	Female	JN.1	GRA
hCoV-19/France/GES-IPP28222/2023	hCoV-19/France/GES-IPP28222/2023	Supranational	1	France		80-84	Male	JF.1	GRA
hCoV-19/France/GES-IPP28223/2023	hCoV-19/France/GES-IPP28223/2023	Supranational	0	France		30-34	Female	JF.1	GRA
hCoV-19/France/GES-IPP28224/2023	hCoV-19/France/GES-IPP28224/2023	Supranational	0	France		50-54	Female	JN.5	GRA
hCoV-19/France/GES-IPP28225/2023	hCoV-19/France/GES-IPP28225/2023	Supranational	0	France		75-79	Female	JF.1	GRA
hCoV-19/France/GES-IPP28226/2023	hCoV-19/France/GES-IPP28226/2023	Supranational	0	France		40-44	Male	GS.4.1	GRA
hCoV-19/France/GES-IPP28228/2023	hCoV-19/France/GES-IPP28228/2023	Supranational	0	France		35-39	Female	EG.5.1.1	GRA
hCoV-19/France/GES-IPP28230/2023	hCoV-19/France/GES-IPP28230/2023	Supranational	0	France		85-89	Female	DV.7.1	GRA
hCoV-19/France/GES-IPP28232/2023	hCoV-19/France/GES-IPP28232/2023	Supranational	0	France		75-79	Female	HK.3	GRA
hCoV-19/France/GES-IPP28233/2023	hCoV-19/France/GES-IPP28233/2023	Supranational	0	France		75-79	Male	HK.3	GRA
hCoV-19/France/GES-IPP28234/2023	hCoV-19/France/GES-IPP28234/2023	Supranational	0	France		45-49	Male	JF.1	GRA
hCoV-19/France/GES-IPP28266/2023	hCoV-19/France/GES-IPP28266/2023	Supranational	1	France		60-64	Female	JN.1	GRA
hCoV-19/France/GES-IPP28268/2023	hCoV-19/France/GES-IPP28268/2023	Supranational	1	France		85-89	Male	EG.5.1.3	GRA
hCoV-19/France/GES-IPP28270/2023	hCoV-19/France/GES-IPP28270/2023	Supranational	1	France		85-89	Female	GS.4.1	GRA
hCoV-19/France/GES-IPP28304/2023	hCoV-19/France/GES-IPP28304/2023	Supranational	0	France		65-69	Female	JG.3	GRA
hCoV-19/France/GES-IPP28305/2023	hCoV-19/France/GES-IPP28305/2023	Supranational	0	France		15-19	Female	JD.1.1	GRA
hCoV-19/France/GES-IPP28306/2023	hCoV-19/France/GES-IPP28306/2023	Supranational	0	France		20-24	Female	JN.1.1.2 (consensus call)	GRA
hCoV-19/France/GES-IPP28307/2023	hCoV-19/France/GES-IPP28307/2023	Supranational	0	France		50-54	Female	GS.4.1	GRA
hCoV-19/France/GES-IPP28308/2023	hCoV-19/France/GES-IPP28308/2023	Supranational	0	France		60-64	Female	JG.3	GRA
hCoV-19/France/GES-IPP28309/2023	hCoV-19/France/GES-IPP28309/2023	Supranational	0	France		50-54	Female	JN.1.4	GRA
hCoV-19/France/GES-IPP28310/2023	hCoV-19/France/GES-IPP28310/2023	Supranational	0	France		15-19	Male	JN.1.4	GRA
hCoV-19/France/GES-IPP28311/2023	hCoV-19/France/GES-IPP28311/2023	Supranational	0	France		70-74	Female	JN.1.1 (consensus call)	GRA
hCoV-19/France/GES-IPP28312/2023	hCoV-19/France/GES-IPP28312/2023	Supranational	0	France		80-84	Female	EG.5.1	GRA
hCoV-19/France/GES-IPP28314/2023	hCoV-19/France/GES-IPP28314/2023	Supranational	0	France		65-69	Female	JN.1.4	GRA
hCoV-19/France/GES-IPP28316/2023	hCoV-19/France/GES-IPP28316/2023	Supranational	0	France		20-24	Male	JN.1.1 (consensus call)	GRA
hCoV-19/France/GES-IPP28317/2023	hCoV-19/France/GES-IPP28317/2023	Supranational	0	France		65-69	Male	JN.1.1	GRA
hCoV-19/France/GES-IPP28318/2023	hCoV-19/France/GES-IPP28318/2023	Supranational	0	France		75-79	Female	JN.1	GRA
hCoV-19/France/GES-IPP28319/2023	hCoV-19/France/GES-IPP28319/2023	Supranational	0	France		80-84	Male	EG.5.1	GRA
hCoV-19/France/GES-IPP28320/2023	hCoV-19/France/GES-IPP28320/2023	Supranational	0	France		50-54	Male	FL.1.5.2	GRA
hCoV-19/France/GES-IPP28321/2023	hCoV-19/France/GES-IPP28321/2023	Supranational	0	France		45-49	Female	JN.1.4	GRA
hCoV-19/France/GES-IPP28322/2023	hCoV-19/France/GES-IPP28322/2023	Supranational	0	France		15-19	Male	JD.1.1	GRA
hCoV-19/France/GES-IPP28323/2023	hCoV-19/France/GES-IPP28323/2023	Supranational	0	France		45-49	Female	JD.1.1	GRA
hCoV-19/France/GES-IPP28324/2023	hCoV-19/France/GES-IPP28324/2023	Supranational	0	France		20-24	Male	HV.1	GRA
hCoV-19/France/GES-IPP28325/2023	hCoV-19/France/GES-IPP28325/2023	Supranational	0	France		70-74	Female	JN.1	GRA
hCoV-19/France/GES-IPP28326/2023	hCoV-19/France/GES-IPP28326/2023	Supranational	0	France		50-54	Male	GS.4.1	GRA
hCoV-19/France/GES-IPP28327/2023	hCoV-19/France/GES-IPP28327/2023	Supranational	0	France		50-54	Female	JN.1.1 (consensus call)	GRA
hCoV-19/France/GES-IPP28328/2023	hCoV-19/France/GES-IPP28328/2023	Supranational	0	France		35-39	Female	JN.1.1	GRA
hCoV-19/France/GES-IPP28329/2023	hCoV-19/France/GES-IPP28329/2023	Supranational	0	France		45-49	Female	JN.1.1	GRA
hCoV-19/France/GES-IPP28330/2023	hCoV-19/France/GES-IPP28330/2023	Supranational	0	France		35-39	Male	JN.1	GRA
hCoV-19/France/GES-IPP28331/2023	hCoV-19/France/GES-IPP28331/2023	Supranational	0	France		55-59	Male	JN.1	GRA
hCoV-19/France/GES-IPP28332/2023	hCoV-19/France/GES-IPP28332/2023	Supranational	0	France		70-74	Female	JN.1.1	GRA
hCoV-19/France/GES-IPP28333/2023	hCoV-19/France/GES-IPP28333/2023	Supranational	0	France		50-54	Female	HK.3	GRA
hCoV-19/France/GES-IPP28334/2023	hCoV-19/France/GES-IPP28334/2023	Supranational	0	France		70-74	Male	HK.3	GRA
hCoV-19/France/GES-IPP28335/2023	hCoV-19/France/GES-IPP28335/2023	Supranational	0	France		50-54	Female	HV.1	GRA
hCoV-19/France/GES-IPP28337/2023	hCoV-19/France/GES-IPP28337/2023	Supranational	0	France		50-54	Male	JN.1.4	GRA
hCoV-19/France/GES-IPP28338/2023	hCoV-19/France/GES-IPP28338/2023	Supranational	0	France		70-74	Male	HV.1	GRA
hCoV-19/France/GES-IPP28339/2023	hCoV-19/France/GES-IPP28339/2023	Supranational	0	France		50-54	Female	JG.3	GRA
hCoV-19/France/GES-IPP28340/2023	hCoV-19/France/GES-IPP28340/2023	Supranational	0	France		20-24	Female	JN.1	GRA
hCoV-19/France/GES-IPP28341/2023	hCoV-19/France/GES-IPP28341/2023	Supranational	0	France		70-74	Female	JN.1	GRA
hCoV-19/France/GES-IPP28342/2023	hCoV-19/France/GES-IPP28342/2023	Supranational	0	France		45-49	Female	JN.1	GRA
hCoV-19/France/GES-IPP28343/2023	hCoV-19/France/GES-IPP28343/2023	Supranational	0	France		80-84	Male	JN.1.53 (consensus call)	GRA
hCoV-19/France/GES-IPP28344/2023	hCoV-19/France/GES-IPP28344/2023	Supranational	0	France		55-59	Female	EG.5.1.3	GRA
hCoV-19/France/GES-IPP28345/2023	hCoV-19/France/GES-IPP28345/2023	Supranational	0	France		45-49	Female	JN.1.1	GRA
hCoV-19/France/GES-IPP28346/2023	hCoV-19/France/GES-IPP28346/2023	Supranational	0	France		50-54	Female	JN.1.4	GRA
hCoV-19/France/GES-IPP28347/2023	hCoV-19/France/GES-IPP28347/2023	Supranational	0	France		40-44	Female	JG.3	GRA
hCoV-19/France/GES-IPP28348/2023	hCoV-19/France/GES-IPP28348/2023	Supranational	0	France		70-74	Male	GS.4.1	GRA
hCoV-19/France/GES-IPP28349/2023	hCoV-19/France/GES-IPP28349/2023	Supranational	0	France		35-39	Female	JQ.1	GRA
hCoV-19/France/GES-IPP28350/2023	hCoV-19/France/GES-IPP28350/2023	Supranational	0	France		60-64	Female	JD.1.1.3	GRA
hCoV-19/France/GES-IPP28352/2023	hCoV-19/France/GES-IPP28352/2023	Supranational	0	France		55-59	Female	HK.8	GRA
hCoV-19/France/GES-IPP28353/2023	hCoV-19/France/GES-IPP28353/2023	Supranational	0	France		10-14	Male	JF.1	GRA
hCoV-19/France/GES-IPP28354/2023	hCoV-19/France/GES-IPP28354/2023	Supranational	0	France		65-69	Male	JG.3	GRA
hCoV-19/France/GES-IPP28355/2023	hCoV-19/France/GES-IPP28355/2023	Supranational	0	France		75-79	Male	JG.3	GRA
hCoV-19/France/GES-IPP28356/2023	hCoV-19/France/GES-IPP28356/2023	Supranational	0	France		60-64	Female	JN.1	GRA
hCoV-19/France/GES-IPP28357/2023	hCoV-19/France/GES-IPP28357/2023	Supranational	0	France		65-69	Male	JN.1.4.5 (consensus call)	GRA
hCoV-19/France/GES-IPP28358/2023	hCoV-19/France/GES-IPP28358/2023	Supranational	0	France		85-89	Female	JN.1.1	GRA
hCoV-19/France/GES-IPP28359/2023	hCoV-19/France/GES-IPP28359/2023	Supranational	0	France		25-29	Male	JG.3	GRA
hCoV-19/France/GES-IPP28451/2023	hCoV-19/France/GES-IPP28451/2023	Supranational	0	France		15-19	Female	JN.1.1.2 (consensus call)	GRA
hCoV-19/France/GES-IPP28452/2023	hCoV-19/France/GES-IPP28452/2023	Supranational	0	France		70-74	Female	JD.1.1	GRA
hCoV-19/France/GES-IPP28453/2023	hCoV-19/France/GES-IPP28453/2023	Supranational	0	France		70-74	Female	JN.1.1	GRA
hCoV-19/France/GES-IPP28465/2023	hCoV-19/France/GES-IPP28465/2023	Supranational	1	France		80-84	Male	EG.5.1.1	GRA
hCoV-19/France/GES-IPP28466/2023	hCoV-19/France/GES-IPP28466/2023	Supranational	1	France		25-29	Male	FL.1.5.1	GRA
hCoV-19/France/GES-IPP28507/2023	hCoV-19/France/GES-IPP28507/2023	Supranational	1	France		50-54	Female	FL.1.5.1	GRA
hCoV-19/France/GES-IPP28508/2023	hCoV-19/France/GES-IPP28508/2023	Supranational	1	France		90-94	Female	JN.1	GRA
hCoV-19/France/GES-IPP28509/2023	hCoV-19/France/GES-IPP28509/2023	Supranational	1	France		85-89	Male	JN.1	GRA
hCoV-19/France/GES-IPP28510/2023	hCoV-19/France/GES-IPP28510/2023	Supranational	1	France		90-94	Female	JN.1	GRA
hCoV-19/France/GES-IPP28511/2023	hCoV-19/France/GES-IPP28511/2023	Supranational	1	France		80-84	Male	JN.1	GRA
hCoV-19/France/GES-IPP28512/2023	hCoV-19/France/GES-IPP28512/2023	Supranational	1	France		80-84	Female	JN.1	GRA
hCoV-19/France/GES-IPP28526/2023	hCoV-19/France/GES-IPP28526/2023	Supranational	0	France		40-44	Male	HV.1	GRA
hCoV-19/France/GES-IPP28586/2023	hCoV-19/France/GES-IPP28586/2023	Supranational	0	France		unknown		JG.3	GRA
hCoV-19/France/GES-IPP28587/2023	hCoV-19/France/GES-IPP28587/2023	Supranational	0	France		unknown		HV.1	GRA
hCoV-19/France/GES-IPP28625/2023	hCoV-19/France/GES-IPP28625/2023	Supranational	0	France		unknown		JF.1	GRA
hCoV-19/France/GES-IPP28628/2023	hCoV-19/France/GES-IPP28628/2023	Supranational	0	France		unknown		HV.1	GRA
hCoV-19/France/GES-IPP28676/2023	hCoV-19/France/GES-IPP28676/2023	Supranational	0	France		unknown		JN.1.1 (consensus call)	GRA
hCoV-19/France/GES-IPP28680/2023	hCoV-19/France/GES-IPP28680/2023	Supranational	0	France		unknown		JN.18	GRA
hCoV-19/France/GES-IPP28840/2023	hCoV-19/France/GES-IPP28840/2023	Supranational	0	France		55-59	Female	JN.1.1.4	GRA
hCoV-19/France/GES-IPP28841/2023	hCoV-19/France/GES-IPP28841/2023	Supranational	0	France		20-24	Female	JN.1.22	GRA
hCoV-19/France/GES-IPP28842/2023	hCoV-19/France/GES-IPP28842/2023	Supranational	0	France		85-89	Female	JG.3	GRA
hCoV-19/France/GES-IPP28843/2023	hCoV-19/France/GES-IPP28843/2023	Supranational	0	France		65-69	Male	JG.3	GRA
hCoV-19/France/GES-IPP28844/2023	hCoV-19/France/GES-IPP28844/2023	Supranational	0	France		90-94	Male	HV.1	GRA
hCoV-19/France/GES-IPP28845/2023	hCoV-19/France/GES-IPP28845/2023	Supranational	0	France		70-74	Male	JN.1.1 (consensus call)	GRA
hCoV-19/France/GES-IPP28846/2023	hCoV-19/France/GES-IPP28846/2023	Supranational	0	France		60-64	Female	JN.1.1	GRA
hCoV-19/France/GES-IPP28847/2023	hCoV-19/France/GES-IPP28847/2023	Supranational	0	France		80-84	Male	JN.1.43	GRA
hCoV-19/France/GES-IPP28848/2023	hCoV-19/France/GES-IPP28848/2023	Supranational	0	France		70-74	Male	JN.1.1 (consensus call)	GRA
hCoV-19/France/GES-IPP28850/2023	hCoV-19/France/GES-IPP28850/2023	Supranational	0	France		50-54	Male	JG.3	GRA
hCoV-19/France/GES-IPP28851/2023	hCoV-19/France/GES-IPP28851/2023	Supranational	0	France		50-54	Male	JN.1.1	GRA
hCoV-19/France/GES-IPP28853/2023	hCoV-19/France/GES-IPP28853/2023	Supranational	0	France		75-79	Female	JG.3	GRA
hCoV-19/France/GES-IPP28854/2023	hCoV-19/France/GES-IPP28854/2023	Supranational	0	France		65-69	Male	JN.1.1	GRA
hCoV-19/France/GES-IPP28855/2023	hCoV-19/France/GES-IPP28855/2023	Supranational	0	France		80-84	Female	JD.1.1	GRA
hCoV-19/France/GES-IPP28900/2023	hCoV-19/France/GES-IPP28900/2023	Supranational	1	France		50-54	Male	JG.3	GRA
hCoV-19/France/GES-IPP28901/2023	hCoV-19/France/GES-IPP28901/2023	Supranational	1	France		50-54	Female	JN.1.1	GRA
hCoV-19/France/GES-IPP28902/2023	hCoV-19/France/GES-IPP28902/2023	Supranational	1	France		85-89	Female	JD.1.1	GRA
hCoV-19/France/GES-IPP28922/2023	hCoV-19/France/GES-IPP28922/2023	Supranational	1	France		80-84	Female	JG.3	GRA
hCoV-19/France/GES-IPP28923/2023	hCoV-19/France/GES-IPP28923/2023	Supranational	1	France		20-24	Female	JN.1	GRA
hCoV-19/France/GES-IPP29018/2023	hCoV-19/France/GES-IPP29018/2023	Supranational	1	France		85-89	Female	JN.1.22 (consensus call)	GRA
hCoV-19/France/GES-IPP29020/2023	hCoV-19/France/GES-IPP29020/2023	Supranational	1	France		50-54	Female	JN.1.1 (consensus call)	GRA
hCoV-19/France/GES-IPP29021/2023	hCoV-19/France/GES-IPP29021/2023	Supranational	1	France		40-44	Female	JN.1.3	GRA
hCoV-19/France/GES-IPP29022/2023	hCoV-19/France/GES-IPP29022/2023	Supranational	1	France		40-44	Male	JN.1.1 (consensus call)	GRA
hCoV-19/France/GES-IPP29084/2023	hCoV-19/France/GES-IPP29084/2023	Supranational	0	France		65-69	Female	HK.3	GRA
hCoV-19/France/GES-IPP29085/2023	hCoV-19/France/GES-IPP29085/2023	Supranational	0	France		35-39	Male	JN.1	GRA
hCoV-19/France/GES-IPP29086/2023	hCoV-19/France/GES-IPP29086/2023	Supranational	0	France		55-59	Female	HK.3	GRA
hCoV-19/France/GES-IPP29087/2023	hCoV-19/France/GES-IPP29087/2023	Supranational	0	France		55-59	Male	JN.1.1	GRA
hCoV-19/France/GES-IPP29089/2023	hCoV-19/France/GES-IPP29089/2023	Supranational	0	France		25-29	Female	JN.1.1.10	GRA
hCoV-19/France/GES-IPP29090/2023	hCoV-19/France/GES-IPP29090/2023	Supranational	0	France		85-89	Male	FL.1.5.1	GRA
hCoV-19/France/GES-IPP29091/2023	hCoV-19/France/GES-IPP29091/2023	Supranational	0	France		30-34	Female	EG.5.1.8	GRA
hCoV-19/France/GES-IPP29092/2023	hCoV-19/France/GES-IPP29092/2023	Supranational	0	France		40-44	Female	JN.1.53	GRA
hCoV-19/France/GES-IPP29093/2023	hCoV-19/France/GES-IPP29093/2023	Supranational	0	France		80-84	Female	JQ.1	GRA
hCoV-19/France/GES-IPP29094/2023	hCoV-19/France/GES-IPP29094/2023	Supranational	0	France		50-54	Female	JN.1.3 (consensus call)	GRA
hCoV-19/France/GES-IPP29096/2023	hCoV-19/France/GES-IPP29096/2023	Supranational	0	France		35-39	Female	HV.1	GRA
hCoV-19/France/GES-IPP29097/2023	hCoV-19/France/GES-IPP29097/2023	Supranational	0	France		70-74	Female	JN.1	GRA
hCoV-19/France/GES-IPP29098/2023	hCoV-19/France/GES-IPP29098/2023	Supranational	0	France		45-49	Female	JN.1.46 (consensus call)	GRA
hCoV-19/France/GES-IPP29099/2023	hCoV-19/France/GES-IPP29099/2023	Supranational	0	France		35-39	Female	JN.18	GRA
hCoV-19/France/GES-IPP29100/2023	hCoV-19/France/GES-IPP29100/2023	Supranational	0	France		40-44	Male	JN.1.1	GRA
hCoV-19/France/GES-IPP29101/2023	hCoV-19/France/GES-IPP29101/2023	Supranational	0	France		80-84	Male	JN.1	GRA
hCoV-19/France/GES-IPP29102/2023	hCoV-19/France/GES-IPP29102/2023	Supranational	0	France		30-34	Female	JN.1.4	GRA
hCoV-19/France/GES-IPP29103/2023	hCoV-19/France/GES-IPP29103/2023	Supranational	0	France		50-54	Male	JN.1.32 (consensus call)	GRA
hCoV-19/France/GES-IPP29104/2023	hCoV-19/France/GES-IPP29104/2023	Supranational	0	France		65-69	Male	JN.1.32 (consensus call)	GRA
hCoV-19/France/GES-IPP29105/2023	hCoV-19/France/GES-IPP29105/2023	Supranational	0	France		70-74	Female	HK.3	GRA
hCoV-19/France/GES-IPP29106/2023	hCoV-19/France/GES-IPP29106/2023	Supranational	0	France		70-74	Male	JN.1.1 (consensus call)	GRA
hCoV-19/France/GES-IPP29107/2023	hCoV-19/France/GES-IPP29107/2023	Supranational	0	France		70-74	Female	JN.1.22	GRA
hCoV-19/France/GES-IPP29108/2023	hCoV-19/France/GES-IPP29108/2023	Supranational	0	France		35-39	Male	JN.1	GRA
hCoV-19/France/GES-IPP29109/2023	hCoV-19/France/GES-IPP29109/2023	Supranational	0	France		30-34	Female	JN.1	GRA
hCoV-19/France/GES-IPP29110/2023	hCoV-19/France/GES-IPP29110/2023	Supranational	0	France		40-44	Female	JN.1.1 (consensus call)	GRA
hCoV-19/France/GES-IPP29111/2023	hCoV-19/France/GES-IPP29111/2023	Supranational	0	France		65-69	Female	JN.1	GRA
hCoV-19/France/GES-IPP29112/2023	hCoV-19/France/GES-IPP29112/2023	Supranational	0	France		45-49	Female	JN.1.4.5	GRA
hCoV-19/France/GES-IPP29113/2023	hCoV-19/France/GES-IPP29113/2023	Supranational	0	France		50-54	Male	JN.1	GRA
hCoV-19/France/GES-IPP29114/2023	hCoV-19/France/GES-IPP29114/2023	Supranational	0	France		65-69	Male	JN.1	GRA
hCoV-19/France/GES-IPP29115/2023	hCoV-19/France/GES-IPP29115/2023	Supranational	0	France		40-44	Female	JN.1.7 (consensus call)	GRA
hCoV-19/France/GES-IPP29116/2023	hCoV-19/France/GES-IPP29116/2023	Supranational	0	France		65-69	Female	JN.1.4	GRA
hCoV-19/France/GES-IPP29117/2023	hCoV-19/France/GES-IPP29117/2023	Supranational	0	France		15-19	Male	JN.18	GRA
hCoV-19/France/GES-IPP29118/2023	hCoV-19/France/GES-IPP29118/2023	Supranational	0	France		70-74	Female	JN.1	GRA
hCoV-19/France/GES-IPP29119/2023	hCoV-19/France/GES-IPP29119/2023	Supranational	0	France		45-49	Male	JG.3	GRA
hCoV-19/France/GES-IPP29120/2023	hCoV-19/France/GES-IPP29120/2023	Supranational	0	France		60-64	Female	JN.1.1	GRA
hCoV-19/France/GES-IPP29121/2023	hCoV-19/France/GES-IPP29121/2023	Supranational	0	France		5-9	Female	JN.1	GRA
hCoV-19/France/GES-IPP29122/2023	hCoV-19/France/GES-IPP29122/2023	Supranational	0	France		30-34	Female	JN.1.1 (consensus call)	GRA
hCoV-19/France/GES-IPP29123/2023	hCoV-19/France/GES-IPP29123/2023	Supranational	0	France		40-44	Male	JN.1.1	GRA
hCoV-19/France/GES-IPP29124/2023	hCoV-19/France/GES-IPP29124/2023	Supranational	0	France		60-64	Female	HK.3.2	GRA
hCoV-19/France/GES-IPP29125/2023	hCoV-19/France/GES-IPP29125/2023	Supranational	0	France		75-79	Male	JN.1	GRA
hCoV-19/France/GES-IPP29126/2023	hCoV-19/France/GES-IPP29126/2023	Supranational	0	France		10-14	Male	JN.1.1	GRA
hCoV-19/France/GES-IPP29127/2023	hCoV-19/France/GES-IPP29127/2023	Supranational	0	France		80-84	Male	JN.1.1 (consensus call)	GRA
hCoV-19/France/GES-IPP29128/2023	hCoV-19/France/GES-IPP29128/2023	Supranational	0	France		85-89	Female	HK.3	GRA
hCoV-19/France/GES-IPP29129/2023	hCoV-19/France/GES-IPP29129/2023	Supranational	0	France		65-69	Male	JN.1.1.10 (consensus call)	GRA
hCoV-19/France/GES-IPP29130/2023	hCoV-19/France/GES-IPP29130/2023	Supranational	0	France		30-34	Male	JD.1.1.2	GRA
hCoV-19/France/GES-IPP29131/2023	hCoV-19/France/GES-IPP29131/2023	Supranational	0	France		35-39	Male	JN.1.1 (consensus call)	GRA
hCoV-19/France/GES-IPP29132/2023	hCoV-19/France/GES-IPP29132/2023	Supranational	0	France		35-39	Male	JN.1.1	GRA
hCoV-19/France/GES-IPP29133/2023	hCoV-19/France/GES-IPP29133/2023	Supranational	0	France		65-69	Female	JN.1.1.1	GRA
hCoV-19/France/GES-IPP29134/2023	hCoV-19/France/GES-IPP29134/2023	Supranational	0	France		35-39	Female	JN.1.4	GRA
hCoV-19/France/GES-IPP29135/2023	hCoV-19/France/GES-IPP29135/2023	Supranational	0	France		30-34	Male	JN.1.1 (consensus call)	GRA
hCoV-19/France/GES-IPP29136/2023	hCoV-19/France/GES-IPP29136/2023	Supranational	0	France		55-59	Female	HK.3	GRA
hCoV-19/France/GES-IPP29137/2023	hCoV-19/France/GES-IPP29137/2023	Supranational	0	France		30-34	Female	HV.1	GRA
hCoV-19/France/GES-IPP29138/2023	hCoV-19/France/GES-IPP29138/2023	Supranational	0	France		70-74	Female	HK.3	GRA
hCoV-19/France/GES-IPP29139/2023	hCoV-19/France/GES-IPP29139/2023	Supranational	0	France		35-39	Male	JN.1	GRA
hCoV-19/France/GES-IPP29140/2023	hCoV-19/France/GES-IPP29140/2023	Supranational	0	France		55-59	Male	BA.2.86.1	GRA
hCoV-19/France/GES-IPP29142/2023	hCoV-19/France/GES-IPP29142/2023	Supranational	0	France		65-69	Male	JN.1.4 (consensus call)	GRA
hCoV-19/France/GES-IPP29162/2023	hCoV-19/France/GES-IPP29162/2023	Supranational	0	France		50-54	Female	JG.3	GRA
hCoV-19/France/GES-IPP29163/2023	hCoV-19/France/GES-IPP29163/2023	Supranational	0	France		75-79	Female	XBB.1.16.6	GRA
hCoV-19/France/GES-IPP29164/2023	hCoV-19/France/GES-IPP29164/2023	Supranational	0	France		60-64	Male	JD.1.1.3	GRA
hCoV-19/France/GES-IPP29165/2023	hCoV-19/France/GES-IPP29165/2023	Supranational	0	France		75-79	Male	JN.1.4	GRA
hCoV-19/France/GES-IPP29166/2023	hCoV-19/France/GES-IPP29166/2023	Supranational	0	France		75-79	Male	JN.1	GRA
hCoV-19/France/GES-IPP29259/2023	hCoV-19/France/GES-IPP29259/2023	Supranational	1	France		65-69	Male	JG.3	GRA
hCoV-19/France/GES-IPP29260/2023	hCoV-19/France/GES-IPP29260/2023	Supranational	1	France		25-29	Female	JG.3	GRA
hCoV-19/France/GES-IPP29261/2023	hCoV-19/France/GES-IPP29261/2023	Supranational	1	France		85-89	Female	DV.7.1	GRA
hCoV-19/France/GES-IPP29262/2023	hCoV-19/France/GES-IPP29262/2023	Supranational	1	France		60-64	Female	JN.1	GRA
hCoV-19/France/GES-IPP29263/2023	hCoV-19/France/GES-IPP29263/2023	Supranational	1	France		85-89	Male	DV.7.1	GRA
hCoV-19/France/GES-IPP29264/2023	hCoV-19/France/GES-IPP29264/2023	Supranational	1	France		85-89	Male	HK.3	GRA
hCoV-19/France/GES-IPP29265/2023	hCoV-19/France/GES-IPP29265/2023	Supranational	1	France		65-69	Female	JN.1	GRA
hCoV-19/France/GES-IPP29267/2023	hCoV-19/France/GES-IPP29267/2023	Supranational	1	France		90-94	Female	JN.1	GRA
hCoV-19/France/GES-IPP29268/2023	hCoV-19/France/GES-IPP29268/2023	Supranational	1	France		75-79	Female	JN.1.1 (consensus call)	GRA
hCoV-19/France/GES-IPP29271/2023	hCoV-19/France/GES-IPP29271/2023	Supranational	0	France		40-44	Female	JN.1.1	GRA
hCoV-19/France/GES-IPP29272/2023	hCoV-19/France/GES-IPP29272/2023	Supranational	0	France		85-89	Female	EG.5.1.1	GRA
hCoV-19/France/GES-IPP29273/2023	hCoV-19/France/GES-IPP29273/2023	Supranational	0	France		30-34	Male	JN.1.1 (consensus call)	GRA
hCoV-19/France/GES-IPP29274/2023	hCoV-19/France/GES-IPP29274/2023	Supranational	1	France		80-84	Male	JG.1	GRA
hCoV-19/France/GES-IPP29275/2023	hCoV-19/France/GES-IPP29275/2023	Supranational	1	France		0-4	Male	JN.1.1 (consensus call)	GRA
hCoV-19/France/GES-IPP29276/2023	hCoV-19/France/GES-IPP29276/2023	Supranational	1	France		75-79	Male	HK.3	GRA
hCoV-19/France/GES-IPP29277/2023	hCoV-19/France/GES-IPP29277/2023	Supranational	1	France		75-79	Female	HK.3	GRA
hCoV-19/France/GES-IPP29278/2023	hCoV-19/France/GES-IPP29278/2023	Supranational	1	France		85-89	Male	JN.1	GRA
hCoV-19/France/GES-IPP29279/2023	hCoV-19/France/GES-IPP29279/2023	Supranational	1	France		0-4	Female	JN.1	GRA
hCoV-19/France/GES-IPP29281/2023	hCoV-19/France/GES-IPP29281/2023	Supranational	1	France		80-84	Female	JF.1	GRA
hCoV-19/France/GES-IPP29282/2023	hCoV-19/France/GES-IPP29282/2023	Supranational	1	France		10-14	Male	JN.1	GRA
hCoV-19/France/GES-IPP29284/2023	hCoV-19/France/GES-IPP29284/2023	Supranational	1	France		0-4	Male	JD.1.1	GRA
hCoV-19/France/GES-IPP29293/2023	hCoV-19/France/GES-IPP29293/2023	Supranational	0	France		30-34	Female	JN.1.1	GRA
hCoV-19/France/GES-IPP29295/2023	hCoV-19/France/GES-IPP29295/2023	Supranational	0	France		85-89	Female	EG.5.1	GRA
hCoV-19/France/GES-IPP29296/2023	hCoV-19/France/GES-IPP29296/2023	Supranational	0	France		65-69	Female	JN.1.1	GRA
hCoV-19/France/GES-IPP29421/2023	hCoV-19/France/GES-IPP29421/2023	Supranational	1	France		85-89	Female	JN.1.1	GRA
hCoV-19/France/GES-IPP29422/2023	hCoV-19/France/GES-IPP29422/2023	Supranational	1	France		65-69	Female	JG.3	GRA
hCoV-19/France/GES-IPP29433/2023	hCoV-19/France/GES-IPP29433/2023	Supranational	0	France		35-39	Female	BA.2.86.1	GRA
hCoV-19/France/GES-IPP29510/2023	hCoV-19/France/GES-IPP29510/2023	Supranational	0	France		75-79	Male	JN.1.1	GRA
hCoV-19/France/GES-IPP29511/2023	hCoV-19/France/GES-IPP29511/2023	Supranational	0	France		65-69	Female	JN.1.1.4	GRA
hCoV-19/France/GES-IPP29512/2023	hCoV-19/France/GES-IPP29512/2023	Supranational	0	France		50-54	Female	JG.3	GRA
hCoV-19/France/GES-IPP29513/2023	hCoV-19/France/GES-IPP29513/2023	Supranational	0	France		65-69	Male	JN.1.1	GRA
hCoV-19/France/GES-IPP29558/2023	hCoV-19/France/GES-IPP29558/2023	Supranational	0	France		unknown		JG.3	GRA
hCoV-19/France/GES-IPP29564/2023	hCoV-19/France/GES-IPP29564/2023	Supranational	0	France		unknown		JN.1	GRA
hCoV-19/France/GES-IPP29566/2023	hCoV-19/France/GES-IPP29566/2023	Supranational	0	France		unknown		JN.1	GRA
hCoV-19/France/GES-IPP29692/2023	hCoV-19/France/GES-IPP29692/2023	Supranational	0	France		unknown		JN.1	GRA
hCoV-19/France/GES-IPP29700/2023	hCoV-19/France/GES-IPP29700/2023	Supranational	0	France		unknown		FL.13	GRA
hCoV-19/France/GES-IPP29730/2023	hCoV-19/France/GES-IPP29730/2023	Supranational	1	France		65-69	Male	EG.5.1.1	GRA
hCoV-19/France/GES-IPP29747/2023	hCoV-19/France/GES-IPP29747/2023	Supranational	1	France		90-94	Female	JN.1	GRA
hCoV-19/France/GES-IPP29752/2023	hCoV-19/France/GES-IPP29752/2023	Supranational	1	France		40-44	Male	FL.1.5.2	GRA
hCoV-19/France/GES-IPP29753/2023	hCoV-19/France/GES-IPP29753/2023	Supranational	1	France		40-44	Male	JD.1.1	GRA
hCoV-19/France/GES-IPP29755/2023	hCoV-19/France/GES-IPP29755/2023	Supranational	1	France		75-79	Male	JN.1.1	GRA
hCoV-19/France/GES-IPP29756/2023	hCoV-19/France/GES-IPP29756/2023	Supranational	1	France		85-89	Female	HK.3	GRA
hCoV-19/France/GES-IPP29757/2023	hCoV-19/France/GES-IPP29757/2023	Supranational	1	France		85-89	Male	JN.18	GRA
hCoV-19/France/GES-IPP29813/2023	hCoV-19/France/GES-IPP29813/2023	Supranational	1	France		60-64	Female	HK.3.2	GRA
hCoV-19/France/GES-IPP29815/2023	hCoV-19/France/GES-IPP29815/2023	Supranational	1	France		55-59	Female	JN.1.4 (consensus call)	GRA
hCoV-19/France/GES-IPP29917/2023	hCoV-19/France/GES-IPP29917/2023	Supranational	1	France		85-89	Male	JN.1	GRA
hCoV-19/France/GES-IPP29918/2023	hCoV-19/France/GES-IPP29918/2023	Supranational	1	France		85-89	Female	JN.1	GRA
hCoV-19/France/GES-IPP29919/2023	hCoV-19/France/GES-IPP29919/2023	Supranational	1	France		80-84	Female	JN.1.1.1	GRA
hCoV-19/France/GES-IPP29920/2023	hCoV-19/France/GES-IPP29920/2023	Supranational	1	France		75-79	Male	GS.4.1	GRA
hCoV-19/France/GES-IPP29922/2023	hCoV-19/France/GES-IPP29922/2023	Supranational	1	France		85-89	Male	JG.3	GRA
hCoV-19/France/GES-IPP29923/2023	hCoV-19/France/GES-IPP29923/2023	Supranational	1	France		90-94	Female	JN.1.1	GRA
hCoV-19/France/GES-IPP29924/2023	hCoV-19/France/GES-IPP29924/2023	Supranational	1	France		75-79	Male	JN.1	GRA
hCoV-19/France/GES-IPP29925/2023	hCoV-19/France/GES-IPP29925/2023	Supranational	1	France		85-89	Female	JN.1	GRA
hCoV-19/France/GES-IPP29926/2023	hCoV-19/France/GES-IPP29926/2023	Supranational	1	France		75-79	Female	JN.1	GRA
hCoV-19/France/GES-IPP29927/2023	hCoV-19/France/GES-IPP29927/2023	Supranational	1	France		90-94	Female	JN.1.1	GRA
hCoV-19/France/GES-IPP29928/2023	hCoV-19/France/GES-IPP29928/2023	Supranational	1	France		65-69	Female	EG.5.1.8	GRA
hCoV-19/France/GES-IPP29929/2023	hCoV-19/France/GES-IPP29929/2023	Supranational	1	France		60-64	Male	JN.1	GRA
hCoV-19/France/GES-IPP29930/2023	hCoV-19/France/GES-IPP29930/2023	Supranational	1	France		65-69	Male	JN.1	GRA
hCoV-19/France/GES-IPP29931/2023	hCoV-19/France/GES-IPP29931/2023	Supranational	1	France		75-79	Male	JN.1.1 (consensus call)	GRA
hCoV-19/France/GES-IPP29932/2023	hCoV-19/France/GES-IPP29932/2023	Supranational	1	France		25-29	Female	JN.1.4	GRA
hCoV-19/France/GES-IPP29933/2023	hCoV-19/France/GES-IPP29933/2023	Supranational	1	France		55-59	Female	JN.1.1	GRA
hCoV-19/France/GES-IPP29935/2023	hCoV-19/France/GES-IPP29935/2023	Supranational	1	France		50-54	Female	JN.1.4	GRA
hCoV-19/France/GES-IPP29936/2023	hCoV-19/France/GES-IPP29936/2023	Supranational	1	France		80-84	Male	JN.18	GRA
hCoV-19/France/GES-IPP29937/2023	hCoV-19/France/GES-IPP29937/2023	Supranational	1	France		75-79	Female	JN.1.1	GRA
hCoV-19/France/GES-IPP29939/2023	hCoV-19/France/GES-IPP29939/2023	Supranational	1	France		75-79	Male	JN.1.1.2	GRA
hCoV-19/France/GES-IPP29981/2023	hCoV-19/France/GES-IPP29981/2023	Supranational	0	France		50-54	Female	JN.1.1 (consensus call)	GRA
hCoV-19/France/GES-IPP29982/2023	hCoV-19/France/GES-IPP29982/2023	Supranational	0	France		20-24	Female	JQ.1	GRA
hCoV-19/France/GES-IPP29983/2023	hCoV-19/France/GES-IPP29983/2023	Supranational	0	France		60-64	Female	JN.1	GRA
hCoV-19/France/GES-IPP29984/2023	hCoV-19/France/GES-IPP29984/2023	Supranational	0	France		60-64	Male	JN.1	GRA
hCoV-19/France/GES-IPP29985/2023	hCoV-19/France/GES-IPP29985/2023	Supranational	0	France		35-39	Female	JN.1	GRA
hCoV-19/France/GES-IPP29986/2023	hCoV-19/France/GES-IPP29986/2023	Supranational	0	France		60-64	Male	JN.1.1 (consensus call)	GRA
hCoV-19/France/GES-IPP29987/2023	hCoV-19/France/GES-IPP29987/2023	Supranational	0	France		20-24	Female	JN.1.1	GRA
hCoV-19/France/GES-IPP29988/2023	hCoV-19/France/GES-IPP29988/2023	Supranational	0	France		85-89	Female	JN.1.1 (consensus call)	GRA
hCoV-19/France/GES-IPP29989/2023	hCoV-19/France/GES-IPP29989/2023	Supranational	0	France		25-29	Female	JN.1.4 (consensus call)	GRA
hCoV-19/France/GES-IPP29990/2023	hCoV-19/France/GES-IPP29990/2023	Supranational	0	France		35-39	Female	JD.1.1	GRA
hCoV-19/France/GES-IPP29991/2023	hCoV-19/France/GES-IPP29991/2023	Supranational	0	France		75-79	Female	JN.1.1	GRA
hCoV-19/France/GES-IPP29992/2023	hCoV-19/France/GES-IPP29992/2023	Supranational	0	France		60-64	Male	JN.1.1	GRA
hCoV-19/France/GES-IPP29993/2023	hCoV-19/France/GES-IPP29993/2023	Supranational	0	France		45-49	Female	JN.1	GRA
hCoV-19/France/GES-IPP29994/2023	hCoV-19/France/GES-IPP29994/2023	Supranational	0	France		55-59	Male	JN.1	GRA
hCoV-19/France/GES-IPP29995/2023	hCoV-19/France/GES-IPP29995/2023	Supranational	0	France		60-64	Male	JN.1	GRA
hCoV-19/France/GES-IPP29996/2023	hCoV-19/France/GES-IPP29996/2023	Supranational	0	France		40-44	Female	JN.18	GRA
hCoV-19/France/GES-IPP29997/2023	hCoV-19/France/GES-IPP29997/2023	Supranational	0	France		60-64	Female	JN.1	GRA
hCoV-19/France/GES-IPP29998/2023	hCoV-19/France/GES-IPP29998/2023	Supranational	0	France		70-74	Male	JN.1.6	GRA
hCoV-19/France/GES-IPP29999/2023	hCoV-19/France/GES-IPP29999/2023	Supranational	0	France		80-84	Female	JN.1.6	GRA
hCoV-19/France/GES-IPP30000/2023	hCoV-19/France/GES-IPP30000/2023	Supranational	0	France		45-49	Female	JN.1.4 (consensus call)	GRA
hCoV-19/France/GES-IPP30001/2023	hCoV-19/France/GES-IPP30001/2023	Supranational	0	France		75-79	Male	JN.1.4	GRA
hCoV-19/France/GES-IPP30002/2023	hCoV-19/France/GES-IPP30002/2023	Supranational	0	France		55-59	Male	JN.1	GRA
hCoV-19/France/GES-IPP30003/2023	hCoV-19/France/GES-IPP30003/2023	Supranational	0	France		60-64	Female	JN.1	GRA
hCoV-19/France/GES-IPP30004/2023	hCoV-19/France/GES-IPP30004/2023	Supranational	0	France		75-79	Female	JN.18	GRA
hCoV-19/France/GES-IPP30005/2023	hCoV-19/France/GES-IPP30005/2023	Supranational	0	France		80-84	Female	JN.1	GRA
hCoV-19/France/GES-IPP30006/2023	hCoV-19/France/GES-IPP30006/2023	Supranational	0	France		70-74	Male	HK.3	GRA
hCoV-19/France/GES-IPP30007/2023	hCoV-19/France/GES-IPP30007/2023	Supranational	0	France		75-79	Female	HK.3	GRA
hCoV-19/France/GES-IPP30008/2023	hCoV-19/France/GES-IPP30008/2023	Supranational	0	France		20-24	Female	JG.3	GRA
hCoV-19/France/GES-IPP30009/2023	hCoV-19/France/GES-IPP30009/2023	Supranational	0	France		65-69	Female	JN.1.4	GRA
hCoV-19/France/GES-IPP30010/2023	hCoV-19/France/GES-IPP30010/2023	Supranational	0	France		25-29	Female	JN.2	GRA
hCoV-19/France/GES-IPP30011/2023	hCoV-19/France/GES-IPP30011/2023	Supranational	0	France		30-34	Male	JN.1.1 (consensus call)	GRA
hCoV-19/France/GES-IPP30012/2023	hCoV-19/France/GES-IPP30012/2023	Supranational	0	France		40-44	Male	JN.1	GRA
hCoV-19/France/GES-IPP30013/2023	hCoV-19/France/GES-IPP30013/2023	Supranational	0	France		30-34	Male	JN.1	GRA
hCoV-19/France/GES-IPP30014/2023	hCoV-19/France/GES-IPP30014/2023	Supranational	0	France		50-54	Female	JN.18	GRA
hCoV-19/France/GES-IPP30015/2023	hCoV-19/France/GES-IPP30015/2023	Supranational	0	France		45-49	Female	HK.3.1	GRA
hCoV-19/France/GES-IPP30016/2023	hCoV-19/France/GES-IPP30016/2023	Supranational	0	France		80-84	Female	JN.18	GRA
hCoV-19/France/GES-IPP30017/2023	hCoV-19/France/GES-IPP30017/2023	Supranational	0	France		55-59	Female	JN.1	GRA
hCoV-19/France/GES-IPP30018/2023	hCoV-19/France/GES-IPP30018/2023	Supranational	0	France		75-79	Female	JD.1.1.1	GRA
hCoV-19/France/GES-IPP30019/2023	hCoV-19/France/GES-IPP30019/2023	Supranational	0	France		80-84	Male	JN.2	GRA
hCoV-19/France/GES-IPP30020/2023	hCoV-19/France/GES-IPP30020/2023	Supranational	0	France		55-59	Female	JN.1.4	GRA
hCoV-19/France/GES-IPP30021/2023	hCoV-19/France/GES-IPP30021/2023	Supranational	0	France		75-79	Female	JN.1.4	GRA
hCoV-19/France/GES-IPP30022/2023	hCoV-19/France/GES-IPP30022/2023	Supranational	0	France		45-49	Male	JN.1	GRA
hCoV-19/France/GES-IPP30023/2023	hCoV-19/France/GES-IPP30023/2023	Supranational	0	France		80-84	Female	JN.1	GRA
hCoV-19/France/GES-IPP30024/2023	hCoV-19/France/GES-IPP30024/2023	Supranational	0	France		55-59	Male	JN.1.1	GRA
hCoV-19/France/GES-IPP30025/2023	hCoV-19/France/GES-IPP30025/2023	Supranational	0	France		75-79	Male	JN.1.1 (consensus call)	GRA
hCoV-19/France/GES-IPP30026/2023	hCoV-19/France/GES-IPP30026/2023	Supranational	0	France		50-54	Female	JN.1	GRA
hCoV-19/France/GES-IPP30027/2023	hCoV-19/France/GES-IPP30027/2023	Supranational	0	France		90-94	Female	JD.1.1	GRA
hCoV-19/France/GES-IPP30028/2023	hCoV-19/France/GES-IPP30028/2023	Supranational	0	France		50-54	Female	JN.1.22	GRA
hCoV-19/France/GES-IPP30029/2023	hCoV-19/France/GES-IPP30029/2023	Supranational	0	France		45-49	Female	JN.1	GRA
hCoV-19/France/GES-IPP30030/2023	hCoV-19/France/GES-IPP30030/2023	Supranational	0	France		35-39	Female	JN.1.1	GRA
hCoV-19/France/GES-IPP30031/2023	hCoV-19/France/GES-IPP30031/2023	Supranational	0	France		40-44	Female	BA.2.86.1	GRA
hCoV-19/France/GES-IPP30032/2023	hCoV-19/France/GES-IPP30032/2023	Supranational	0	France		55-59	Male	JN.1	GRA
hCoV-19/France/GES-IPP30033/2023	hCoV-19/France/GES-IPP30033/2023	Supranational	0	France		20-24	Female	JN.1	GRA
hCoV-19/France/GES-IPP30034/2023	hCoV-19/France/GES-IPP30034/2023	Supranational	0	France		80-84	Female	HV.1	GRA
hCoV-19/France/GES-IPP30035/2023	hCoV-19/France/GES-IPP30035/2023	Supranational	0	France		60-64	Male	JN.1	GRA
hCoV-19/France/GES-IPP30036/2023	hCoV-19/France/GES-IPP30036/2023	Supranational	0	France		45-49	Male	JN.1	GRA
hCoV-19/France/GES-IPP30037/2023	hCoV-19/France/GES-IPP30037/2023	Supranational	0	France		30-34	Male	JN.1.1	GRA
hCoV-19/France/GES-IPP30038/2023	hCoV-19/France/GES-IPP30038/2023	Supranational	0	France		60-64	Female	JN.1	GRA
hCoV-19/France/GES-IPP30039/2023	hCoV-19/France/GES-IPP30039/2023	Supranational	0	France		65-69	Male	JN.1	GRA
hCoV-19/France/GES-IPP30040/2023	hCoV-19/France/GES-IPP30040/2023	Supranational	0	France		65-69	Female	JN.1	GRA
hCoV-19/France/GES-IPP30041/2023	hCoV-19/France/GES-IPP30041/2023	Supranational	0	France		20-24	Female	JN.1	GRA
hCoV-19/France/GES-IPP30042/2023	hCoV-19/France/GES-IPP30042/2023	Supranational	0	France		80-84	Female	JN.1.1 (consensus call)	GRA
hCoV-19/France/GES-IPP30043/2023	hCoV-19/France/GES-IPP30043/2023	Supranational	0	France		85-89	Female	JN.1.1 (consensus call)	GRA
hCoV-19/France/GES-IPP30044/2023	hCoV-19/France/GES-IPP30044/2023	Supranational	0	France		70-74	Female	JD.1.1	GRA
hCoV-19/France/GES-IPP30045/2023	hCoV-19/France/GES-IPP30045/2023	Supranational	0	France		55-59	Male	HK.3	GRA
hCoV-19/France/GES-IPP30046/2023	hCoV-19/France/GES-IPP30046/2023	Supranational	0	France		40-44	Female	JN.1.1 (consensus call)	GRA
hCoV-19/France/GES-IPP30047/2023	hCoV-19/France/GES-IPP30047/2023	Supranational	0	France		65-69	Female	JN.1.1	GRA
hCoV-19/France/GES-IPP30048/2023	hCoV-19/France/GES-IPP30048/2023	Supranational	0	France		50-54	Female	JN.1.1 (consensus call)	GRA
hCoV-19/France/GES-IPP30049/2023	hCoV-19/France/GES-IPP30049/2023	Supranational	0	France		60-64	Female	JN.1	GRA
hCoV-19/France/GES-IPP30050/2023	hCoV-19/France/GES-IPP30050/2023	Supranational	0	France		35-39	Female	JN.1.1 (consensus call)	GRA
hCoV-19/France/GES-IPP30051/2023	hCoV-19/France/GES-IPP30051/2023	Supranational	0	France		40-44	Female	JN.1	GRA
hCoV-19/France/GES-IPP30052/2023	hCoV-19/France/GES-IPP30052/2023	Supranational	0	France		85-89	Female	JN.1	GRA
hCoV-19/France/GES-IPP30053/2023	hCoV-19/France/GES-IPP30053/2023	Supranational	0	France		50-54	Female	JN.1.4	GRA
hCoV-19/France/GES-IPP30054/2023	hCoV-19/France/GES-IPP30054/2023	Supranational	0	France		90-94	Male	DV.7.1	GRA
hCoV-19/France/GES-IPP30055/2023	hCoV-19/France/GES-IPP30055/2023	Supranational	0	France		45-49	Female	JN.1	GRA
hCoV-19/France/GES-IPP30056/2023	hCoV-19/France/GES-IPP30056/2023	Supranational	0	France		30-34	Female	JN.1.1	GRA
hCoV-19/France/GES-IPP30057/2023	hCoV-19/France/GES-IPP30057/2023	Supranational	0	France		10-14	Male	JN.1	GRA
hCoV-19/France/GES-IPP30058/2023	hCoV-19/France/GES-IPP30058/2023	Supranational	0	France		75-79	Male	JN.1.15 (consensus call)	GRA
hCoV-19/France/GES-IPP30083/2023	hCoV-19/France/GES-IPP30083/2023	Supranational	1	France		70-74	Male	JN.1.1 (consensus call)	GRA
hCoV-19/France/GES-IPP30084/2023	hCoV-19/France/GES-IPP30084/2023	Supranational	1	France		65-69	Male	JN.18	GRA
hCoV-19/France/GES-IPP30085/2023	hCoV-19/France/GES-IPP30085/2023	Supranational	1	France		50-54	Female	EG.5.1.3	GRA
hCoV-19/France/GES-IPP30086/2023	hCoV-19/France/GES-IPP30086/2023	Supranational	1	France		65-69	Male	JN.1	GRA
hCoV-19/France/GES-IPP30087/2023	hCoV-19/France/GES-IPP30087/2023	Supranational	1	France		65-69	Female	JN.1	GRA
hCoV-19/France/GES-IPP30088/2023	hCoV-19/France/GES-IPP30088/2023	Supranational	1	France		80-84	Female	HK.3.2	GRA
hCoV-19/France/GES-IPP30090/2023	hCoV-19/France/GES-IPP30090/2023	Supranational	1	France		35-39	Female	JN.1.7 (consensus call)	GRA
hCoV-19/France/GES-IPP30100/2023	hCoV-19/France/GES-IPP30100/2023	Supranational	0	France		45-49	Male	JN.1	GRA
hCoV-19/France/GES-IPP30102/2023	hCoV-19/France/GES-IPP30102/2023	Supranational	0	France		40-44	Male	JN.1	GRA
hCoV-19/France/GES-IPP30120/2023	hCoV-19/France/GES-IPP30120/2023	Supranational	1	France		95-99	Male	JN.1	GRA
hCoV-19/France/GES-IPP30121/2023	hCoV-19/France/GES-IPP30121/2023	Supranational	1	France		90-94	Male	JN.1	GRA
hCoV-19/France/GES-IPP30122/2023	hCoV-19/France/GES-IPP30122/2023	Supranational	1	France		80-84	Female	JN.1	GRA
hCoV-19/France/GES-IPP30123/2023	hCoV-19/France/GES-IPP30123/2023	Supranational	1	France		75-79	Male	JN.1	GRA
hCoV-19/France/GES-IPP30124/2023	hCoV-19/France/GES-IPP30124/2023	Supranational	1	France		60-64	Male	HH.2	GRA
hCoV-19/France/GES-IPP30125/2023	hCoV-19/France/GES-IPP30125/2023	Supranational	1	France		50-54	Male	JN.1	GRA
hCoV-19/France/GES-IPP30166/2023	hCoV-19/France/GES-IPP30166/2023	Supranational	0	France		45-49	Male	JN.1.8	GRA
hCoV-19/France/GES-IPP30168/2023	hCoV-19/France/GES-IPP30168/2023	Supranational	0	France		25-29	Female	FL.1.5.2	GRA
hCoV-19/France/GES-IPP30170/2023	hCoV-19/France/GES-IPP30170/2023	Supranational	0	France		90-94	Male	JN.1.31	GRA
hCoV-19/France/GES-IPP30171/2023	hCoV-19/France/GES-IPP30171/2023	Supranational	0	France		80-84	Female	JN.1.31	GRA
hCoV-19/France/GES-IPP30173/2023	hCoV-19/France/GES-IPP30173/2023	Supranational	0	France		50-54	Female	JN.1	GRA
hCoV-19/France/GES-IPP30174/2023	hCoV-19/France/GES-IPP30174/2023	Supranational	0	France		20-24	Female	JG.3	GRA
hCoV-19/France/GES-IPP30176/2023	hCoV-19/France/GES-IPP30176/2023	Supranational	0	France		55-59	Male	JN.1.1	GRA
hCoV-19/France/GES-IPP30177/2023	hCoV-19/France/GES-IPP30177/2023	Supranational	0	France		15-19	Male	JN.1	GRA
hCoV-19/France/GES-IPP30178/2023	hCoV-19/France/GES-IPP30178/2023	Supranational	0	France		35-39	Female	JN.1.1	GRA
hCoV-19/France/GES-IPP30181/2023	hCoV-19/France/GES-IPP30181/2023	Supranational	0	France		50-54	Male	JN.1	GRA
hCoV-19/France/GES-IPP30305/2023	hCoV-19/France/GES-IPP30305/2023	Supranational	0	France		30-34	Male	JN.1.1	GRA
hCoV-19/France/GES-IPP30306/2023	hCoV-19/France/GES-IPP30306/2023	Supranational	0	France		65-69	Female	JN.1.1 (consensus call)	GRA
hCoV-19/France/GES-IPP30307/2023	hCoV-19/France/GES-IPP30307/2023	Supranational	0	France		45-49	Female	JN.1	GRA
hCoV-19/France/GES-IPP30308/2023	hCoV-19/France/GES-IPP30308/2023	Supranational	0	France		15-19	Male	JN.1.1.1 (consensus call)	GRA
hCoV-19/France/GES-IPP30317/2023	hCoV-19/France/GES-IPP30317/2023	Supranational	1	France		50-54	Female	JN.1.4 (consensus call)	GRA
hCoV-19/France/GES-IPP30318/2023	hCoV-19/France/GES-IPP30318/2023	Supranational	1	France		30-34	Male	JN.1.1	GRA
hCoV-19/France/GES-IPP30319/2023	hCoV-19/France/GES-IPP30319/2023	Supranational	1	France		55-59	Female	JD.1.1.3	GRA
hCoV-19/France/GES-IPP30320/2023	hCoV-19/France/GES-IPP30320/2023	Supranational	1	France		50-54	Male	JN.1.4	GRA
hCoV-19/France/GES-IPP30321/2023	hCoV-19/France/GES-IPP30321/2023	Supranational	1	France		75-79	Female	HK.3	GRA
hCoV-19/France/GES-IPP30322/2023	hCoV-19/France/GES-IPP30322/2023	Supranational	1	France		50-54	Female	JN.1.1	GRA
hCoV-19/France/GES-IPP30323/2023	hCoV-19/France/GES-IPP30323/2023	Supranational	1	France		85-89	Female	JG.3	GRA
hCoV-19/France/GES-IPP30324/2023	hCoV-19/France/GES-IPP30324/2023	Supranational	1	France		60-64	Male	JG.3	GRA
hCoV-19/France/GES-IPP30325/2023	hCoV-19/France/GES-IPP30325/2023	Supranational	1	France		55-59	Female	JN.18 (consensus call)	GRA
hCoV-19/France/GES-IPP30358/2023	hCoV-19/France/GES-IPP30358/2023	Supranational	0	France		60-64	Female	GS.4.1	GRA
hCoV-19/France/GES-IPP30359/2023	hCoV-19/France/GES-IPP30359/2023	Supranational	0	France		20-24	Female	JN.1.53 (consensus call)	GRA
hCoV-19/France/GES-IPP30360/2023	hCoV-19/France/GES-IPP30360/2023	Supranational	0	France		85-89	Female	JN.1.1 (consensus call)	GRA
hCoV-19/France/GES-IPP30361/2023	hCoV-19/France/GES-IPP30361/2023	Supranational	0	France		85-89	Female	HV.1	GRA
hCoV-19/France/GES-IPP30362/2023	hCoV-19/France/GES-IPP30362/2023	Supranational	0	France		95-99	Female	HV.1	GRA
hCoV-19/France/GES-IPP30363/2023	hCoV-19/France/GES-IPP30363/2023	Supranational	0	France		80-84	Male	HV.1	GRA
hCoV-19/France/GES-IPP30364/2023	hCoV-19/France/GES-IPP30364/2023	Supranational	0	France		85-89	Female	HV.1	GRA
hCoV-19/France/GES-IPP30365/2023	hCoV-19/France/GES-IPP30365/2023	Supranational	0	France		95-99	Female	HV.1	GRA
hCoV-19/France/GES-IPP30366/2023	hCoV-19/France/GES-IPP30366/2023	Supranational	0	France		35-39	Female	JN.1.1	GRA
hCoV-19/France/GES-IPP30367/2023	hCoV-19/France/GES-IPP30367/2023	Supranational	0	France		85-89	Female	JN.1.1 (consensus call)	GRA
hCoV-19/France/GES-IPP30368/2023	hCoV-19/France/GES-IPP30368/2023	Supranational	0	France		80-84	Female	HV.1	GRA
hCoV-19/France/GES-IPP30369/2023	hCoV-19/France/GES-IPP30369/2023	Supranational	0	France		80-84	Female	HV.1	GRA
hCoV-19/France/GES-IPP30370/2023	hCoV-19/France/GES-IPP30370/2023	Supranational	0	France		85-89	Female	JN.1.1 (consensus call)	GRA
hCoV-19/France/GES-IPP30371/2023	hCoV-19/France/GES-IPP30371/2023	Supranational	0	France		75-79	Male	JN.1.1	GRA
hCoV-19/France/GES-IPP30372/2023	hCoV-19/France/GES-IPP30372/2023	Supranational	0	France		40-44	Female	JN.1.1 (consensus call)	GRA
hCoV-19/France/GES-IPP30388/2023	hCoV-19/France/GES-IPP30388/2023	Supranational	0	France		55-59	Male	JN.1	GRA
hCoV-19/France/GES-IPP30389/2023	hCoV-19/France/GES-IPP30389/2023	Supranational	0	France		25-29	Male	JN.1	GRA
hCoV-19/France/GES-IPP30390/2023	hCoV-19/France/GES-IPP30390/2023	Supranational	0	France		60-64	Male	JN.1.1.2 (consensus call)	GRA
hCoV-19/France/GES-IPP30391/2023	hCoV-19/France/GES-IPP30391/2023	Supranational	0	France		45-49	Male	JN.1.39	GRA
hCoV-19/France/GES-IPP30392/2023	hCoV-19/France/GES-IPP30392/2023	Supranational	0	France		45-49	Male	JN.1.44 (consensus call)	GRA
hCoV-19/France/GES-IPP30393/2023	hCoV-19/France/GES-IPP30393/2023	Supranational	0	France		45-49	Female	JN.1	GRA
hCoV-19/France/GES-IPP30394/2023	hCoV-19/France/GES-IPP30394/2023	Supranational	0	France		45-49	Female	JN.1.1	GRA
hCoV-19/France/GES-IPP30395/2023	hCoV-19/France/GES-IPP30395/2023	Supranational	0	France		40-44	Female	JN.1.1	GRA
hCoV-19/France/GES-IPP30396/2023	hCoV-19/France/GES-IPP30396/2023	Supranational	0	France		65-69	Female	JN.1.1 (consensus call)	GRA
hCoV-19/France/GES-IPP30397/2023	hCoV-19/France/GES-IPP30397/2023	Supranational	0	France		10-14	Male	JN.1	GRA
hCoV-19/France/GES-IPP30398/2023	hCoV-19/France/GES-IPP30398/2023	Supranational	0	France		80-84	Female	HV.1	GRA
hCoV-19/France/GES-IPP30399/2023	hCoV-19/France/GES-IPP30399/2023	Supranational	0	France		50-54	Female	JN.1.1	GRA
hCoV-19/France/GES-IPP30400/2023	hCoV-19/France/GES-IPP30400/2023	Supranational	0	France		60-64	Male	JN.1.4	GRA
hCoV-19/France/GES-IPP30401/2023	hCoV-19/France/GES-IPP30401/2023	Supranational	0	France		55-59	Male	JN.1.1.2	GRA
hCoV-19/France/GES-IPP30402/2023	hCoV-19/France/GES-IPP30402/2023	Supranational	0	France		70-74	Female	JN.1.19	GRA
hCoV-19/France/GES-IPP30403/2023	hCoV-19/France/GES-IPP30403/2023	Supranational	0	France		75-79	Male	JN.1.1	GRA
hCoV-19/France/GES-IPP30404/2023	hCoV-19/France/GES-IPP30404/2023	Supranational	0	France		85-89	Female	HV.1	GRA
hCoV-19/France/GES-IPP30405/2023	hCoV-19/France/GES-IPP30405/2023	Supranational	0	France		45-49	Female	JN.1.1.4	GRA
hCoV-19/France/GES-IPP30406/2023	hCoV-19/France/GES-IPP30406/2023	Supranational	0	France		55-59	Female	JN.1	GRA
hCoV-19/France/GES-IPP30407/2023	hCoV-19/France/GES-IPP30407/2023	Supranational	0	France		45-49	Female	BA.2.86.1	GRA
hCoV-19/France/GES-IPP30408/2023	hCoV-19/France/GES-IPP30408/2023	Supranational	0	France		25-29	Female	JN.1.1.4	GRA
hCoV-19/France/GES-IPP30409/2023	hCoV-19/France/GES-IPP30409/2023	Supranational	0	France		45-49	Female	JN.1	GRA
hCoV-19/France/GES-IPP30410/2023	hCoV-19/France/GES-IPP30410/2023	Supranational	0	France		15-19	Male	JN.1	GRA
hCoV-19/France/GES-IPP30411/2023	hCoV-19/France/GES-IPP30411/2023	Supranational	0	France		55-59	Female	JN.1	GRA
hCoV-19/France/GES-IPP30412/2023	hCoV-19/France/GES-IPP30412/2023	Supranational	0	France		50-54	Female	JN.1.1 (consensus call)	GRA
hCoV-19/France/GES-IPP30413/2023	hCoV-19/France/GES-IPP30413/2023	Supranational	0	France		70-74	Male	JN.1.1 (consensus call)	GRA
hCoV-19/France/GES-IPP30415/2023	hCoV-19/France/GES-IPP30415/2023	Supranational	0	France		55-59	Female	JN.1.1 (consensus call)	GRA
hCoV-19/France/GES-IPP30416/2023	hCoV-19/France/GES-IPP30416/2023	Supranational	0	France		30-34	Female	JN.1	GRA
hCoV-19/France/GES-IPP30417/2023	hCoV-19/France/GES-IPP30417/2023	Supranational	0	France		65-69	Female	HK.3	GRA
hCoV-19/France/GES-IPP30418/2023	hCoV-19/France/GES-IPP30418/2023	Supranational	0	France		70-74	Male	XBB.1.16.15	GRA
hCoV-19/France/GES-IPP30419/2023	hCoV-19/France/GES-IPP30419/2023	Supranational	0	France		50-54	Female	JN.1.1.2	GRA
hCoV-19/France/GES-IPP30420/2023	hCoV-19/France/GES-IPP30420/2023	Supranational	0	France		70-74	Male	JN.1.1	GRA
hCoV-19/France/GES-IPP30421/2023	hCoV-19/France/GES-IPP30421/2023	Supranational	0	France		60-64	Female	JN.1.1	GRA
hCoV-19/France/GES-IPP30422/2023	hCoV-19/France/GES-IPP30422/2023	Supranational	0	France		35-39	Female	HK.3.2	GRA
hCoV-19/France/GES-IPP30423/2023	hCoV-19/France/GES-IPP30423/2023	Supranational	0	France		45-49	Female	JD.1.1	GRA
hCoV-19/France/GES-IPP30495/2023	hCoV-19/France/GES-IPP30495/2023	Supranational	1	France		30-34	Female	JN.1.1 (consensus call)	GRA
hCoV-19/France/GES-IPP30496/2023	hCoV-19/France/GES-IPP30496/2023	Supranational	1	France		0-4	Male	EG.5.1.3	GRA
hCoV-19/France/GES-IPP30499/2023	hCoV-19/France/GES-IPP30499/2023	Supranational	1	France		0-4	Male	EG.5.1.3	GRA
hCoV-19/France/GES-IPP30500/2023	hCoV-19/France/GES-IPP30500/2023	Supranational	1	France		0-4	Female	JG.3	GRA
hCoV-19/France/GES-IPP30521/2023	hCoV-19/France/GES-IPP30521/2023	Supranational	1	France		70-74	Male	JN.1	GRA
hCoV-19/France/GES-IPP30522/2023	hCoV-19/France/GES-IPP30522/2023	Supranational	1	France		30-34	Female	JN.1.4 (consensus call)	GRA
hCoV-19/France/GES-IPP30523/2023	hCoV-19/France/GES-IPP30523/2023	Supranational	1	France		75-79	Male	BA.2.86.1	GRA
hCoV-19/France/GES-IPP30525/2023	hCoV-19/France/GES-IPP30525/2023	Supranational	1	France		60-64	Male	JN.3	GRA
hCoV-19/France/GES-IPP30559/2023	hCoV-19/France/GES-IPP30559/2023	Supranational	0	France		40-44	Male	JN.1.4	GRA
hCoV-19/France/GES-IPP30692/2023	hCoV-19/France/GES-IPP30692/2023	Supranational	1	France		80-84	Female	JD.1.1	GRA
hCoV-19/France/GES-IPP30693/2023	hCoV-19/France/GES-IPP30693/2023	Supranational	1	France		75-79	Female	JD.1.1.1	GRA
hCoV-19/France/GES-IPP30769/2023	hCoV-19/France/GES-IPP30769/2023	Supranational	1	France		75-79	Male	JN.1.1	GRA
hCoV-19/France/GES-IPP30874/2023	hCoV-19/France/GES-IPP30874/2023	Supranational	1	France		30-34	Male	JN.1.4	GRA
hCoV-19/France/GES-IPP30875/2023	hCoV-19/France/GES-IPP30875/2023	Supranational	1	France		0-4	Male	EG.5.1.3	GRA
hCoV-19/France/GES-IPP30876/2023	hCoV-19/France/GES-IPP30876/2023	Supranational	1	France		85-89	Male	JN.1.4 (consensus call)	GRA
hCoV-19/France/GES-IPP30877/2023	hCoV-19/France/GES-IPP30877/2023	Supranational	1	France		20-24	Female	JD.1.1.3	GRA
hCoV-19/France/GES-IPP30878/2023	hCoV-19/France/GES-IPP30878/2023	Supranational	1	France		0-4	Female	JN.1.7	GRA
hCoV-19/France/GES-IPP31000/2023	hCoV-19/France/GES-IPP31000/2023	Supranational	0	France		30-34	Female	JG.3	GRA
hCoV-19/France/GES-IPP31001/2023	hCoV-19/France/GES-IPP31001/2023	Supranational	0	France		50-54	Male	JN.1.1.1 (consensus call)	GRA
hCoV-19/France/GES-IPP31002/2023	hCoV-19/France/GES-IPP31002/2023	Supranational	0	France		60-64	Female	JN.1	GRA
hCoV-19/France/GES-IPP31003/2023	hCoV-19/France/GES-IPP31003/2023	Supranational	0	France		35-39	Male	JG.3	GRA
hCoV-19/France/GES-IPP31004/2023	hCoV-19/France/GES-IPP31004/2023	Supranational	0	France		75-79	Female	JD.1.1.3	GRA
hCoV-19/France/GES-IPP31005/2023	hCoV-19/France/GES-IPP31005/2023	Supranational	0	France		25-29	Female	JN.1	GRA
hCoV-19/France/GES-IPP31006/2023	hCoV-19/France/GES-IPP31006/2023	Supranational	0	France		75-79	Male	JN.1	GRA
hCoV-19/France/GES-IPP31008/2023	hCoV-19/France/GES-IPP31008/2023	Supranational	0	France		25-29	Female	JN.1.1 (consensus call)	GRA
hCoV-19/France/GES-IPP31076/2023	hCoV-19/France/GES-IPP31076/2023	Supranational	1	France		90-94	Female	JN.1.30 (consensus call)	GRA
hCoV-19/France/GES-IPP31077/2023	hCoV-19/France/GES-IPP31077/2023	Supranational	1	France		40-44	Male	JN.1.1	GRA
hCoV-19/France/GES-IPP31078/2023	hCoV-19/France/GES-IPP31078/2023	Supranational	1	France		85-89	Female	JD.1.1	GRA
hCoV-19/France/GES-IPP31094/2023	hCoV-19/France/GES-IPP31094/2023	Supranational	1	France		30-34	Female	JN.1.7 (consensus call)	GRA
hCoV-19/France/GES-IPP31095/2023	hCoV-19/France/GES-IPP31095/2023	Supranational	1	France		20-24	Female	JN.1.1	GRA
hCoV-19/France/GES-IPP31096/2023	hCoV-19/France/GES-IPP31096/2023	Supranational	1	France		0-4	Male	JN.1.7 (consensus call)	GRA
hCoV-19/France/GES-IPP31097/2023	hCoV-19/France/GES-IPP31097/2023	Supranational	1	France		65-69	Male	JN.1.1 (consensus call)	GRA
hCoV-19/France/GES-IPP31098/2023	hCoV-19/France/GES-IPP31098/2023	Supranational	1	France		55-59	Female	JN.1.1	GRA
hCoV-19/France/GES-IPP31099/2023	hCoV-19/France/GES-IPP31099/2023	Supranational	1	France		55-59	Female	EG.6.1	GRA
hCoV-19/France/GES-IPP31100/2023	hCoV-19/France/GES-IPP31100/2023	Supranational	1	France		55-59	Female	JD.1.1	GRA
hCoV-19/France/GES-IPP31101/2023	hCoV-19/France/GES-IPP31101/2023	Supranational	1	France		60-64	Female	JN.1.7 (consensus call)	GRA
hCoV-19/France/GES-IPP31102/2023	hCoV-19/France/GES-IPP31102/2023	Supranational	1	France		0-4	Male	JN.1.1	GRA
hCoV-19/France/GES-IPP31207/2023	hCoV-19/France/GES-IPP31207/2023	Supranational	1	France		75-79	Male	JN.1.53	GRA
hCoV-19/France/GES-IPP31208/2023	hCoV-19/France/GES-IPP31208/2023	Supranational	1	France		45-49	Male	JN.1.1	GRA
hCoV-19/France/GES-IPP31209/2023	hCoV-19/France/GES-IPP31209/2023	Supranational	1	France		80-84	Male	HK.3.2	GRA
hCoV-19/France/GES-IPP31210/2023	hCoV-19/France/GES-IPP31210/2023	Supranational	1	France		80-84	Female	JN.1.1 (consensus call)	GRA
hCoV-19/France/GES-IPP31211/2023	hCoV-19/France/GES-IPP31211/2023	Supranational	1	France		85-89	Female	JN.1	GRA
hCoV-19/France/GES-IPP31253/2023	hCoV-19/France/GES-IPP31253/2023	Supranational	1	France		85-89	Female	JN.1	GRA
hCoV-19/France/GES-IPP31378/2023	hCoV-19/France/GES-IPP31378/2023	Supranational	0	France		80-84	Male	JN.1.1.2 (consensus call)	GRA
hCoV-19/France/GES-IPP31379/2023	hCoV-19/France/GES-IPP31379/2023	Supranational	0	France		70-74	Male	JN.1.1 (consensus call)	GRA
hCoV-19/France/GES-IPP31380/2023	hCoV-19/France/GES-IPP31380/2023	Supranational	0	France		65-69	Female	BA.2.86.1	GRA
hCoV-19/France/GES-IPP31381/2023	hCoV-19/France/GES-IPP31381/2023	Supranational	0	France		40-44	Female	JN.1.1 (consensus call)	GRA
hCoV-19/France/GES-IPP31382/2023	hCoV-19/France/GES-IPP31382/2023	Supranational	0	France		40-44	Female	JN.1.4	GRA
hCoV-19/France/GES-IPP31383/2023	hCoV-19/France/GES-IPP31383/2023	Supranational	0	France		25-29	Female	JN.1.4	GRA
hCoV-19/France/GES-IPP31384/2023	hCoV-19/France/GES-IPP31384/2023	Supranational	0	France		75-79	Female	BA.2.86.1	GRA
hCoV-19/France/GES-IPP31385/2023	hCoV-19/France/GES-IPP31385/2023	Supranational	0	France		70-74	Female	JN.1	GRA
hCoV-19/France/GES-IPP31386/2023	hCoV-19/France/GES-IPP31386/2023	Supranational	0	France		55-59	Male	HK.3	GRA
hCoV-19/France/GES-IPP31387/2023	hCoV-19/France/GES-IPP31387/2023	Supranational	0	France		70-74	Female	JN.1.46	GRA
hCoV-19/France/GES-IPP31388/2023	hCoV-19/France/GES-IPP31388/2023	Supranational	0	France		60-64	Female	JN.1.1.2 (consensus call)	GRA
hCoV-19/France/GES-IPP31389/2023	hCoV-19/France/GES-IPP31389/2023	Supranational	0	France		60-64	Female	JN.1	GRA
hCoV-19/France/GES-IPP31390/2023	hCoV-19/France/GES-IPP31390/2023	Supranational	0	France		75-79	Female	JN.1	GRA
hCoV-19/France/GES-IPP31391/2023	hCoV-19/France/GES-IPP31391/2023	Supranational	0	France		55-59	Male	JN.1	GRA
hCoV-19/France/GES-IPP31392/2023	hCoV-19/France/GES-IPP31392/2023	Supranational	0	France		30-34	Female	JN.1.4.5	GRA
hCoV-19/France/GES-IPP31393/2023	hCoV-19/France/GES-IPP31393/2023	Supranational	0	France		60-64	Female	JN.1	GRA
hCoV-19/France/GES-IPP31394/2023	hCoV-19/France/GES-IPP31394/2023	Supranational	0	France		65-69	Female	JN.1	GRA
hCoV-19/France/GES-IPP31395/2023	hCoV-19/France/GES-IPP31395/2023	Supranational	0	France		65-69	Male	HV.1	GRA
hCoV-19/France/GES-IPP31396/2023	hCoV-19/France/GES-IPP31396/2023	Supranational	0	France		65-69	Male	JN.1	GRA
hCoV-19/France/GES-IPP31397/2023	hCoV-19/France/GES-IPP31397/2023	Supranational	0	France		55-59	Male	JN.1.39	GRA
hCoV-19/France/GES-IPP31398/2023	hCoV-19/France/GES-IPP31398/2023	Supranational	0	France		80-84	Female	JN.1	GRA
hCoV-19/France/GES-IPP31399/2023	hCoV-19/France/GES-IPP31399/2023	Supranational	0	France		85-89	Male	JN.1	GRA
hCoV-19/France/GES-IPP31400/2023	hCoV-19/France/GES-IPP31400/2023	Supranational	0	France		60-64	Male	JN.1.1	GRA
hCoV-19/France/GES-IPP31401/2023	hCoV-19/France/GES-IPP31401/2023	Supranational	0	France		50-54	Male	EG.5.1.1	GRA
hCoV-19/France/GES-IPP31402/2023	hCoV-19/France/GES-IPP31402/2023	Supranational	0	France		35-39	Male	JN.1.1	GRA
hCoV-19/France/GES-IPP31403/2023	hCoV-19/France/GES-IPP31403/2023	Supranational	0	France		70-74	Male	JN.1	GRA
hCoV-19/France/GES-IPP31404/2023	hCoV-19/France/GES-IPP31404/2023	Supranational	0	France		45-49	Female	HK.1	GRA
hCoV-19/France/GES-IPP31405/2023	hCoV-19/France/GES-IPP31405/2023	Supranational	0	France		65-69	Male	JN.1.1	GRA
hCoV-19/France/GES-IPP31406/2023	hCoV-19/France/GES-IPP31406/2023	Supranational	0	France		50-54	Female	XBB.2.3.2	GRA
hCoV-19/France/GES-IPP31407/2023	hCoV-19/France/GES-IPP31407/2023	Supranational	0	France		35-39	Female	JN.1.1	GRA
hCoV-19/France/GES-IPP31408/2023	hCoV-19/France/GES-IPP31408/2023	Supranational	0	France		30-34	Female	JN.1.1.2	GRA
hCoV-19/France/GES-IPP31409/2023	hCoV-19/France/GES-IPP31409/2023	Supranational	0	France		50-54	Female	JN.1.67	GRA
hCoV-19/France/GES-IPP31410/2023	hCoV-19/France/GES-IPP31410/2023	Supranational	0	France		40-44	Male	FL.1.5.1	GRA
hCoV-19/France/GES-IPP31411/2023	hCoV-19/France/GES-IPP31411/2023	Supranational	0	France		55-59	Male	JN.1.1	GRA
hCoV-19/France/GES-IPP31412/2023	hCoV-19/France/GES-IPP31412/2023	Supranational	0	France		65-69	Male	JN.1	GRA
hCoV-19/France/GES-IPP31413/2023	hCoV-19/France/GES-IPP31413/2023	Supranational	0	France		55-59	Female	JN.1.1 (consensus call)	GRA
hCoV-19/France/GES-IPP31414/2023	hCoV-19/France/GES-IPP31414/2023	Supranational	0	France		60-64	Male	JN.1	GRA
hCoV-19/France/GES-IPP31415/2023	hCoV-19/France/GES-IPP31415/2023	Supranational	0	France		65-69	Female	HK.3.1	GRA
hCoV-19/France/GES-IPP31416/2023	hCoV-19/France/GES-IPP31416/2023	Supranational	0	France		35-39	Male	JG.3	GRA
hCoV-19/France/GES-IPP31417/2023	hCoV-19/France/GES-IPP31417/2023	Supranational	0	France		70-74	Female	HK.8	GRA
hCoV-19/France/GES-IPP31418/2023	hCoV-19/France/GES-IPP31418/2023	Supranational	0	France		35-39	Female	HV.1	GRA
hCoV-19/France/GES-IPP31419/2023	hCoV-19/France/GES-IPP31419/2023	Supranational	0	France		40-44	Male	JN.1.29	GRA
hCoV-19/France/GES-IPP31420/2023	hCoV-19/France/GES-IPP31420/2023	Supranational	0	France		10-14	Female	JN.1	GRA
hCoV-19/France/GES-IPP31421/2023	hCoV-19/France/GES-IPP31421/2023	Supranational	0	France		25-29	Male	JD.1.1	GRA
hCoV-19/France/GES-IPP31423/2023	hCoV-19/France/GES-IPP31423/2023	Supranational	0	France		70-74	Female	JN.1	GRA
hCoV-19/France/GES-IPP31424/2023	hCoV-19/France/GES-IPP31424/2023	Supranational	0	France		75-79	Female	JN.4	GRA
hCoV-19/France/GES-IPP31425/2023	hCoV-19/France/GES-IPP31425/2023	Supranational	0	France		90-94	Female	JN.1	GRA
hCoV-19/France/GES-IPP31426/2023	hCoV-19/France/GES-IPP31426/2023	Supranational	0	France		10-14	Male	JD.1.1	GRA
hCoV-19/France/GES-IPP31427/2023	hCoV-19/France/GES-IPP31427/2023	Supranational	0	France		55-59	Female	JN.1.1	GRA
hCoV-19/France/GES-IPP31428/2023	hCoV-19/France/GES-IPP31428/2023	Supranational	0	France		40-44	Male	JN.18	GRA
hCoV-19/France/GES-IPP31429/2023	hCoV-19/France/GES-IPP31429/2023	Supranational	0	France		45-49	Female	JN.1	GRA
hCoV-19/France/GES-IPP31430/2023	hCoV-19/France/GES-IPP31430/2023	Supranational	0	France		60-64	Male	JN.1.1 (consensus call)	GRA
hCoV-19/France/GES-IPP31431/2023	hCoV-19/France/GES-IPP31431/2023	Supranational	0	France		60-64	Male	JN.1.21 (consensus call)	GRA
hCoV-19/France/GES-IPP31432/2023	hCoV-19/France/GES-IPP31432/2023	Supranational	0	France		75-79	Male	JN.1.1	GRA
hCoV-19/France/GES-IPP31433/2023	hCoV-19/France/GES-IPP31433/2023	Supranational	0	France		50-54	Female	JQ.1	GRA
hCoV-19/France/GES-IPP31434/2023	hCoV-19/France/GES-IPP31434/2023	Supranational	0	France		75-79	Female	JN.1.1 (consensus call)	GRA
hCoV-19/France/GES-IPP31435/2023	hCoV-19/France/GES-IPP31435/2023	Supranational	0	France		70-74	Female	JN.1.1	GRA
hCoV-19/France/GES-IPP31436/2023	hCoV-19/France/GES-IPP31436/2023	Supranational	0	France		45-49	Male	JN.1.1 (consensus call)	GRA
hCoV-19/France/GES-IPP31437/2023	hCoV-19/France/GES-IPP31437/2023	Supranational	0	France		40-44	Male	JN.1	GRA
hCoV-19/France/GES-IPP31438/2023	hCoV-19/France/GES-IPP31438/2023	Supranational	0	France		50-54	Female	JN.1	GRA
hCoV-19/France/GES-IPP31439/2023	hCoV-19/France/GES-IPP31439/2023	Supranational	0	France		70-74	Female	JN.1	GRA
hCoV-19/France/GES-IPP31440/2023	hCoV-19/France/GES-IPP31440/2023	Supranational	0	France		75-79	Male	JN.1	GRA
hCoV-19/France/GES-IPP31441/2023	hCoV-19/France/GES-IPP31441/2023	Supranational	0	France		60-64	Female	JN.1	GRA
hCoV-19/France/GES-IPP31442/2023	hCoV-19/France/GES-IPP31442/2023	Supranational	0	France		75-79	Male	JN.1.4	GRA
hCoV-19/France/GES-IPP31444/2023	hCoV-19/France/GES-IPP31444/2023	Supranational	0	France		30-34	Male	JN.1.1 (consensus call)	GRA
hCoV-19/France/GES-IPP31445/2023	hCoV-19/France/GES-IPP31445/2023	Supranational	0	France		55-59	Male	JN.1.4	GRA
hCoV-19/France/GES-IPP31446/2023	hCoV-19/France/GES-IPP31446/2023	Supranational	0	France		30-34	Male	JN.1	GRA
hCoV-19/France/GES-IPP31447/2023	hCoV-19/France/GES-IPP31447/2023	Supranational	0	France		35-39	Female	JN.1.4 (consensus call)	GRA
hCoV-19/France/GES-IPP31448/2023	hCoV-19/France/GES-IPP31448/2023	Supranational	0	France		55-59	Female	JN.1.19 (consensus call)	GRA
hCoV-19/France/GES-IPP31449/2023	hCoV-19/France/GES-IPP31449/2023	Supranational	0	France		40-44	Female	JN.1.4	GRA
hCoV-19/France/GES-IPP31450/2023	hCoV-19/France/GES-IPP31450/2023	Supranational	0	France		70-74	Female	JN.3	GRA
hCoV-19/France/GES-IPP31451/2023	hCoV-19/France/GES-IPP31451/2023	Supranational	0	France		40-44	Male	JN.1	GRA
hCoV-19/France/GES-IPP31452/2023	hCoV-19/France/GES-IPP31452/2023	Supranational	0	France		60-64	Female	JN.1.53	GRA
hCoV-19/France/GES-IPP31453/2023	hCoV-19/France/GES-IPP31453/2023	Supranational	0	France		55-59	Female	EG.5.1	GRA
hCoV-19/France/GES-IPP31454/2023	hCoV-19/France/GES-IPP31454/2023	Supranational	0	France		55-59	Female	JN.1	GRA
hCoV-19/France/GES-IPP31455/2023	hCoV-19/France/GES-IPP31455/2023	Supranational	0	France		75-79	Female	JN.3	GRA
hCoV-19/France/GES-IPP31456/2023	hCoV-19/France/GES-IPP31456/2023	Supranational	0	France		55-59	Female	JN.1.1 (consensus call)	GRA
hCoV-19/France/GES-IPP31457/2023	hCoV-19/France/GES-IPP31457/2023	Supranational	0	France		50-54	Male	EU.1.1.1	GRA
hCoV-19/France/GES-IPP31458/2023	hCoV-19/France/GES-IPP31458/2023	Supranational	0	France		70-74	Male	JN.1	GRA
hCoV-19/France/GES-IPP31459/2023	hCoV-19/France/GES-IPP31459/2023	Supranational	0	France		30-34	Male	JN.1.1 (consensus call)	GRA
hCoV-19/France/GES-IPP31460/2023	hCoV-19/France/GES-IPP31460/2023	Supranational	0	France		45-49	Female	JN.1	GRA
hCoV-19/France/GES-IPP31461/2023	hCoV-19/France/GES-IPP31461/2023	Supranational	0	France		80-84	Male	JN.1	GRA
hCoV-19/France/GES-IPP31462/2023	hCoV-19/France/GES-IPP31462/2023	Supranational	0	France		55-59	Male	JN.1	GRA
hCoV-19/France/GES-IPP31463/2023	hCoV-19/France/GES-IPP31463/2023	Supranational	0	France		60-64	Male	JN.1.4 (consensus call)	GRA
hCoV-19/France/GES-IPP31465/2023	hCoV-19/France/GES-IPP31465/2023	Supranational	0	France		20-24	Female	JN.1	GRA
hCoV-19/France/GES-IPP31466/2023	hCoV-19/France/GES-IPP31466/2023	Supranational	0	France		50-54	Female	JN.1.4	GRA
hCoV-19/France/GES-IPP31467/2023	hCoV-19/France/GES-IPP31467/2023	Supranational	0	France		45-49	Female	HK.8	GRA
hCoV-19/France/GES-IPP31468/2023	hCoV-19/France/GES-IPP31468/2023	Supranational	0	France		70-74	Female	JN.1.1 (consensus call)	GRA
hCoV-19/France/GES-IPP31469/2023	hCoV-19/France/GES-IPP31469/2023	Supranational	0	France		40-44	Male	JN.1	GRA
hCoV-19/France/GES-IPP31470/2023	hCoV-19/France/GES-IPP31470/2023	Supranational	0	France		75-79	Male	HK.3	GRA
hCoV-19/France/GES-IPP31471/2023	hCoV-19/France/GES-IPP31471/2023	Supranational	0	France		35-39	Female	JQ.1	GRA
hCoV-19/France/GES-IPP31472/2023	hCoV-19/France/GES-IPP31472/2023	Supranational	0	France		50-54	Female	JD.1.1	GRA
hCoV-19/France/GES-IPP31473/2023	hCoV-19/France/GES-IPP31473/2023	Supranational	0	France		70-74	Male	HK.3	GRA
hCoV-19/France/GES-IPP31474/2023	hCoV-19/France/GES-IPP31474/2023	Supranational	0	France		90-94	Female	JN.1	GRA
hCoV-19/France/GES-IPP31475/2023	hCoV-19/France/GES-IPP31475/2023	Supranational	0	France		80-84	Male	JN.2	GRA
hCoV-19/France/GES-IPP31476/2023	hCoV-19/France/GES-IPP31476/2023	Supranational	0	France		35-39	Female	JN.1.22 (consensus call)	GRA
hCoV-19/France/GES-IPP31477/2023	hCoV-19/France/GES-IPP31477/2023	Supranational	0	France		85-89	Female	JN.1	GRA
hCoV-19/France/GES-IPP31478/2023	hCoV-19/France/GES-IPP31478/2023	Supranational	0	France		45-49	Female	JN.1	GRA
hCoV-19/France/GES-IPP31479/2023	hCoV-19/France/GES-IPP31479/2023	Supranational	0	France		55-59	Male	JN.1	GRA
hCoV-19/France/GES-IPP31480/2023	hCoV-19/France/GES-IPP31480/2023	Supranational	0	France		50-54	Male	JN.1.4	GRA
hCoV-19/France/GES-IPP31481/2023	hCoV-19/France/GES-IPP31481/2023	Supranational	0	France		55-59	Female	JG.3	GRA
hCoV-19/France/GES-IPP31482/2023	hCoV-19/France/GES-IPP31482/2023	Supranational	0	France		65-69	Male	JN.1.1	GRA
hCoV-19/France/GES-IPP31564/2023	hCoV-19/France/GES-IPP31564/2023	Supranational	1	France		70-74	Male	JN.1	GRA
hCoV-19/France/GES-IPP31565/2023	hCoV-19/France/GES-IPP31565/2023	Supranational	1	France		70-74	Male	JN.1	GRA
hCoV-19/France/GES-IPP31566/2023	hCoV-19/France/GES-IPP31566/2023	Supranational	1	France		90-94	Male	JN.1.31	GRA
hCoV-19/France/GES-IPP31567/2023	hCoV-19/France/GES-IPP31567/2023	Supranational	1	France		85-89	Female	HK.11	GRA
hCoV-19/France/GES-IPP31568/2023	hCoV-19/France/GES-IPP31568/2023	Supranational	1	France		45-49	Female	JN.1	GRA
hCoV-19/France/GES-IPP31570/2023	hCoV-19/France/GES-IPP31570/2023	Supranational	1	France		45-49	Female	JN.1.1	GRA
hCoV-19/France/GES-IPP31572/2023	hCoV-19/France/GES-IPP31572/2023	Supranational	1	France		45-49	Female	JN.1	GRA
hCoV-19/France/GES-IPP31642/2023	hCoV-19/France/GES-IPP31642/2023	Supranational	0	France		70-74	Female	JN.1	GRA
hCoV-19/France/GES-IPP31643/2023	hCoV-19/France/GES-IPP31643/2023	Supranational	0	France		50-54	Male	JN.1.1	GRA
hCoV-19/France/GES-IPP31644/2023	hCoV-19/France/GES-IPP31644/2023	Supranational	0	France		85-89	Male	HK.11	GRA
hCoV-19/France/GES-IPP31645/2023	hCoV-19/France/GES-IPP31645/2023	Supranational	0	France		60-64	Male	JN.1.1	GRA
hCoV-19/France/GES-IPP31646/2023	hCoV-19/France/GES-IPP31646/2023	Supranational	0	France		70-74	Female	HV.1	GRA
hCoV-19/France/GES-IPP31647/2023	hCoV-19/France/GES-IPP31647/2023	Supranational	0	France		55-59	Female	JN.1	GRA
hCoV-19/France/GES-IPP31648/2023	hCoV-19/France/GES-IPP31648/2023	Supranational	0	France		50-54	Female	JN.1.1 (consensus call)	GRA
hCoV-19/France/GES-IPP31649/2023	hCoV-19/France/GES-IPP31649/2023	Supranational	0	France		50-54	Female	JN.1	GRA
hCoV-19/France/GES-IPP31650/2023	hCoV-19/France/GES-IPP31650/2023	Supranational	0	France		45-49	Female	JN.1.1 (consensus call)	GRA
hCoV-19/France/GES-IPP31651/2023	hCoV-19/France/GES-IPP31651/2023	Supranational	0	France		40-44	Female	JN.1	GRA
hCoV-19/France/GES-IPP31652/2023	hCoV-19/France/GES-IPP31652/2023	Supranational	0	France		25-29	Female	JN.1.4	GRA
hCoV-19/France/GES-IPP31653/2023	hCoV-19/France/GES-IPP31653/2023	Supranational	0	France		55-59	Female	JN.1.53 (consensus call)	GRA
hCoV-19/France/GES-IPP31654/2023	hCoV-19/France/GES-IPP31654/2023	Supranational	0	France		40-44	Female	JN.1.31 (consensus call)	GRA
hCoV-19/France/GES-IPP31655/2023	hCoV-19/France/GES-IPP31655/2023	Supranational	0	France		90-94	Female	JN.1	GRA
hCoV-19/France/GES-IPP31656/2023	hCoV-19/France/GES-IPP31656/2023	Supranational	0	France		85-89	Female	JN.1.1	GRA
hCoV-19/France/GES-IPP31657/2023	hCoV-19/France/GES-IPP31657/2023	Supranational	0	France		80-84	Female	JN.1.1	GRA
hCoV-19/France/GES-IPP31658/2023	hCoV-19/France/GES-IPP31658/2023	Supranational	0	France		65-69	Male	JN.1	GRA
hCoV-19/France/GES-IPP31659/2023	hCoV-19/France/GES-IPP31659/2023	Supranational	0	France		85-89	Female	JN.1.1 (consensus call)	GRA
hCoV-19/France/GES-IPP31660/2023	hCoV-19/France/GES-IPP31660/2023	Supranational	0	France		20-24	Female	JN.1	GRA
hCoV-19/France/GES-IPP31661/2023	hCoV-19/France/GES-IPP31661/2023	Supranational	0	France		70-74	Male	JN.1.31	GRA
hCoV-19/France/GES-IPP31662/2023	hCoV-19/France/GES-IPP31662/2023	Supranational	0	France		20-24	Female	JN.1.22 (consensus call)	GRA
hCoV-19/France/GES-IPP31663/2023	hCoV-19/France/GES-IPP31663/2023	Supranational	0	France		75-79	Male	JN.1	GRA
hCoV-19/France/GES-IPP31664/2023	hCoV-19/France/GES-IPP31664/2023	Supranational	0	France		65-69	Male	JN.1	GRA
hCoV-19/France/GES-IPP31665/2023	hCoV-19/France/GES-IPP31665/2023	Supranational	0	France		50-54	Female	HK.3	GRA
hCoV-19/France/GES-IPP31711/2023	hCoV-19/France/GES-IPP31711/2023	Supranational	0	France		55-59	Female	BA.2.86.1	GRA
hCoV-19/France/GES-IPP31789/2023	hCoV-19/France/GES-IPP31789/2023	Supranational	0	France		45-49	Male	JN.1.1 (consensus call)	GRA
hCoV-19/France/GES-IPP31790/2023	hCoV-19/France/GES-IPP31790/2023	Supranational	0	France		40-44	Female	JN.1.1 (consensus call)	GRA
hCoV-19/France/GES-IPP31791/2023	hCoV-19/France/GES-IPP31791/2023	Supranational	0	France		35-39	Female	JN.1	GRA
hCoV-19/France/GES-IPP31792/2023	hCoV-19/France/GES-IPP31792/2023	Supranational	0	France		90-94	Female	JN.1.4	GRA
hCoV-19/France/GES-IPP31793/2023	hCoV-19/France/GES-IPP31793/2023	Supranational	0	France		65-69	Female	JN.1.1 (consensus call)	GRA
hCoV-19/France/GES-IPP31796/2023	hCoV-19/France/GES-IPP31796/2023	Supranational	0	France		25-29	Female	HV.1	GRA
hCoV-19/France/GES-IPP31797/2023	hCoV-19/France/GES-IPP31797/2023	Supranational	0	France		80-84	Male	JN.1.1	GRA
hCoV-19/France/GES-IPP31798/2023	hCoV-19/France/GES-IPP31798/2023	Supranational	0	France		90-94	Female	HV.1	GRA
hCoV-19/France/GES-IPP31799/2023	hCoV-19/France/GES-IPP31799/2023	Supranational	0	France		75-79	Female	EG.5.1.6	GRA
hCoV-19/France/GES-IPP31800/2023	hCoV-19/France/GES-IPP31800/2023	Supranational	0	France		55-59	Male	JN.1.39 (consensus call)	GRA
hCoV-19/France/GES-IPP31801/2023	hCoV-19/France/GES-IPP31801/2023	Supranational	0	France		100-104	Female	JN.1.1	GRA
hCoV-19/France/GES-IPP31802/2023	hCoV-19/France/GES-IPP31802/2023	Supranational	0	France		60-64	Female	JN.1.1 (consensus call)	GRA
hCoV-19/France/GES-IPP31803/2023	hCoV-19/France/GES-IPP31803/2023	Supranational	0	France		45-49	Female	JN.1.1	GRA
hCoV-19/France/GES-IPP31804/2023	hCoV-19/France/GES-IPP31804/2023	Supranational	0	France		60-64	Female	JN.1.1 (consensus call)	GRA
hCoV-19/France/GES-IPP31805/2023	hCoV-19/France/GES-IPP31805/2023	Supranational	0	France		60-64	Female	JN.1	GRA
hCoV-19/France/GES-IPP31806/2023	hCoV-19/France/GES-IPP31806/2023	Supranational	0	France		70-74	Female	JN.1.1 (consensus call)	GRA
hCoV-19/France/GES-IPP31807/2023	hCoV-19/France/GES-IPP31807/2023	Supranational	0	France		75-79	Male	JN.1.1 (consensus call)	GRA
hCoV-19/France/GES-IPP31808/2023	hCoV-19/France/GES-IPP31808/2023	Supranational	0	France		15-19	Male	JN.1	GRA
hCoV-19/France/GES-IPP31809/2023	hCoV-19/France/GES-IPP31809/2023	Supranational	0	France		85-89	Female	BA.2.86.1	GRA
hCoV-19/France/GES-IPP31810/2023	hCoV-19/France/GES-IPP31810/2023	Supranational	0	France		50-54	Male	BA.2.86.1	GRA
hCoV-19/France/GES-IPP31811/2023	hCoV-19/France/GES-IPP31811/2023	Supranational	0	France		60-64	Male	JN.1.39	GRA
hCoV-19/France/GES-IPP31812/2023	hCoV-19/France/GES-IPP31812/2023	Supranational	0	France		20-24	Female	JN.1	GRA
hCoV-19/France/GES-IPP31813/2023	hCoV-19/France/GES-IPP31813/2023	Supranational	0	France		80-84	Female	JN.1.1 (consensus call)	GRA
hCoV-19/France/GES-IPP31814/2023	hCoV-19/France/GES-IPP31814/2023	Supranational	0	France		60-64	Male	JN.1.1 (consensus call)	GRA
hCoV-19/France/GES-IPP31815/2023	hCoV-19/France/GES-IPP31815/2023	Supranational	0	France		25-29	Male	JN.1	GRA
hCoV-19/France/GES-IPP31816/2023	hCoV-19/France/GES-IPP31816/2023	Supranational	0	France		25-29	Male	JN.1.4 (consensus call)	GRA
hCoV-19/France/GES-IPP31817/2023	hCoV-19/France/GES-IPP31817/2023	Supranational	0	France		85-89	Female	JN.1.1 (consensus call)	GRA
hCoV-19/France/GES-IPP31818/2023	hCoV-19/France/GES-IPP31818/2023	Supranational	0	France		95-99	Female	JN.4	GRA
hCoV-19/France/GES-IPP31996/2023	hCoV-19/France/GES-IPP31996/2023	Supranational	0	France		30-34	Female	JN.1	GRA
hCoV-19/France/GES-IPP31997/2023	hCoV-19/France/GES-IPP31997/2023	Supranational	0	France		85-89	Male	HK.3	GRA
hCoV-19/France/GES-IPP31999/2023	hCoV-19/France/GES-IPP31999/2023	Supranational	0	France		45-49	Male	JD.1.1	GRA
hCoV-19/France/GES-IPP32000/2023	hCoV-19/France/GES-IPP32000/2023	Supranational	0	France		65-69	Female	JN.1.4	GRA
hCoV-19/France/GES-IPP32048/2023	hCoV-19/France/GES-IPP32048/2023	Supranational	1	France		60-64	Female	JN.1	GRA
hCoV-19/France/GES-IPP32050/2023	hCoV-19/France/GES-IPP32050/2023	Supranational	1	France		50-54	Female	HV.1	GRA
hCoV-19/France/GES-IPP32051/2023	hCoV-19/France/GES-IPP32051/2023	Supranational	1	France		75-79	Female	JD.1.1	GRA
hCoV-19/France/GES-IPP32052/2023	hCoV-19/France/GES-IPP32052/2023	Supranational	1	France		70-74	Male	JN.1	GRA
hCoV-19/France/GES-IPP32053/2023	hCoV-19/France/GES-IPP32053/2023	Supranational	1	France		0-4	Female	JN.1	GRA
hCoV-19/France/GES-IPP32055/2023	hCoV-19/France/GES-IPP32055/2023	Supranational	1	France		0-4	Female	JN.1.4	GRA
hCoV-19/France/GES-IPP32057/2023	hCoV-19/France/GES-IPP32057/2023	Supranational	1	France		45-49	Male	JG.3	GRA
hCoV-19/France/GES-IPP32058/2023	hCoV-19/France/GES-IPP32058/2023	Supranational	1	France		90-94	Female	BA.2.86.1	GRA
hCoV-19/France/GES-IPP32059/2023	hCoV-19/France/GES-IPP32059/2023	Supranational	1	France		90-94	Female	JN.1.21	GRA
hCoV-19/France/GES-IPP32061/2023	hCoV-19/France/GES-IPP32061/2023	Supranational	1	France		50-54	Female	JD.1.1	GRA
hCoV-19/France/GES-IPP32062/2023	hCoV-19/France/GES-IPP32062/2023	Supranational	1	France		55-59	Female	JN.1.4	GRA
hCoV-19/France/GES-IPP32063/2023	hCoV-19/France/GES-IPP32063/2023	Supranational	1	France		85-89	Female	JG.3	GRA
hCoV-19/France/GES-IPP32064/2023	hCoV-19/France/GES-IPP32064/2023	Supranational	1	France		70-74	Female	JG.3	GRA
hCoV-19/France/GES-IPP32065/2023	hCoV-19/France/GES-IPP32065/2023	Supranational	1	France		45-49	Male	JN.1.1	GRA
hCoV-19/France/GES-IPP32066/2023	hCoV-19/France/GES-IPP32066/2023	Supranational	1	France		85-89	Male	JN.18	GRA
hCoV-19/France/GES-IPP32067/2023	hCoV-19/France/GES-IPP32067/2023	Supranational	1	France		0-4	Male	HK.3	GRA
hCoV-19/France/GES-IPP32068/2023	hCoV-19/France/GES-IPP32068/2023	Supranational	1	France		90-94	Male	HK.3.2	GRA
hCoV-19/France/GES-IPP32109/2023	hCoV-19/France/GES-IPP32109/2023	Supranational	1	France		95-99	Female	JN.1	GRA
hCoV-19/France/GES-IPP32110/2023	hCoV-19/France/GES-IPP32110/2023	Supranational	1	France		75-79	Female	JN.1	GRA
hCoV-19/France/GES-IPP32111/2023	hCoV-19/France/GES-IPP32111/2023	Supranational	1	France		70-74	Male	EG.5.1.6	GRA
hCoV-19/France/GES-IPP32112/2023	hCoV-19/France/GES-IPP32112/2023	Supranational	1	France		85-89	Female	HK.3	GRA
hCoV-19/France/GES-IPP32113/2023	hCoV-19/France/GES-IPP32113/2023	Supranational	1	France		95-99	Female	JD.1.1.3	GRA
hCoV-19/France/GES-IPP32114/2023	hCoV-19/France/GES-IPP32114/2023	Supranational	1	France		0-4	Male	JN.1.22	GRA
hCoV-19/France/GES-IPP32115/2023	hCoV-19/France/GES-IPP32115/2023	Supranational	1	France		85-89	Female	JN.1.1	GRA
hCoV-19/France/GES-IPP32116/2023	hCoV-19/France/GES-IPP32116/2023	Supranational	1	France		90-94	Male	JN.1.4 (consensus call)	GRA
hCoV-19/France/GES-IPP32117/2023	hCoV-19/France/GES-IPP32117/2023	Supranational	1	France		70-74	Female	BA.2.86.1	GRA
hCoV-19/France/GES-IPP32118/2023	hCoV-19/France/GES-IPP32118/2023	Supranational	1	France		80-84	Male	EG.5.1.1	GRA
hCoV-19/France/GES-IPP32119/2023	hCoV-19/France/GES-IPP32119/2023	Supranational	1	France		85-89	Male	JG.3	GRA
hCoV-19/France/GES-IPP32120/2023	hCoV-19/France/GES-IPP32120/2023	Supranational	1	France		50-54	Female	JN.1.1	GRA
hCoV-19/France/GES-IPP32121/2023	hCoV-19/France/GES-IPP32121/2023	Supranational	1	France		45-49	Male	JN.1	GRA
hCoV-19/France/GES-IPP32122/2023	hCoV-19/France/GES-IPP32122/2023	Supranational	1	France		85-89	Male	JN.1.4	GRA
hCoV-19/France/GES-IPP32123/2023	hCoV-19/France/GES-IPP32123/2023	Supranational	1	France		0-4	Female	HK.6	GRA
hCoV-19/France/GES-IPP32255/2023	hCoV-19/France/GES-IPP32255/2023	Supranational	1	France		50-54	Female	JN.1.8	GRA
hCoV-19/France/GES-IPP32256/2023	hCoV-19/France/GES-IPP32256/2023	Supranational	0	France		25-29	Male	JN.1	GRA
hCoV-19/France/GES-IPP32258/2023	hCoV-19/France/GES-IPP32258/2023	Supranational	0	France		95-99	Female	JN.1.1	GRA
hCoV-19/France/GES-IPP32259/2023	hCoV-19/France/GES-IPP32259/2023	Supranational	1	France		40-44	Male	JN.1.7	GRA
hCoV-19/France/GES-IPP32260/2023	hCoV-19/France/GES-IPP32260/2023	Supranational	1	France		40-44	Female	JN.1.7	GRA
hCoV-19/France/GES-IPP32261/2023	hCoV-19/France/GES-IPP32261/2023	Supranational	1	France		65-69	Female	JN.1.1	GRA
hCoV-19/France/GES-IPP32262/2023	hCoV-19/France/GES-IPP32262/2023	Supranational	1	France		65-69	Male	JN.1	GRA
hCoV-19/France/GES-IPP32263/2023	hCoV-19/France/GES-IPP32263/2023	Supranational	1	France		50-54	Male	JN.1.1	GRA
hCoV-19/France/GES-IPP32264/2023	hCoV-19/France/GES-IPP32264/2023	Supranational	1	France		55-59	Male	JN.1.1 (consensus call)	GRA
hCoV-19/France/GES-IPP32265/2023	hCoV-19/France/GES-IPP32265/2023	Supranational	1	France		65-69	Female	JN.1.1	GRA
hCoV-19/France/GES-IPP32282/2023	hCoV-19/France/GES-IPP32282/2023	Supranational	0	France		65-69	Female	JN.1.1 (consensus call)	GRA
hCoV-19/France/GES-IPP32283/2023	hCoV-19/France/GES-IPP32283/2023	Supranational	0	France		60-64	Female	GS.4.1	GRA
hCoV-19/France/GES-IPP32284/2023	hCoV-19/France/GES-IPP32284/2023	Supranational	0	France		55-59	Male	JN.1	GRA
hCoV-19/France/GES-IPP32286/2023	hCoV-19/France/GES-IPP32286/2023	Supranational	0	France		75-79	Male	JN.1.1	GRA
hCoV-19/France/GES-IPP32287/2023	hCoV-19/France/GES-IPP32287/2023	Supranational	0	France		75-79	Female	JN.1	GRA
hCoV-19/France/GES-IPP32289/2023	hCoV-19/France/GES-IPP32289/2023	Supranational	0	France		70-74	Male	JG.3	GRA
hCoV-19/France/GES-IPP32290/2023	hCoV-19/France/GES-IPP32290/2023	Supranational	0	France		35-39	Female	JN.1	GRA
hCoV-19/France/GES-IPP32291/2023	hCoV-19/France/GES-IPP32291/2023	Supranational	0	France		60-64	Male	JN.1.4.7	GRA
hCoV-19/France/GES-IPP32292/2023	hCoV-19/France/GES-IPP32292/2023	Supranational	0	France		50-54	Female	JN.1	GRA
hCoV-19/France/GES-IPP32370/2023	hCoV-19/France/GES-IPP32370/2023	Supranational	1	France		90-94	Female	JD.1.1	GRA
hCoV-19/France/GES-IPP32371/2023	hCoV-19/France/GES-IPP32371/2023	Supranational	1	France		85-89	Male	JD.1.1	GRA
hCoV-19/France/GES-IPP32373/2023	hCoV-19/France/GES-IPP32373/2023	Supranational	1	France		90-94	Female	HK.3	GRA
hCoV-19/France/GES-IPP32526/2023	hCoV-19/France/GES-IPP32526/2023	Supranational	0	France		70-74	Female	HV.1	GRA
hCoV-19/France/GES-IPP32528/2023	hCoV-19/France/GES-IPP32528/2023	Supranational	0	France		75-79	Female	JN.1.1.1	GRA
hCoV-19/France/GES-IPP32529/2023	hCoV-19/France/GES-IPP32529/2023	Supranational	0	France		85-89	Female	JN.1	GRA
hCoV-19/France/GES-IPP32530/2023	hCoV-19/France/GES-IPP32530/2023	Supranational	0	France		50-54	Male	JN.1.1	GRA
hCoV-19/France/GES-IPP32531/2023	hCoV-19/France/GES-IPP32531/2023	Supranational	0	France		75-79	Female	JN.1.31 (consensus call)	GRA
hCoV-19/France/GES-IPP32532/2023	hCoV-19/France/GES-IPP32532/2023	Supranational	0	France		85-89	Male	JN.1	GRA
hCoV-19/France/GES-IPP32533/2023	hCoV-19/France/GES-IPP32533/2023	Supranational	0	France		10-14	Female	JN.1.1 (consensus call)	GRA
hCoV-19/France/GES-IPP32534/2023	hCoV-19/France/GES-IPP32534/2023	Supranational	0	France		70-74	Male	JN.1.31 (consensus call)	GRA
hCoV-19/France/GES-IPP32535/2023	hCoV-19/France/GES-IPP32535/2023	Supranational	0	France		65-69	Female	JN.1.8	GRA
hCoV-19/France/GES-IPP32537/2023	hCoV-19/France/GES-IPP32537/2023	Supranational	0	France		55-59	Female	JN.1.1	GRA
hCoV-19/France/GES-IPP32538/2023	hCoV-19/France/GES-IPP32538/2023	Supranational	0	France		45-49	Female	JN.1.1.1	GRA
hCoV-19/France/GES-IPP32539/2023	hCoV-19/France/GES-IPP32539/2023	Supranational	0	France		80-84	Female	JN.1.1.1	GRA
hCoV-19/France/GES-IPP32540/2023	hCoV-19/France/GES-IPP32540/2023	Supranational	0	France		45-49	Male	JD.1.1	GRA
hCoV-19/France/GES-IPP32541/2023	hCoV-19/France/GES-IPP32541/2023	Supranational	0	France		45-49	Female	JN.1	GRA
hCoV-19/France/GES-IPP32542/2023	hCoV-19/France/GES-IPP32542/2023	Supranational	0	France		50-54	Male	JN.1	GRA
hCoV-19/France/GES-IPP32546/2023	hCoV-19/France/GES-IPP32546/2023	Supranational	0	France		50-54	Female	JN.1.1	GRA
hCoV-19/France/GES-IPP32547/2023	hCoV-19/France/GES-IPP32547/2023	Supranational	0	France		10-14	Male	JN.1	GRA
hCoV-19/France/GES-IPP32548/2023	hCoV-19/France/GES-IPP32548/2023	Supranational	0	France		30-34	Female	JN.1.1	GRA
hCoV-19/France/GES-IPP32549/2023	hCoV-19/France/GES-IPP32549/2023	Supranational	0	France		40-44	Female	JN.1.31	GRA
hCoV-19/France/GES-IPP32550/2023	hCoV-19/France/GES-IPP32550/2023	Supranational	0	France		70-74	Female	JN.1.4	GRA
hCoV-19/France/GES-IPP32551/2023	hCoV-19/France/GES-IPP32551/2023	Supranational	0	France		25-29	Male	JN.1.22	GRA
hCoV-19/France/GES-IPP32552/2023	hCoV-19/France/GES-IPP32552/2023	Supranational	0	France		50-54	Female	JN.1.1	GRA
hCoV-19/France/GES-IPP32553/2023	hCoV-19/France/GES-IPP32553/2023	Supranational	0	France		60-64	Male	JD.1.1	GRA
hCoV-19/France/GES-IPP32554/2023	hCoV-19/France/GES-IPP32554/2023	Supranational	0	France		30-34	Female	HV.1	GRA
hCoV-19/France/GES-IPP32555/2023	hCoV-19/France/GES-IPP32555/2023	Supranational	0	France		65-69	Male	JN.1	GRA
hCoV-19/France/GES-IPP32556/2023	hCoV-19/France/GES-IPP32556/2023	Supranational	0	France		55-59	Female	JN.1.1	GRA
hCoV-19/France/GES-IPP32557/2023	hCoV-19/France/GES-IPP32557/2023	Supranational	0	France		55-59	Male	JN.1.1	GRA
hCoV-19/France/GES-IPP32558/2023	hCoV-19/France/GES-IPP32558/2023	Supranational	1	France		55-59	Male	JN.1.22 (consensus call)	GRA
hCoV-19/France/GES-IPP32559/2023	hCoV-19/France/GES-IPP32559/2023	Supranational	1	France		85-89	Female	JN.1	GRA
hCoV-19/France/GES-IPP32560/2023	hCoV-19/France/GES-IPP32560/2023	Supranational	1	France		85-89	Female	JN.1	GRA
hCoV-19/France/GES-IPP32561/2023	hCoV-19/France/GES-IPP32561/2023	Supranational	1	France		80-84	Female	JD.1.1.3	GRA
hCoV-19/France/GES-IPP32562/2023	hCoV-19/France/GES-IPP32562/2023	Supranational	1	France		90-94	Female	JN.1.1 (consensus call)	GRA
hCoV-19/France/GES-IPP32563/2023	hCoV-19/France/GES-IPP32563/2023	Supranational	1	France		75-79	Female	EG.5.1.4	GRA
hCoV-19/France/GES-IPP32564/2023	hCoV-19/France/GES-IPP32564/2023	Supranational	1	France		70-74	Male	JN.18	GRA
hCoV-19/France/GES-IPP32565/2023	hCoV-19/France/GES-IPP32565/2023	Supranational	1	France		75-79	Female	GS.4.1	GRA
hCoV-19/France/GES-IPP32566/2023	hCoV-19/France/GES-IPP32566/2023	Supranational	1	France		50-54	Female	JN.1	GRA
hCoV-19/France/GES-IPP32614/2023	hCoV-19/France/GES-IPP32614/2023	Supranational	1	France		70-74	Male	JD.1.1	GRA
hCoV-19/France/GES-IPP32615/2023	hCoV-19/France/GES-IPP32615/2023	Supranational	1	France		60-64	Male	JD.1.1	GRA
hCoV-19/France/GES-IPP32616/2023	hCoV-19/France/GES-IPP32616/2023	Supranational	1	France		30-34	Male	JN.1	GRA
hCoV-19/France/GES-IPP32631/2023	hCoV-19/France/GES-IPP32631/2023	Supranational	1	France		80-84	Male	JN.1	GRA
hCoV-19/France/GES-IPP32632/2023	hCoV-19/France/GES-IPP32632/2023	Supranational	1	France		55-59	Female	JN.1	GRA
hCoV-19/France/GES-IPP32633/2023	hCoV-19/France/GES-IPP32633/2023	Supranational	1	France		60-64	Male	JN.1	GRA
hCoV-19/France/GES-IPP32634/2023	hCoV-19/France/GES-IPP32634/2023	Supranational	1	France		55-59	Male	JN.1.1.1 (consensus call)	GRA
hCoV-19/France/GES-IPP32635/2023	hCoV-19/France/GES-IPP32635/2023	Supranational	1	France		95-99	Female	JG.3	GRA
hCoV-19/France/GES-IPP32636/2023	hCoV-19/France/GES-IPP32636/2023	Supranational	1	France		50-54	Male	JN.1	GRA
hCoV-19/France/GES-IPP32637/2023	hCoV-19/France/GES-IPP32637/2023	Supranational	1	France		55-59	Male	JN.1.22 (consensus call)	GRA
hCoV-19/France/GES-IPP32638/2023	hCoV-19/France/GES-IPP32638/2023	Supranational	1	France		70-74	Male	JN.1.34	GRA
hCoV-19/France/GES-IPP32660/2023	hCoV-19/France/GES-IPP32660/2023	Supranational	0	France		65-69	Female	JN.1	GRA
hCoV-19/France/GES-IPP32661/2023	hCoV-19/France/GES-IPP32661/2023	Supranational	0	France		50-54	Female	JN.1.1	GRA
hCoV-19/France/GES-IPP32663/2023	hCoV-19/France/GES-IPP32663/2023	Supranational	0	France		70-74	Female	JN.1	GRA
hCoV-19/France/GES-IPP32664/2023	hCoV-19/France/GES-IPP32664/2023	Supranational	0	France		75-79	Male	JN.1	GRA
hCoV-19/France/GES-IPP32665/2023	hCoV-19/France/GES-IPP32665/2023	Supranational	0	France		65-69	Male	JN.1.1 (consensus call)	GRA
hCoV-19/France/GES-IPP32666/2023	hCoV-19/France/GES-IPP32666/2023	Supranational	0	France		25-29	Male	JN.1.1 (consensus call)	GRA
hCoV-19/France/GES-IPP32667/2023	hCoV-19/France/GES-IPP32667/2023	Supranational	0	France		70-74	Female	JN.1.4.5 (consensus call)	GRA
hCoV-19/France/GES-IPP32668/2023	hCoV-19/France/GES-IPP32668/2023	Supranational	0	France		25-29	Female	JN.1.1 (consensus call)	GRA
hCoV-19/France/GES-IPP32669/2023	hCoV-19/France/GES-IPP32669/2023	Supranational	0	France		60-64	Female	JN.1.1	GRA
hCoV-19/France/GES-IPP32670/2023	hCoV-19/France/GES-IPP32670/2023	Supranational	0	France		60-64	Female	JN.1	GRA
hCoV-19/France/GES-IPP32671/2023	hCoV-19/France/GES-IPP32671/2023	Supranational	0	France		70-74	Male	JN.1.1	GRA
hCoV-19/France/GES-IPP32672/2023	hCoV-19/France/GES-IPP32672/2023	Supranational	0	France		65-69	Female	JN.1.1	GRA
hCoV-19/France/GES-IPP32673/2023	hCoV-19/France/GES-IPP32673/2023	Supranational	0	France		25-29	Male	JN.18 (consensus call)	GRA
hCoV-19/France/GES-IPP32674/2023	hCoV-19/France/GES-IPP32674/2023	Supranational	0	France		60-64	Male	JN.1.1	GRA
hCoV-19/France/GES-IPP32675/2023	hCoV-19/France/GES-IPP32675/2023	Supranational	0	France		30-34	Male	JN.1.30 (consensus call)	GRA
hCoV-19/France/GES-IPP32676/2023	hCoV-19/France/GES-IPP32676/2023	Supranational	0	France		10-14	Female	JN.1.1 (consensus call)	GRA
hCoV-19/France/GES-IPP32677/2023	hCoV-19/France/GES-IPP32677/2023	Supranational	0	France		85-89	Male	JN.1.1	GRA
hCoV-19/France/GES-IPP32678/2023	hCoV-19/France/GES-IPP32678/2023	Supranational	0	France		65-69	Female	JG.3	GRA
hCoV-19/France/GES-IPP32680/2023	hCoV-19/France/GES-IPP32680/2023	Supranational	0	France		45-49	Female	GK.2.1	GRA
hCoV-19/France/GES-IPP32681/2023	hCoV-19/France/GES-IPP32681/2023	Supranational	0	France		45-49	Female	JN.1.39	GRA
hCoV-19/France/GES-IPP32682/2023	hCoV-19/France/GES-IPP32682/2023	Supranational	0	France		35-39	Female	JN.1.1.2 (consensus call)	GRA
hCoV-19/France/GES-IPP32683/2023	hCoV-19/France/GES-IPP32683/2023	Supranational	0	France		85-89	Female	JN.1.1	GRA
hCoV-19/France/GES-IPP32684/2023	hCoV-19/France/GES-IPP32684/2023	Supranational	0	France		55-59	Female	JN.1.44	GRA
hCoV-19/France/GES-IPP32685/2023	hCoV-19/France/GES-IPP32685/2023	Supranational	0	France		35-39	Female	JN.1.1 (consensus call)	GRA
hCoV-19/France/GES-IPP32686/2023	hCoV-19/France/GES-IPP32686/2023	Supranational	0	France		25-29	Female	JN.1.1 (consensus call)	GRA
hCoV-19/France/GES-IPP32687/2023	hCoV-19/France/GES-IPP32687/2023	Supranational	0	France		40-44	Male	JD.1.1.1	GRA
hCoV-19/France/GES-IPP32688/2023	hCoV-19/France/GES-IPP32688/2023	Supranational	0	France		65-69	Female	JN.1.1	GRA
hCoV-19/France/GES-IPP32689/2023	hCoV-19/France/GES-IPP32689/2023	Supranational	0	France		70-74	Female	JN.1	GRA
hCoV-19/France/GES-IPP32690/2023	hCoV-19/France/GES-IPP32690/2023	Supranational	0	France		25-29	Female	JN.1.1 (consensus call)	GRA
hCoV-19/France/GES-IPP32691/2023	hCoV-19/France/GES-IPP32691/2023	Supranational	0	France		80-84	Female	JN.1	GRA
hCoV-19/France/GES-IPP32692/2023	hCoV-19/France/GES-IPP32692/2023	Supranational	0	France		45-49	Female	JN.1.1	GRA
hCoV-19/France/GES-IPP32694/2023	hCoV-19/France/GES-IPP32694/2023	Supranational	0	France		20-24	Male	JN.1.1 (consensus call)	GRA
hCoV-19/France/GES-IPP32695/2023	hCoV-19/France/GES-IPP32695/2023	Supranational	0	France		70-74	Female	JN.1	GRA
hCoV-19/France/GES-IPP32696/2023	hCoV-19/France/GES-IPP32696/2023	Supranational	0	France		75-79	Female	JN.1	GRA
hCoV-19/France/GES-IPP32799/2023	hCoV-19/France/GES-IPP32799/2023	Supranational	1	France		85-89	Female	JN.1	GRA
hCoV-19/France/GES-IPP32800/2023	hCoV-19/France/GES-IPP32800/2023	Supranational	1	France		90-94	Female	JN.1	GRA
hCoV-19/France/GES-IPP32801/2023	hCoV-19/France/GES-IPP32801/2023	Supranational	1	France		70-74	Male	JN.1	GRA
hCoV-19/France/GES-IPP32802/2023	hCoV-19/France/GES-IPP32802/2023	Supranational	1	France		75-79	Male	JN.1.1	GRA
hCoV-19/France/GES-IPP32804/2023	hCoV-19/France/GES-IPP32804/2023	Supranational	1	France		70-74	Male	JN.3	GRA
hCoV-19/France/GES-IPP32805/2023	hCoV-19/France/GES-IPP32805/2023	Supranational	1	France		85-89	Male	JN.1	GRA
hCoV-19/France/GES-IPP32806/2023	hCoV-19/France/GES-IPP32806/2023	Supranational	1	France		90-94	Female	JN.1	GRA
hCoV-19/France/GES-IPP32807/2023	hCoV-19/France/GES-IPP32807/2023	Supranational	1	France		90-94	Female	JN.1	GRA
hCoV-19/France/GES-IPP32808/2023	hCoV-19/France/GES-IPP32808/2023	Supranational	1	France		10-14	Male	JN.1.1 (consensus call)	GRA
hCoV-19/France/GES-IPP32809/2023	hCoV-19/France/GES-IPP32809/2023	Supranational	1	France		45-49	Male	JN.1.4 (consensus call)	GRA
hCoV-19/France/GES-IPP32810/2023	hCoV-19/France/GES-IPP32810/2023	Supranational	1	France		30-34	Female	JN.1	GRA
hCoV-19/France/GES-IPP32877/2023	hCoV-19/France/GES-IPP32877/2023	Supranational	0	France		50-54	Female	JN.1.1 (consensus call)	GRA
hCoV-19/France/GES-IPP32878/2023	hCoV-19/France/GES-IPP32878/2023	Supranational	0	France		60-64	Male	JN.1.1	GRA
hCoV-19/France/GES-IPP32880/2023	hCoV-19/France/GES-IPP32880/2023	Supranational	0	France		70-74	Male	JN.1.1 (consensus call)	GRA
hCoV-19/France/GES-IPP32881/2023	hCoV-19/France/GES-IPP32881/2023	Supranational	0	France		35-39	Male	JN.1	GRA
hCoV-19/France/GES-IPP32882/2023	hCoV-19/France/GES-IPP32882/2023	Supranational	0	France		55-59	Female	JN.1	GRA
hCoV-19/France/GES-IPP32883/2023	hCoV-19/France/GES-IPP32883/2023	Supranational	0	France		35-39	Male	JN.1	GRA
hCoV-19/France/GES-IPP32884/2023	hCoV-19/France/GES-IPP32884/2023	Supranational	0	France		35-39	Female	JN.1	GRA
hCoV-19/France/GES-IPP32885/2023	hCoV-19/France/GES-IPP32885/2023	Supranational	0	France		40-44	Male	JN.10	GRA
hCoV-19/France/GES-IPP32975/2023	hCoV-19/France/GES-IPP32975/2023	Supranational	0	France		55-59	Female	JN.1	GRA
hCoV-19/France/GES-IPP32977/2023	hCoV-19/France/GES-IPP32977/2023	Supranational	0	France		40-44	Female	JN.1	GRA
hCoV-19/France/GES-IPP33111/2023	hCoV-19/France/GES-IPP33111/2023	Supranational	1	France		80-84	Female	JN.1.55	GRA
hCoV-19/France/GES-IPP33112/2023	hCoV-19/France/GES-IPP33112/2023	Supranational	1	France		95-99	Female	JN.1	GRA
hCoV-19/France/GES-IPP33113/2023	hCoV-19/France/GES-IPP33113/2023	Supranational	1	France		55-59	Female	JG.3	GRA
hCoV-19/France/GES-IPP33114/2023	hCoV-19/France/GES-IPP33114/2023	Supranational	0	France		45-49	Female	JN.1.4 (consensus call)	GRA
hCoV-19/France/GES-IPP33115/2023	hCoV-19/France/GES-IPP33115/2023	Supranational	0	France		55-59	Female	JN.1.1 (consensus call)	GRA
hCoV-19/France/GES-IPP33116/2023	hCoV-19/France/GES-IPP33116/2023	Supranational	0	France		65-69	Female	JN.1.59 (consensus call)	GRA
hCoV-19/France/GES-IPP33117/2023	hCoV-19/France/GES-IPP33117/2023	Supranational	0	France		65-69	Male	JN.1.59	GRA
hCoV-19/France/GES-IPP33118/2023	hCoV-19/France/GES-IPP33118/2023	Supranational	0	France		35-39	Female	JN.1	GRA
hCoV-19/France/GES-IPP33119/2023	hCoV-19/France/GES-IPP33119/2023	Supranational	0	France		70-74	Male	FL.15.1.1	GRA
hCoV-19/France/GES-IPP33120/2023	hCoV-19/France/GES-IPP33120/2023	Supranational	0	France		65-69	Female	JN.1.4	GRA
hCoV-19/France/GES-IPP33122/2023	hCoV-19/France/GES-IPP33122/2023	Supranational	0	France		60-64	Female	JN.1	GRA
hCoV-19/France/GES-IPP33123/2023	hCoV-19/France/GES-IPP33123/2023	Supranational	0	France		50-54	Female	JN.1	GRA
hCoV-19/France/GES-IPP33124/2023	hCoV-19/France/GES-IPP33124/2023	Supranational	0	France		30-34	Female	JN.1.1 (consensus call)	GRA
hCoV-19/France/GES-IPP33126/2023	hCoV-19/France/GES-IPP33126/2023	Supranational	0	France		50-54	Male	JN.1.1	GRA
hCoV-19/France/GES-IPP33127/2023	hCoV-19/France/GES-IPP33127/2023	Supranational	0	France		75-79	Male	JN.18	GRA
hCoV-19/France/GES-IPP33128/2023	hCoV-19/France/GES-IPP33128/2023	Supranational	0	France		80-84	Female	JN.1	GRA
hCoV-19/France/GES-IPP33129/2023	hCoV-19/France/GES-IPP33129/2023	Supranational	0	France		55-59	Female	JN.1	GRA
hCoV-19/France/GES-IPP33130/2023	hCoV-19/France/GES-IPP33130/2023	Supranational	0	France		65-69	Female	JN.1	GRA
hCoV-19/France/GES-IPP33131/2023	hCoV-19/France/GES-IPP33131/2023	Supranational	0	France		65-69	Male	JD.1.1.1	GRA
hCoV-19/France/GES-IPP33132/2023	hCoV-19/France/GES-IPP33132/2023	Supranational	0	France		50-54	Female	JN.1.1.10	GRA
hCoV-19/France/GES-IPP33133/2023	hCoV-19/France/GES-IPP33133/2023	Supranational	0	France		85-89	Male	JN.1.39	GRA
hCoV-19/France/GES-IPP33134/2023	hCoV-19/France/GES-IPP33134/2023	Supranational	0	France		55-59	Female	JD.1.1.1	GRA
hCoV-19/France/GES-IPP33135/2023	hCoV-19/France/GES-IPP33135/2023	Supranational	0	France		70-74	Female	JJ.1	GRA
hCoV-19/France/GES-IPP33136/2023	hCoV-19/France/GES-IPP33136/2023	Supranational	0	France		85-89	Male	JN.1.1	GRA
hCoV-19/France/GES-IPP33138/2023	hCoV-19/France/GES-IPP33138/2023	Supranational	0	France		70-74	Female	JN.1.1	GRA
hCoV-19/France/GES-IPP33140/2023	hCoV-19/France/GES-IPP33140/2023	Supranational	0	France		45-49	Female	JN.1.1 (consensus call)	GRA
hCoV-19/France/GES-IPP33141/2023	hCoV-19/France/GES-IPP33141/2023	Supranational	0	France		80-84	Male	JN.1	GRA
hCoV-19/France/GES-IPP33142/2023	hCoV-19/France/GES-IPP33142/2023	Supranational	0	France		50-54	Female	JN.1	GRA
hCoV-19/France/GES-IPP33143/2023	hCoV-19/France/GES-IPP33143/2023	Supranational	0	France		30-34	Male	JN.1	GRA
hCoV-19/France/GES-IPP33144/2023	hCoV-19/France/GES-IPP33144/2023	Supranational	0	France		90-94	Male	JN.1.4	GRA
hCoV-19/France/GES-IPP33145/2023	hCoV-19/France/GES-IPP33145/2023	Supranational	0	France		75-79	Male	JN.1	GRA
hCoV-19/France/GES-IPP33146/2023	hCoV-19/France/GES-IPP33146/2023	Supranational	0	France		50-54	Female	JN.1	GRA
hCoV-19/France/GES-IPP33147/2023	hCoV-19/France/GES-IPP33147/2023	Supranational	0	France		55-59	Male	JN.1.43 (consensus call)	GRA
hCoV-19/France/GES-IPP33148/2023	hCoV-19/France/GES-IPP33148/2023	Supranational	0	France		30-34	Female	JN.1	GRA
hCoV-19/France/GES-IPP33149/2023	hCoV-19/France/GES-IPP33149/2023	Supranational	0	France		25-29	Male	JN.1.1.1 (consensus call)	GRA
hCoV-19/France/GES-IPP33150/2023	hCoV-19/France/GES-IPP33150/2023	Supranational	0	France		70-74	Female	JN.1	GRA
hCoV-19/France/GES-IPP33151/2023	hCoV-19/France/GES-IPP33151/2023	Supranational	0	France		70-74	Male	JN.1	GRA
hCoV-19/France/GES-IPP33152/2023	hCoV-19/France/GES-IPP33152/2023	Supranational	0	France		45-49	Female	JN.1.1 (consensus call)	GRA
hCoV-19/France/GES-IPP33153/2023	hCoV-19/France/GES-IPP33153/2023	Supranational	0	France		65-69	Female	JD.1.1	GRA
hCoV-19/France/GES-IPP33154/2023	hCoV-19/France/GES-IPP33154/2023	Supranational	0	France		65-69	Male	JN.1	GRA
hCoV-19/France/GES-IPP33155/2023	hCoV-19/France/GES-IPP33155/2023	Supranational	0	France		85-89	Female	JN.1.1	GRA
hCoV-19/France/GES-IPP33156/2023	hCoV-19/France/GES-IPP33156/2023	Supranational	0	France		80-84	Male	JN.1.1	GRA
hCoV-19/France/GES-IPP33157/2023	hCoV-19/France/GES-IPP33157/2023	Supranational	0	France		60-64	Male	JN.1.1 (consensus call)	GRA
hCoV-19/France/GES-IPP33158/2023	hCoV-19/France/GES-IPP33158/2023	Supranational	0	France		60-64	Male	JN.1 (consensus call)	GRA
hCoV-19/France/GES-IPP33184/2023	hCoV-19/France/GES-IPP33184/2023	Supranational	1	France		70-74	Male	JN.1	GRA
hCoV-19/France/GES-IPP33185/2023	hCoV-19/France/GES-IPP33185/2023	Supranational	1	France		80-84	Female	JG.3	GRA
hCoV-19/France/GES-IPP33186/2023	hCoV-19/France/GES-IPP33186/2023	Supranational	1	France		90-94	Female	JN.1	GRA
hCoV-19/France/GES-IPP33187/2023	hCoV-19/France/GES-IPP33187/2023	Supranational	1	France		25-29	Female	JN.1.1 (consensus call)	GRA
hCoV-19/France/GES-IPP33188/2023	hCoV-19/France/GES-IPP33188/2023	Supranational	1	France		95-99	Male	JG.3	GRA
hCoV-19/France/GES-IPP33189/2023	hCoV-19/France/GES-IPP33189/2023	Supranational	1	France		85-89	Female	JN.1	GRA
hCoV-19/France/GES-IPP33190/2023	hCoV-19/France/GES-IPP33190/2023	Supranational	1	France		80-84	Male	JN.1.1 (consensus call)	GRA
hCoV-19/France/GES-IPP33191/2023	hCoV-19/France/GES-IPP33191/2023	Supranational	1	France		55-59	Male	JD.1.1	GRA
hCoV-19/France/GES-IPP33192/2023	hCoV-19/France/GES-IPP33192/2023	Supranational	1	France		0-4	Male	JN.1	GRA
hCoV-19/France/GES-IPP33328/2023	hCoV-19/France/GES-IPP33328/2023	Supranational	1	France		85-89	Male	JN.1.1.1 (consensus call)	GRA
hCoV-19/France/GES-IPP33331/2023	hCoV-19/France/GES-IPP33331/2023	Supranational	1	France		85-89	Female	JD.1.1	GRA
hCoV-19/France/GES-IPP33363/2023	hCoV-19/France/GES-IPP33363/2023	Supranational	0	France		75-79	Male	JN.1.1	GRA
hCoV-19/France/GES-IPP33370/2023	hCoV-19/France/GES-IPP33370/2023	Supranational	1	France		80-84	Male	JG.3	GRA
hCoV-19/France/GES-IPP33410/2023	hCoV-19/France/GES-IPP33410/2023	Supranational	1	France		85-89	Male	JN.1	GRA
hCoV-19/France/GES-IPP33411/2023	hCoV-19/France/GES-IPP33411/2023	Supranational	1	France		90-94	Male	JN.1.4	GRA
hCoV-19/France/GES-IPP33442/2023	hCoV-19/France/GES-IPP33442/2023	Supranational	0	France		30-34	Female	JN.1.6 (consensus call)	GRA
hCoV-19/France/GES-IPP33443/2023	hCoV-19/France/GES-IPP33443/2023	Supranational	0	France		60-64	Male	JN.1.1	GRA
hCoV-19/France/GES-IPP33444/2023	hCoV-19/France/GES-IPP33444/2023	Supranational	0	France		40-44	Female	JN.1.1	GRA
hCoV-19/France/GES-IPP33445/2023	hCoV-19/France/GES-IPP33445/2023	Supranational	0	France		30-34	Female	JN.1.53	GRA
hCoV-19/France/GES-IPP33446/2023	hCoV-19/France/GES-IPP33446/2023	Supranational	0	France		50-54	Male	JN.1	GRA
hCoV-19/France/GES-IPP33448/2023	hCoV-19/France/GES-IPP33448/2023	Supranational	0	France		60-64	Female	JN.1.1	GRA
hCoV-19/France/GES-IPP33449/2023	hCoV-19/France/GES-IPP33449/2023	Supranational	0	France		20-24	Female	JN.1	GRA
hCoV-19/France/GES-IPP33496/2023	hCoV-19/France/GES-IPP33496/2023	Supranational	0	France		35-39	Female	JN.1.31	GRA
hCoV-19/France/GES-IPP33610/2023	hCoV-19/France/GES-IPP33610/2023	Supranational	1	France		95-99	Female	JN.1	GRA
hCoV-19/France/GES-IPP33625/2023	hCoV-19/France/GES-IPP33625/2023	Supranational	1	France		0-4	Female	JN.1.19	GRA
hCoV-19/France/GES-IPP33626/2023	hCoV-19/France/GES-IPP33626/2023	Supranational	1	France		30-34	Female	JN.1.4 (consensus call)	GRA
hCoV-19/France/GES-IPP33627/2023	hCoV-19/France/GES-IPP33627/2023	Supranational	1	France		0-4	Male	JN.1.4	GRA
hCoV-19/France/GES-IPP33683/2023	hCoV-19/France/GES-IPP33683/2023	Supranational	0	France		20-24	Male	JN.1	GRA
hCoV-19/France/GES-IPP33684/2023	hCoV-19/France/GES-IPP33684/2023	Supranational	0	France		60-64	Female	JN.1	GRA
hCoV-19/France/GES-IPP33685/2023	hCoV-19/France/GES-IPP33685/2023	Supranational	0	France		70-74	Female	HV.1	GRA
hCoV-19/France/GES-IPP33686/2023	hCoV-19/France/GES-IPP33686/2023	Supranational	0	France		70-74	Female	JN.1	GRA
hCoV-19/France/GES-IPP33688/2023	hCoV-19/France/GES-IPP33688/2023	Supranational	0	France		40-44	Male	JN.1	GRA
hCoV-19/France/GES-IPP33689/2023	hCoV-19/France/GES-IPP33689/2023	Supranational	0	France		60-64	Male	JN.1	GRA
hCoV-19/France/GES-IPP33690/2023	hCoV-19/France/GES-IPP33690/2023	Supranational	0	France		70-74	Female	JN.1.1	GRA
hCoV-19/France/GES-IPP33691/2023	hCoV-19/France/GES-IPP33691/2023	Supranational	0	France		75-79	Male	JN.1	GRA
hCoV-19/France/GES-IPP33692/2023	hCoV-19/France/GES-IPP33692/2023	Supranational	0	France		85-89	Female	HV.1	GRA
hCoV-19/France/GES-IPP33694/2023	hCoV-19/France/GES-IPP33694/2023	Supranational	0	France		35-39	Female	JN.1.5	GRA
hCoV-19/France/GES-IPP33695/2023	hCoV-19/France/GES-IPP33695/2023	Supranational	0	France		5-9	Male	JN.1	GRA
hCoV-19/France/GES-IPP33697/2023	hCoV-19/France/GES-IPP33697/2023	Supranational	0	France		75-79	Female	JN.1	GRA
hCoV-19/France/GES-IPP33698/2023	hCoV-19/France/GES-IPP33698/2023	Supranational	0	France		60-64	Female	JN.1.1	GRA
hCoV-19/France/GES-IPP33702/2023	hCoV-19/France/GES-IPP33702/2023	Supranational	0	France		45-49	Male	JN.1.5	GRA
hCoV-19/France/GES-IPP33703/2023	hCoV-19/France/GES-IPP33703/2023	Supranational	0	France		35-39	Male	JN.1	GRA
hCoV-19/France/GES-IPP33705/2023	hCoV-19/France/GES-IPP33705/2023	Supranational	0	France		40-44	Male	JN.1.1	GRA
hCoV-19/France/GES-IPP33733/2023	hCoV-19/France/GES-IPP33733/2023	Supranational	1	France		45-49	Female	JN.1	GRA
hCoV-19/France/GES-IPP33734/2023	hCoV-19/France/GES-IPP33734/2023	Supranational	1	France		60-64	Female	FL.1.5.2	GRA
hCoV-19/France/GES-IPP33735/2023	hCoV-19/France/GES-IPP33735/2023	Supranational	1	France		55-59	Female	JN.1	GRA
hCoV-19/France/GES-IPP33736/2023	hCoV-19/France/GES-IPP33736/2023	Supranational	1	France		80-84	Male	JN.1	GRA
hCoV-19/France/GES-IPP33737/2023	hCoV-19/France/GES-IPP33737/2023	Supranational	1	France		75-79	Male	JN.1.1	GRA
hCoV-19/France/GES-IPP33789/2023	hCoV-19/France/GES-IPP33789/2023	Supranational	0	France		60-64	Female	JN.1.1	GRA
hCoV-19/France/GES-RELAB-IPP04494/2024	hCoV-19/France/GES-RELAB-IPP04494/2024	Supranational	0	France		60-64	Female	JN.1.5 (consensus call)	GRA
hCoV-19/France/GES-RELAB-IPP04666/2024	hCoV-19/France/GES-RELAB-IPP04666/2024	Supranational	0	France		55-59	Female	JN.1.5 (consensus call)	GRA
hCoV-19/France/GES-RELAB-IPP04667/2024	hCoV-19/France/GES-RELAB-IPP04667/2024	Supranational	0	France		85-89	Female	JN.1	GRA
hCoV-19/France/GES-RELAB-IPP04734/2024	hCoV-19/France/GES-RELAB-IPP04734/2024	Supranational	0	France		65-69	Male	JN.1.7 (consensus call)	GRA
hCoV-19/France/GES-RELAB-IPP04735/2024	hCoV-19/France/GES-RELAB-IPP04735/2024	Supranational	0	France		30-34	Female	JN.1.4 (consensus call)	GRA
hCoV-19/France/GES-RELAB-IPP04736/2024	hCoV-19/France/GES-RELAB-IPP04736/2024	Supranational	0	France		60-64	Male	JN.1.9 (consensus call)	GRA
hCoV-19/France/GES-RELAB-IPP04737/2024	hCoV-19/France/GES-RELAB-IPP04737/2024	Supranational	0	France		25-29	Female	JN.1.9 (consensus call)	GRA
hCoV-19/France/GES-RELAB-IPP04738/2024	hCoV-19/France/GES-RELAB-IPP04738/2024	Supranational	0	France		55-59	Female	JN.1.18 (consensus call)	GRA
hCoV-19/France/GES-RELAB-IPP04742/2024	hCoV-19/France/GES-RELAB-IPP04742/2024	Supranational	0	France		35-39	Female	JN.1.7 (consensus call)	GRA
hCoV-19/France/GES-RELAB-IPP04743/2024	hCoV-19/France/GES-RELAB-IPP04743/2024	Supranational	0	France		50-54	Female	JN.1.18 (consensus call)	GRA
hCoV-19/France/GES-RELAB-IPP04746/2024	hCoV-19/France/GES-RELAB-IPP04746/2024	Supranational	0	France		80-84	Male	JN.1.29 (consensus call)	GRA
hCoV-19/France/GES-RELAB-IPP04861/2024	hCoV-19/France/GES-RELAB-IPP04861/2024	Supranational	0	France		60-64	Female	JN.1.4 (consensus call)	GRA
hCoV-19/France/GES-RELAB-IPP04862/2024	hCoV-19/France/GES-RELAB-IPP04862/2024	Supranational	0	France		40-44	Female	KP.1 (consensus call)	GRA
hCoV-19/France/GES-RELAB-IPP04863/2024	hCoV-19/France/GES-RELAB-IPP04863/2024	Supranational	0	France		65-69	Male	JN.1	GRA
hCoV-19/France/GES-RELAB-IPP04864/2024	hCoV-19/France/GES-RELAB-IPP04864/2024	Supranational	0	France		30-34	Female	JN.1.1.2 (consensus call)	GRA
hCoV-19/France/GES-RELAB-IPP04888/2024	hCoV-19/France/GES-RELAB-IPP04888/2024	Supranational	0	France		40-44	Male	JN.1.16.1 (consensus call)	GRA
hCoV-19/France/GES-RELAB-IPP04889/2024	hCoV-19/France/GES-RELAB-IPP04889/2024	Supranational	0	France		65-69	Male	JN.1.1.7 (consensus call)	GRA
hCoV-19/France/GES-RELAB-IPP04890/2024	hCoV-19/France/GES-RELAB-IPP04890/2024	Supranational	0	France		60-64	Female	JN.1.16 (consensus call)	GRA
hCoV-19/France/GES-RELAB-IPP04891/2024	hCoV-19/France/GES-RELAB-IPP04891/2024	Supranational	0	France		35-39	Male	KP.2 (consensus call)	GRA
hCoV-19/France/GES-RELAB-IPP04892/2024	hCoV-19/France/GES-RELAB-IPP04892/2024	Supranational	0	France		40-44	Female	KP.2 (consensus call)	GRA
hCoV-19/France/GES-RELAB-IPP04893/2024	hCoV-19/France/GES-RELAB-IPP04893/2024	Supranational	0	France		75-79	Female	KP.2 (consensus call)	GRA
hCoV-19/France/GES-RELAB-IPP04894/2024	hCoV-19/France/GES-RELAB-IPP04894/2024	Supranational	0	France		60-64	Male	KP.2 (consensus call)	GRA
hCoV-19/France/GES-RELAB-IPP04895/2024	hCoV-19/France/GES-RELAB-IPP04895/2024	Supranational	0	France		85-89	Female	KP.2 (consensus call)	GRA
hCoV-19/France/GES-RELAB-IPP04896/2024	hCoV-19/France/GES-RELAB-IPP04896/2024	Supranational	0	France		60-64	Male	KP.2 (consensus call)	GRA
hCoV-19/France/GES-RELAB-IPP04897/2024	hCoV-19/France/GES-RELAB-IPP04897/2024	Supranational	0	France		85-89	Female	KP.2 (consensus call)	GRA
hCoV-19/France/GES-RELAB-IPP04898/2024	hCoV-19/France/GES-RELAB-IPP04898/2024	Supranational	0	France		65-69	Male	JN.1.39 (consensus call)	GRA
hCoV-19/France/GES-RELAB-IPP04900/2024	hCoV-19/France/GES-RELAB-IPP04900/2024	Supranational	0	France		30-34	Male	KP.3 (consensus call)	GRA
hCoV-19/France/GES-RELAB-IPP04901/2024	hCoV-19/France/GES-RELAB-IPP04901/2024	Supranational	0	France		25-29	Female	KP.3 (consensus call)	GRA
hCoV-19/France/GES-RELAB-IPP04902/2024	hCoV-19/France/GES-RELAB-IPP04902/2024	Supranational	0	France		40-44	Female	JN.1	GRA
hCoV-19/France/GES-RELAB-IPP04903/2024	hCoV-19/France/GES-RELAB-IPP04903/2024	Supranational	0	France		40-44	Male	JN.1.4.5 (consensus call)	GRA
hCoV-19/France/GES-RELAB-IPP04904/2024	hCoV-19/France/GES-RELAB-IPP04904/2024	Supranational	0	France		20-24	Male	JN.1.4 (consensus call)	GRA
hCoV-19/France/GES-RELAB-IPP04905/2024	hCoV-19/France/GES-RELAB-IPP04905/2024	Supranational	0	France		45-49	Female	JN.1.4 (consensus call)	GRA
hCoV-19/France/GES-RELAB-IPP04906/2024	hCoV-19/France/GES-RELAB-IPP04906/2024	Supranational	0	France		60-64	Male	JN.1	GRA
hCoV-19/France/GES-RELAB-IPP05448/2024	hCoV-19/France/GES-RELAB-IPP05448/2024	Supranational	0	France		50-54	Male	JN.1.16 (consensus call)	GRA
hCoV-19/France/GES-RELAB-IPP05457/2024	hCoV-19/France/GES-RELAB-IPP05457/2024	Supranational	0	France		65-69	Female	JN.1.18 (consensus call)	GRA
hCoV-19/France/GES-RELAB-IPP05461/2024	hCoV-19/France/GES-RELAB-IPP05461/2024	Supranational	0	France		35-39	Female	JN.1	GRA
hCoV-19/France/GES-RELAB-IPP05542/2024	hCoV-19/France/GES-RELAB-IPP05542/2024	Supranational	0	France		60-64	Female	JN.1.16.1 (consensus call)	GRA
hCoV-19/France/GES-RELAB-IPP05544/2024	hCoV-19/France/GES-RELAB-IPP05544/2024	Supranational	0	France		60-64	Male	KP.2.2 (consensus call)	GRA
hCoV-19/France/GES-RELAB-IPP05546/2024	hCoV-19/France/GES-RELAB-IPP05546/2024	Supranational	0	France		70-74	Female	JN.1.16 (consensus call)	GRA
hCoV-19/France/GES-RELAB-IPP05558/2024	hCoV-19/France/GES-RELAB-IPP05558/2024	Supranational	0	France		80-84	Male	JN.1.42 (consensus call)	GRA
hCoV-19/France/GES-RELAB-IPP05561/2024	hCoV-19/France/GES-RELAB-IPP05561/2024	Supranational	0	France		45-49	Female	JN.1.32.1 (consensus call)	GRA
hCoV-19/France/GES-RELAB-IPP05563/2024	hCoV-19/France/GES-RELAB-IPP05563/2024	Supranational	0	France		25-29	Female	LF.1 (consensus call)	GRA
hCoV-19/France/GES-RELAB-IPP06278/2024	hCoV-19/France/GES-RELAB-IPP06278/2024	Supranational	0	France		45-49	Female	KP.2.3 (consensus call)	GRA
hCoV-19/France/GES-RELAB-IPP06279/2024	hCoV-19/France/GES-RELAB-IPP06279/2024	Supranational	0	France		45-49	Female	KP.3.2 (consensus call)	GRA
hCoV-19/France/GES-RELAB-IPP06281/2024	hCoV-19/France/GES-RELAB-IPP06281/2024	Supranational	0	France		65-69	Female	KP.3.2.4 (consensus call)	GRA
hCoV-19/France/GES-RELAB-IPP06283/2024	hCoV-19/France/GES-RELAB-IPP06283/2024	Supranational	0	France		65-69	Female	JN.1.32 (consensus call)	GRA
hCoV-19/France/GES-RELAB-IPP06284/2024	hCoV-19/France/GES-RELAB-IPP06284/2024	Supranational	0	France		40-44	Female	KP.3.1.1 (consensus call)	GRA
hCoV-19/France/GES-RELAB-IPP06285/2024	hCoV-19/France/GES-RELAB-IPP06285/2024	Supranational	0	France		55-59	Male	KP.3.2 (consensus call)	GRA
hCoV-19/France/GES-RELAB-IPP06286/2024	hCoV-19/France/GES-RELAB-IPP06286/2024	Supranational	0	France		30-34	Male	LA.1 (consensus call)	GRA
hCoV-19/France/GES-RELAB-IPP06287/2024	hCoV-19/France/GES-RELAB-IPP06287/2024	Supranational	0	France		60-64	Female	JN.1.7.2 (consensus call)	GRA
hCoV-19/France/GES-RELAB-IPP06288/2024	hCoV-19/France/GES-RELAB-IPP06288/2024	Supranational	0	France		25-29	Female	JN.1.39.1 (consensus call)	GRA
hCoV-19/France/GES-RELAB-IPP06289/2024	hCoV-19/France/GES-RELAB-IPP06289/2024	Supranational	0	France		75-79	Male	JN.1.16 (consensus call)	GRA
hCoV-19/France/GES-RELAB-IPP06290/2024	hCoV-19/France/GES-RELAB-IPP06290/2024	Supranational	0	France		80-84	Female	KP.2.2 (consensus call)	GRA
hCoV-19/France/GES-RELAB-IPP06291/2024	hCoV-19/France/GES-RELAB-IPP06291/2024	Supranational	0	France		60-64	Female	KP.2.2 (consensus call)	GRA
hCoV-19/France/GES-RELAB-IPP06292/2024	hCoV-19/France/GES-RELAB-IPP06292/2024	Supranational	0	France		80-84	Female	JN.1.50 (consensus call)	GRA
hCoV-19/France/GES-RELAB-IPP06293/2024	hCoV-19/France/GES-RELAB-IPP06293/2024	Supranational	0	France		15-19	Female	KS.1 (consensus call)	GRA
hCoV-19/France/GES-RELAB-IPP06294/2024	hCoV-19/France/GES-RELAB-IPP06294/2024	Supranational	0	France		65-69	Male	KP.3.3 (consensus call)	GRA
hCoV-19/France/GES-RELAB-IPP06295/2024	hCoV-19/France/GES-RELAB-IPP06295/2024	Supranational	0	France		75-79	Female	KP.2 (consensus call)	GRA
hCoV-19/France/GES-RELAB-IPP06297/2024	hCoV-19/France/GES-RELAB-IPP06297/2024	Supranational	0	France		80-84	Male	JN.1.18.3 (consensus call)	GRA
hCoV-19/France/GES-RELAB-IPP06336/2024	hCoV-19/France/GES-RELAB-IPP06336/2024	Supranational	0	France		75-79	Male	JN.1.50 (consensus call)	GRA
hCoV-19/France/GES-RELAB-IPP06337/2024	hCoV-19/France/GES-RELAB-IPP06337/2024	Supranational	0	France		60-64	Female	KP.3.1 (consensus call)	GRA
hCoV-19/France/GES-RELAB-IPP06338/2024	hCoV-19/France/GES-RELAB-IPP06338/2024	Supranational	0	France		75-79	Female	KP.1.1 (consensus call)	GRA
hCoV-19/France/GES-RELAB-IPP06339/2024	hCoV-19/France/GES-RELAB-IPP06339/2024	Supranational	0	France		40-44	Female	LN.1.1 (consensus call)	GRA
hCoV-19/France/GES-RELAB-IPP06340/2024	hCoV-19/France/GES-RELAB-IPP06340/2024	Supranational	0	France		35-39	Male	JN.1.50.1 (consensus call)	GRA
hCoV-19/France/GES-RELAB-IPP06341/2024	hCoV-19/France/GES-RELAB-IPP06341/2024	Supranational	0	France		80-84	Male	LB.1.3 (consensus call)	GRA
hCoV-19/France/GES-RELAB-IPP06342/2024	hCoV-19/France/GES-RELAB-IPP06342/2024	Supranational	0	France		75-79	Male	KS.1 (consensus call)	GRA
hCoV-19/France/GES-RELAB-IPP06343/2024	hCoV-19/France/GES-RELAB-IPP06343/2024	Supranational	0	France		75-79	Female	KP.1.1.2 (consensus call)	GRA
hCoV-19/France/GES-RELAB-IPP06344/2024	hCoV-19/France/GES-RELAB-IPP06344/2024	Supranational	0	France		80-84	Male	KR.1 (consensus call)	GRA
hCoV-19/France/GES-RELAB-IPP06345/2024	hCoV-19/France/GES-RELAB-IPP06345/2024	Supranational	0	France		30-34	Female	JN.1.50 (consensus call)	GRA
hCoV-19/France/GES-RELAB-IPP06346/2024	hCoV-19/France/GES-RELAB-IPP06346/2024	Supranational	0	France		30-34	Female	KP.1.1 (consensus call)	GRA
hCoV-19/France/GES-RELAB-IPP06347/2024	hCoV-19/France/GES-RELAB-IPP06347/2024	Supranational	0	France		25-29	Male	LB.1.3 (consensus call)	GRA
hCoV-19/France/GES-RELAB-IPP06348/2024	hCoV-19/France/GES-RELAB-IPP06348/2024	Supranational	0	France		45-49	Female	KP.2.3 (consensus call)	GRA
hCoV-19/France/GES-RELAB-IPP06350/2024	hCoV-19/France/GES-RELAB-IPP06350/2024	Supranational	0	France		45-49	Male	KS.1 (consensus call)	GRA
hCoV-19/France/GES-RELAB-IPP06351/2024	hCoV-19/France/GES-RELAB-IPP06351/2024	Supranational	0	France		50-54	Female	KP.1.1.1 (consensus call)	GRA
hCoV-19/France/GES-RELAB-IPP06352/2024	hCoV-19/France/GES-RELAB-IPP06352/2024	Supranational	0	France		75-79	Male	JN.1.16.1 (consensus call)	GRA
hCoV-19/France/GES-RELAB-IPP06353/2024	hCoV-19/France/GES-RELAB-IPP06353/2024	Supranational	0	France		50-54	Female	KP.1.1.3 (consensus call)	GRA
hCoV-19/France/GES-RELAB-IPP06355/2024	hCoV-19/France/GES-RELAB-IPP06355/2024	Supranational	0	France		80-84	Male	KP.3.1.1 (consensus call)	GRA
hCoV-19/France/GES-RELAB-IPP06534/2024	hCoV-19/France/GES-RELAB-IPP06534/2024	Supranational	0	France		unknown		KP.3.1 (consensus call)	GRA
hCoV-19/France/GES-RELAB-IPP06535/2024	hCoV-19/France/GES-RELAB-IPP06535/2024	Supranational	0	France		unknown		LB.1 (consensus call)	GRA
hCoV-19/France/GES-RELAB-IPP06536/2024	hCoV-19/France/GES-RELAB-IPP06536/2024	Supranational	0	France		unknown		KP.3.3 (consensus call)	GRA
hCoV-19/France/GES-RELAB-IPP06537/2024	hCoV-19/France/GES-RELAB-IPP06537/2024	Supranational	0	France		unknown		JN.1.45 (consensus call)	GRA
hCoV-19/France/GES-RELAB-IPP06538/2024	hCoV-19/France/GES-RELAB-IPP06538/2024	Supranational	0	France		unknown		LN.1.1 (consensus call)	GRA
hCoV-19/France/GES-RELAB-IPP06539/2024	hCoV-19/France/GES-RELAB-IPP06539/2024	Supranational	0	France		unknown		KP.2.3 (consensus call)	GRA
hCoV-19/France/GES-RELAB-IPP06540/2024	hCoV-19/France/GES-RELAB-IPP06540/2024	Supranational	0	France		unknown		JN.1.50 (consensus call)	GRA
hCoV-19/France/GES-RELAB-IPP06541/2024	hCoV-19/France/GES-RELAB-IPP06541/2024	Supranational	0	France		unknown		KP.3.1 (consensus call)	GRA
hCoV-19/France/GES-RELAB-IPP06542/2024	hCoV-19/France/GES-RELAB-IPP06542/2024	Supranational	0	France		unknown		KP.3.3 (consensus call)	GRA
hCoV-19/France/GES-RELAB-IPP06543/2024	hCoV-19/France/GES-RELAB-IPP06543/2024	Supranational	0	France		unknown		LB.1.3 (consensus call)	GRA
hCoV-19/France/GES-RELAB-IPP06544/2024	hCoV-19/France/GES-RELAB-IPP06544/2024	Supranational	0	France		unknown		JN.1.7.4 (consensus call)	GRA
hCoV-19/France/GES-RELAB-IPP06545/2024	hCoV-19/France/GES-RELAB-IPP06545/2024	Supranational	0	France		unknown		KP.3.3 (consensus call)	GRA
hCoV-19/France/GES-RELAB-IPP06546/2024	hCoV-19/France/GES-RELAB-IPP06546/2024	Supranational	0	France		unknown		KP.3.2 (consensus call)	GRA
hCoV-19/France/GES-RELAB-IPP06547/2024	hCoV-19/France/GES-RELAB-IPP06547/2024	Supranational	0	France		unknown		KP.2 (consensus call)	GRA
hCoV-19/France/GES-RELAB-IPP06548/2024	hCoV-19/France/GES-RELAB-IPP06548/2024	Supranational	0	France		unknown		JN.1.32 (consensus call)	GRA
hCoV-19/France/GES-RELAB-IPP06750/2024	hCoV-19/France/GES-RELAB-IPP06750/2024	Supranational	0	France		75-79	Male	KP.1.1.1 (consensus call)	GRA
hCoV-19/France/GES-RELAB-IPP06752/2024	hCoV-19/France/GES-RELAB-IPP06752/2024	Supranational	0	France		35-39	Female	KP.1.1.1 (consensus call)	GRA
hCoV-19/France/GES-RELAB-IPP06757/2024	hCoV-19/France/GES-RELAB-IPP06757/2024	Supranational	0	France		70-74	Female	KP.1.1 (consensus call)	GRA
hCoV-19/France/GES-RELAB-IPP06758/2024	hCoV-19/France/GES-RELAB-IPP06758/2024	Supranational	0	France		85-89	Male	LB.1.3 (consensus call)	GRA
hCoV-19/France/GES-RELAB-IPP06760/2024	hCoV-19/France/GES-RELAB-IPP06760/2024	Supranational	0	France		85-89	Female	LB.1.3 (consensus call)	GRA
hCoV-19/France/GES-RELAB-IPP06766/2024	hCoV-19/France/GES-RELAB-IPP06766/2024	Supranational	0	France		65-69	Male	KP.3.1.1 (consensus call)	GRA
hCoV-19/France/GES-RELAB-IPP06767/2024	hCoV-19/France/GES-RELAB-IPP06767/2024	Supranational	0	France		20-24	Female	KP.3.1.1 (consensus call)	GRA
hCoV-19/France/GES-RELAB-IPP06768/2024	hCoV-19/France/GES-RELAB-IPP06768/2024	Supranational	0	France		65-69	Male	JN.1.39.1 (consensus call)	GRA
hCoV-19/France/GES-RELAB-IPP06830/2024	hCoV-19/France/GES-RELAB-IPP06830/2024	Supranational	0	France		unknown		KP.3.1 (consensus call)	GRA
hCoV-19/France/GES-RELAB-IPP06831/2024	hCoV-19/France/GES-RELAB-IPP06831/2024	Supranational	0	France		unknown		JN.1.39 (consensus call)	GRA
hCoV-19/France/GES-RELAB-IPP06832/2024	hCoV-19/France/GES-RELAB-IPP06832/2024	Supranational	0	France		unknown		KP.3.1.1 (consensus call)	GRA
hCoV-19/France/GES-RELAB-IPP06833/2024	hCoV-19/France/GES-RELAB-IPP06833/2024	Supranational	0	France		unknown		KP.3.2.1 (consensus call)	GRA
hCoV-19/France/GES-RELAB-IPP06834/2024	hCoV-19/France/GES-RELAB-IPP06834/2024	Supranational	0	France		unknown		KP.3.3 (consensus call)	GRA
hCoV-19/France/GES-RELAB-IPP06835/2024	hCoV-19/France/GES-RELAB-IPP06835/2024	Supranational	0	France		unknown		KP.2.2 (consensus call)	GRA
hCoV-19/France/GES-RELAB-IPP06836/2024	hCoV-19/France/GES-RELAB-IPP06836/2024	Supranational	0	France		unknown		JN.1.16.3 (consensus call)	GRA
hCoV-19/France/GES-RELAB-IPP06837/2024	hCoV-19/France/GES-RELAB-IPP06837/2024	Supranational	0	France		unknown		LB.1 (consensus call)	GRA
hCoV-19/France/GES-RELAB-IPP06838/2024	hCoV-19/France/GES-RELAB-IPP06838/2024	Supranational	0	France		unknown		KS.1.1 (consensus call)	GRA
hCoV-19/France/GES-RELAB-IPP06839/2024	hCoV-19/France/GES-RELAB-IPP06839/2024	Supranational	0	France		unknown		KS.1.1 (consensus call)	GRA
hCoV-19/France/GES-RELAB-IPP07200/2024	hCoV-19/France/GES-RELAB-IPP07200/2024	Supranational	0	France		unknown		KP.2.5 (consensus call)	GRA
hCoV-19/France/GES-RELAB-IPP07201/2024	hCoV-19/France/GES-RELAB-IPP07201/2024	Supranational	0	France		unknown		JN.1.50 (consensus call)	GRA
hCoV-19/France/GES-RELAB-IPP07202/2024	hCoV-19/France/GES-RELAB-IPP07202/2024	Supranational	0	France		unknown		KP.3.2 (consensus call)	GRA
hCoV-19/France/GES-RELAB-IPP07204/2024	hCoV-19/France/GES-RELAB-IPP07204/2024	Supranational	0	France		unknown		KP.3.2.4 (consensus call)	GRA
hCoV-19/France/GES-RELAB-IPP07205/2024	hCoV-19/France/GES-RELAB-IPP07205/2024	Supranational	0	France		unknown		JN.1.50.2 (consensus call)	GRA
hCoV-19/France/GES-RELAB-IPP07206/2024	hCoV-19/France/GES-RELAB-IPP07206/2024	Supranational	0	France		30-34	Male	KS.1.1 (consensus call)	GRA
hCoV-19/France/GES-RELAB-IPP07207/2024	hCoV-19/France/GES-RELAB-IPP07207/2024	Supranational	0	France		40-44	Male	KS.1.1 (consensus call)	GRA
hCoV-19/France/GES-RELAB-IPP07208/2024	hCoV-19/France/GES-RELAB-IPP07208/2024	Supranational	0	France		70-74	Male	KP.3.3 (consensus call)	GRA
hCoV-19/France/GES-RELAB-IPP07289/2024	hCoV-19/France/GES-RELAB-IPP07289/2024	Supranational	0	France		45-49	Male	LB.1 (consensus call)	GRA
hCoV-19/France/GES-RELAB-IPP07475/2024	hCoV-19/France/GES-RELAB-IPP07475/2024	Supranational	0	France		60-64	Male	KS.1.1 (consensus call)	GRA
hCoV-19/France/GES-RELAB-IPP07882/2024	hCoV-19/France/GES-RELAB-IPP07882/2024	Supranational	0	France		75-79	Male	KP.3.1.1	GRA
hCoV-19/France/GES-RELAB-IPP07884/2024	hCoV-19/France/GES-RELAB-IPP07884/2024	Supranational	0	France		80-84	Male	JN.1.48.3 (consensus call)	GRA
hCoV-19/France/GES-RELAB-IPP07889/2024	hCoV-19/France/GES-RELAB-IPP07889/2024	Supranational	0	France		40-44	Female	KP.3.1.1	GRA
hCoV-19/France/GES-RELAB-IPP07890/2024	hCoV-19/France/GES-RELAB-IPP07890/2024	Supranational	0	France		80-84	Male	JN.1.50 (consensus call)	GRA
hCoV-19/France/GES-RELAB-IPP07891/2024	hCoV-19/France/GES-RELAB-IPP07891/2024	Supranational	0	France		55-59	Male	KP.2.3	GRA
hCoV-19/France/GES-RELAB-IPP07892/2024	hCoV-19/France/GES-RELAB-IPP07892/2024	Supranational	0	France		85-89	Male	KP.3.1.1	GRA
hCoV-19/France/GES-RELAB-IPP07894/2024	hCoV-19/France/GES-RELAB-IPP07894/2024	Supranational	0	France		25-29	Female	JN.1.8	GRA
hCoV-19/France/GES-RELAB-IPP07897/2024	hCoV-19/France/GES-RELAB-IPP07897/2024	Supranational	0	France		40-44	Female	KP.2.3	GRA
hCoV-19/France/GES-RELAB-IPP07899/2024	hCoV-19/France/GES-RELAB-IPP07899/2024	Supranational	0	France		20-24	Male	KP.3.1.1	GRA
hCoV-19/France/GES-RELAB-IPP07900/2024	hCoV-19/France/GES-RELAB-IPP07900/2024	Supranational	0	France		25-29	Female	LB.1	GRA
hCoV-19/France/GES-RELAB-IPP07901/2024	hCoV-19/France/GES-RELAB-IPP07901/2024	Supranational	0	France		60-64	Male	KP.3.1.1	GRA
hCoV-19/France/GES-RELAB-IPP07902/2024	hCoV-19/France/GES-RELAB-IPP07902/2024	Supranational	0	France		50-54	Female	JN.1.50 (consensus call)	GRA
hCoV-19/France/GES-RELAB-IPP07906/2024	hCoV-19/France/GES-RELAB-IPP07906/2024	Supranational	0	France		65-69	Male	KP.3.1.4 (consensus call)	GRA
hCoV-19/France/GES-RELAB-IPP07907/2024	hCoV-19/France/GES-RELAB-IPP07907/2024	Supranational	0	France		70-74	Female	KP.3.1 (consensus call)	GRA
hCoV-19/France/GES-RELAB-IPP07908/2024	hCoV-19/France/GES-RELAB-IPP07908/2024	Supranational	0	France		40-44	Female	KP.1.1.3 (consensus call)	GRA
hCoV-19/France/GES-RELAB-IPP07909/2024	hCoV-19/France/GES-RELAB-IPP07909/2024	Supranational	0	France		30-34	Male	KS.1.1 (consensus call)	GRA
hCoV-19/France/GES-RELAB-IPP07910/2024	hCoV-19/France/GES-RELAB-IPP07910/2024	Supranational	0	France		65-69	Female	KP.3.1.3 (consensus call)	GRA
hCoV-19/France/GES-RELAB-IPP07912/2024	hCoV-19/France/GES-RELAB-IPP07912/2024	Supranational	0	France		25-29	Female	KP.3.2 (consensus call)	GRA
hCoV-19/France/GES-RELAB-IPP07915/2024	hCoV-19/France/GES-RELAB-IPP07915/2024	Supranational	0	France		35-39	Female	KP.1.1.3 (consensus call)	GRA
hCoV-19/France/GES-RELAB-IPP08234/2024	hCoV-19/France/GES-RELAB-IPP08234/2024	Supranational	0	France		unknown		JN.1.16.1 (consensus call)	GRA
hCoV-19/France/GES-RELAB-IPP08235/2024	hCoV-19/France/GES-RELAB-IPP08235/2024	Supranational	0	France		unknown		KP.3.1.1 (consensus call)	GRA
hCoV-19/France/GES-RELAB-IPP08236/2024	hCoV-19/France/GES-RELAB-IPP08236/2024	Supranational	0	France		unknown		KP.3.1.1 (consensus call)	GRA
hCoV-19/France/GES-RELAB-IPP08237/2024	hCoV-19/France/GES-RELAB-IPP08237/2024	Supranational	0	France		unknown		KP.3.3 (consensus call)	GRA
hCoV-19/France/GES-RELAB-IPP08238/2024	hCoV-19/France/GES-RELAB-IPP08238/2024	Supranational	0	France		unknown		LB.1.3 (consensus call)	GRA
hCoV-19/France/GES-RELAB-IPP08239/2024	hCoV-19/France/GES-RELAB-IPP08239/2024	Supranational	0	France		unknown		KP.3.1.1 (consensus call)	GRA
hCoV-19/France/GES-RELAB-IPP08240/2024	hCoV-19/France/GES-RELAB-IPP08240/2024	Supranational	0	France		unknown		KP.2.3 (consensus call)	GRA
hCoV-19/France/GES-RELAB-IPP08241/2024	hCoV-19/France/GES-RELAB-IPP08241/2024	Supranational	0	France		unknown		KP.3.1 (consensus call)	GRA
hCoV-19/France/GES-RELAB-IPP08242/2024	hCoV-19/France/GES-RELAB-IPP08242/2024	Supranational	0	France		unknown		KP.5 (consensus call)	GRA
hCoV-19/France/GES-RELAB-IPP08243/2024	hCoV-19/France/GES-RELAB-IPP08243/2024	Supranational	0	France		unknown		KP.3.1.1 (consensus call)	GRA
hCoV-19/France/GES-RELAB-IPP08300/2024	hCoV-19/France/GES-RELAB-IPP08300/2024	Supranational	0	France		25-29	Female	MK.2 (consensus call)	GRA
hCoV-19/France/GES-RELAB-IPP08301/2024	hCoV-19/France/GES-RELAB-IPP08301/2024	Supranational	0	France		50-54	Female	KP.3.1.1 (consensus call)	GRA
hCoV-19/France/GES-RELAB-IPP08302/2024	hCoV-19/France/GES-RELAB-IPP08302/2024	Supranational	0	France		30-34	Female	KP.3.1.1 (consensus call)	GRA
hCoV-19/France/GES-RELAB-IPP08303/2024	hCoV-19/France/GES-RELAB-IPP08303/2024	Supranational	0	France		60-64	Male	JN.1.7.4 (consensus call)	GRA
hCoV-19/France/GES-RELAB-IPP08304/2024	hCoV-19/France/GES-RELAB-IPP08304/2024	Supranational	0	France		70-74	Female	KP.3.1.1 (consensus call)	GRA
hCoV-19/France/GES-RELAB-IPP08305/2024	hCoV-19/France/GES-RELAB-IPP08305/2024	Supranational	0	France		80-84	Female	KP.3.1.1 (consensus call)	GRA
hCoV-19/France/GES-RELAB-IPP08307/2024	hCoV-19/France/GES-RELAB-IPP08307/2024	Supranational	0	France		25-29	Male	KP.3.2 (consensus call)	GRA
hCoV-19/France/GES-RELAB-IPP08308/2024	hCoV-19/France/GES-RELAB-IPP08308/2024	Supranational	0	France		75-79	Female	KP.3 (consensus call)	GRA
hCoV-19/France/GES-RELAB-IPP08309/2024	hCoV-19/France/GES-RELAB-IPP08309/2024	Supranational	0	France		75-79	Female	KP.2.3 (consensus call)	GRA
hCoV-19/France/GES-RELAB-IPP08311/2024	hCoV-19/France/GES-RELAB-IPP08311/2024	Supranational	0	France		50-54	Male	LB.1.3 (consensus call)	GRA
hCoV-19/France/GES-RELAB-IPP08312/2024	hCoV-19/France/GES-RELAB-IPP08312/2024	Supranational	0	France		45-49	Female	JN.1.16.1 (consensus call)	GRA
hCoV-19/France/GES-RELAB-IPP08313/2024	hCoV-19/France/GES-RELAB-IPP08313/2024	Supranational	0	France		55-59	Female	LB.1.3 (consensus call)	GRA
hCoV-19/France/GES-RELAB-IPP08315/2024	hCoV-19/France/GES-RELAB-IPP08315/2024	Supranational	0	France		55-59	Male	LB.1.3 (consensus call)	GRA
hCoV-19/France/GES-RELAB-IPP08316/2024	hCoV-19/France/GES-RELAB-IPP08316/2024	Supranational	0	France		30-34	Male	KP.3.1 (consensus call)	GRA
hCoV-19/France/GES-RELAB-IPP08317/2024	hCoV-19/France/GES-RELAB-IPP08317/2024	Supranational	0	France		65-69	Male	KP.1.1.5 (consensus call)	GRA
hCoV-19/France/GES-RELAB-IPP08318/2024	hCoV-19/France/GES-RELAB-IPP08318/2024	Supranational	0	France		55-59	Male	KP.3.1 (consensus call)	GRA
hCoV-19/France/GES-RELAB-IPP08319/2024	hCoV-19/France/GES-RELAB-IPP08319/2024	Supranational	0	France		65-69	Male	JN.1.50 (consensus call)	GRA
hCoV-19/France/GES-RELAB-IPP08566/2024	hCoV-19/France/GES-RELAB-IPP08566/2024	Supranational	0	France		unknown		KP.3.1.1 (consensus call)	GRA
hCoV-19/France/GES-RELAB-IPP08567/2024	hCoV-19/France/GES-RELAB-IPP08567/2024	Supranational	0	France		unknown		KP.3.1.1 (consensus call)	GRA
hCoV-19/France/GES-RELAB-IPP08568/2024	hCoV-19/France/GES-RELAB-IPP08568/2024	Supranational	0	France		unknown		KP.3 (consensus call)	GRA
hCoV-19/France/GES-RELAB-IPP08571/2024	hCoV-19/France/GES-RELAB-IPP08571/2024	Supranational	0	France		unknown		KP.2.2 (consensus call)	GRA
hCoV-19/France/GES-RELAB-IPP08573/2024	hCoV-19/France/GES-RELAB-IPP08573/2024	Supranational	0	France		unknown		KP.3.1.1 (consensus call)	GRA
hCoV-19/France/GES-RELAB-IPP08574/2024	hCoV-19/France/GES-RELAB-IPP08574/2024	Supranational	0	France		unknown		KP.2.3 (consensus call)	GRA
hCoV-19/France/GES-RELAB-IPP08578/2024	hCoV-19/France/GES-RELAB-IPP08578/2024	Supranational	0	France		unknown		KP.2.2 (consensus call)	GRA
hCoV-19/France/GES-RELAB-IPP08579/2024	hCoV-19/France/GES-RELAB-IPP08579/2024	Supranational	0	France		unknown		JN.1.1.1 (consensus call)	GRA
hCoV-19/France/GES-RELAB-IPP08580/2024	hCoV-19/France/GES-RELAB-IPP08580/2024	Supranational	0	France		unknown		KP.2.3 (consensus call)	GRA
hCoV-19/France/GES-RELAB-IPP08583/2024	hCoV-19/France/GES-RELAB-IPP08583/2024	Supranational	0	France		unknown		KP.3.1.1 (consensus call)	GRA
hCoV-19/France/GES-RELAB-IPP08610/2024	hCoV-19/France/GES-RELAB-IPP08610/2024	Supranational	0	France		unknown		KP.3.3 (consensus call)	GRA
hCoV-19/France/GES-RELAB-IPP08611/2024	hCoV-19/France/GES-RELAB-IPP08611/2024	Supranational	0	France		unknown		KS.1.1 (consensus call)	GRA
hCoV-19/France/GES-RELAB-IPP08612/2024	hCoV-19/France/GES-RELAB-IPP08612/2024	Supranational	0	France		unknown		KP.3.3 (consensus call)	GRA
hCoV-19/France/GES-RELAB-IPP08613/2024	hCoV-19/France/GES-RELAB-IPP08613/2024	Supranational	0	France		unknown		KS.1.1 (consensus call)	GRA
hCoV-19/France/GES-RELAB-IPP08614/2024	hCoV-19/France/GES-RELAB-IPP08614/2024	Supranational	0	France		unknown		KP.3.1.1 (consensus call)	GRA
hCoV-19/France/GES-RELAB-IPP08615/2024	hCoV-19/France/GES-RELAB-IPP08615/2024	Supranational	0	France		unknown		JN.1.50.1 (consensus call)	GRA
hCoV-19/France/GES-RELAB-IPP08616/2024	hCoV-19/France/GES-RELAB-IPP08616/2024	Supranational	0	France		unknown		KP.3.1.1 (consensus call)	GRA
hCoV-19/France/GES-RELAB-IPP08617/2024	hCoV-19/France/GES-RELAB-IPP08617/2024	Supranational	0	France		unknown		KP.3.1.1 (consensus call)	GRA
hCoV-19/France/GES-RELAB-IPP08618/2024	hCoV-19/France/GES-RELAB-IPP08618/2024	Supranational	0	France		unknown		MC.1 (consensus call)	GRA
hCoV-19/France/GES-RELAB-IPP08619/2024	hCoV-19/France/GES-RELAB-IPP08619/2024	Supranational	0	France		unknown		LF.5 (consensus call)	GRA
hCoV-19/France/GES-RELAB-IPP09380/2024	hCoV-19/France/GES-RELAB-IPP09380/2024	Supranational	0	France		70-74	Male	KP.3.3 (consensus call)	GRA
hCoV-19/France/GES-RELAB-IPP09381/2024	hCoV-19/France/GES-RELAB-IPP09381/2024	Supranational	0	France		35-39	Female	JN.1.50 (consensus call)	GRA
hCoV-19/France/GES-RELAB-IPP09383/2024	hCoV-19/France/GES-RELAB-IPP09383/2024	Supranational	0	France		75-79	Female	KP.3.1.1 (consensus call)	GRA
hCoV-19/France/GES-RELAB-IPP09384/2024	hCoV-19/France/GES-RELAB-IPP09384/2024	Supranational	0	France		30-34	Female	KP.3.1.1 (consensus call)	GRA
hCoV-19/France/GES-RELAB-IPP09385/2024	hCoV-19/France/GES-RELAB-IPP09385/2024	Supranational	0	France		65-69	Female	KP.3.3 (consensus call)	GRA
hCoV-19/France/GES-RELAB-IPP09386/2024	hCoV-19/France/GES-RELAB-IPP09386/2024	Supranational	0	France		40-44	Female	LB.1.3 (consensus call)	GRA
hCoV-19/France/GES-RELAB-IPP09387/2024	hCoV-19/France/GES-RELAB-IPP09387/2024	Supranational	0	France		75-79	Female	KP.3.1.1 (consensus call)	GRA
hCoV-19/France/GES-RELAB-IPP09389/2024	hCoV-19/France/GES-RELAB-IPP09389/2024	Supranational	0	France		65-69	Female	KP.3.1.1 (consensus call)	GRA
hCoV-19/France/GES-RELAB-IPP09390/2024	hCoV-19/France/GES-RELAB-IPP09390/2024	Supranational	0	France		75-79	Female	KP.3.1.1 (consensus call)	GRA
hCoV-19/France/GES-RELAB-IPP09391/2024	hCoV-19/France/GES-RELAB-IPP09391/2024	Supranational	0	France		65-69	Male	KP.3.1.1 (consensus call)	GRA
hCoV-19/France/GES-RELAB-IPP09393/2024	hCoV-19/France/GES-RELAB-IPP09393/2024	Supranational	0	France		65-69	Male	KP.3.1.1 (consensus call)	GRA
hCoV-19/France/GES-RELAB-IPP09394/2024	hCoV-19/France/GES-RELAB-IPP09394/2024	Supranational	0	France		60-64	Male	KP.3.1.1 (consensus call)	GRA
hCoV-19/France/GES-RELAB-IPP09395/2024	hCoV-19/France/GES-RELAB-IPP09395/2024	Supranational	0	France		unknown		KP.3.1.1 (consensus call)	GRA
hCoV-19/France/GES-RELAB-IPP09396/2024	hCoV-19/France/GES-RELAB-IPP09396/2024	Supranational	0	France		55-59	Male	KP.3.1.1 (consensus call)	GRA
hCoV-19/France/GES-RELAB-IPP09407/2024	hCoV-19/France/GES-RELAB-IPP09407/2024	Supranational	0	France		60-64	Female	KP.3.1.1 (consensus call)	GRA
hCoV-19/France/GES-RELAB-IPP09408/2024	hCoV-19/France/GES-RELAB-IPP09408/2024	Supranational	0	France		55-59	Female	KP.3.1.1 (consensus call)	GRA
hCoV-19/France/GES-RELAB-IPP09409/2024	hCoV-19/France/GES-RELAB-IPP09409/2024	Supranational	0	France		70-74	Female	KP.3.1.1 (consensus call)	GRA
hCoV-19/France/GES-RELAB-IPP09411/2024	hCoV-19/France/GES-RELAB-IPP09411/2024	Supranational	0	France		85-89	Female	KP.3.1.1 (consensus call)	GRA
hCoV-19/France/GES-RELAB-IPP09412/2024	hCoV-19/France/GES-RELAB-IPP09412/2024	Supranational	0	France		50-54	Male	XEC (consensus call)	GRA
hCoV-19/France/GES-RELAB-IPP09413/2024	hCoV-19/France/GES-RELAB-IPP09413/2024	Supranational	0	France		65-69	Female	KP.3.1.1 (consensus call)	GRA
hCoV-19/France/GES-RELAB-IPP09414/2024	hCoV-19/France/GES-RELAB-IPP09414/2024	Supranational	0	France		75-79	Female	KS.1.1 (consensus call)	GRA
hCoV-19/France/GES-RELAB-IPP09415/2024	hCoV-19/France/GES-RELAB-IPP09415/2024	Supranational	0	France		75-79	Male	KS.1.1 (consensus call)	GRA
hCoV-19/France/GES-RELAB-IPP09416/2024	hCoV-19/France/GES-RELAB-IPP09416/2024	Supranational	0	France		75-79	Female	KP.3.1.1 (consensus call)	GRA
hCoV-19/France/GES-RELAB-IPP09526/2024	hCoV-19/France/GES-RELAB-IPP09526/2024	Supranational	0	France		unknown		KP.1.1.3 (consensus call)	GRA
hCoV-19/France/GES-RELAB-IPP09527/2024	hCoV-19/France/GES-RELAB-IPP09527/2024	Supranational	0	France		unknown		KP.3.1.1 (consensus call)	GRA
hCoV-19/France/GES-RELAB-IPP09528/2024	hCoV-19/France/GES-RELAB-IPP09528/2024	Supranational	0	France		unknown		MJ.1 (consensus call)	GRA
hCoV-19/France/GES-RELAB-IPP09529/2024	hCoV-19/France/GES-RELAB-IPP09529/2024	Supranational	0	France		unknown		KP.3.1.4 (consensus call)	GRA
hCoV-19/France/GES-RELAB-IPP09530/2024	hCoV-19/France/GES-RELAB-IPP09530/2024	Supranational	0	France		unknown		KP.3.1 (consensus call)	GRA
hCoV-19/France/GES-RELAB-IPP09533/2024	hCoV-19/France/GES-RELAB-IPP09533/2024	Supranational	0	France		unknown		KP.3.1.1 (consensus call)	GRA
hCoV-19/France/GES-RELAB-IPP09549/2024	hCoV-19/France/GES-RELAB-IPP09549/2024	Supranational	0	France		20-24	Male	KP.3.1.1 (consensus call)	GRA
hCoV-19/France/GES-RELAB-IPP09550/2024	hCoV-19/France/GES-RELAB-IPP09550/2024	Supranational	0	France		45-49	Female	KP.1.1 (consensus call)	GRA
hCoV-19/France/GES-RELAB-IPP09551/2024	hCoV-19/France/GES-RELAB-IPP09551/2024	Supranational	0	France		30-34	Female	JN.1.50 (consensus call)	GRA
hCoV-19/France/GES-RELAB-IPP09553/2024	hCoV-19/France/GES-RELAB-IPP09553/2024	Supranational	0	France		45-49	Female	KP.3.3 (consensus call)	GRA
hCoV-19/France/GES-RELAB-IPP09556/2024	hCoV-19/France/GES-RELAB-IPP09556/2024	Supranational	0	France		25-29	Female	KP.2.3 (consensus call)	GRA
hCoV-19/France/GES-RELAB-IPP09557/2024	hCoV-19/France/GES-RELAB-IPP09557/2024	Supranational	0	France		60-64	Male	KP.3.1.1 (consensus call)	GRA
hCoV-19/France/GES-RELAB-IPP09560/2024	hCoV-19/France/GES-RELAB-IPP09560/2024	Supranational	0	France		55-59	Male	KP.3.1.1 (consensus call)	GRA
hCoV-19/France/GES-RELAB-IPP09562/2024	hCoV-19/France/GES-RELAB-IPP09562/2024	Supranational	0	France		45-49	Male	KP.3.1.1 (consensus call)	GRA
hCoV-19/France/GES-RELAB-IPP09563/2024	hCoV-19/France/GES-RELAB-IPP09563/2024	Supranational	0	France		35-39	Female	KP.3.1.1 (consensus call)	GRA
hCoV-19/France/GES-RELAB-IPP09565/2024	hCoV-19/France/GES-RELAB-IPP09565/2024	Supranational	0	France		15-19	Female	KP.3.1.1 (consensus call)	GRA
hCoV-19/France/GES-RELAB-IPP09566/2024	hCoV-19/France/GES-RELAB-IPP09566/2024	Supranational	0	France		70-74	Male	KP.3.1.1 (consensus call)	GRA
hCoV-19/France/GES-RELAB-IPP09779/2024	hCoV-19/France/GES-RELAB-IPP09779/2024	Supranational	0	France		60-64	Male	KP.1.1.3 (consensus call)	GRA
hCoV-19/France/GES-RELAB-IPP09780/2024	hCoV-19/France/GES-RELAB-IPP09780/2024	Supranational	0	France		65-69	Female	KP.3.1.1 (consensus call)	GRA
hCoV-19/France/GES-RELAB-IPP09781/2024	hCoV-19/France/GES-RELAB-IPP09781/2024	Supranational	0	France		60-64	Female	KP.3.1.1 (consensus call)	GRA
hCoV-19/France/GES-RELAB-IPP09782/2024	hCoV-19/France/GES-RELAB-IPP09782/2024	Supranational	0	France		65-69	Male	KP.3.1.1 (consensus call)	GRA
hCoV-19/France/GES-RELAB-IPP09783/2024	hCoV-19/France/GES-RELAB-IPP09783/2024	Supranational	0	France		55-59	Male	KP.3.1.1 (consensus call)	GRA
hCoV-19/France/GES-RELAB-IPP09784/2024	hCoV-19/France/GES-RELAB-IPP09784/2024	Supranational	0	France		20-24	Male	XEC (consensus call)	GRA
hCoV-19/France/GES-RELAB-IPP09786/2024	hCoV-19/France/GES-RELAB-IPP09786/2024	Supranational	0	France		70-74	Male	LB.1.3 (consensus call)	GRA
hCoV-19/France/GES-RELAB-IPP09787/2024	hCoV-19/France/GES-RELAB-IPP09787/2024	Supranational	0	France		40-44	Female	KP.3.1.1 (consensus call)	GRA
hCoV-19/France/GES-RELAB-IPP09788/2024	hCoV-19/France/GES-RELAB-IPP09788/2024	Supranational	0	France		60-64	Male	KP.3.1.1 (consensus call)	GRA
hCoV-19/France/GES-RELAB-IPP09789/2024	hCoV-19/France/GES-RELAB-IPP09789/2024	Supranational	0	France		90-94	Male	KP.3.1.1 (consensus call)	GRA
hCoV-19/France/GES-RELAB-IPP09790/2024	hCoV-19/France/GES-RELAB-IPP09790/2024	Supranational	0	France		85-89	Female	KP.3.1.1 (consensus call)	GRA
hCoV-19/France/GES-RELAB-IPP09791/2024	hCoV-19/France/GES-RELAB-IPP09791/2024	Supranational	0	France		70-74	Female	KP.3.1.1 (consensus call)	GRA
hCoV-19/France/GES-RELAB-IPP09792/2024	hCoV-19/France/GES-RELAB-IPP09792/2024	Supranational	0	France		70-74	Male	KP.3.1.1 (consensus call)	GRA
hCoV-19/France/GES-RELAB-IPP09793/2024	hCoV-19/France/GES-RELAB-IPP09793/2024	Supranational	0	France		25-29	Male	JN.1.50 (consensus call)	GRA
hCoV-19/France/GES-RELAB-IPP09794/2024	hCoV-19/France/GES-RELAB-IPP09794/2024	Supranational	0	France		60-64	Female	KP.3.1.1 (consensus call)	GRA
hCoV-19/France/GES-RELAB-IPP09797/2024	hCoV-19/France/GES-RELAB-IPP09797/2024	Supranational	0	France		55-59	Female	KP.3.1.1 (consensus call)	GRA
hCoV-19/France/GES-RELAB-IPP09798/2024	hCoV-19/France/GES-RELAB-IPP09798/2024	Supranational	0	France		70-74	Female	KP.1 (consensus call)	GRA
hCoV-19/France/GES-RELAB-IPP09860/2024	hCoV-19/France/GES-RELAB-IPP09860/2024	Supranational	0	France		unknown		XEC (consensus call)	GRA
hCoV-19/France/GES-RELAB-IPP09861/2024	hCoV-19/France/GES-RELAB-IPP09861/2024	Supranational	0	France		unknown		KP.3.1.1 (consensus call)	GRA
hCoV-19/France/GES-RELAB-IPP09862/2024	hCoV-19/France/GES-RELAB-IPP09862/2024	Supranational	0	France		unknown		KP.3.1.1 (consensus call)	GRA
hCoV-19/France/GES-RELAB-IPP09863/2024	hCoV-19/France/GES-RELAB-IPP09863/2024	Supranational	0	France		unknown		LB.1.2.1 (consensus call)	GRA
hCoV-19/France/GES-RELAB-IPP09864/2024	hCoV-19/France/GES-RELAB-IPP09864/2024	Supranational	0	France		unknown		XEC (consensus call)	GRA
hCoV-19/France/GES-RELAB-IPP09865/2024	hCoV-19/France/GES-RELAB-IPP09865/2024	Supranational	0	France		unknown		KP.3.1.1 (consensus call)	GRA
hCoV-19/France/GES-RELAB-IPP09866/2024	hCoV-19/France/GES-RELAB-IPP09866/2024	Supranational	0	France		unknown		KP.3.1.1 (consensus call)	GRA
hCoV-19/France/GES-RELAB-IPP09867/2024	hCoV-19/France/GES-RELAB-IPP09867/2024	Supranational	0	France		unknown		KP.3.1.1 (consensus call)	GRA
hCoV-19/France/GES-RELAB-IPP09868/2024	hCoV-19/France/GES-RELAB-IPP09868/2024	Supranational	0	France		unknown		KP.3.1.1 (consensus call)	GRA
hCoV-19/France/GES-RELAB-IPP09869/2024	hCoV-19/France/GES-RELAB-IPP09869/2024	Supranational	0	France		unknown		KP.3.1.1 (consensus call)	GRA
hCoV-19/France/HDF-IPP00006/2024	hCoV-19/France/HDF-IPP00006/2024	Supranational	1	France		70-74	Female	JN.1	GRA
hCoV-19/France/HDF-IPP00007/2024	hCoV-19/France/HDF-IPP00007/2024	Supranational	1	France		65-69	Female	JN.1	GRA
hCoV-19/France/HDF-IPP00009/2024	hCoV-19/France/HDF-IPP00009/2024	Supranational	1	France		75-79	Male	JN.1.32	GRA
hCoV-19/France/HDF-IPP00010/2024	hCoV-19/France/HDF-IPP00010/2024	Supranational	1	France		50-54	Female	JN.1	GRA
hCoV-19/France/HDF-IPP00011/2024	hCoV-19/France/HDF-IPP00011/2024	Supranational	1	France		65-69	Male	JN.1.32	GRA
hCoV-19/France/HDF-IPP00013/2024	hCoV-19/France/HDF-IPP00013/2024	Supranational	1	France		45-49	Female	JN.1.30	GRA
hCoV-19/France/HDF-IPP00014/2024	hCoV-19/France/HDF-IPP00014/2024	Supranational	1	France		85-89	Female	JN.1	GRA
hCoV-19/France/HDF-IPP00016/2024	hCoV-19/France/HDF-IPP00016/2024	Supranational	1	France		20-24	Female	JN.1	GRA
hCoV-19/France/HDF-IPP00017/2024	hCoV-19/France/HDF-IPP00017/2024	Supranational	1	France		75-79	Male	JN.1.4	GRA
hCoV-19/France/HDF-IPP00018/2024	hCoV-19/France/HDF-IPP00018/2024	Supranational	1	France		75-79	Male	EG.5.1.1	GRA
hCoV-19/France/HDF-IPP00019/2024	hCoV-19/France/HDF-IPP00019/2024	Supranational	1	France		90-94	Female	JN.1.1	GRA
hCoV-19/France/HDF-IPP00025/2024	hCoV-19/France/HDF-IPP00025/2024	Supranational	1	France		50-54	Female	JG.3	GRA
hCoV-19/France/HDF-IPP00026/2024	hCoV-19/France/HDF-IPP00026/2024	Supranational	1	France		85-89	Female	JN.1	GRA
hCoV-19/France/HDF-IPP00027/2024	hCoV-19/France/HDF-IPP00027/2024	Supranational	1	France		75-79	Female	JN.1.1	GRA
hCoV-19/France/HDF-IPP00028/2024	hCoV-19/France/HDF-IPP00028/2024	Supranational	1	France		85-89	Female	JN.1	GRA
hCoV-19/France/HDF-IPP00029/2024	hCoV-19/France/HDF-IPP00029/2024	Supranational	1	France		20-24	Male	JN.1.22	GRA
hCoV-19/France/HDF-IPP00077/2024	hCoV-19/France/HDF-IPP00077/2024	Supranational	0	France		85-89	Female	JN.1.1	GRA
hCoV-19/France/HDF-IPP00078/2024	hCoV-19/France/HDF-IPP00078/2024	Supranational	0	France		85-89	Female	JN.1	GRA
hCoV-19/France/HDF-IPP00079/2024	hCoV-19/France/HDF-IPP00079/2024	Supranational	0	France		85-89	Female	JN.1	GRA
hCoV-19/France/HDF-IPP00080/2024	hCoV-19/France/HDF-IPP00080/2024	Supranational	0	France		50-54	Male	JN.1.1	GRA
hCoV-19/France/HDF-IPP00091/2024	hCoV-19/France/HDF-IPP00091/2024	Supranational	0	France		45-49	Female	JN.1.30	GRA
hCoV-19/France/HDF-IPP00092/2024	hCoV-19/France/HDF-IPP00092/2024	Supranational	0	France		45-49	Female	JN.1	GRA
hCoV-19/France/HDF-IPP00093/2024	hCoV-19/France/HDF-IPP00093/2024	Supranational	0	France		25-29	Female	JN.1.1	GRA
hCoV-19/France/HDF-IPP00095/2024	hCoV-19/France/HDF-IPP00095/2024	Supranational	0	France		50-54	Female	JN.1	GRA
hCoV-19/France/HDF-IPP00096/2024	hCoV-19/France/HDF-IPP00096/2024	Supranational	0	France		65-69	Female	JN.1.1	GRA
hCoV-19/France/HDF-IPP00097/2024	hCoV-19/France/HDF-IPP00097/2024	Supranational	0	France		75-79	Male	JN.1.1	GRA
hCoV-19/France/HDF-IPP00098/2024	hCoV-19/France/HDF-IPP00098/2024	Supranational	0	France		60-64	Female	JN.1.1 (consensus call)	GRA
hCoV-19/France/HDF-IPP00149/2024	hCoV-19/France/HDF-IPP00149/2024	Supranational	1	France		50-54	Female	JN.1.8.3	GRA
hCoV-19/France/HDF-IPP00150/2024	hCoV-19/France/HDF-IPP00150/2024	Supranational	1	France		75-79	Female	JN.2	GRA
hCoV-19/France/HDF-IPP00151/2024	hCoV-19/France/HDF-IPP00151/2024	Supranational	1	France		0-4	Male	JN.1	GRA
hCoV-19/France/HDF-IPP00156/2024	hCoV-19/France/HDF-IPP00156/2024	Supranational	1	France		80-84	Female	JN.1.1	GRA
hCoV-19/France/HDF-IPP00158/2024	hCoV-19/France/HDF-IPP00158/2024	Supranational	1	France		70-74	Male	JN.1.8.3	GRA
hCoV-19/France/HDF-IPP00175/2024	hCoV-19/France/HDF-IPP00175/2024	Supranational	0	France		40-44	Male	JN.1.1 (consensus call)	GRA
hCoV-19/France/HDF-IPP00176/2024	hCoV-19/France/HDF-IPP00176/2024	Supranational	0	France		30-34	Male	JN.1.22	GRA
hCoV-19/France/HDF-IPP00177/2024	hCoV-19/France/HDF-IPP00177/2024	Supranational	0	France		35-39	Male	JN.1	GRA
hCoV-19/France/HDF-IPP00179/2024	hCoV-19/France/HDF-IPP00179/2024	Supranational	0	France		30-34	Female	JN.1.15	GRA
hCoV-19/France/HDF-IPP00210/2024	hCoV-19/France/HDF-IPP00210/2024	Supranational	0	France		60-64	Female	JN.1.1	GRA
hCoV-19/France/HDF-IPP00211/2024	hCoV-19/France/HDF-IPP00211/2024	Supranational	0	France		75-79	Male	JN.1.31	GRA
hCoV-19/France/HDF-IPP00212/2024	hCoV-19/France/HDF-IPP00212/2024	Supranational	0	France		55-59	Female	JN.1.1	GRA
hCoV-19/France/HDF-IPP00214/2024	hCoV-19/France/HDF-IPP00214/2024	Supranational	0	France		55-59	Female	JN.1.30	GRA
hCoV-19/France/HDF-IPP00217/2024	hCoV-19/France/HDF-IPP00217/2024	Supranational	0	France		20-24	Male	JN.1.1	GRA
hCoV-19/France/HDF-IPP00218/2024	hCoV-19/France/HDF-IPP00218/2024	Supranational	0	France		65-69	Male	JN.1.31	GRA
hCoV-19/France/HDF-IPP00238/2024	hCoV-19/France/HDF-IPP00238/2024	Supranational	1	France		80-84	Female	JN.1.1 (consensus call)	GRA
hCoV-19/France/HDF-IPP00239/2024	hCoV-19/France/HDF-IPP00239/2024	Supranational	1	France		65-69	Female	JN.1.4 (consensus call)	GRA
hCoV-19/France/HDF-IPP00240/2024	hCoV-19/France/HDF-IPP00240/2024	Supranational	1	France		85-89	Male	JN.1	GRA
hCoV-19/France/HDF-IPP00412/2023	hCoV-19/France/HDF-IPP00412/2023	Supranational	0	France		40-44	Male	JN.1.43	GRA
hCoV-19/France/HDF-IPP00415/2024	hCoV-19/France/HDF-IPP00415/2024	Supranational	0	France		55-59	Male	JN.1.4 (consensus call)	GRA
hCoV-19/France/HDF-IPP00416/2023	hCoV-19/France/HDF-IPP00416/2023	Supranational	0	France		20-24	Female	HK.3	GRA
hCoV-19/France/HDF-IPP00417/2023	hCoV-19/France/HDF-IPP00417/2023	Supranational	0	France		55-59	Female	JN.1	GRA
hCoV-19/France/HDF-IPP00418/2023	hCoV-19/France/HDF-IPP00418/2023	Supranational	0	France		50-54	Male	JN.1.1	GRA
hCoV-19/France/HDF-IPP00419/2023	hCoV-19/France/HDF-IPP00419/2023	Supranational	0	France		35-39	Female	JN.1.4 (consensus call)	GRA
hCoV-19/France/HDF-IPP00496/2024	hCoV-19/France/HDF-IPP00496/2024	Supranational	0	France		90-94	Male	JN.1.1	GRA
hCoV-19/France/HDF-IPP00497/2024	hCoV-19/France/HDF-IPP00497/2024	Supranational	0	France		85-89	Male	JN.1	GRA
hCoV-19/France/HDF-IPP00518/2024	hCoV-19/France/HDF-IPP00518/2024	Supranational	0	France		65-69	Female	JN.1.4	GRA
hCoV-19/France/HDF-IPP00520/2024	hCoV-19/France/HDF-IPP00520/2024	Supranational	0	France		60-64	Female	JN.1.19	GRA
hCoV-19/France/HDF-IPP00521/2024	hCoV-19/France/HDF-IPP00521/2024	Supranational	0	France		70-74	Female	JN.1.1	GRA
hCoV-19/France/HDF-IPP00545/2024	hCoV-19/France/HDF-IPP00545/2024	Supranational	1	France		75-79	Female	JN.1.1	GRA
hCoV-19/France/HDF-IPP00546/2024	hCoV-19/France/HDF-IPP00546/2024	Supranational	1	France		90-94	Female	JG.3	GRA
hCoV-19/France/HDF-IPP00547/2024	hCoV-19/France/HDF-IPP00547/2024	Supranational	1	France		75-79	Male	JN.1.15 (consensus call)	GRA
hCoV-19/France/HDF-IPP00549/2024	hCoV-19/France/HDF-IPP00549/2024	Supranational	1	France		75-79	Female	JN.1.4	GRA
hCoV-19/France/HDF-IPP00550/2024	hCoV-19/France/HDF-IPP00550/2024	Supranational	1	France		75-79	Male	JN.1.39	GRA
hCoV-19/France/HDF-IPP00551/2024	hCoV-19/France/HDF-IPP00551/2024	Supranational	1	France		85-89	Female	JN.1.43	GRA
hCoV-19/France/HDF-IPP00568/2024	hCoV-19/France/HDF-IPP00568/2024	Supranational	1	France		0-4	Male	JN.1.4	GRA
hCoV-19/France/HDF-IPP00569/2024	hCoV-19/France/HDF-IPP00569/2024	Supranational	1	France		50-54	Male	JN.1.1	GRA
hCoV-19/France/HDF-IPP00570/2024	hCoV-19/France/HDF-IPP00570/2024	Supranational	1	France		55-59	Male	JN.1	GRA
hCoV-19/France/HDF-IPP00571/2024	hCoV-19/France/HDF-IPP00571/2024	Supranational	1	France		50-54	Female	JN.1	GRA
hCoV-19/France/HDF-IPP00572/2024	hCoV-19/France/HDF-IPP00572/2024	Supranational	1	France		65-69	Male	JN.1	GRA
hCoV-19/France/HDF-IPP00573/2024	hCoV-19/France/HDF-IPP00573/2024	Supranational	1	France		80-84	Male	JN.1.1	GRA
hCoV-19/France/HDF-IPP00662/2024	hCoV-19/France/HDF-IPP00662/2024	Supranational	0	France		65-69	Male	JN.1.29 (consensus call)	GRA
hCoV-19/France/HDF-IPP00663/2024	hCoV-19/France/HDF-IPP00663/2024	Supranational	0	France		35-39	Male	JN.1.4	GRA
hCoV-19/France/HDF-IPP00701/2024	hCoV-19/France/HDF-IPP00701/2024	Supranational	1	France		45-49	Female	JN.1	GRA
hCoV-19/France/HDF-IPP00703/2024	hCoV-19/France/HDF-IPP00703/2024	Supranational	1	France		75-79	Male	HK.3	GRA
hCoV-19/France/HDF-IPP00704/2024	hCoV-19/France/HDF-IPP00704/2024	Supranational	1	France		0-4	Female	JN.1	GRA
hCoV-19/France/HDF-IPP00705/2024	hCoV-19/France/HDF-IPP00705/2024	Supranational	1	France		80-84	Female	JN.1.39 (consensus call)	GRA
hCoV-19/France/HDF-IPP00713/2024	hCoV-19/France/HDF-IPP00713/2024	Supranational	0	France		25-29	Female	JN.1.1.1 (consensus call)	GRA
hCoV-19/France/HDF-IPP00714/2024	hCoV-19/France/HDF-IPP00714/2024	Supranational	0	France		65-69	Female	JN.1	GRA
hCoV-19/France/HDF-IPP00715/2024	hCoV-19/France/HDF-IPP00715/2024	Supranational	0	France		25-29	Female	JN.1.39	GRA
hCoV-19/France/HDF-IPP00822/2024	hCoV-19/France/HDF-IPP00822/2024	Supranational	0	France		25-29	Female	JN.1.39	GRA
hCoV-19/France/HDF-IPP00823/2024	hCoV-19/France/HDF-IPP00823/2024	Supranational	0	France		65-69	Female	JN.1.1.2	GRA
hCoV-19/France/HDF-IPP00825/2024	hCoV-19/France/HDF-IPP00825/2024	Supranational	0	France		20-24	Female	JN.1.4 (consensus call)	GRA
hCoV-19/France/HDF-IPP00826/2024	hCoV-19/France/HDF-IPP00826/2024	Supranational	0	France		65-69	Male	JN.1.1 (consensus call)	GRA
hCoV-19/France/HDF-IPP00827/2024	hCoV-19/France/HDF-IPP00827/2024	Supranational	0	France		85-89	Male	JN.1.1	GRA
hCoV-19/France/HDF-IPP00851/2024	hCoV-19/France/HDF-IPP00851/2024	Supranational	0	France		30-34	Male	BA.2.86.1	GRA
hCoV-19/France/HDF-IPP00866/2024	hCoV-19/France/HDF-IPP00866/2024	Supranational	0	France		35-39	Female	JN.1	GRA
hCoV-19/France/HDF-IPP00867/2024	hCoV-19/France/HDF-IPP00867/2024	Supranational	0	France		25-29	Female	JN.1.1 (consensus call)	GRA
hCoV-19/France/HDF-IPP00879/2024	hCoV-19/France/HDF-IPP00879/2024	Supranational	0	France		25-29	Female	JN.1.1	GRA
hCoV-19/France/HDF-IPP00880/2024	hCoV-19/France/HDF-IPP00880/2024	Supranational	0	France		85-89	Female	JN.1.29 (consensus call)	GRA
hCoV-19/France/HDF-IPP00881/2024	hCoV-19/France/HDF-IPP00881/2024	Supranational	0	France		35-39	Female	JN.3	GRA
hCoV-19/France/HDF-IPP00882/2024	hCoV-19/France/HDF-IPP00882/2024	Supranational	0	France		40-44	Female	JN.1.4	GRA
hCoV-19/France/HDF-IPP00883/2024	hCoV-19/France/HDF-IPP00883/2024	Supranational	0	France		25-29	Female	JN.1.4	GRA
hCoV-19/France/HDF-IPP00884/2024	hCoV-19/France/HDF-IPP00884/2024	Supranational	0	France		65-69	Female	JN.1.1 (consensus call)	GRA
hCoV-19/France/HDF-IPP00885/2024	hCoV-19/France/HDF-IPP00885/2024	Supranational	0	France		45-49	Male	JN.1.4.6	GRA
hCoV-19/France/HDF-IPP00994/2024	hCoV-19/France/HDF-IPP00994/2024	Supranational	0	France		75-79	Male	HK.11	GRA
hCoV-19/France/HDF-IPP01015/2024	hCoV-19/France/HDF-IPP01015/2024	Supranational	0	France		85-89	Male	JN.1.19 (consensus call)	GRA
hCoV-19/France/HDF-IPP01016/2024	hCoV-19/France/HDF-IPP01016/2024	Supranational	0	France		50-54	Female	JN.1	GRA
hCoV-19/France/HDF-IPP01190/2024	hCoV-19/France/HDF-IPP01190/2024	Supranational	1	France		75-79	Female	JN.1.32 (consensus call)	GRA
hCoV-19/France/HDF-IPP01191/2024	hCoV-19/France/HDF-IPP01191/2024	Supranational	1	France		35-39	Male	JN.1.39	GRA
hCoV-19/France/HDF-IPP01193/2024	hCoV-19/France/HDF-IPP01193/2024	Supranational	1	France		70-74	Female	JN.1.4	GRA
hCoV-19/France/HDF-IPP01194/2024	hCoV-19/France/HDF-IPP01194/2024	Supranational	1	France		55-59	Female	JN.1.1 (consensus call)	GRA
hCoV-19/France/HDF-IPP01196/2024	hCoV-19/France/HDF-IPP01196/2024	Supranational	1	France		60-64	Male	JN.3	GRA
hCoV-19/France/HDF-IPP01197/2024	hCoV-19/France/HDF-IPP01197/2024	Supranational	1	France		85-89	Female	JN.1.1	GRA
hCoV-19/France/HDF-IPP01202/2024	hCoV-19/France/HDF-IPP01202/2024	Supranational	0	France		45-49	Female	JN.1	GRA
hCoV-19/France/HDF-IPP01276/2024	hCoV-19/France/HDF-IPP01276/2024	Supranational	0	France		65-69	Female	JN.1	GRA
hCoV-19/France/HDF-IPP01277/2024	hCoV-19/France/HDF-IPP01277/2024	Supranational	0	France		55-59	Male	JN.1.6	GRA
hCoV-19/France/HDF-IPP01321/2024	hCoV-19/France/HDF-IPP01321/2024	Supranational	1	France		70-74	Male	JN.1.21	GRA
hCoV-19/France/HDF-IPP01322/2024	hCoV-19/France/HDF-IPP01322/2024	Supranational	1	France		50-54	Male	JN.1.22 (consensus call)	GRA
hCoV-19/France/HDF-IPP01327/2024	hCoV-19/France/HDF-IPP01327/2024	Supranational	0	France		90-94	Male	JN.1	GRA
hCoV-19/France/HDF-IPP01329/2024	hCoV-19/France/HDF-IPP01329/2024	Supranational	1	France		10-14	Male	JN.1.1	GRA
hCoV-19/France/HDF-IPP01330/2024	hCoV-19/France/HDF-IPP01330/2024	Supranational	0	France		45-49	Female	JN.1.53	GRA
hCoV-19/France/HDF-IPP01332/2024	hCoV-19/France/HDF-IPP01332/2024	Supranational	0	France		75-79	Male	JN.1	GRA
hCoV-19/France/HDF-IPP01357/2024	hCoV-19/France/HDF-IPP01357/2024	Supranational	0	France		45-49	Female	JN.1.1 (consensus call)	GRA
hCoV-19/France/HDF-IPP01358/2024	hCoV-19/France/HDF-IPP01358/2024	Supranational	0	France		45-49	Female	JN.1	GRA
hCoV-19/France/HDF-IPP01360/2024	hCoV-19/France/HDF-IPP01360/2024	Supranational	0	France		65-69	Male	JN.1.39	GRA
hCoV-19/France/HDF-IPP01362/2024	hCoV-19/France/HDF-IPP01362/2024	Supranational	0	France		20-24	Female	JN.1	GRA
hCoV-19/France/HDF-IPP01541/2024	hCoV-19/France/HDF-IPP01541/2024	Supranational	0	France		70-74	Female	JN.1.7	GRA
hCoV-19/France/HDF-IPP01542/2024	hCoV-19/France/HDF-IPP01542/2024	Supranational	0	France		35-39	Female	JN.1.59 (consensus call)	GRA
hCoV-19/France/HDF-IPP01547/2024	hCoV-19/France/HDF-IPP01547/2024	Supranational	0	France		25-29	Female	JN.1	GRA
hCoV-19/France/HDF-IPP01548/2024	hCoV-19/France/HDF-IPP01548/2024	Supranational	0	France		35-39	Female	JN.1	GRA
hCoV-19/France/HDF-IPP01549/2024	hCoV-19/France/HDF-IPP01549/2024	Supranational	0	France		25-29	Male	JN.1.22 (consensus call)	GRA
hCoV-19/France/HDF-IPP01550/2024	hCoV-19/France/HDF-IPP01550/2024	Supranational	0	France		70-74	Male	JN.1	GRA
hCoV-19/France/HDF-IPP01551/2024	hCoV-19/France/HDF-IPP01551/2024	Supranational	0	France		70-74	Female	JN.1	GRA
hCoV-19/France/HDF-IPP01552/2024	hCoV-19/France/HDF-IPP01552/2024	Supranational	0	France		60-64	Female	JN.1	GRA
hCoV-19/France/HDF-IPP01667/2024	hCoV-19/France/HDF-IPP01667/2024	Supranational	0	France		75-79	Male	JN.1 (consensus call)	GRA
hCoV-19/France/HDF-IPP01697/2024	hCoV-19/France/HDF-IPP01697/2024	Supranational	0	France		unknown		JN.1.1	GRA
hCoV-19/France/HDF-IPP01716/2024	hCoV-19/France/HDF-IPP01716/2024	Supranational	1	France		25-29	Male	JN.1.4.6 (consensus call)	GRA
hCoV-19/France/HDF-IPP01717/2024	hCoV-19/France/HDF-IPP01717/2024	Supranational	1	France		70-74	Male	JN.1	GRA
hCoV-19/France/HDF-IPP01721/2024	hCoV-19/France/HDF-IPP01721/2024	Supranational	1	France		70-74	Female	JN.1.8.3	GRA
hCoV-19/France/HDF-IPP01722/2024	hCoV-19/France/HDF-IPP01722/2024	Supranational	1	France		70-74	Female	JN.1.8.3 (consensus call)	GRA
hCoV-19/France/HDF-IPP01723/2024	hCoV-19/France/HDF-IPP01723/2024	Supranational	0	France		40-44	Female	JN.1	GRA
hCoV-19/France/HDF-IPP01724/2024	hCoV-19/France/HDF-IPP01724/2024	Supranational	0	France		30-34	Female	JG.3	GRA
hCoV-19/France/HDF-IPP01727/2024	hCoV-19/France/HDF-IPP01727/2024	Supranational	1	France		75-79	Female	BA.2.86.1	GRA
hCoV-19/France/HDF-IPP01732/2024	hCoV-19/France/HDF-IPP01732/2024	Supranational	0	France		50-54	Female	JN.1.30	GRA
hCoV-19/France/HDF-IPP01733/2024	hCoV-19/France/HDF-IPP01733/2024	Supranational	0	France		85-89	Female	JN.1.15	GRA
hCoV-19/France/HDF-IPP01734/2024	hCoV-19/France/HDF-IPP01734/2024	Supranational	0	France		55-59	Female	JN.1	GRA
hCoV-19/France/HDF-IPP01737/2024	hCoV-19/France/HDF-IPP01737/2024	Supranational	1	France		0-4	Male	JN.1.53 (consensus call)	GRA
hCoV-19/France/HDF-IPP01849/2024	hCoV-19/France/HDF-IPP01849/2024	Supranational	0	France		85-89	Female	JN.1	GRA
hCoV-19/France/HDF-IPP01896/2024	hCoV-19/France/HDF-IPP01896/2024	Supranational	0	France		90-94	Male	JN.1	GRA
hCoV-19/France/HDF-IPP01897/2024	hCoV-19/France/HDF-IPP01897/2024	Supranational	0	France		95-99	Female	JN.1	GRA
hCoV-19/France/HDF-IPP02010/2024	hCoV-19/France/HDF-IPP02010/2024	Supranational	0	France		40-44	Male	JN.1.4.7	GRA
hCoV-19/France/HDF-IPP02011/2024	hCoV-19/France/HDF-IPP02011/2024	Supranational	0	France		30-34	Female	JN.1.1 (consensus call)	GRA
hCoV-19/France/HDF-IPP02177/2024	hCoV-19/France/HDF-IPP02177/2024	Supranational	1	France		90-94	Female	JN.1.4	GRA
hCoV-19/France/HDF-IPP02179/2024	hCoV-19/France/HDF-IPP02179/2024	Supranational	1	France		0-4	Female	JN.1	GRA
hCoV-19/France/HDF-IPP02180/2024	hCoV-19/France/HDF-IPP02180/2024	Supranational	1	France		80-84	Male	JN.1	GRA
hCoV-19/France/HDF-IPP02211/2024	hCoV-19/France/HDF-IPP02211/2024	Supranational	1	France		95-99	Female	JN.1.7	GRA
hCoV-19/France/HDF-IPP02212/2024	hCoV-19/France/HDF-IPP02212/2024	Supranational	1	France		85-89	Female	JN.1	GRA
hCoV-19/France/HDF-IPP02217/2024	hCoV-19/France/HDF-IPP02217/2024	Supranational	1	France		40-44	Female	JN.1	GRA
hCoV-19/France/HDF-IPP02357/2024	hCoV-19/France/HDF-IPP02357/2024	Supranational	1	France		85-89	Female	BA.2.86.2	GRA
hCoV-19/France/HDF-IPP02639/2024	hCoV-19/France/HDF-IPP02639/2024	Supranational	1	France		0-4	Male	JN.1.30 (consensus call)	GRA
hCoV-19/France/HDF-IPP02679/2024	hCoV-19/France/HDF-IPP02679/2024	Supranational	1	France		85-89	Female	JN.1	GRA
hCoV-19/France/HDF-IPP02800/2024	hCoV-19/France/HDF-IPP02800/2024	Supranational	1	France		65-69	Male	JN.1.8.3	GRA
hCoV-19/France/HDF-IPP02801/2024	hCoV-19/France/HDF-IPP02801/2024	Supranational	1	France		70-74	Male	JN.1	GRA
hCoV-19/France/HDF-IPP02802/2024	hCoV-19/France/HDF-IPP02802/2024	Supranational	1	France		100-104	Female	JN.1.4	GRA
hCoV-19/France/HDF-IPP02803/2024	hCoV-19/France/HDF-IPP02803/2024	Supranational	1	France		85-89	Female	JN.1.4 (consensus call)	GRA
hCoV-19/France/HDF-IPP02804/2024	hCoV-19/France/HDF-IPP02804/2024	Supranational	1	France		75-79	Female	JN.1.4	GRA
hCoV-19/France/HDF-IPP02805/2024	hCoV-19/France/HDF-IPP02805/2024	Supranational	1	France		35-39	Male	JN.1.1	GRA
hCoV-19/France/HDF-IPP02880/2024	hCoV-19/France/HDF-IPP02880/2024	Supranational	0	France		35-39	Male	JN.1	GRA
hCoV-19/France/HDF-IPP03088/2024	hCoV-19/France/HDF-IPP03088/2024	Supranational	0	France		70-74	Male	JN.1.43	GRA
hCoV-19/France/HDF-IPP03089/2024	hCoV-19/France/HDF-IPP03089/2024	Supranational	0	France		50-54	Male	JN.1	GRA
hCoV-19/France/HDF-IPP03101/2024	hCoV-19/France/HDF-IPP03101/2024	Supranational	1	France		0-4	Male	JN.1	GRA
hCoV-19/France/HDF-IPP03102/2024	hCoV-19/France/HDF-IPP03102/2024	Supranational	1	France		75-79	Male	JN.1	GRA
hCoV-19/France/HDF-IPP03112/2024	hCoV-19/France/HDF-IPP03112/2024	Supranational	0	France		55-59	Female	JN.1.7	GRA
hCoV-19/France/HDF-IPP03113/2024	hCoV-19/France/HDF-IPP03113/2024	Supranational	0	France		85-89	Female	JN.1.7	GRA
hCoV-19/France/HDF-IPP03116/2024	hCoV-19/France/HDF-IPP03116/2024	Supranational	0	France		90-94	Female	JN.1	GRA
hCoV-19/France/HDF-IPP03117/2024	hCoV-19/France/HDF-IPP03117/2024	Supranational	0	France		60-64	Male	JN.1	GRA
hCoV-19/France/HDF-IPP03118/2024	hCoV-19/France/HDF-IPP03118/2024	Supranational	0	France		55-59	Female	JN.1	GRA
hCoV-19/France/HDF-IPP03119/2024	hCoV-19/France/HDF-IPP03119/2024	Supranational	0	France		80-84	Female	JN.1	GRA
hCoV-19/France/HDF-IPP03126/2024	hCoV-19/France/HDF-IPP03126/2024	Supranational	1	France		60-64	Male	JN.1	GRA
hCoV-19/France/HDF-IPP03200/2024	hCoV-19/France/HDF-IPP03200/2024	Supranational	0	France		70-74	Male	JN.1.1	GRA
hCoV-19/France/HDF-IPP03202/2024	hCoV-19/France/HDF-IPP03202/2024	Supranational	0	France		50-54	Male	JN.1	GRA
hCoV-19/France/HDF-IPP03285/2024	hCoV-19/France/HDF-IPP03285/2024	Supranational	0	France		65-69	Female	JN.1.51	GRA
hCoV-19/France/HDF-IPP03288/2024	hCoV-19/France/HDF-IPP03288/2024	Supranational	0	France		75-79	Female	JN.1.1 (consensus call)	GRA
hCoV-19/France/HDF-IPP03289/2024	hCoV-19/France/HDF-IPP03289/2024	Supranational	0	France		70-74	Male	JN.1	GRA
hCoV-19/France/HDF-IPP03292/2024	hCoV-19/France/HDF-IPP03292/2024	Supranational	0	France		55-59	Female	JN.1.4 (consensus call)	GRA
hCoV-19/France/HDF-IPP03293/2024	hCoV-19/France/HDF-IPP03293/2024	Supranational	0	France		25-29	Female	JN.1.4 (consensus call)	GRA
hCoV-19/France/HDF-IPP03294/2024	hCoV-19/France/HDF-IPP03294/2024	Supranational	0	France		45-49	Male	JN.1.1	GRA
hCoV-19/France/HDF-IPP03559/2024	hCoV-19/France/HDF-IPP03559/2024	Supranational	1	France		60-64	Male	JN.1.1 (consensus call)	GRA
hCoV-19/France/HDF-IPP03560/2024	hCoV-19/France/HDF-IPP03560/2024	Supranational	1	France		95-99	Female	JN.1.4	GRA
hCoV-19/France/HDF-IPP03561/2024	hCoV-19/France/HDF-IPP03561/2024	Supranational	1	France		25-29	Female	JN.1	GRA
hCoV-19/France/HDF-IPP03562/2024	hCoV-19/France/HDF-IPP03562/2024	Supranational	1	France		45-49	Female	JN.1	GRA
hCoV-19/France/HDF-IPP03568/2024	hCoV-19/France/HDF-IPP03568/2024	Supranational	0	France		65-69	Male	JN.1	GRA
hCoV-19/France/HDF-IPP03569/2024	hCoV-19/France/HDF-IPP03569/2024	Supranational	0	France		80-84	Female	JN.1.7 (consensus call)	GRA
hCoV-19/France/HDF-IPP03570/2024	hCoV-19/France/HDF-IPP03570/2024	Supranational	0	France		85-89	Female	JN.1.1 (consensus call)	GRA
hCoV-19/France/HDF-IPP03591/2024	hCoV-19/France/HDF-IPP03591/2024	Supranational	0	France		80-84	Female	JN.1.7	GRA
hCoV-19/France/HDF-IPP03595/2024	hCoV-19/France/HDF-IPP03595/2024	Supranational	0	France		65-69	Male	JN.1.1 (consensus call)	GRA
hCoV-19/France/HDF-IPP03611/2024	hCoV-19/France/HDF-IPP03611/2024	Supranational	1	France		20-24	Female	JN.1	GRA
hCoV-19/France/HDF-IPP03614/2024	hCoV-19/France/HDF-IPP03614/2024	Supranational	0	France		70-74	Male	JN.1.4.6	GRA
hCoV-19/France/HDF-IPP03615/2024	hCoV-19/France/HDF-IPP03615/2024	Supranational	0	France		70-74	Male	JN.1.31 (consensus call)	GRA
hCoV-19/France/HDF-IPP03616/2024	hCoV-19/France/HDF-IPP03616/2024	Supranational	1	France		55-59	Male	JN.1.1	GRA
hCoV-19/France/HDF-IPP03617/2024	hCoV-19/France/HDF-IPP03617/2024	Supranational	1	France		80-84	Male	JN.1	GRA
hCoV-19/France/HDF-IPP03618/2024	hCoV-19/France/HDF-IPP03618/2024	Supranational	1	France		85-89	Female	JN.1	GRA
hCoV-19/France/HDF-IPP03619/2024	hCoV-19/France/HDF-IPP03619/2024	Supranational	1	France		80-84	Female	JN.1	GRA
hCoV-19/France/HDF-IPP03620/2024	hCoV-19/France/HDF-IPP03620/2024	Supranational	1	France		85-89	Male	JN.1	GRA
hCoV-19/France/HDF-IPP03623/2024	hCoV-19/France/HDF-IPP03623/2024	Supranational	0	France		60-64	Female	JN.1.64	GRA
hCoV-19/France/HDF-IPP03624/2024	hCoV-19/France/HDF-IPP03624/2024	Supranational	0	France		35-39	Male	JN.1.7 (consensus call)	GRA
hCoV-19/France/HDF-IPP03625/2024	hCoV-19/France/HDF-IPP03625/2024	Supranational	0	France		35-39	Male	JN.1	GRA
hCoV-19/France/HDF-IPP03708/2024	hCoV-19/France/HDF-IPP03708/2024	Supranational	0	France		35-39	Female	JN.1.4	GRA
hCoV-19/France/HDF-IPP03832/2024	hCoV-19/France/HDF-IPP03832/2024	Supranational	1	France		35-39	Male	JN.1.46	GRA
hCoV-19/France/HDF-IPP03848/2024	hCoV-19/France/HDF-IPP03848/2024	Supranational	1	France		80-84	Male	JN.1.6	GRA
hCoV-19/France/HDF-IPP03849/2024	hCoV-19/France/HDF-IPP03849/2024	Supranational	1	France		85-89	Female	JN.1.1 (consensus call)	GRA
hCoV-19/France/HDF-IPP03850/2024	hCoV-19/France/HDF-IPP03850/2024	Supranational	1	France		95-99	Female	JN.1.1	GRA
hCoV-19/France/HDF-IPP03856/2024	hCoV-19/France/HDF-IPP03856/2024	Supranational	1	France		85-89	Female	JN.1.43 (consensus call)	GRA
hCoV-19/France/HDF-IPP03858/2024	hCoV-19/France/HDF-IPP03858/2024	Supranational	0	France		45-49	Female	JN.1.4 (consensus call)	GRA
hCoV-19/France/HDF-IPP03859/2024	hCoV-19/France/HDF-IPP03859/2024	Supranational	0	France		60-64	Female	JN.1.39	GRA
hCoV-19/France/HDF-IPP03860/2024	hCoV-19/France/HDF-IPP03860/2024	Supranational	0	France		90-94	Female	JN.1	GRA
hCoV-19/France/HDF-IPP03861/2024	hCoV-19/France/HDF-IPP03861/2024	Supranational	0	France		40-44	Female	JN.1.32 (consensus call)	GRA
hCoV-19/France/HDF-IPP04459/2024	hCoV-19/France/HDF-IPP04459/2024	Supranational	0	France		60-64	Female	JN.1	GRA
hCoV-19/France/HDF-IPP04621/2024	hCoV-19/France/HDF-IPP04621/2024	Supranational	0	France		35-39	Male	KS.1 (consensus call)	GRA
hCoV-19/France/HDF-IPP04622/2024	hCoV-19/France/HDF-IPP04622/2024	Supranational	0	France		70-74	Female	JN.1.16 (consensus call)	GRA
hCoV-19/France/HDF-IPP04682/2024	hCoV-19/France/HDF-IPP04682/2024	Supranational	0	France		60-64	Female	JN.1.21 (consensus call)	GRA
hCoV-19/France/HDF-IPP04692/2024	hCoV-19/France/HDF-IPP04692/2024	Supranational	1	France		65-69	Female	KS.1 (consensus call)	GRA
hCoV-19/France/HDF-IPP05110/2024	hCoV-19/France/HDF-IPP05110/2024	Supranational	1	France		75-79	Male	BA.2.86.1	GRA
hCoV-19/France/HDF-IPP05187/2024	hCoV-19/France/HDF-IPP05187/2024	Supranational	1	France		75-79	Male	JN.1.32 (consensus call)	GRA
hCoV-19/France/HDF-IPP05188/2024	hCoV-19/France/HDF-IPP05188/2024	Supranational	1	France		75-79	Female	JN.1.7 (consensus call)	GRA
hCoV-19/France/HDF-IPP05200/2024	hCoV-19/France/HDF-IPP05200/2024	Supranational	1	France		35-39	Male	JN.1.7 (consensus call)	GRA
hCoV-19/France/HDF-IPP05304/2024	hCoV-19/France/HDF-IPP05304/2024	Supranational	1	France		0-4	Male	JN.1.4.4 (consensus call)	GRA
hCoV-19/France/HDF-IPP05307/2024	hCoV-19/France/HDF-IPP05307/2024	Supranational	1	France		70-74	Male	JN.1.7 (consensus call)	GRA
hCoV-19/France/HDF-IPP05471/2024	hCoV-19/France/HDF-IPP05471/2024	Supranational	1	France		25-29	Female	JN.1.7 (consensus call)	GRA
hCoV-19/France/HDF-IPP05472/2024	hCoV-19/France/HDF-IPP05472/2024	Supranational	1	France		65-69	Male	JN.1.24.1 (consensus call)	GRA
hCoV-19/France/HDF-IPP05531/2024	hCoV-19/France/HDF-IPP05531/2024	Supranational	1	France		80-84	Female	JN.1.6 (consensus call)	GRA
hCoV-19/France/HDF-IPP05532/2024	hCoV-19/France/HDF-IPP05532/2024	Supranational	1	France		85-89	Male	JN.1.7 (consensus call)	GRA
hCoV-19/France/HDF-IPP05533/2024	hCoV-19/France/HDF-IPP05533/2024	Supranational	1	France		95-99	Female	JN.1.4 (consensus call)	GRA
hCoV-19/France/HDF-IPP05590/2024	hCoV-19/France/HDF-IPP05590/2024	Supranational	0	France		80-84	Male	KP.2.9 (consensus call)	GRA
hCoV-19/France/HDF-IPP05634/2024	hCoV-19/France/HDF-IPP05634/2024	Supranational	0	France		65-69	Female	JN.1.16.1 (consensus call)	GRA
hCoV-19/France/HDF-IPP05638/2024	hCoV-19/France/HDF-IPP05638/2024	Supranational	1	France		70-74	Female	JN.1.39 (consensus call)	GRA
hCoV-19/France/HDF-IPP05639/2024	hCoV-19/France/HDF-IPP05639/2024	Supranational	1	France		75-79	Male	JN.1.39 (consensus call)	GRA
hCoV-19/France/HDF-IPP05691/2024	hCoV-19/France/HDF-IPP05691/2024	Supranational	0	France		75-79	Female	JN.1.7 (consensus call)	GRA
hCoV-19/France/HDF-IPP05692/2024	hCoV-19/France/HDF-IPP05692/2024	Supranational	0	France		75-79	Male	JN.1.7 (consensus call)	GRA
hCoV-19/France/HDF-IPP05709/2024	hCoV-19/France/HDF-IPP05709/2024	Supranational	1	France		65-69	Male	JN.1.4.6 (consensus call)	GRA
hCoV-19/France/HDF-IPP05716/2024	hCoV-19/France/HDF-IPP05716/2024	Supranational	1	France		45-49	Male	LF.1 (consensus call)	GRA
hCoV-19/France/HDF-IPP05778/2024	hCoV-19/France/HDF-IPP05778/2024	Supranational	0	France		50-54	Female	JN.1.7 (consensus call)	GRA
hCoV-19/France/HDF-IPP05823/2024	hCoV-19/France/HDF-IPP05823/2024	Supranational	0	France		90-94	Male	KP.2.2 (consensus call)	GRA
hCoV-19/France/HDF-IPP05824/2024	hCoV-19/France/HDF-IPP05824/2024	Supranational	0	France		60-64	Female	KP.2.3 (consensus call)	GRA
hCoV-19/France/HDF-IPP05825/2024	hCoV-19/France/HDF-IPP05825/2024	Supranational	0	France		65-69	Female	JN.1.16.1 (consensus call)	GRA
hCoV-19/France/HDF-IPP05864/2024	hCoV-19/France/HDF-IPP05864/2024	Supranational	1	France		90-94	Male	KP.2.2 (consensus call)	GRA
hCoV-19/France/HDF-IPP05865/2024	hCoV-19/France/HDF-IPP05865/2024	Supranational	1	France		80-84	Male	JN.1.39 (consensus call)	GRA
hCoV-19/France/HDF-IPP05900/2024	hCoV-19/France/HDF-IPP05900/2024	Supranational	1	France		35-39	Female	JN.1.32 (consensus call)	GRA
hCoV-19/France/HDF-IPP05901/2024	hCoV-19/France/HDF-IPP05901/2024	Supranational	1	France		70-74	Male	JN.1.18.2 (consensus call)	GRA
hCoV-19/France/HDF-IPP05976/2024	hCoV-19/France/HDF-IPP05976/2024	Supranational	1	France		55-59	Female	JN.1.50 (consensus call)	GRA
hCoV-19/France/HDF-IPP05977/2024	hCoV-19/France/HDF-IPP05977/2024	Supranational	1	France		80-84	Female	KP.2 (consensus call)	GRA
hCoV-19/France/HDF-IPP05981/2024	hCoV-19/France/HDF-IPP05981/2024	Supranational	1	France		85-89	Female	LF.2 (consensus call)	GRA
hCoV-19/France/HDF-IPP05994/2024	hCoV-19/France/HDF-IPP05994/2024	Supranational	1	France		80-84	Female	KP.2 (consensus call)	GRA
hCoV-19/France/HDF-IPP05995/2024	hCoV-19/France/HDF-IPP05995/2024	Supranational	1	France		85-89	Female	KR.1 (consensus call)	GRA
hCoV-19/France/HDF-IPP06015/2024	hCoV-19/France/HDF-IPP06015/2024	Supranational	1	France		55-59	Female	JN.1.15 (consensus call)	GRA
hCoV-19/France/HDF-IPP06073/2024	hCoV-19/France/HDF-IPP06073/2024	Supranational	1	France		80-84	Male	KP.2.3 (consensus call)	GRA
hCoV-19/France/HDF-IPP06263/2024	hCoV-19/France/HDF-IPP06263/2024	Supranational	1	France		25-29	Female	JN.1.16.1 (consensus call)	GRA
hCoV-19/France/HDF-IPP06268/2024	hCoV-19/France/HDF-IPP06268/2024	Supranational	0	France		60-64	Female	LB.1.3 (consensus call)	GRA
hCoV-19/France/HDF-IPP06269/2024	hCoV-19/France/HDF-IPP06269/2024	Supranational	0	France		35-39	Female	LB.1.3 (consensus call)	GRA
hCoV-19/France/HDF-IPP06270/2024	hCoV-19/France/HDF-IPP06270/2024	Supranational	0	France		60-64	Female	KP.2 (consensus call)	GRA
hCoV-19/France/HDF-IPP06315/2024	hCoV-19/France/HDF-IPP06315/2024	Supranational	0	France		45-49	Male	KP.1.1.1 (consensus call)	GRA
hCoV-19/France/HDF-IPP06316/2024	hCoV-19/France/HDF-IPP06316/2024	Supranational	0	France		75-79	Female	JN.1.45 (consensus call)	GRA
hCoV-19/France/HDF-IPP06317/2024	hCoV-19/France/HDF-IPP06317/2024	Supranational	0	France		30-34	Female	JN.1.16.1 (consensus call)	GRA
hCoV-19/France/HDF-IPP06318/2024	hCoV-19/France/HDF-IPP06318/2024	Supranational	0	France		70-74	Female	LB.1 (consensus call)	GRA
hCoV-19/France/HDF-IPP06319/2024	hCoV-19/France/HDF-IPP06319/2024	Supranational	0	France		75-79	Female	JN.1.50.1 (consensus call)	GRA
hCoV-19/France/HDF-IPP06320/2024	hCoV-19/France/HDF-IPP06320/2024	Supranational	0	France		85-89	Female	KS.1.1 (consensus call)	GRA
hCoV-19/France/HDF-IPP06321/2024	hCoV-19/France/HDF-IPP06321/2024	Supranational	0	France		75-79	Female	KP.2.9 (consensus call)	GRA
hCoV-19/France/HDF-IPP06322/2024	hCoV-19/France/HDF-IPP06322/2024	Supranational	0	France		80-84	Male	JN.1.50.1 (consensus call)	GRA
hCoV-19/France/HDF-IPP06361/2024	hCoV-19/France/HDF-IPP06361/2024	Supranational	1	France		30-34	Female	KP.3.1 (consensus call)	GRA
hCoV-19/France/HDF-IPP06363/2024	hCoV-19/France/HDF-IPP06363/2024	Supranational	1	France		0-4	Female	KP.2.2 (consensus call)	GRA
hCoV-19/France/HDF-IPP06364/2024	hCoV-19/France/HDF-IPP06364/2024	Supranational	1	France		80-84	Female	JN.1.50 (consensus call)	GRA
hCoV-19/France/HDF-IPP06365/2024	hCoV-19/France/HDF-IPP06365/2024	Supranational	1	France		85-89	Female	XDV.1 (consensus call)	GRA
hCoV-19/France/HDF-IPP06375/2024	hCoV-19/France/HDF-IPP06375/2024	Supranational	0	France		50-54	Male	KP.2 (consensus call)	GRA
hCoV-19/France/HDF-IPP06376/2024	hCoV-19/France/HDF-IPP06376/2024	Supranational	0	France		90-94	Female	KP.1.1.1 (consensus call)	GRA
hCoV-19/France/HDF-IPP06379/2024	hCoV-19/France/HDF-IPP06379/2024	Supranational	1	France		35-39	Female	JN.1.11.1 (consensus call)	GRA
hCoV-19/France/HDF-IPP06380/2024	hCoV-19/France/HDF-IPP06380/2024	Supranational	0	France		35-39	Female	XDV.1 (consensus call)	GRA
hCoV-19/France/HDF-IPP06381/2024	hCoV-19/France/HDF-IPP06381/2024	Supranational	0	France		50-54	Female	KP.3.1.1 (consensus call)	GRA
hCoV-19/France/HDF-IPP06472/2024	hCoV-19/France/HDF-IPP06472/2024	Supranational	0	France		75-79	Male	KP.3 (consensus call)	GRA
hCoV-19/France/HDF-IPP06473/2024	hCoV-19/France/HDF-IPP06473/2024	Supranational	1	France		50-54	Male	KP.2.2 (consensus call)	GRA
hCoV-19/France/HDF-IPP06513/2024	hCoV-19/France/HDF-IPP06513/2024	Supranational	1	France		90-94	Male	LB.1.3 (consensus call)	GRA
hCoV-19/France/HDF-IPP06516/2024	hCoV-19/France/HDF-IPP06516/2024	Supranational	0	France		70-74	Female	JN.1.16.1 (consensus call)	GRA
hCoV-19/France/HDF-IPP06517/2024	hCoV-19/France/HDF-IPP06517/2024	Supranational	0	France		55-59	Female	KP.2.3 (consensus call)	GRA
hCoV-19/France/HDF-IPP06518/2024	hCoV-19/France/HDF-IPP06518/2024	Supranational	0	France		30-34	Male	KP.2.2 (consensus call)	GRA
hCoV-19/France/HDF-IPP06555/2024	hCoV-19/France/HDF-IPP06555/2024	Supranational	1	France		75-79	Male	KP.2 (consensus call)	GRA
hCoV-19/France/HDF-IPP06571/2024	hCoV-19/France/HDF-IPP06571/2024	Supranational	1	France		20-24	Female	KP.2.9 (consensus call)	GRA
hCoV-19/France/HDF-IPP06637/2024	hCoV-19/France/HDF-IPP06637/2024	Supranational	0	France		65-69	Female	LA.1 (consensus call)	GRA
hCoV-19/France/HDF-IPP06638/2024	hCoV-19/France/HDF-IPP06638/2024	Supranational	0	France		65-69	Male	LA.1 (consensus call)	GRA
hCoV-19/France/HDF-IPP06639/2024	hCoV-19/France/HDF-IPP06639/2024	Supranational	0	France		30-34	Female	KP.3.1.1 (consensus call)	GRA
hCoV-19/France/HDF-IPP06640/2024	hCoV-19/France/HDF-IPP06640/2024	Supranational	0	France		25-29	Female	LF.2 (consensus call)	GRA
hCoV-19/France/HDF-IPP06641/2024	hCoV-19/France/HDF-IPP06641/2024	Supranational	0	France		45-49	Male	KP.3.3 (consensus call)	GRA
hCoV-19/France/HDF-IPP06642/2024	hCoV-19/France/HDF-IPP06642/2024	Supranational	0	France		35-39	Male	KP.3 (consensus call)	GRA
hCoV-19/France/HDF-IPP06672/2024	hCoV-19/France/HDF-IPP06672/2024	Supranational	1	France		70-74	Female	LF.2 (consensus call)	GRA
hCoV-19/France/HDF-IPP06673/2024	hCoV-19/France/HDF-IPP06673/2024	Supranational	1	France		50-54	Female	JN.1.50.1 (consensus call)	GRA
hCoV-19/France/HDF-IPP06675/2024	hCoV-19/France/HDF-IPP06675/2024	Supranational	0	France		50-54	Male	KP.3.1 (consensus call)	GRA
hCoV-19/France/HDF-IPP06677/2024	hCoV-19/France/HDF-IPP06677/2024	Supranational	0	France		20-24	Male	JN.1.50 (consensus call)	GRA
hCoV-19/France/HDF-IPP06678/2024	hCoV-19/France/HDF-IPP06678/2024	Supranational	0	France		50-54	Male	JN.1.48.1 (consensus call)	GRA
hCoV-19/France/HDF-IPP06679/2024	hCoV-19/France/HDF-IPP06679/2024	Supranational	0	France		55-59	Female	KP.4 (consensus call)	GRA
hCoV-19/France/HDF-IPP06680/2024	hCoV-19/France/HDF-IPP06680/2024	Supranational	0	France		20-24	Male	KP.1.1 (consensus call)	GRA
hCoV-19/France/HDF-IPP06681/2024	hCoV-19/France/HDF-IPP06681/2024	Supranational	0	France		70-74	Female	JN.1.16 (consensus call)	GRA
hCoV-19/France/HDF-IPP06682/2024	hCoV-19/France/HDF-IPP06682/2024	Supranational	0	France		40-44	Male	KP.2.15 (consensus call)	GRA
hCoV-19/France/HDF-IPP06683/2024	hCoV-19/France/HDF-IPP06683/2024	Supranational	0	France		20-24	Female	LD.1 (consensus call)	GRA
hCoV-19/France/HDF-IPP06684/2024	hCoV-19/France/HDF-IPP06684/2024	Supranational	0	France		50-54	Male	LB.1.3 (consensus call)	GRA
hCoV-19/France/HDF-IPP06685/2024	hCoV-19/France/HDF-IPP06685/2024	Supranational	0	France		75-79	Female	KP.1.1 (consensus call)	GRA
hCoV-19/France/HDF-IPP06686/2024	hCoV-19/France/HDF-IPP06686/2024	Supranational	0	France		75-79	Male	KP.3.1 (consensus call)	GRA
hCoV-19/France/HDF-IPP06687/2024	hCoV-19/France/HDF-IPP06687/2024	Supranational	0	France		50-54	Female	KP.3 (consensus call)	GRA
hCoV-19/France/HDF-IPP06779/2024	hCoV-19/France/HDF-IPP06779/2024	Supranational	1	France		35-39	Female	KP.2.3 (consensus call)	GRA
hCoV-19/France/HDF-IPP06780/2024	hCoV-19/France/HDF-IPP06780/2024	Supranational	1	France		0-4	Female	KP.4 (consensus call)	GRA
hCoV-19/France/HDF-IPP06781/2024	hCoV-19/France/HDF-IPP06781/2024	Supranational	1	France		40-44	Male	JN.1.16.1 (consensus call)	GRA
hCoV-19/France/HDF-IPP06798/2024	hCoV-19/France/HDF-IPP06798/2024	Supranational	1	France		25-29	Female	LF.2 (consensus call)	GRA
hCoV-19/France/HDF-IPP06799/2024	hCoV-19/France/HDF-IPP06799/2024	Supranational	1	France		75-79	Male	KP.2 (consensus call)	GRA
hCoV-19/France/HDF-IPP06800/2024	hCoV-19/France/HDF-IPP06800/2024	Supranational	1	France		85-89	Male	KP.3.1.4 (consensus call)	GRA
hCoV-19/France/HDF-IPP06802/2024	hCoV-19/France/HDF-IPP06802/2024	Supranational	1	France		0-4	Male	KP.2.2 (consensus call)	GRA
hCoV-19/France/HDF-IPP06805/2024	hCoV-19/France/HDF-IPP06805/2024	Supranational	1	France		75-79	Female	KP.3 (consensus call)	GRA
hCoV-19/France/HDF-IPP06807/2024	hCoV-19/France/HDF-IPP06807/2024	Supranational	1	France		90-94	Female	KP.3.3 (consensus call)	GRA
hCoV-19/France/HDF-IPP06808/2024	hCoV-19/France/HDF-IPP06808/2024	Supranational	1	France		75-79	Male	KP.2 (consensus call)	GRA
hCoV-19/France/HDF-IPP06809/2024	hCoV-19/France/HDF-IPP06809/2024	Supranational	1	France		65-69	Male	KP.3.1.4 (consensus call)	GRA
hCoV-19/France/HDF-IPP06811/2024	hCoV-19/France/HDF-IPP06811/2024	Supranational	1	France		75-79	Male	KP.3.3 (consensus call)	GRA
hCoV-19/France/HDF-IPP06814/2024	hCoV-19/France/HDF-IPP06814/2024	Supranational	1	France		80-84	Female	LB.1.3 (consensus call)	GRA
hCoV-19/France/HDF-IPP06815/2024	hCoV-19/France/HDF-IPP06815/2024	Supranational	0	France		50-54	Female	JN.1.50.1 (consensus call)	GRA
hCoV-19/France/HDF-IPP06816/2024	hCoV-19/France/HDF-IPP06816/2024	Supranational	0	France		40-44	Female	KS.1 (consensus call)	GRA
hCoV-19/France/HDF-IPP06817/2024	hCoV-19/France/HDF-IPP06817/2024	Supranational	0	France		40-44	Female	LB.1.4 (consensus call)	GRA
hCoV-19/France/HDF-IPP06818/2024	hCoV-19/France/HDF-IPP06818/2024	Supranational	0	France		40-44	Female	JN.1.50.1 (consensus call)	GRA
hCoV-19/France/HDF-IPP06819/2024	hCoV-19/France/HDF-IPP06819/2024	Supranational	0	France		55-59	Female	JN.1.50.2 (consensus call)	GRA
hCoV-19/France/HDF-IPP06847/2024	hCoV-19/France/HDF-IPP06847/2024	Supranational	1	France		90-94	Female	KP.2.3 (consensus call)	GRA
hCoV-19/France/HDF-IPP06857/2024	hCoV-19/France/HDF-IPP06857/2024	Supranational	0	France		55-59	Male	LB.1.4 (consensus call)	GRA
hCoV-19/France/HDF-IPP06858/2024	hCoV-19/France/HDF-IPP06858/2024	Supranational	0	France		55-59	Female	JN.1.18.3 (consensus call)	GRA
hCoV-19/France/HDF-IPP06861/2024	hCoV-19/France/HDF-IPP06861/2024	Supranational	0	France		60-64	Female	JN.1.50 (consensus call)	GRA
hCoV-19/France/HDF-IPP06862/2024	hCoV-19/France/HDF-IPP06862/2024	Supranational	0	France		60-64	Male	KP.3.1.1 (consensus call)	GRA
hCoV-19/France/HDF-IPP06863/2024	hCoV-19/France/HDF-IPP06863/2024	Supranational	0	France		35-39	Female	JN.1.8 (consensus call)	GRA
hCoV-19/France/HDF-IPP06864/2024	hCoV-19/France/HDF-IPP06864/2024	Supranational	0	France		50-54	Male	JN.1.16 (consensus call)	GRA
hCoV-19/France/HDF-IPP06865/2024	hCoV-19/France/HDF-IPP06865/2024	Supranational	0	France		70-74	Male	JN.1.18.3 (consensus call)	GRA
hCoV-19/France/HDF-IPP06866/2024	hCoV-19/France/HDF-IPP06866/2024	Supranational	0	France		70-74	Female	JN.1.7.4 (consensus call)	GRA
hCoV-19/France/HDF-IPP06888/2024	hCoV-19/France/HDF-IPP06888/2024	Supranational	0	France		65-69	Female	JN.1.50 (consensus call)	GRA
hCoV-19/France/HDF-IPP06889/2024	hCoV-19/France/HDF-IPP06889/2024	Supranational	0	France		80-84	Female	KP.4 (consensus call)	GRA
hCoV-19/France/HDF-IPP06890/2024	hCoV-19/France/HDF-IPP06890/2024	Supranational	0	France		50-54	Female	JN.1.18.2 (consensus call)	GRA
hCoV-19/France/HDF-IPP06891/2024	hCoV-19/France/HDF-IPP06891/2024	Supranational	0	France		65-69	Female	KP.2.2 (consensus call)	GRA
hCoV-19/France/HDF-IPP06892/2024	hCoV-19/France/HDF-IPP06892/2024	Supranational	0	France		55-59	Female	KP.2.3 (consensus call)	GRA
hCoV-19/France/HDF-IPP06893/2024	hCoV-19/France/HDF-IPP06893/2024	Supranational	0	France		90-94	Male	JN.1.4 (consensus call)	GRA
hCoV-19/France/HDF-IPP06894/2024	hCoV-19/France/HDF-IPP06894/2024	Supranational	0	France		70-74	Male	KP.2.2 (consensus call)	GRA
hCoV-19/France/HDF-IPP06895/2024	hCoV-19/France/HDF-IPP06895/2024	Supranational	0	France		65-69	Female	LN.1.1 (consensus call)	GRA
hCoV-19/France/HDF-IPP06896/2024	hCoV-19/France/HDF-IPP06896/2024	Supranational	0	France		15-19	Female	JN.1.4 (consensus call)	GRA
hCoV-19/France/HDF-IPP06898/2024	hCoV-19/France/HDF-IPP06898/2024	Supranational	0	France		65-69	Female	LR.1 (consensus call)	GRA
hCoV-19/France/HDF-IPP06899/2024	hCoV-19/France/HDF-IPP06899/2024	Supranational	0	France		75-79	Female	JN.1.50 (consensus call)	GRA
hCoV-19/France/HDF-IPP06900/2024	hCoV-19/France/HDF-IPP06900/2024	Supranational	0	France		50-54	Male	KP.3 (consensus call)	GRA
hCoV-19/France/HDF-IPP06901/2024	hCoV-19/France/HDF-IPP06901/2024	Supranational	0	France		60-64	Male	JN.1.50 (consensus call)	GRA
hCoV-19/France/HDF-IPP06902/2024	hCoV-19/France/HDF-IPP06902/2024	Supranational	0	France		50-54	Female	LA.1 (consensus call)	GRA
hCoV-19/France/HDF-IPP06947/2024	hCoV-19/France/HDF-IPP06947/2024	Supranational	1	France		65-69	Male	KP.1.1.3 (consensus call)	GRA
hCoV-19/France/HDF-IPP06948/2024	hCoV-19/France/HDF-IPP06948/2024	Supranational	1	France		70-74	Female	KP.2 (consensus call)	GRA
hCoV-19/France/HDF-IPP06949/2024	hCoV-19/France/HDF-IPP06949/2024	Supranational	1	France		35-39	Female	JN.1.50 (consensus call)	GRA
hCoV-19/France/HDF-IPP06950/2024	hCoV-19/France/HDF-IPP06950/2024	Supranational	1	France		60-64	Female	JN.1.16.3 (consensus call)	GRA
hCoV-19/France/HDF-IPP06951/2024	hCoV-19/France/HDF-IPP06951/2024	Supranational	1	France		0-4	Female	KP.2.2 (consensus call)	GRA
hCoV-19/France/HDF-IPP06952/2024	hCoV-19/France/HDF-IPP06952/2024	Supranational	1	France		35-39	Male	JN.1.50.1 (consensus call)	GRA
hCoV-19/France/HDF-IPP06953/2024	hCoV-19/France/HDF-IPP06953/2024	Supranational	1	France		55-59	Female	JN.1.18.2 (consensus call)	GRA
hCoV-19/France/HDF-IPP06963/2024	hCoV-19/France/HDF-IPP06963/2024	Supranational	1	France		75-79	Male	JN.1.16.1 (consensus call)	GRA
hCoV-19/France/HDF-IPP07081/2024	hCoV-19/France/HDF-IPP07081/2024	Supranational	0	France		25-29	Female	KP.3.1.1 (consensus call)	GRA
hCoV-19/France/HDF-IPP07082/2024	hCoV-19/France/HDF-IPP07082/2024	Supranational	0	France		60-64	Female	KS.1 (consensus call)	GRA
hCoV-19/France/HDF-IPP07083/2024	hCoV-19/France/HDF-IPP07083/2024	Supranational	0	France		25-29	Female	KP.3 (consensus call)	GRA
hCoV-19/France/HDF-IPP07085/2024	hCoV-19/France/HDF-IPP07085/2024	Supranational	0	France		80-84	Female	JN.1.16.1 (consensus call)	GRA
hCoV-19/France/HDF-IPP07108/2024	hCoV-19/France/HDF-IPP07108/2024	Supranational	1	France		50-54	Female	LF.4.1 (consensus call)	GRA
hCoV-19/France/HDF-IPP07109/2024	hCoV-19/France/HDF-IPP07109/2024	Supranational	1	France		90-94	Male	KP.2.2 (consensus call)	GRA
hCoV-19/France/HDF-IPP07110/2024	hCoV-19/France/HDF-IPP07110/2024	Supranational	1	France		65-69	Male	KP.3 (consensus call)	GRA
hCoV-19/France/HDF-IPP07111/2024	hCoV-19/France/HDF-IPP07111/2024	Supranational	1	France		15-19	Female	LW.1 (consensus call)	GRA
hCoV-19/France/HDF-IPP07112/2024	hCoV-19/France/HDF-IPP07112/2024	Supranational	1	France		20-24	Female	KP.3.3 (consensus call)	GRA
hCoV-19/France/HDF-IPP07113/2024	hCoV-19/France/HDF-IPP07113/2024	Supranational	1	France		55-59	Female	JN.1.50 (consensus call)	GRA
hCoV-19/France/HDF-IPP07115/2024	hCoV-19/France/HDF-IPP07115/2024	Supranational	1	France		15-19	Male	KP.1.1.1 (consensus call)	GRA
hCoV-19/France/HDF-IPP07116/2024	hCoV-19/France/HDF-IPP07116/2024	Supranational	0	France		45-49	Female	KP.3.1 (consensus call)	GRA
hCoV-19/France/HDF-IPP07117/2024	hCoV-19/France/HDF-IPP07117/2024	Supranational	0	France		20-24	Female	JN.1.7.4 (consensus call)	GRA
hCoV-19/France/HDF-IPP07119/2024	hCoV-19/France/HDF-IPP07119/2024	Supranational	0	France		40-44	Female	KP.3.3 (consensus call)	GRA
hCoV-19/France/HDF-IPP07120/2024	hCoV-19/France/HDF-IPP07120/2024	Supranational	1	France		80-84	Male	KP.3.3 (consensus call)	GRA
hCoV-19/France/HDF-IPP07121/2024	hCoV-19/France/HDF-IPP07121/2024	Supranational	1	France		80-84	Female	KP.3.3 (consensus call)	GRA
hCoV-19/France/HDF-IPP07123/2024	hCoV-19/France/HDF-IPP07123/2024	Supranational	1	France		35-39	Male	LB.1 (consensus call)	GRA
hCoV-19/France/HDF-IPP07124/2024	hCoV-19/France/HDF-IPP07124/2024	Supranational	1	France		75-79	Male	KP.2.9 (consensus call)	GRA
hCoV-19/France/HDF-IPP07125/2024	hCoV-19/France/HDF-IPP07125/2024	Supranational	1	France		40-44	Female	LB.1.4 (consensus call)	GRA
hCoV-19/France/HDF-IPP07126/2024	hCoV-19/France/HDF-IPP07126/2024	Supranational	1	France		50-54	Female	KP.3.1.2 (consensus call)	GRA
hCoV-19/France/HDF-IPP07145/2024	hCoV-19/France/HDF-IPP07145/2024	Supranational	0	France		85-89	Female	KS.1.1 (consensus call)	GRA
hCoV-19/France/HDF-IPP07146/2024	hCoV-19/France/HDF-IPP07146/2024	Supranational	0	France		75-79	Male	KP.3.1 (consensus call)	GRA
hCoV-19/France/HDF-IPP07147/2024	hCoV-19/France/HDF-IPP07147/2024	Supranational	0	France		60-64	Male	LF.4.1 (consensus call)	GRA
hCoV-19/France/HDF-IPP07148/2024	hCoV-19/France/HDF-IPP07148/2024	Supranational	0	France		85-89	Female	KP.3.1.1 (consensus call)	GRA
hCoV-19/France/HDF-IPP07149/2024	hCoV-19/France/HDF-IPP07149/2024	Supranational	0	France		30-34	Female	KP.3.1.3 (consensus call)	GRA
hCoV-19/France/HDF-IPP07150/2024	hCoV-19/France/HDF-IPP07150/2024	Supranational	0	France		50-54	Female	KP.3.1.1 (consensus call)	GRA
hCoV-19/France/HDF-IPP07151/2024	hCoV-19/France/HDF-IPP07151/2024	Supranational	0	France		75-79	Female	JN.1.16 (consensus call)	GRA
hCoV-19/France/HDF-IPP07154/2024	hCoV-19/France/HDF-IPP07154/2024	Supranational	0	France		75-79	Male	JN.1.16 (consensus call)	GRA
hCoV-19/France/HDF-IPP07155/2024	hCoV-19/France/HDF-IPP07155/2024	Supranational	0	France		25-29	Female	KP.3.1.4 (consensus call)	GRA
hCoV-19/France/HDF-IPP07247/2024	hCoV-19/France/HDF-IPP07247/2024	Supranational	0	France		75-79	Female	KP.3.1 (consensus call)	GRA
hCoV-19/France/HDF-IPP07248/2024	hCoV-19/France/HDF-IPP07248/2024	Supranational	0	France		70-74	Male	KP.3.1 (consensus call)	GRA
hCoV-19/France/HDF-IPP07257/2024	hCoV-19/France/HDF-IPP07257/2024	Supranational	0	France		60-64	Female	KP.3.3 (consensus call)	GRA
hCoV-19/France/HDF-IPP07259/2024	hCoV-19/France/HDF-IPP07259/2024	Supranational	0	France		60-64	Female	KP.4.1 (consensus call)	GRA
hCoV-19/France/HDF-IPP07263/2024	hCoV-19/France/HDF-IPP07263/2024	Supranational	0	France		60-64	Female	JN.1.50.1 (consensus call)	GRA
hCoV-19/France/HDF-IPP07264/2024	hCoV-19/France/HDF-IPP07264/2024	Supranational	0	France		85-89	Male	KP.3.1.4 (consensus call)	GRA
hCoV-19/France/HDF-IPP07266/2024	hCoV-19/France/HDF-IPP07266/2024	Supranational	0	France		35-39	Male	KP.2 (consensus call)	GRA
hCoV-19/France/HDF-IPP07269/2024	hCoV-19/France/HDF-IPP07269/2024	Supranational	1	France		85-89	Male	JN.1.16 (consensus call)	GRA
hCoV-19/France/HDF-IPP07355/2024	hCoV-19/France/HDF-IPP07355/2024	Supranational	0	France		90-94	Female	KP.3.1.1 (consensus call)	GRA
hCoV-19/France/HDF-IPP07358/2024	hCoV-19/France/HDF-IPP07358/2024	Supranational	0	France		35-39	Male	KP.3 (consensus call)	GRA
hCoV-19/France/HDF-IPP07359/2024	hCoV-19/France/HDF-IPP07359/2024	Supranational	0	France		20-24	Male	JN.1.8	GRA
hCoV-19/France/HDF-IPP07422/2024	hCoV-19/France/HDF-IPP07422/2024	Supranational	1	France		65-69	Female	MK.1 (consensus call)	GRA
hCoV-19/France/HDF-IPP07427/2024	hCoV-19/France/HDF-IPP07427/2024	Supranational	1	France		85-89	Female	LP.1 (consensus call)	GRA
hCoV-19/France/HDF-IPP07430/2024	hCoV-19/France/HDF-IPP07430/2024	Supranational	0	France		40-44	Female	KS.1.1 (consensus call)	GRA
hCoV-19/France/HDF-IPP07431/2024	hCoV-19/France/HDF-IPP07431/2024	Supranational	0	France		20-24	Female	KP.2.2	GRA
hCoV-19/France/HDF-IPP07432/2024	hCoV-19/France/HDF-IPP07432/2024	Supranational	0	France		65-69	Male	JN.1.8	GRA
hCoV-19/France/HDF-IPP07433/2024	hCoV-19/France/HDF-IPP07433/2024	Supranational	0	France		40-44	Male	KS.1	GRA
hCoV-19/France/HDF-IPP07434/2024	hCoV-19/France/HDF-IPP07434/2024	Supranational	0	France		60-64	Female	KP.3.1.1	GRA
hCoV-19/France/HDF-IPP07435/2024	hCoV-19/France/HDF-IPP07435/2024	Supranational	0	France		80-84	Male	JN.1.7.9 (consensus call)	GRA
hCoV-19/France/HDF-IPP07440/2024	hCoV-19/France/HDF-IPP07440/2024	Supranational	1	France		65-69	Female	KP.3.1	GRA
hCoV-19/France/HDF-IPP07491/2024	hCoV-19/France/HDF-IPP07491/2024	Supranational	1	France		60-64	Male	KP.1.1 (consensus call)	GRA
hCoV-19/France/HDF-IPP07492/2024	hCoV-19/France/HDF-IPP07492/2024	Supranational	1	France		70-74	Female	KP.3.1.1 (consensus call)	GRA
hCoV-19/France/HDF-IPP07493/2024	hCoV-19/France/HDF-IPP07493/2024	Supranational	1	France		75-79	Female	KP.2.15 (consensus call)	GRA
hCoV-19/France/HDF-IPP07494/2024	hCoV-19/France/HDF-IPP07494/2024	Supranational	1	France		75-79	Female	JN.1.10 (consensus call)	GRA
hCoV-19/France/HDF-IPP07497/2024	hCoV-19/France/HDF-IPP07497/2024	Supranational	1	France		80-84	Male	KP.3.1 (consensus call)	GRA
hCoV-19/France/HDF-IPP07499/2024	hCoV-19/France/HDF-IPP07499/2024	Supranational	1	France		90-94	Female	KP.3.1 (consensus call)	GRA
hCoV-19/France/HDF-IPP07500/2024	hCoV-19/France/HDF-IPP07500/2024	Supranational	1	France		80-84	Female	KP.3.1.1 (consensus call)	GRA
hCoV-19/France/HDF-IPP07517/2024	hCoV-19/France/HDF-IPP07517/2024	Supranational	1	France		0-4	Male	LB.1.2 (consensus call)	GRA
hCoV-19/France/HDF-IPP07518/2024	hCoV-19/France/HDF-IPP07518/2024	Supranational	1	France		0-4	Male	JN.1.50 (consensus call)	GRA
hCoV-19/France/HDF-IPP07520/2024	hCoV-19/France/HDF-IPP07520/2024	Supranational	1	France		25-29	Female	KP.3.1.1 (consensus call)	GRA
hCoV-19/France/HDF-IPP07521/2024	hCoV-19/France/HDF-IPP07521/2024	Supranational	1	France		75-79	Male	KP.3.1 (consensus call)	GRA
hCoV-19/France/HDF-IPP07814/2024	hCoV-19/France/HDF-IPP07814/2024	Supranational	1	France		75-79	Male	KP.3.1.1 (consensus call)	GRA
hCoV-19/France/HDF-IPP07816/2024	hCoV-19/France/HDF-IPP07816/2024	Supranational	1	France		80-84	Female	KP.2.3	GRA
hCoV-19/France/HDF-IPP07817/2024	hCoV-19/France/HDF-IPP07817/2024	Supranational	1	France		80-84	Female	KP.2.2 (consensus call)	GRA
hCoV-19/France/HDF-IPP07819/2024	hCoV-19/France/HDF-IPP07819/2024	Supranational	1	France		0-4	Male	KP.2.2 (consensus call)	GRA
hCoV-19/France/HDF-IPP07821/2024	hCoV-19/France/HDF-IPP07821/2024	Supranational	1	France		75-79	Male	JN.1.8	GRA
hCoV-19/France/HDF-IPP07822/2024	hCoV-19/France/HDF-IPP07822/2024	Supranational	1	France		85-89	Male	KP.3 (consensus call)	GRA
hCoV-19/France/HDF-IPP07823/2024	hCoV-19/France/HDF-IPP07823/2024	Supranational	1	France		70-74	Male	KP.3 (consensus call)	GRA
hCoV-19/France/HDF-IPP07824/2024	hCoV-19/France/HDF-IPP07824/2024	Supranational	1	France		30-34	Female	KP.3	GRA
hCoV-19/France/HDF-IPP07827/2024	hCoV-19/France/HDF-IPP07827/2024	Supranational	0	France		55-59	Male	JN.1.8	GRA
hCoV-19/France/HDF-IPP07828/2024	hCoV-19/France/HDF-IPP07828/2024	Supranational	0	France		20-24	Male	LB.1	GRA
hCoV-19/France/HDF-IPP07829/2024	hCoV-19/France/HDF-IPP07829/2024	Supranational	1	France		80-84	Female	LB.1.5 (consensus call)	GRA
hCoV-19/France/HDF-IPP07831/2024	hCoV-19/France/HDF-IPP07831/2024	Supranational	0	France		65-69	Female	KP.2.2 (consensus call)	GRA
hCoV-19/France/HDF-IPP07832/2024	hCoV-19/France/HDF-IPP07832/2024	Supranational	0	France		40-44	Male	KP.2.9	GRA
hCoV-19/France/HDF-IPP07833/2024	hCoV-19/France/HDF-IPP07833/2024	Supranational	0	France		25-29	Female	JN.1.18.2 (consensus call)	GRA
hCoV-19/France/HDF-IPP07834/2024	hCoV-19/France/HDF-IPP07834/2024	Supranational	0	France		35-39	Female	KP.3.2 (consensus call)	GRA
hCoV-19/France/HDF-IPP07835/2024	hCoV-19/France/HDF-IPP07835/2024	Supranational	0	France		55-59	Male	KP.2 (consensus call)	GRA
hCoV-19/France/HDF-IPP07836/2024	hCoV-19/France/HDF-IPP07836/2024	Supranational	0	France		95-99	Female	KP.2 (consensus call)	GRA
hCoV-19/France/HDF-IPP07837/2024	hCoV-19/France/HDF-IPP07837/2024	Supranational	0	France		55-59	Female	LB.1.3 (consensus call)	GRA
hCoV-19/France/HDF-IPP07845/2024	hCoV-19/France/HDF-IPP07845/2024	Supranational	0	France		20-24	Female	JN.1.18.4	GRA
hCoV-19/France/HDF-IPP07941/2024	hCoV-19/France/HDF-IPP07941/2024	Supranational	0	France		70-74	Female	KP.2 (consensus call)	GRA
hCoV-19/France/HDF-IPP07942/2024	hCoV-19/France/HDF-IPP07942/2024	Supranational	0	France		85-89	Male	KP.1.1.3 (consensus call)	GRA
hCoV-19/France/HDF-IPP07943/2024	hCoV-19/France/HDF-IPP07943/2024	Supranational	0	France		80-84	Female	KP.3.1.1 (consensus call)	GRA
hCoV-19/France/HDF-IPP07944/2024	hCoV-19/France/HDF-IPP07944/2024	Supranational	0	France		30-34	Female	KP.3.1.1 (consensus call)	GRA
hCoV-19/France/HDF-IPP07945/2024	hCoV-19/France/HDF-IPP07945/2024	Supranational	0	France		35-39	Female	KP.2.3 (consensus call)	GRA
hCoV-19/France/HDF-IPP07946/2024	hCoV-19/France/HDF-IPP07946/2024	Supranational	0	France		40-44	Male	KP.3.1.1 (consensus call)	GRA
hCoV-19/France/HDF-IPP07972/2024	hCoV-19/France/HDF-IPP07972/2024	Supranational	0	France		30-34	Male	LW.1 (consensus call)	GRA
hCoV-19/France/HDF-IPP07974/2024	hCoV-19/France/HDF-IPP07974/2024	Supranational	0	France		55-59	Female	KP.3.1 (consensus call)	GRA
hCoV-19/France/HDF-IPP07975/2024	hCoV-19/France/HDF-IPP07975/2024	Supranational	0	France		0-4	Female	KP.1.1.5 (consensus call)	GRA
hCoV-19/France/HDF-IPP07976/2024	hCoV-19/France/HDF-IPP07976/2024	Supranational	0	France		30-34	Male	KP.2 (consensus call)	GRA
hCoV-19/France/HDF-IPP07979/2024	hCoV-19/France/HDF-IPP07979/2024	Supranational	0	France		55-59	Female	KP.2.14 (consensus call)	GRA
hCoV-19/France/HDF-IPP07980/2024	hCoV-19/France/HDF-IPP07980/2024	Supranational	0	France		35-39	Female	LB.1.4 (consensus call)	GRA
hCoV-19/France/HDF-IPP07982/2024	hCoV-19/France/HDF-IPP07982/2024	Supranational	0	France		40-44	Female	JN.1.3 (consensus call)	GRA
hCoV-19/France/HDF-IPP07984/2024	hCoV-19/France/HDF-IPP07984/2024	Supranational	0	France		60-64	Male	LF.2 (consensus call)	GRA
hCoV-19/France/HDF-IPP08007/2024	hCoV-19/France/HDF-IPP08007/2024	Supranational	1	France		90-94	Female	KP.3.1.1 (consensus call)	GRA
hCoV-19/France/HDF-IPP08109/2024	hCoV-19/France/HDF-IPP08109/2024	Supranational	0	France		50-54	Female	KP.2.2 (consensus call)	GRA
hCoV-19/France/HDF-IPP08110/2024	hCoV-19/France/HDF-IPP08110/2024	Supranational	0	France		20-24	Male	KP.2.15 (consensus call)	GRA
hCoV-19/France/HDF-IPP08111/2024	hCoV-19/France/HDF-IPP08111/2024	Supranational	0	France		35-39	Female	KP.3 (consensus call)	GRA
hCoV-19/France/HDF-IPP08112/2024	hCoV-19/France/HDF-IPP08112/2024	Supranational	0	France		40-44	Female	XDV.1 (consensus call)	GRA
hCoV-19/France/HDF-IPP08113/2024	hCoV-19/France/HDF-IPP08113/2024	Supranational	0	France		60-64	Female	KP.3.1.1 (consensus call)	GRA
hCoV-19/France/HDF-IPP08222/2024	hCoV-19/France/HDF-IPP08222/2024	Supranational	1	France		10-14	Female	KP.3.3.3 (consensus call)	GRA
hCoV-19/France/HDF-IPP08224/2024	hCoV-19/France/HDF-IPP08224/2024	Supranational	1	France		90-94	Female	KP.2.3 (consensus call)	GRA
hCoV-19/France/HDF-IPP08225/2024	hCoV-19/France/HDF-IPP08225/2024	Supranational	1	France		35-39	Male	JN.1.8 (consensus call)	GRA
hCoV-19/France/HDF-IPP08226/2024	hCoV-19/France/HDF-IPP08226/2024	Supranational	1	France		35-39	Female	LB.1.4 (consensus call)	GRA
hCoV-19/France/HDF-IPP08227/2024	hCoV-19/France/HDF-IPP08227/2024	Supranational	1	France		70-74	Male	MK.1 (consensus call)	GRA
hCoV-19/France/HDF-IPP08228/2024	hCoV-19/France/HDF-IPP08228/2024	Supranational	1	France		55-59	Female	KP.3.1.1 (consensus call)	GRA
hCoV-19/France/HDF-IPP08229/2024	hCoV-19/France/HDF-IPP08229/2024	Supranational	0	France		85-89	Female	KP.3.1.1 (consensus call)	GRA
hCoV-19/France/HDF-IPP08230/2024	hCoV-19/France/HDF-IPP08230/2024	Supranational	0	France		30-34	Female	LF.4.1 (consensus call)	GRA
hCoV-19/France/HDF-IPP08231/2024	hCoV-19/France/HDF-IPP08231/2024	Supranational	0	France		70-74	Female	LB.1 (consensus call)	GRA
hCoV-19/France/HDF-IPP08232/2024	hCoV-19/France/HDF-IPP08232/2024	Supranational	1	France		65-69	Male	KP.3.1.1 (consensus call)	GRA
hCoV-19/France/HDF-IPP08233/2024	hCoV-19/France/HDF-IPP08233/2024	Supranational	1	France		65-69	Female	JN.1.50 (consensus call)	GRA
hCoV-19/France/HDF-IPP08257/2024	hCoV-19/France/HDF-IPP08257/2024	Supranational	1	France		25-29	Female	KP.2.3.1 (consensus call)	GRA
hCoV-19/France/HDF-IPP08258/2024	hCoV-19/France/HDF-IPP08258/2024	Supranational	0	France		30-34	Female	KP.3.1.1 (consensus call)	GRA
hCoV-19/France/HDF-IPP08260/2024	hCoV-19/France/HDF-IPP08260/2024	Supranational	0	France		75-79	Male	JN.1.8 (consensus call)	GRA
hCoV-19/France/HDF-IPP08261/2024	hCoV-19/France/HDF-IPP08261/2024	Supranational	0	France		50-54	Female	KP.3.1.1 (consensus call)	GRA
hCoV-19/France/HDF-IPP08263/2024	hCoV-19/France/HDF-IPP08263/2024	Supranational	0	France		45-49	Male	LB.1 (consensus call)	GRA
hCoV-19/France/HDF-IPP08264/2024	hCoV-19/France/HDF-IPP08264/2024	Supranational	0	France		20-24	Female	KP.3.1.1 (consensus call)	GRA
hCoV-19/France/HDF-IPP08265/2024	hCoV-19/France/HDF-IPP08265/2024	Supranational	0	France		40-44	Male	KP.3.1.1 (consensus call)	GRA
hCoV-19/France/HDF-IPP08267/2024	hCoV-19/France/HDF-IPP08267/2024	Supranational	0	France		70-74	Female	KP.3.1.1 (consensus call)	GRA
hCoV-19/France/HDF-IPP08268/2024	hCoV-19/France/HDF-IPP08268/2024	Supranational	0	France		20-24	Female	KP.3.1.6 (consensus call)	GRA
hCoV-19/France/HDF-IPP08270/2024	hCoV-19/France/HDF-IPP08270/2024	Supranational	0	France		65-69	Female	KP.2.15 (consensus call)	GRA
hCoV-19/France/HDF-IPP08293/2024	hCoV-19/France/HDF-IPP08293/2024	Supranational	1	France		90-94	Female	KP.3 (consensus call)	GRA
hCoV-19/France/HDF-IPP08340/2024	hCoV-19/France/HDF-IPP08340/2024	Supranational	1	France		80-84	Female	KP.3 (consensus call)	GRA
hCoV-19/France/HDF-IPP08341/2024	hCoV-19/France/HDF-IPP08341/2024	Supranational	1	France		35-39	Female	KP.2.2 (consensus call)	GRA
hCoV-19/France/HDF-IPP08342/2024	hCoV-19/France/HDF-IPP08342/2024	Supranational	1	France		25-29	Female	MD.3.1 (consensus call)	GRA
hCoV-19/France/HDF-IPP08343/2024	hCoV-19/France/HDF-IPP08343/2024	Supranational	1	France		15-19	Female	KP.2.2 (consensus call)	GRA
hCoV-19/France/HDF-IPP08344/2024	hCoV-19/France/HDF-IPP08344/2024	Supranational	1	France		0-4	Female	KP.3.1.1 (consensus call)	GRA
hCoV-19/France/HDF-IPP08504/2024	hCoV-19/France/HDF-IPP08504/2024	Supranational	1	France		85-89	Male	KP.2 (consensus call)	GRA
hCoV-19/France/HDF-IPP08514/2024	hCoV-19/France/HDF-IPP08514/2024	Supranational	1	France		0-4	Male	KP.2.3.3 (consensus call)	GRA
hCoV-19/France/HDF-IPP08515/2024	hCoV-19/France/HDF-IPP08515/2024	Supranational	1	France		70-74	Male	KP.3.1.1 (consensus call)	GRA
hCoV-19/France/HDF-IPP08516/2024	hCoV-19/France/HDF-IPP08516/2024	Supranational	1	France		65-69	Female	JN.1.50.1 (consensus call)	GRA
hCoV-19/France/HDF-IPP08518/2024	hCoV-19/France/HDF-IPP08518/2024	Supranational	1	France		90-94	Female	KP.3.1.1 (consensus call)	GRA
hCoV-19/France/HDF-IPP08519/2024	hCoV-19/France/HDF-IPP08519/2024	Supranational	1	France		80-84	Female	KP.2.3 (consensus call)	GRA
hCoV-19/France/HDF-IPP08520/2024	hCoV-19/France/HDF-IPP08520/2024	Supranational	1	France		60-64	Male	KP.3 (consensus call)	GRA
hCoV-19/France/HDF-IPP08525/2024	hCoV-19/France/HDF-IPP08525/2024	Supranational	0	France		50-54	Female	KP.3.1.1 (consensus call)	GRA
hCoV-19/France/HDF-IPP08526/2024	hCoV-19/France/HDF-IPP08526/2024	Supranational	0	France		30-34	Male	KP.3.1.1 (consensus call)	GRA
hCoV-19/France/HDF-IPP08528/2024	hCoV-19/France/HDF-IPP08528/2024	Supranational	0	France		35-39	Male	KP.2 (consensus call)	GRA
hCoV-19/France/HDF-IPP08529/2024	hCoV-19/France/HDF-IPP08529/2024	Supranational	0	France		50-54	Female	KP.3.1.1 (consensus call)	GRA
hCoV-19/France/HDF-IPP08530/2024	hCoV-19/France/HDF-IPP08530/2024	Supranational	0	France		60-64	Male	KP.3.1.1 (consensus call)	GRA
hCoV-19/France/HDF-IPP08603/2024	hCoV-19/France/HDF-IPP08603/2024	Supranational	0	France		0-4	Female	KP.4.1 (consensus call)	GRA
hCoV-19/France/HDF-IPP08604/2024	hCoV-19/France/HDF-IPP08604/2024	Supranational	0	France		60-64	Female	KP.3.1.1 (consensus call)	GRA
hCoV-19/France/HDF-IPP08606/2024	hCoV-19/France/HDF-IPP08606/2024	Supranational	0	France		30-34	Female	KP.3.1 (consensus call)	GRA
hCoV-19/France/HDF-IPP08607/2024	hCoV-19/France/HDF-IPP08607/2024	Supranational	0	France		50-54	Male	KP.3.1.1 (consensus call)	GRA
hCoV-19/France/HDF-IPP08608/2024	hCoV-19/France/HDF-IPP08608/2024	Supranational	0	France		55-59	Male	KP.3.1.1 (consensus call)	GRA
hCoV-19/France/HDF-IPP08609/2024	hCoV-19/France/HDF-IPP08609/2024	Supranational	0	France		80-84	Female	KP.3.1.1 (consensus call)	GRA
hCoV-19/France/HDF-IPP08661/2024	hCoV-19/France/HDF-IPP08661/2024	Supranational	1	France		0-4	Female	JN.1.50.1 (consensus call)	GRA
hCoV-19/France/HDF-IPP08692/2024	hCoV-19/France/HDF-IPP08692/2024	Supranational	0	France		50-54	Male	KP.3.1.1 (consensus call)	GRA
hCoV-19/France/HDF-IPP08693/2024	hCoV-19/France/HDF-IPP08693/2024	Supranational	0	France		35-39	Male	KP.3.1.1 (consensus call)	GRA
hCoV-19/France/HDF-IPP08694/2024	hCoV-19/France/HDF-IPP08694/2024	Supranational	0	France		50-54	Female	KP.3.1.1 (consensus call)	GRA
hCoV-19/France/HDF-IPP08695/2024	hCoV-19/France/HDF-IPP08695/2024	Supranational	0	France		35-39	Female	KP.3.1 (consensus call)	GRA
hCoV-19/France/HDF-IPP08696/2024	hCoV-19/France/HDF-IPP08696/2024	Supranational	0	France		20-24	Female	KP.2.2 (consensus call)	GRA
hCoV-19/France/HDF-IPP08697/2024	hCoV-19/France/HDF-IPP08697/2024	Supranational	0	France		50-54	Female	KP.3.2 (consensus call)	GRA
hCoV-19/France/HDF-IPP08741/2024	hCoV-19/France/HDF-IPP08741/2024	Supranational	0	France		55-59	Male	MK.1 (consensus call)	GRA
hCoV-19/France/HDF-IPP08742/2024	hCoV-19/France/HDF-IPP08742/2024	Supranational	0	France		20-24	Male	KP.3.3 (consensus call)	GRA
hCoV-19/France/HDF-IPP08743/2024	hCoV-19/France/HDF-IPP08743/2024	Supranational	0	France		65-69	Female	KS.1 (consensus call)	GRA
hCoV-19/France/HDF-IPP08772/2024	hCoV-19/France/HDF-IPP08772/2024	Supranational	0	France		70-74	Female	KP.3.1.1 (consensus call)	GRA
hCoV-19/France/HDF-IPP08773/2024	hCoV-19/France/HDF-IPP08773/2024	Supranational	0	France		30-34	Female	MD.1.1 (consensus call)	GRA
hCoV-19/France/HDF-IPP08775/2024	hCoV-19/France/HDF-IPP08775/2024	Supranational	0	France		70-74	Female	JN.1.50.1 (consensus call)	GRA
hCoV-19/France/HDF-IPP08776/2024	hCoV-19/France/HDF-IPP08776/2024	Supranational	0	France		70-74	Male	JN.1.50.1 (consensus call)	GRA
hCoV-19/France/HDF-IPP08790/2024	hCoV-19/France/HDF-IPP08790/2024	Supranational	1	France		0-4	Female	KP.3.1.1 (consensus call)	GRA
hCoV-19/France/HDF-IPP08808/2024	hCoV-19/France/HDF-IPP08808/2024	Supranational	1	France		0-4	Female	KP.3.1 (consensus call)	GRA
hCoV-19/France/HDF-IPP08809/2024	hCoV-19/France/HDF-IPP08809/2024	Supranational	1	France		75-79	Female	JN.1.8 (consensus call)	GRA
hCoV-19/France/HDF-IPP08810/2024	hCoV-19/France/HDF-IPP08810/2024	Supranational	1	France		0-4	Female	KP.3.1.1 (consensus call)	GRA
hCoV-19/France/HDF-IPP08811/2024	hCoV-19/France/HDF-IPP08811/2024	Supranational	1	France		75-79	Male	KP.3.1.1 (consensus call)	GRA
hCoV-19/France/HDF-IPP08812/2024	hCoV-19/France/HDF-IPP08812/2024	Supranational	1	France		85-89	Female	KP.3.1.1 (consensus call)	GRA
hCoV-19/France/HDF-IPP08813/2024	hCoV-19/France/HDF-IPP08813/2024	Supranational	1	France		75-79	Male	KP.3.1.1 (consensus call)	GRA
hCoV-19/France/HDF-IPP08814/2024	hCoV-19/France/HDF-IPP08814/2024	Supranational	1	France		85-89	Female	JN.1.50.1 (consensus call)	GRA
hCoV-19/France/HDF-IPP08815/2024	hCoV-19/France/HDF-IPP08815/2024	Supranational	1	France		75-79	Male	KP.3.1.1 (consensus call)	GRA
hCoV-19/France/HDF-IPP08817/2024	hCoV-19/France/HDF-IPP08817/2024	Supranational	1	France		25-29	Female	KP.3.1.1 (consensus call)	GRA
hCoV-19/France/HDF-IPP08819/2024	hCoV-19/France/HDF-IPP08819/2024	Supranational	1	France		0-4	Male	JN.1.24.1 (consensus call)	GRA
hCoV-19/France/HDF-IPP08820/2024	hCoV-19/France/HDF-IPP08820/2024	Supranational	1	France		85-89	Male	KP.3.1.1 (consensus call)	GRA
hCoV-19/France/HDF-IPP08821/2024	hCoV-19/France/HDF-IPP08821/2024	Supranational	1	France		75-79	Male	KP.3.1.1 (consensus call)	GRA
hCoV-19/France/HDF-IPP08826/2024	hCoV-19/France/HDF-IPP08826/2024	Supranational	1	France		25-29	Female	KP.3.1.1 (consensus call)	GRA
hCoV-19/France/HDF-IPP08966/2024	hCoV-19/France/HDF-IPP08966/2024	Supranational	1	France		80-84	Female	KP.3.1.1 (consensus call)	GRA
hCoV-19/France/HDF-IPP09069/2024	hCoV-19/France/HDF-IPP09069/2024	Supranational	1	France		0-4	Female	JN.1.50.2 (consensus call)	GRA
hCoV-19/France/HDF-IPP09077/2024	hCoV-19/France/HDF-IPP09077/2024	Supranational	1	France		35-39	Female	JN.1.37 (consensus call)	GRA
hCoV-19/France/HDF-IPP09203/2024	hCoV-19/France/HDF-IPP09203/2024	Supranational	1	France		45-49	Male	KS.1.1 (consensus call)	GRA
hCoV-19/France/HDF-IPP09204/2024	hCoV-19/France/HDF-IPP09204/2024	Supranational	1	France		70-74	Female	KS.1 (consensus call)	GRA
hCoV-19/France/HDF-IPP09264/2024	hCoV-19/France/HDF-IPP09264/2024	Supranational	1	France		80-84	Female	KP.1.1.3 (consensus call)	GRA
hCoV-19/France/HDF-IPP09283/2024	hCoV-19/France/HDF-IPP09283/2024	Supranational	1	France		60-64	Female	KP.3.1.1 (consensus call)	GRA
hCoV-19/France/HDF-IPP09284/2024	hCoV-19/France/HDF-IPP09284/2024	Supranational	1	France		60-64	Female	KP.3.1.1	GRA
hCoV-19/France/HDF-IPP09288/2024	hCoV-19/France/HDF-IPP09288/2024	Supranational	0	France		30-34	Female	KP.3.1.1 (consensus call)	GRA
hCoV-19/France/HDF-IPP09294/2024	hCoV-19/France/HDF-IPP09294/2024	Supranational	1	France		60-64	Female	KP.3.1.1 (consensus call)	GRA
hCoV-19/France/HDF-IPP09365/2024	hCoV-19/France/HDF-IPP09365/2024	Supranational	0	France		60-64	Male	LF.4.1 (consensus call)	GRA
hCoV-19/France/HDF-IPP09366/2024	hCoV-19/France/HDF-IPP09366/2024	Supranational	0	France		65-69	Male	KP.3.1.1 (consensus call)	GRA
hCoV-19/France/HDF-IPP09496/2024	hCoV-19/France/HDF-IPP09496/2024	Supranational	1	France		65-69	Male	KP.3.5 (consensus call)	GRA
hCoV-19/France/HDF-IPP09497/2024	hCoV-19/France/HDF-IPP09497/2024	Supranational	0	France		55-59	Female	KP.3.1.1 (consensus call)	GRA
hCoV-19/France/HDF-IPP09510/2024	hCoV-19/France/HDF-IPP09510/2024	Supranational	0	France		30-34	Female	LB.1.3 (consensus call)	GRA
hCoV-19/France/HDF-IPP09512/2024	hCoV-19/France/HDF-IPP09512/2024	Supranational	0	France		55-59	Female	LB.1.4 (consensus call)	GRA
hCoV-19/France/HDF-IPP09540/2024	hCoV-19/France/HDF-IPP09540/2024	Supranational	0	France		80-84	Female	KP.3.1.1 (consensus call)	GRA
hCoV-19/France/HDF-IPP09606/2024	hCoV-19/France/HDF-IPP09606/2024	Supranational	0	France		45-49	Female	KP.2.2 (consensus call)	GRA
hCoV-19/France/HDF-IPP09607/2024	hCoV-19/France/HDF-IPP09607/2024	Supranational	0	France		30-34	Male	KP.3.1.1 (consensus call)	GRA
hCoV-19/France/HDF-IPP09608/2024	hCoV-19/France/HDF-IPP09608/2024	Supranational	0	France		60-64	Male	KP.3.1.1 (consensus call)	GRA
hCoV-19/France/HDF-IPP09609/2024	hCoV-19/France/HDF-IPP09609/2024	Supranational	0	France		35-39	Female	LB.1.5 (consensus call)	GRA
hCoV-19/France/HDF-IPP09625/2024	hCoV-19/France/HDF-IPP09625/2024	Supranational	1	France		0-4	Male	JN.1.8 (consensus call)	GRA
hCoV-19/France/HDF-IPP09676/2024	hCoV-19/France/HDF-IPP09676/2024	Supranational	0	France		60-64	Female	KP.3.1.1 (consensus call)	GRA
hCoV-19/France/HDF-IPP09677/2024	hCoV-19/France/HDF-IPP09677/2024	Supranational	0	France		55-59	Female	KP.2.3 (consensus call)	GRA
hCoV-19/France/HDF-IPP09678/2024	hCoV-19/France/HDF-IPP09678/2024	Supranational	0	France		75-79	Female	KP.3.1.1 (consensus call)	GRA
hCoV-19/France/HDF-IPP09679/2024	hCoV-19/France/HDF-IPP09679/2024	Supranational	0	France		40-44	Male	KP.3 (consensus call)	GRA
hCoV-19/France/HDF-IPP09680/2024	hCoV-19/France/HDF-IPP09680/2024	Supranational	0	France		65-69	Male	KP.3.1.1 (consensus call)	GRA
hCoV-19/France/HDF-IPP09681/2024	hCoV-19/France/HDF-IPP09681/2024	Supranational	0	France		70-74	Female	KP.3.1.1 (consensus call)	GRA
hCoV-19/France/HDF-IPP09765/2024	hCoV-19/France/HDF-IPP09765/2024	Supranational	0	France		60-64	Female	KP.3.1.1 (consensus call)	GRA
hCoV-19/France/HDF-IPP09777/2024	hCoV-19/France/HDF-IPP09777/2024	Supranational	1	France		55-59	Male	KP.3.1.1 (consensus call)	GRA
hCoV-19/France/HDF-IPP09778/2024	hCoV-19/France/HDF-IPP09778/2024	Supranational	1	France		60-64	Male	KP.3.1.1 (consensus call)	GRA
hCoV-19/France/HDF-IPP09802/2024	hCoV-19/France/HDF-IPP09802/2024	Supranational	0	France		30-34	Male	KP.3 (consensus call)	GRA
hCoV-19/France/HDF-IPP09803/2024	hCoV-19/France/HDF-IPP09803/2024	Supranational	1	France		0-4	Female	JN.1.8 (consensus call)	GRA
hCoV-19/France/HDF-IPP09817/2024	hCoV-19/France/HDF-IPP09817/2024	Supranational	1	France		55-59	Male	KP.3.1.1 (consensus call)	GRA
hCoV-19/France/HDF-IPP09823/2024	hCoV-19/France/HDF-IPP09823/2024	Supranational	1	France		0-4	Female	KP.1.1.1 (consensus call)	GRA
hCoV-19/France/HDF-IPP09824/2024	hCoV-19/France/HDF-IPP09824/2024	Supranational	0	France		70-74	Female	KP.2.3.4 (consensus call)	GRA
hCoV-19/France/HDF-IPP09825/2024	hCoV-19/France/HDF-IPP09825/2024	Supranational	0	France		60-64	Male	KP.3.1.1 (consensus call)	GRA
hCoV-19/France/HDF-IPP09826/2024	hCoV-19/France/HDF-IPP09826/2024	Supranational	0	France		25-29	Female	KP.3.1.1 (consensus call)	GRA
hCoV-19/France/HDF-IPP09827/2024	hCoV-19/France/HDF-IPP09827/2024	Supranational	0	France		35-39	Female	KP.3.1.1 (consensus call)	GRA
hCoV-19/France/HDF-IPP09828/2024	hCoV-19/France/HDF-IPP09828/2024	Supranational	0	France		0-4	Male	KP.3.1.1 (consensus call)	GRA
hCoV-19/France/HDF-IPP09829/2024	hCoV-19/France/HDF-IPP09829/2024	Supranational	0	France		30-34	Male	KP.3.1.1 (consensus call)	GRA
hCoV-19/France/HDF-IPP09830/2024	hCoV-19/France/HDF-IPP09830/2024	Supranational	0	France		85-89	Male	KP.3.1.1 (consensus call)	GRA
hCoV-19/France/HDF-IPP15764/2023	hCoV-19/France/HDF-IPP15764/2023	Supranational	1	France		90-94	Female	FL.4	GRA
hCoV-19/France/HDF-IPP15842/2023	hCoV-19/France/HDF-IPP15842/2023	Supranational	1	France		85-89	Female	XBB.1.16.21	GRA
hCoV-19/France/HDF-IPP15843/2023	hCoV-19/France/HDF-IPP15843/2023	Supranational	1	France		70-74	Female	XBB.1.5.48	GRA
hCoV-19/France/HDF-IPP15895/2023	hCoV-19/France/HDF-IPP15895/2023	Supranational	1	France		70-74	Male	XBB.1.5.75	GRA
hCoV-19/France/HDF-IPP15992/2023	hCoV-19/France/HDF-IPP15992/2023	Supranational	1	France		60-64	Male	EG.5.1	GRA
hCoV-19/France/HDF-IPP16054/2023	hCoV-19/France/HDF-IPP16054/2023	Supranational	0	France		35-39	Male	XBB.1.5.80	GRA
hCoV-19/France/HDF-IPP16055/2023	hCoV-19/France/HDF-IPP16055/2023	Supranational	0	France		40-44	Female	XBB.2.3	GRA
hCoV-19/France/HDF-IPP16111/2023	hCoV-19/France/HDF-IPP16111/2023	Supranational	0	France		55-59	Female	XBB.1.5.76	GRA
hCoV-19/France/HDF-IPP16112/2023	hCoV-19/France/HDF-IPP16112/2023	Supranational	0	France		45-49	Female	GE.1	GRA
hCoV-19/France/HDF-IPP16134/2023	hCoV-19/France/HDF-IPP16134/2023	Supranational	1	France		50-54	Male	XBB.1.5.75	GRA
hCoV-19/France/HDF-IPP16135/2023	hCoV-19/France/HDF-IPP16135/2023	Supranational	1	France		75-79	Male	XBB.1.5.75	GRA
hCoV-19/France/HDF-IPP16172/2023	hCoV-19/France/HDF-IPP16172/2023	Supranational	1	France		55-59	Male	XBB.1.16.11	GRA
hCoV-19/France/HDF-IPP16182/2023	hCoV-19/France/HDF-IPP16182/2023	Supranational	1	France		30-34	Female	XBB.1.16	GRA
hCoV-19/France/HDF-IPP16249/2023	hCoV-19/France/HDF-IPP16249/2023	Supranational	0	France		70-74	Female	EG.5.2.2	GRA
hCoV-19/France/HDF-IPP16250/2023	hCoV-19/France/HDF-IPP16250/2023	Supranational	0	France		75-79	Male	XBB.1.5.1	GRA
hCoV-19/France/HDF-IPP16251/2023	hCoV-19/France/HDF-IPP16251/2023	Supranational	0	France		60-64	Female	EG.5.1.1	GRA
hCoV-19/France/HDF-IPP16276/2023	hCoV-19/France/HDF-IPP16276/2023	Supranational	1	France		25-29	Female	XBB.1.9.1	GRA
hCoV-19/France/HDF-IPP16278/2023	hCoV-19/France/HDF-IPP16278/2023	Supranational	0	France		45-49	Female	FU.2.1	GRA
hCoV-19/France/HDF-IPP16279/2023	hCoV-19/France/HDF-IPP16279/2023	Supranational	0	France		20-24	Male	XBB.1.16	GRA
hCoV-19/France/HDF-IPP16280/2023	hCoV-19/France/HDF-IPP16280/2023	Supranational	0	France		30-34	Female	XBB.1.16.1	GRA
hCoV-19/France/HDF-IPP16281/2023	hCoV-19/France/HDF-IPP16281/2023	Supranational	0	France		50-54	Male	EG.5.1.3	GRA
hCoV-19/France/HDF-IPP16282/2023	hCoV-19/France/HDF-IPP16282/2023	Supranational	0	France		45-49	Female	XBB.1.5.37	GRA
hCoV-19/France/HDF-IPP16284/2023	hCoV-19/France/HDF-IPP16284/2023	Supranational	1	France		75-79	Female	XBB.1.5	GRA
hCoV-19/France/HDF-IPP16285/2023	hCoV-19/France/HDF-IPP16285/2023	Supranational	1	France		80-84	Female	FL.25	GRA
hCoV-19/France/HDF-IPP16326/2023	hCoV-19/France/HDF-IPP16326/2023	Supranational	0	France		55-59	Female	EG.13	GRA
hCoV-19/France/HDF-IPP16327/2023	hCoV-19/France/HDF-IPP16327/2023	Supranational	0	France		70-74	Male	EG.5.1.3	GRA
hCoV-19/France/HDF-IPP16328/2023	hCoV-19/France/HDF-IPP16328/2023	Supranational	0	France		70-74	Female	EG.5.1.3	GRA
hCoV-19/France/HDF-IPP16329/2023	hCoV-19/France/HDF-IPP16329/2023	Supranational	0	France		65-69	Female	XBB.1.16.11	GRA
hCoV-19/France/HDF-IPP16332/2023	hCoV-19/France/HDF-IPP16332/2023	Supranational	0	France		65-69	Female	XBB.1.16	GRA
hCoV-19/France/HDF-IPP16354/2023	hCoV-19/France/HDF-IPP16354/2023	Supranational	0	France		60-64	Female	FE.1.2	GRA
hCoV-19/France/HDF-IPP16363/2023	hCoV-19/France/HDF-IPP16363/2023	Supranational	1	France		90-94	Male	XBB.1.16.6	GRA
hCoV-19/France/HDF-IPP16369/2023	hCoV-19/France/HDF-IPP16369/2023	Supranational	1	France		55-59	Female	FU.5	GRA
hCoV-19/France/HDF-IPP16386/2023	hCoV-19/France/HDF-IPP16386/2023	Supranational	1	France		90-94	Male	XBB.1.5.59	GRA
hCoV-19/France/HDF-IPP16387/2023	hCoV-19/France/HDF-IPP16387/2023	Supranational	1	France		95-99	Female	XBB.1.5.59	GRA
hCoV-19/France/HDF-IPP16388/2023	hCoV-19/France/HDF-IPP16388/2023	Supranational	1	France		90-94	Male	XBB.1.5.59	GRA
hCoV-19/France/HDF-IPP16391/2023	hCoV-19/France/HDF-IPP16391/2023	Supranational	1	France		75-79	Female	XBB.1.5	GRA
hCoV-19/France/HDF-IPP16393/2023	hCoV-19/France/HDF-IPP16393/2023	Supranational	1	France		80-84	Male	GF.1	GRA
hCoV-19/France/HDF-IPP16394/2023	hCoV-19/France/HDF-IPP16394/2023	Supranational	1	France		25-29	Female	EG.1	GRA
hCoV-19/France/HDF-IPP16444/2023	hCoV-19/France/HDF-IPP16444/2023	Supranational	1	France		25-29	Female	BA.2.12.1	GRA
hCoV-19/France/HDF-IPP16458/2023	hCoV-19/France/HDF-IPP16458/2023	Supranational	0	France		45-49	Female	EG.1.4	GRA
hCoV-19/France/HDF-IPP16466/2023	hCoV-19/France/HDF-IPP16466/2023	Supranational	0	France		60-64	Female	EG.5.1.3	GRA
hCoV-19/France/HDF-IPP16467/2023	hCoV-19/France/HDF-IPP16467/2023	Supranational	0	France		75-79	Male	EG.1	GRA
hCoV-19/France/HDF-IPP16468/2023	hCoV-19/France/HDF-IPP16468/2023	Supranational	0	France		45-49	Female	XBB.2.3.2	GRA
hCoV-19/France/HDF-IPP16469/2023	hCoV-19/France/HDF-IPP16469/2023	Supranational	0	France		65-69	Female	XBB.1.33	GRA
hCoV-19/France/HDF-IPP16471/2023	hCoV-19/France/HDF-IPP16471/2023	Supranational	0	France		35-39	Female	GS.4	GRA
hCoV-19/France/HDF-IPP16493/2023	hCoV-19/France/HDF-IPP16493/2023	Supranational	1	France		55-59	Female	XBB.1.16.11	GRA
hCoV-19/France/HDF-IPP16496/2023	hCoV-19/France/HDF-IPP16496/2023	Supranational	1	France		20-24	Male	EG.5.1.3	GRA
hCoV-19/France/HDF-IPP16497/2023	hCoV-19/France/HDF-IPP16497/2023	Supranational	1	France		90-94	Female	FL.4.8	GRA
hCoV-19/France/HDF-IPP16516/2023	hCoV-19/France/HDF-IPP16516/2023	Supranational	0	France		90-94	Female	EG.5.1.1	GRA
hCoV-19/France/HDF-IPP16517/2023	hCoV-19/France/HDF-IPP16517/2023	Supranational	0	France		75-79	Male	EG.5.1.1	GRA
hCoV-19/France/HDF-IPP16518/2023	hCoV-19/France/HDF-IPP16518/2023	Supranational	0	France		55-59	Female	EG.5.1.1	GRA
hCoV-19/France/HDF-IPP16553/2023	hCoV-19/France/HDF-IPP16553/2023	Supranational	0	France		50-54	Female	HK.6	GRA
hCoV-19/France/HDF-IPP16554/2023	hCoV-19/France/HDF-IPP16554/2023	Supranational	0	France		30-34	Female	GS.4.1	GRA
hCoV-19/France/HDF-IPP16685/2023	hCoV-19/France/HDF-IPP16685/2023	Supranational	0	France		65-69	Male	EG.5.1.3	GRA
hCoV-19/France/HDF-IPP16703/2023	hCoV-19/France/HDF-IPP16703/2023	Supranational	0	France		45-49	Female	EG.5.1.1	GRA
hCoV-19/France/HDF-IPP16704/2023	hCoV-19/France/HDF-IPP16704/2023	Supranational	0	France		0-4	Male	EG.5.1	GRA
hCoV-19/France/HDF-IPP16717/2023	hCoV-19/France/HDF-IPP16717/2023	Supranational	0	France		65-69	Female	GK.1.1	GRA
hCoV-19/France/HDF-IPP16718/2023	hCoV-19/France/HDF-IPP16718/2023	Supranational	0	France		35-39	Male	EU.1.1	GRA
hCoV-19/France/HDF-IPP16719/2023	hCoV-19/France/HDF-IPP16719/2023	Supranational	0	France		35-39	Female	EG.5.1	GRA
hCoV-19/France/HDF-IPP16724/2023	hCoV-19/France/HDF-IPP16724/2023	Supranational	0	France		65-69	Female	EG.5.2	GRA
hCoV-19/France/HDF-IPP16726/2023	hCoV-19/France/HDF-IPP16726/2023	Supranational	0	France		65-69	Male	EG.5.2	GRA
hCoV-19/France/HDF-IPP16727/2023	hCoV-19/France/HDF-IPP16727/2023	Supranational	0	France		30-34	Male	XBB.1.16	GRA
hCoV-19/France/HDF-IPP16742/2023	hCoV-19/France/HDF-IPP16742/2023	Supranational	1	France		80-84	Male	GS.4.1	GRA
hCoV-19/France/HDF-IPP16743/2023	hCoV-19/France/HDF-IPP16743/2023	Supranational	1	France		90-94	Female	GS.4.1	GRA
hCoV-19/France/HDF-IPP16744/2023	hCoV-19/France/HDF-IPP16744/2023	Supranational	0	France		60-64	Female	EG.5.1.1	GRA
hCoV-19/France/HDF-IPP16745/2023	hCoV-19/France/HDF-IPP16745/2023	Supranational	0	France		60-64	Male	FK.1.1	GRA
hCoV-19/France/HDF-IPP16747/2023	hCoV-19/France/HDF-IPP16747/2023	Supranational	0	France		55-59	Female	EG.5.1.3	GRA
hCoV-19/France/HDF-IPP16749/2023	hCoV-19/France/HDF-IPP16749/2023	Supranational	0	France		20-24	Female	GJ.1.2	GRA
hCoV-19/France/HDF-IPP16750/2023	hCoV-19/France/HDF-IPP16750/2023	Supranational	0	France		0-4	Female	EG.5.1.3	GRA
hCoV-19/France/HDF-IPP16751/2023	hCoV-19/France/HDF-IPP16751/2023	Supranational	0	France		60-64	Male	EG.5.1.3	GRA
hCoV-19/France/HDF-IPP16752/2023	hCoV-19/France/HDF-IPP16752/2023	Supranational	0	France		10-14	Male	EG.5.1.3	GRA
hCoV-19/France/HDF-IPP16770/2023	hCoV-19/France/HDF-IPP16770/2023	Supranational	0	France		95-99	Female	XBB.1.5	GRA
hCoV-19/France/HDF-IPP16771/2023	hCoV-19/France/HDF-IPP16771/2023	Supranational	0	France		100-104	Female	EG.5.1.1	GRA
hCoV-19/France/HDF-IPP16773/2023	hCoV-19/France/HDF-IPP16773/2023	Supranational	0	France		35-39	Female	FL.15.1	GRA
hCoV-19/France/HDF-IPP16790/2023	hCoV-19/France/HDF-IPP16790/2023	Supranational	1	France		65-69	Male	FE.1.2	GRA
hCoV-19/France/HDF-IPP16825/2023	hCoV-19/France/HDF-IPP16825/2023	Supranational	0	France		65-69	Female	EG.1	GRA
hCoV-19/France/HDF-IPP16826/2023	hCoV-19/France/HDF-IPP16826/2023	Supranational	0	France		70-74	Male	GS.4	GRA
hCoV-19/France/HDF-IPP16827/2023	hCoV-19/France/HDF-IPP16827/2023	Supranational	0	France		75-79	Female	GS.4	GRA
hCoV-19/France/HDF-IPP16876/2023	hCoV-19/France/HDF-IPP16876/2023	Supranational	1	France		90-94	Male	XBB.1.16.1	GRA
hCoV-19/France/HDF-IPP16877/2023	hCoV-19/France/HDF-IPP16877/2023	Supranational	1	France		90-94	Female	XBB.1.16.1	GRA
hCoV-19/France/HDF-IPP16878/2023	hCoV-19/France/HDF-IPP16878/2023	Supranational	1	France		90-94	Female	EG.5.1	GRA
hCoV-19/France/HDF-IPP16920/2023	hCoV-19/France/HDF-IPP16920/2023	Supranational	1	France		30-34	Female	XBB.1.16.11	GRA
hCoV-19/France/HDF-IPP16971/2023	hCoV-19/France/HDF-IPP16971/2023	Supranational	0	France		75-79	Female	JM.2	GRA
hCoV-19/France/HDF-IPP16972/2023	hCoV-19/France/HDF-IPP16972/2023	Supranational	0	France		0-4	Female	GK.2	GRA
hCoV-19/France/HDF-IPP16973/2023	hCoV-19/France/HDF-IPP16973/2023	Supranational	0	France		35-39	Male	GN.1	GRA
hCoV-19/France/HDF-IPP16976/2023	hCoV-19/France/HDF-IPP16976/2023	Supranational	0	France		30-34	Male	EG.5.1.3	GRA
hCoV-19/France/HDF-IPP16977/2023	hCoV-19/France/HDF-IPP16977/2023	Supranational	0	France		35-39	Female	EG.5.1.6	GRA
hCoV-19/France/HDF-IPP17002/2023	hCoV-19/France/HDF-IPP17002/2023	Supranational	1	France		25-29	Female	XBB.1.16.21	GRA
hCoV-19/France/HDF-IPP17003/2023	hCoV-19/France/HDF-IPP17003/2023	Supranational	0	France		65-69	Male	EG.1	GRA
hCoV-19/France/HDF-IPP17004/2023	hCoV-19/France/HDF-IPP17004/2023	Supranational	0	France		70-74	Male	EG.6.1	GRA
hCoV-19/France/HDF-IPP17005/2023	hCoV-19/France/HDF-IPP17005/2023	Supranational	0	France		15-19	Male	XBB.2.3.2	GRA
hCoV-19/France/HDF-IPP17007/2023	hCoV-19/France/HDF-IPP17007/2023	Supranational	0	France		90-94	Female	GS.4.1	GRA
hCoV-19/France/HDF-IPP17008/2023	hCoV-19/France/HDF-IPP17008/2023	Supranational	0	France		75-79	Female	GS.4.1	GRA
hCoV-19/France/HDF-IPP17010/2023	hCoV-19/France/HDF-IPP17010/2023	Supranational	0	France		80-84	Female	HZ.2	GRA
hCoV-19/France/HDF-IPP17011/2023	hCoV-19/France/HDF-IPP17011/2023	Supranational	0	France		90-94	Female	GS.4.1	GRA
hCoV-19/France/HDF-IPP17012/2023	hCoV-19/France/HDF-IPP17012/2023	Supranational	0	France		80-84	Male	GS.4.1	GRA
hCoV-19/France/HDF-IPP17013/2023	hCoV-19/France/HDF-IPP17013/2023	Supranational	0	France		90-94	Female	GS.4.1	GRA
hCoV-19/France/HDF-IPP17033/2023	hCoV-19/France/HDF-IPP17033/2023	Supranational	0	France		45-49	Female	XBB.1.16	GRA
hCoV-19/France/HDF-IPP17040/2023	hCoV-19/France/HDF-IPP17040/2023	Supranational	0	France		75-79	Male	XBB.1.16	GRA
hCoV-19/France/HDF-IPP17051/2023	hCoV-19/France/HDF-IPP17051/2023	Supranational	1	France		55-59	Male	EG.5.1.1	GRA
hCoV-19/France/HDF-IPP17052/2023	hCoV-19/France/HDF-IPP17052/2023	Supranational	1	France		25-29	Female	XBB.1.16.1	GRA
hCoV-19/France/HDF-IPP17053/2023	hCoV-19/France/HDF-IPP17053/2023	Supranational	1	France		45-49	Male	EG.5.1	GRA
hCoV-19/France/HDF-IPP17089/2023	hCoV-19/France/HDF-IPP17089/2023	Supranational	1	France		65-69	Female	XBB.1.17.1	GRA
hCoV-19/France/HDF-IPP17090/2023	hCoV-19/France/HDF-IPP17090/2023	Supranational	1	France		40-44	Female	GS.4.1	GRA
hCoV-19/France/HDF-IPP17091/2023	hCoV-19/France/HDF-IPP17091/2023	Supranational	1	France		25-29	Female	GS.4.1	GRA
hCoV-19/France/HDF-IPP17092/2023	hCoV-19/France/HDF-IPP17092/2023	Supranational	1	France		90-94	Male	GS.4	GRA
hCoV-19/France/HDF-IPP17169/2023	hCoV-19/France/HDF-IPP17169/2023	Supranational	1	France		45-49	Male	EG.5.1.6	GRA
hCoV-19/France/HDF-IPP17178/2023	hCoV-19/France/HDF-IPP17178/2023	Supranational	0	France		30-34	Female	EG.10.1	GRA
hCoV-19/France/HDF-IPP17179/2023	hCoV-19/France/HDF-IPP17179/2023	Supranational	0	France		70-74	Male	EG.5.1.3	GRA
hCoV-19/France/HDF-IPP17180/2023	hCoV-19/France/HDF-IPP17180/2023	Supranational	0	France		25-29	Male	EG.5.1.3	GRA
hCoV-19/France/HDF-IPP17182/2023	hCoV-19/France/HDF-IPP17182/2023	Supranational	0	France		70-74	Male	EG.5.1	GRA
hCoV-19/France/HDF-IPP17183/2023	hCoV-19/France/HDF-IPP17183/2023	Supranational	0	France		55-59	Female	EG.5.1	GRA
hCoV-19/France/HDF-IPP17186/2023	hCoV-19/France/HDF-IPP17186/2023	Supranational	0	France		0-4	Male	EG.5.1.3	GRA
hCoV-19/France/HDF-IPP17188/2023	hCoV-19/France/HDF-IPP17188/2023	Supranational	0	France		60-64	Male	EG.5.1.3	GRA
hCoV-19/France/HDF-IPP17190/2023	hCoV-19/France/HDF-IPP17190/2023	Supranational	0	France		70-74	Male	GS.4.1	GRA
hCoV-19/France/HDF-IPP17192/2023	hCoV-19/France/HDF-IPP17192/2023	Supranational	0	France		35-39	Female	EG.5.1.3	GRA
hCoV-19/France/HDF-IPP17196/2023	hCoV-19/France/HDF-IPP17196/2023	Supranational	1	France		0-4	Male	EG.5.1.3	GRA
hCoV-19/France/HDF-IPP17201/2023	hCoV-19/France/HDF-IPP17201/2023	Supranational	1	France		75-79	Female	XBB.1.42.2	GRA
hCoV-19/France/HDF-IPP17206/2023	hCoV-19/France/HDF-IPP17206/2023	Supranational	0	France		60-64	Female	EG.5.1	GRA
hCoV-19/France/HDF-IPP17207/2023	hCoV-19/France/HDF-IPP17207/2023	Supranational	0	France		55-59	Male	EG.5.1.3	GRA
hCoV-19/France/HDF-IPP17209/2023	hCoV-19/France/HDF-IPP17209/2023	Supranational	0	France		65-69	Male	HK.6	GRA
hCoV-19/France/HDF-IPP17211/2023	hCoV-19/France/HDF-IPP17211/2023	Supranational	0	France		75-79	Female	GS.4.1	GRA
hCoV-19/France/HDF-IPP17212/2023	hCoV-19/France/HDF-IPP17212/2023	Supranational	0	France		35-39	Female	GS.4.1	GRA
hCoV-19/France/HDF-IPP17237/2023	hCoV-19/France/HDF-IPP17237/2023	Supranational	0	France		45-49	Female	XBB.1.16.6	GRA
hCoV-19/France/HDF-IPP17238/2023	hCoV-19/France/HDF-IPP17238/2023	Supranational	0	France		70-74	Male	XBB.2.3.2	GRA
hCoV-19/France/HDF-IPP17239/2023	hCoV-19/France/HDF-IPP17239/2023	Supranational	0	France		10-14	Female	XBB.1.16.6	GRA
hCoV-19/France/HDF-IPP17240/2023	hCoV-19/France/HDF-IPP17240/2023	Supranational	0	France		65-69	Female	XBB.2.3.2	GRA
hCoV-19/France/HDF-IPP17241/2023	hCoV-19/France/HDF-IPP17241/2023	Supranational	0	France		55-59	Female	XBB.1.16	GRA
hCoV-19/France/HDF-IPP17242/2023	hCoV-19/France/HDF-IPP17242/2023	Supranational	0	France		75-79	Male	EG.5.2.1	GRA
hCoV-19/France/HDF-IPP17277/2023	hCoV-19/France/HDF-IPP17277/2023	Supranational	0	France		85-89	Female	EG.5.1.3	GRA
hCoV-19/France/HDF-IPP17278/2023	hCoV-19/France/HDF-IPP17278/2023	Supranational	0	France		60-64	Male	EG.5.1.4	GRA
hCoV-19/France/HDF-IPP17279/2023	hCoV-19/France/HDF-IPP17279/2023	Supranational	0	France		65-69	Female	EG.5.1.4	GRA
hCoV-19/France/HDF-IPP17280/2023	hCoV-19/France/HDF-IPP17280/2023	Supranational	0	France		35-39	Female	XBB.1.16.11	GRA
hCoV-19/France/HDF-IPP17281/2023	hCoV-19/France/HDF-IPP17281/2023	Supranational	0	France		25-29	Female	EG.5.1.1	GRA
hCoV-19/France/HDF-IPP17286/2023	hCoV-19/France/HDF-IPP17286/2023	Supranational	0	France		55-59	Female	XBB.1.5.37	GRA
hCoV-19/France/HDF-IPP17288/2023	hCoV-19/France/HDF-IPP17288/2023	Supranational	0	France		90-94	Female	XBB.1.42.2	GRA
hCoV-19/France/HDF-IPP17289/2023	hCoV-19/France/HDF-IPP17289/2023	Supranational	0	France		50-54	Female	EG.5.1.3	GRA
hCoV-19/France/HDF-IPP17290/2023	hCoV-19/France/HDF-IPP17290/2023	Supranational	0	France		75-79	Female	XBB.1.16.6	GRA
hCoV-19/France/HDF-IPP17291/2023	hCoV-19/France/HDF-IPP17291/2023	Supranational	0	France		95-99	Female	EG.5.1.3	GRA
hCoV-19/France/HDF-IPP17292/2023	hCoV-19/France/HDF-IPP17292/2023	Supranational	0	France		85-89	Female	XBB.1.5.37	GRA
hCoV-19/France/HDF-IPP17293/2023	hCoV-19/France/HDF-IPP17293/2023	Supranational	0	France		40-44	Male	EG.5.1.3	GRA
hCoV-19/France/HDF-IPP17295/2023	hCoV-19/France/HDF-IPP17295/2023	Supranational	0	France		50-54	Male	EG.5.1.1	GRA
hCoV-19/France/HDF-IPP17296/2023	hCoV-19/France/HDF-IPP17296/2023	Supranational	0	France		70-74	Male	EG.5.1.3	GRA
hCoV-19/France/HDF-IPP17339/2023	hCoV-19/France/HDF-IPP17339/2023	Supranational	1	France		25-29	Female	EG.5.1	GRA
hCoV-19/France/HDF-IPP17340/2023	hCoV-19/France/HDF-IPP17340/2023	Supranational	1	France		0-4	Male	GS.4.1	GRA
hCoV-19/France/HDF-IPP17341/2023	hCoV-19/France/HDF-IPP17341/2023	Supranational	1	France		20-24	Male	FL.24	GRA
hCoV-19/France/HDF-IPP17371/2023	hCoV-19/France/HDF-IPP17371/2023	Supranational	0	France		75-79	Female	EG.5.1	GRA
hCoV-19/France/HDF-IPP17372/2023	hCoV-19/France/HDF-IPP17372/2023	Supranational	0	France		85-89	Female	XBB.1.42.2	GRA
hCoV-19/France/HDF-IPP17373/2023	hCoV-19/France/HDF-IPP17373/2023	Supranational	0	France		80-84	Female	XBB.1.42.2	GRA
hCoV-19/France/HDF-IPP17374/2023	hCoV-19/France/HDF-IPP17374/2023	Supranational	0	France		5-9	Male	GJ.4	GRA
hCoV-19/France/HDF-IPP17393/2023	hCoV-19/France/HDF-IPP17393/2023	Supranational	0	France		60-64	Male	EG.5.1.1	GRA
hCoV-19/France/HDF-IPP17394/2023	hCoV-19/France/HDF-IPP17394/2023	Supranational	0	France		85-89	Female	XBB.1.42.1	GRA
hCoV-19/France/HDF-IPP17395/2023	hCoV-19/France/HDF-IPP17395/2023	Supranational	0	France		90-94	Male	EG.4.5	GRA
hCoV-19/France/HDF-IPP17396/2023	hCoV-19/France/HDF-IPP17396/2023	Supranational	0	France		70-74	Male	EG.5.1.7	GRA
hCoV-19/France/HDF-IPP17397/2023	hCoV-19/France/HDF-IPP17397/2023	Supranational	0	France		40-44	Female	DV.7.1.2	GRA
hCoV-19/France/HDF-IPP17398/2023	hCoV-19/France/HDF-IPP17398/2023	Supranational	0	France		70-74	Female	FL.1.5.1	GRA
hCoV-19/France/HDF-IPP17399/2023	hCoV-19/France/HDF-IPP17399/2023	Supranational	0	France		45-49	Male	EG.5.1	GRA
hCoV-19/France/HDF-IPP17408/2023	hCoV-19/France/HDF-IPP17408/2023	Supranational	0	France		65-69	Male	HK.6	GRA
hCoV-19/France/HDF-IPP17411/2023	hCoV-19/France/HDF-IPP17411/2023	Supranational	0	France		65-69	Female	XBB.2.3.11	GRA
hCoV-19/France/HDF-IPP17417/2023	hCoV-19/France/HDF-IPP17417/2023	Supranational	0	France		95-99	Female	EG.5.1.3	GRA
hCoV-19/France/HDF-IPP17418/2023	hCoV-19/France/HDF-IPP17418/2023	Supranational	0	France		70-74	Male	GS.4.1	GRA
hCoV-19/France/HDF-IPP17419/2023	hCoV-19/France/HDF-IPP17419/2023	Supranational	0	France		60-64	Male	XBB.1.16.14	GRA
hCoV-19/France/HDF-IPP17420/2023	hCoV-19/France/HDF-IPP17420/2023	Supranational	0	France		70-74	Female	XBB.1.16.14	GRA
hCoV-19/France/HDF-IPP17421/2023	hCoV-19/France/HDF-IPP17421/2023	Supranational	0	France		70-74	Male	GS.4.1	GRA
hCoV-19/France/HDF-IPP17513/2023	hCoV-19/France/HDF-IPP17513/2023	Supranational	0	France		35-39	Female	XBB.1.42.1	GRA
hCoV-19/France/HDF-IPP17514/2023	hCoV-19/France/HDF-IPP17514/2023	Supranational	0	France		30-34	Female	EG.2	GRA
hCoV-19/France/HDF-IPP17516/2023	hCoV-19/France/HDF-IPP17516/2023	Supranational	0	France		80-84	Female	EG.5.2.1	GRA
hCoV-19/France/HDF-IPP17517/2023	hCoV-19/France/HDF-IPP17517/2023	Supranational	0	France		60-64	Male	GJ.1.2	GRA
hCoV-19/France/HDF-IPP17518/2023	hCoV-19/France/HDF-IPP17518/2023	Supranational	0	France		50-54	Male	EG.5.1.1	GRA
hCoV-19/France/HDF-IPP17519/2023	hCoV-19/France/HDF-IPP17519/2023	Supranational	0	France		25-29	Female	EG.5.1.1	GRA
hCoV-19/France/HDF-IPP17520/2023	hCoV-19/France/HDF-IPP17520/2023	Supranational	0	France		70-74	Male	GS.4.1	GRA
hCoV-19/France/HDF-IPP17522/2023	hCoV-19/France/HDF-IPP17522/2023	Supranational	0	France		5-9	Female	EG.5.1.3	GRA
hCoV-19/France/HDF-IPP17581/2023	hCoV-19/France/HDF-IPP17581/2023	Supranational	0	France		5-9	Female	GE.1	GRA
hCoV-19/France/HDF-IPP17582/2023	hCoV-19/France/HDF-IPP17582/2023	Supranational	0	France		unknown	Female	XBB.1.42.2	GRA
hCoV-19/France/HDF-IPP17583/2023	hCoV-19/France/HDF-IPP17583/2023	Supranational	0	France		45-49	Female	GJ.5.1	GRA
hCoV-19/France/HDF-IPP17584/2023	hCoV-19/France/HDF-IPP17584/2023	Supranational	0	France		45-49	Female	GS.4.1	GRA
hCoV-19/France/HDF-IPP17585/2023	hCoV-19/France/HDF-IPP17585/2023	Supranational	0	France		30-34	Female	EG.5.1.6	GRA
hCoV-19/France/HDF-IPP17586/2023	hCoV-19/France/HDF-IPP17586/2023	Supranational	0	France		25-29	Female	XBB.1.16	GRA
hCoV-19/France/HDF-IPP17587/2023	hCoV-19/France/HDF-IPP17587/2023	Supranational	0	France		20-24	Female	XBB.1.16.6	GRA
hCoV-19/France/HDF-IPP17588/2023	hCoV-19/France/HDF-IPP17588/2023	Supranational	0	France		70-74	Female	EG.5.1.3	GRA
hCoV-19/France/HDF-IPP17589/2023	hCoV-19/France/HDF-IPP17589/2023	Supranational	0	France		70-74	Male	EG.5.1.3	GRA
hCoV-19/France/HDF-IPP17590/2023	hCoV-19/France/HDF-IPP17590/2023	Supranational	0	France		30-34	Female	EG.5.1	GRA
hCoV-19/France/HDF-IPP17591/2023	hCoV-19/France/HDF-IPP17591/2023	Supranational	0	France		20-24	Female	EG.5.1.3	GRA
hCoV-19/France/HDF-IPP17592/2023	hCoV-19/France/HDF-IPP17592/2023	Supranational	0	France		25-29	Male	EG.5.1.1	GRA
hCoV-19/France/HDF-IPP17593/2023	hCoV-19/France/HDF-IPP17593/2023	Supranational	0	France		55-59	Male	GJ.1.2	GRA
hCoV-19/France/HDF-IPP17594/2023	hCoV-19/France/HDF-IPP17594/2023	Supranational	0	France		45-49	Female	GK.1.1	GRA
hCoV-19/France/HDF-IPP17595/2023	hCoV-19/France/HDF-IPP17595/2023	Supranational	0	France		65-69	Male	GS.4.1	GRA
hCoV-19/France/HDF-IPP17596/2023	hCoV-19/France/HDF-IPP17596/2023	Supranational	0	France		25-29	Female	EG.5.1.1	GRA
hCoV-19/France/HDF-IPP17597/2023	hCoV-19/France/HDF-IPP17597/2023	Supranational	0	France		40-44	Male	GS.4.1	GRA
hCoV-19/France/HDF-IPP17598/2023	hCoV-19/France/HDF-IPP17598/2023	Supranational	0	France		30-34	Female	XBB.1.16.14	GRA
hCoV-19/France/HDF-IPP17601/2023	hCoV-19/France/HDF-IPP17601/2023	Supranational	0	France		35-39	Male	XBB.2.3.2	GRA
hCoV-19/France/HDF-IPP17602/2023	hCoV-19/France/HDF-IPP17602/2023	Supranational	0	France		25-29	Female	GS.4.1	GRA
hCoV-19/France/HDF-IPP17603/2023	hCoV-19/France/HDF-IPP17603/2023	Supranational	0	France		35-39	Female	EG.5.1.3	GRA
hCoV-19/France/HDF-IPP17679/2023	hCoV-19/France/HDF-IPP17679/2023	Supranational	0	France		30-34	Male	GS.4.1	GRA
hCoV-19/France/HDF-IPP17680/2023	hCoV-19/France/HDF-IPP17680/2023	Supranational	0	France		60-64	Male	XBB.1.5.37	GRA
hCoV-19/France/HDF-IPP17681/2023	hCoV-19/France/HDF-IPP17681/2023	Supranational	0	France		15-19	Female	EG.5.1.1	GRA
hCoV-19/France/HDF-IPP17682/2023	hCoV-19/France/HDF-IPP17682/2023	Supranational	0	France		35-39	Female	GJ.4	GRA
hCoV-19/France/HDF-IPP17683/2023	hCoV-19/France/HDF-IPP17683/2023	Supranational	0	France		75-79	Male	EG.5.1	GRA
hCoV-19/France/HDF-IPP17686/2023	hCoV-19/France/HDF-IPP17686/2023	Supranational	0	France		65-69	Male	FU.5	GRA
hCoV-19/France/HDF-IPP17708/2023	hCoV-19/France/HDF-IPP17708/2023	Supranational	0	France		70-74	Female	EG.5.1.1	GRA
hCoV-19/France/HDF-IPP17709/2023	hCoV-19/France/HDF-IPP17709/2023	Supranational	0	France		50-54	Male	GS.4.1	GRA
hCoV-19/France/HDF-IPP17710/2023	hCoV-19/France/HDF-IPP17710/2023	Supranational	0	France		45-49	Male	EG.5.1.1	GRA
hCoV-19/France/HDF-IPP17711/2023	hCoV-19/France/HDF-IPP17711/2023	Supranational	0	France		35-39	Male	XBB.1.5.95	GRA
hCoV-19/France/HDF-IPP17713/2023	hCoV-19/France/HDF-IPP17713/2023	Supranational	0	France		40-44	Male	HV.1	GRA
hCoV-19/France/HDF-IPP17714/2023	hCoV-19/France/HDF-IPP17714/2023	Supranational	1	France		75-79	Male	EG.5.1.4	GRA
hCoV-19/France/HDF-IPP17749/2023	hCoV-19/France/HDF-IPP17749/2023	Supranational	0	France		10-14	Male	GM.3	GRA
hCoV-19/France/HDF-IPP17750/2023	hCoV-19/France/HDF-IPP17750/2023	Supranational	0	France		45-49	Female	GS.4.1	GRA
hCoV-19/France/HDF-IPP17751/2023	hCoV-19/France/HDF-IPP17751/2023	Supranational	0	France		60-64	Female	EG.5.1.3	GRA
hCoV-19/France/HDF-IPP17752/2023	hCoV-19/France/HDF-IPP17752/2023	Supranational	0	France		30-34	Female	XBB.1.16	GRA
hCoV-19/France/HDF-IPP17753/2023	hCoV-19/France/HDF-IPP17753/2023	Supranational	0	France		25-29	Male	EU.1.1	GRA
hCoV-19/France/HDF-IPP17754/2023	hCoV-19/France/HDF-IPP17754/2023	Supranational	0	France		65-69	Female	GS.4.1	GRA
hCoV-19/France/HDF-IPP17755/2023	hCoV-19/France/HDF-IPP17755/2023	Supranational	0	France		30-34	Female	XBB.1.16.6	GRA
hCoV-19/France/HDF-IPP17756/2023	hCoV-19/France/HDF-IPP17756/2023	Supranational	0	France		25-29	Male	DV.7.1	GRA
hCoV-19/France/HDF-IPP17757/2023	hCoV-19/France/HDF-IPP17757/2023	Supranational	0	France		85-89	Female	EG.5.1.6	GRA
hCoV-19/France/HDF-IPP17758/2023	hCoV-19/France/HDF-IPP17758/2023	Supranational	0	France		65-69	Female	GE.1	GRA
hCoV-19/France/HDF-IPP17850/2023	hCoV-19/France/HDF-IPP17850/2023	Supranational	1	France		75-79	Male	GS.4	GRA
hCoV-19/France/HDF-IPP17851/2023	hCoV-19/France/HDF-IPP17851/2023	Supranational	1	France		40-44	Male	GS.4.1	GRA
hCoV-19/France/HDF-IPP17852/2023	hCoV-19/France/HDF-IPP17852/2023	Supranational	1	France		40-44	Male	XBB.1.16.14	GRA
hCoV-19/France/HDF-IPP17860/2023	hCoV-19/France/HDF-IPP17860/2023	Supranational	1	France		30-34	Female	GS.4.1	GRA
hCoV-19/France/HDF-IPP17861/2023	hCoV-19/France/HDF-IPP17861/2023	Supranational	1	France		15-19	Male	FL.1.5.1	GRA
hCoV-19/France/HDF-IPP17862/2023	hCoV-19/France/HDF-IPP17862/2023	Supranational	1	France		35-39	Female	GS.4.1	GRA
hCoV-19/France/HDF-IPP17863/2023	hCoV-19/France/HDF-IPP17863/2023	Supranational	1	France		55-59	Female	XBB.1.5.70	GRA
hCoV-19/France/HDF-IPP17864/2023	hCoV-19/France/HDF-IPP17864/2023	Supranational	1	France		45-49	Female	GS.4.1	GRA
hCoV-19/France/HDF-IPP17865/2023	hCoV-19/France/HDF-IPP17865/2023	Supranational	1	France		65-69	Male	EG.6.1	GRA
hCoV-19/France/HDF-IPP17868/2023	hCoV-19/France/HDF-IPP17868/2023	Supranational	1	France		60-64	Female	EG.5.1.3	GRA
hCoV-19/France/HDF-IPP17869/2023	hCoV-19/France/HDF-IPP17869/2023	Supranational	1	France		65-69	Female	GS.4.1	GRA
hCoV-19/France/HDF-IPP17870/2023	hCoV-19/France/HDF-IPP17870/2023	Supranational	1	France		0-4	Female	XBB.2.3.11	GRA
hCoV-19/France/HDF-IPP17872/2023	hCoV-19/France/HDF-IPP17872/2023	Supranational	1	France		80-84	Male	XBB.2.3.2	GRA
hCoV-19/France/HDF-IPP17873/2023	hCoV-19/France/HDF-IPP17873/2023	Supranational	1	France		30-34	Male	GJ.1.2	GRA
hCoV-19/France/HDF-IPP17874/2023	hCoV-19/France/HDF-IPP17874/2023	Supranational	1	France		0-4	Male	EG.5.1.1	GRA
hCoV-19/France/HDF-IPP17876/2023	hCoV-19/France/HDF-IPP17876/2023	Supranational	1	France		60-64	Female	GJ.1.2	GRA
hCoV-19/France/HDF-IPP18120/2023	hCoV-19/France/HDF-IPP18120/2023	Supranational	1	France		75-79	Male	EG.5.1.1	GRA
hCoV-19/France/HDF-IPP18141/2023	hCoV-19/France/HDF-IPP18141/2023	Supranational	0	France		60-64	Female	GK.1	GRA
hCoV-19/France/HDF-IPP18142/2023	hCoV-19/France/HDF-IPP18142/2023	Supranational	0	France		35-39	Male	GK.2.1	GRA
hCoV-19/France/HDF-IPP18143/2023	hCoV-19/France/HDF-IPP18143/2023	Supranational	0	France		60-64	Female	JD.1.1	GRA
hCoV-19/France/HDF-IPP18144/2023	hCoV-19/France/HDF-IPP18144/2023	Supranational	0	France		35-39	Female	HV.1	GRA
hCoV-19/France/HDF-IPP18145/2023	hCoV-19/France/HDF-IPP18145/2023	Supranational	0	France		40-44	Female	DV.7.1.2	GRA
hCoV-19/France/HDF-IPP18146/2023	hCoV-19/France/HDF-IPP18146/2023	Supranational	0	France		20-24	Female	GY.7	GRA
hCoV-19/France/HDF-IPP18147/2023	hCoV-19/France/HDF-IPP18147/2023	Supranational	0	France		60-64	Female	EG.5.1.1	GRA
hCoV-19/France/HDF-IPP18148/2023	hCoV-19/France/HDF-IPP18148/2023	Supranational	0	France		45-49	Male	EG.5.1.3	GRA
hCoV-19/France/HDF-IPP18149/2023	hCoV-19/France/HDF-IPP18149/2023	Supranational	0	France		75-79	Male	EG.5.1.1	GRA
hCoV-19/France/HDF-IPP18150/2023	hCoV-19/France/HDF-IPP18150/2023	Supranational	0	France		40-44	Female	HK.8	GRA
hCoV-19/France/HDF-IPP18151/2023	hCoV-19/France/HDF-IPP18151/2023	Supranational	0	France		40-44	Male	GS.4.1	GRA
hCoV-19/France/HDF-IPP18152/2023	hCoV-19/France/HDF-IPP18152/2023	Supranational	0	France		30-34	Female	JG.3	GRA
hCoV-19/France/HDF-IPP18153/2023	hCoV-19/France/HDF-IPP18153/2023	Supranational	0	France		45-49	Male	XBB.1.16	GRA
hCoV-19/France/HDF-IPP18154/2023	hCoV-19/France/HDF-IPP18154/2023	Supranational	0	France		60-64	Male	GS.4.1	GRA
hCoV-19/France/HDF-IPP18155/2023	hCoV-19/France/HDF-IPP18155/2023	Supranational	0	France		25-29	Male	EG.5.1.3	GRA
hCoV-19/France/HDF-IPP18156/2023	hCoV-19/France/HDF-IPP18156/2023	Supranational	0	France		50-54	Female	EG.5.2.1	GRA
hCoV-19/France/HDF-IPP18157/2023	hCoV-19/France/HDF-IPP18157/2023	Supranational	0	France		25-29	Male	GS.4.1	GRA
hCoV-19/France/HDF-IPP18216/2023	hCoV-19/France/HDF-IPP18216/2023	Supranational	0	France		70-74	Female	EG.5.1.4	GRA
hCoV-19/France/HDF-IPP18217/2023	hCoV-19/France/HDF-IPP18217/2023	Supranational	0	France		15-19	Female	GS.4.1	GRA
hCoV-19/France/HDF-IPP18218/2023	hCoV-19/France/HDF-IPP18218/2023	Supranational	0	France		70-74	Female	XBB.1.16.6	GRA
hCoV-19/France/HDF-IPP18219/2023	hCoV-19/France/HDF-IPP18219/2023	Supranational	0	France		70-74	Male	EG.5.1.3	GRA
hCoV-19/France/HDF-IPP18220/2023	hCoV-19/France/HDF-IPP18220/2023	Supranational	0	France		60-64	Male	HH.2	GRA
hCoV-19/France/HDF-IPP18222/2023	hCoV-19/France/HDF-IPP18222/2023	Supranational	0	France		50-54	Male	FL.1.5.2	GRA
hCoV-19/France/HDF-IPP18223/2023	hCoV-19/France/HDF-IPP18223/2023	Supranational	0	France		65-69	Male	XBB.1.16	GRA
hCoV-19/France/HDF-IPP18224/2023	hCoV-19/France/HDF-IPP18224/2023	Supranational	0	France		80-84	Female	FL.1.2	GRA
hCoV-19/France/HDF-IPP18540/2023	hCoV-19/France/HDF-IPP18540/2023	Supranational	1	France		0-4	Female	XBB.1.41.1	GRA
hCoV-19/France/HDF-IPP18670/2023	hCoV-19/France/HDF-IPP18670/2023	Supranational	1	France		80-84	Female	GS.4.1	GRA
hCoV-19/France/HDF-IPP18671/2023	hCoV-19/France/HDF-IPP18671/2023	Supranational	1	France		70-74	Female	EG.5.1.1	GRA
hCoV-19/France/HDF-IPP18844/2023	hCoV-19/France/HDF-IPP18844/2023	Supranational	1	France		35-39	Female	GJ.1.2	GRA
hCoV-19/France/HDF-IPP18845/2023	hCoV-19/France/HDF-IPP18845/2023	Supranational	1	France		85-89	Male	XBB.1.16	GRA
hCoV-19/France/HDF-IPP18846/2023	hCoV-19/France/HDF-IPP18846/2023	Supranational	1	France		30-34	Female	XBB.1.16	GRA
hCoV-19/France/HDF-IPP18847/2023	hCoV-19/France/HDF-IPP18847/2023	Supranational	1	France		35-39	Female	EG.5.1	GRA
hCoV-19/France/HDF-IPP18848/2023	hCoV-19/France/HDF-IPP18848/2023	Supranational	1	France		20-24	Female	JD.1	GRA
hCoV-19/France/HDF-IPP18852/2023	hCoV-19/France/HDF-IPP18852/2023	Supranational	1	France		90-94	Female	EG.5.1.3	GRA
hCoV-19/France/HDF-IPP18910/2023	hCoV-19/France/HDF-IPP18910/2023	Supranational	1	France		90-94	Female	XBB.1.42.1	GRA
hCoV-19/France/HDF-IPP18911/2023	hCoV-19/France/HDF-IPP18911/2023	Supranational	1	France		80-84	Female	XBB.1.42.1	GRA
hCoV-19/France/HDF-IPP18912/2023	hCoV-19/France/HDF-IPP18912/2023	Supranational	1	France		70-74	Male	XBB.1.5.59	GRA
hCoV-19/France/HDF-IPP18913/2023	hCoV-19/France/HDF-IPP18913/2023	Supranational	1	France		35-39	Female	EG.5.1	GRA
hCoV-19/France/HDF-IPP18914/2023	hCoV-19/France/HDF-IPP18914/2023	Supranational	1	France		0-4	Male	EG.5.1.3	GRA
hCoV-19/France/HDF-IPP18915/2023	hCoV-19/France/HDF-IPP18915/2023	Supranational	1	France		50-54	Female	XBB.1.16.15	GRA
hCoV-19/France/HDF-IPP18916/2023	hCoV-19/France/HDF-IPP18916/2023	Supranational	1	France		30-34	Female	FL.1.5.1	GRA
hCoV-19/France/HDF-IPP18917/2023	hCoV-19/France/HDF-IPP18917/2023	Supranational	1	France		70-74	Male	EG.5.1.3	GRA
hCoV-19/France/HDF-IPP18918/2023	hCoV-19/France/HDF-IPP18918/2023	Supranational	1	France		35-39	Male	GS.4.1	GRA
hCoV-19/France/HDF-IPP18919/2023	hCoV-19/France/HDF-IPP18919/2023	Supranational	1	France		60-64	Female	GS.4.1	GRA
hCoV-19/France/HDF-IPP18937/2023	hCoV-19/France/HDF-IPP18937/2023	Supranational	1	France		50-54	Female	JG.1	GRA
hCoV-19/France/HDF-IPP19173/2023	hCoV-19/France/HDF-IPP19173/2023	Supranational	1	France		80-84	Female	FL.1.5.1	GRA
hCoV-19/France/HDF-IPP19432/2023	hCoV-19/France/HDF-IPP19432/2023	Supranational	1	France		70-74	Male	GS.4.1	GRA
hCoV-19/France/HDF-IPP19436/2023	hCoV-19/France/HDF-IPP19436/2023	Supranational	0	France		45-49	Female	GJ.1.2	GRA
hCoV-19/France/HDF-IPP19437/2023	hCoV-19/France/HDF-IPP19437/2023	Supranational	0	France		85-89	Female	GK.2.1	GRA
hCoV-19/France/HDF-IPP19438/2023	hCoV-19/France/HDF-IPP19438/2023	Supranational	0	France		90-94	Female	GK.2.1	GRA
hCoV-19/France/HDF-IPP19439/2023	hCoV-19/France/HDF-IPP19439/2023	Supranational	1	France		40-44	Female	EG.5.1	GRA
hCoV-19/France/HDF-IPP19440/2023	hCoV-19/France/HDF-IPP19440/2023	Supranational	0	France		50-54	Male	JF.1	GRA
hCoV-19/France/HDF-IPP19441/2023	hCoV-19/France/HDF-IPP19441/2023	Supranational	0	France		25-29	Female	GS.4.1	GRA
hCoV-19/France/HDF-IPP19442/2023	hCoV-19/France/HDF-IPP19442/2023	Supranational	0	France		25-29	Female	EG.5.1	GRA
hCoV-19/France/HDF-IPP19443/2023	hCoV-19/France/HDF-IPP19443/2023	Supranational	0	France		70-74	Male	GS.4	GRA
hCoV-19/France/HDF-IPP19444/2023	hCoV-19/France/HDF-IPP19444/2023	Supranational	0	France		55-59	Male	GS.4.1	GRA
hCoV-19/France/HDF-IPP19451/2023	hCoV-19/France/HDF-IPP19451/2023	Supranational	1	France		65-69	Female	EG.5.1	GRA
hCoV-19/France/HDF-IPP19452/2023	hCoV-19/France/HDF-IPP19452/2023	Supranational	1	France		40-44	Female	GS.4.1	GRA
hCoV-19/France/HDF-IPP19454/2023	hCoV-19/France/HDF-IPP19454/2023	Supranational	1	France		60-64	Female	GS.4.1	GRA
hCoV-19/France/HDF-IPP19455/2023	hCoV-19/France/HDF-IPP19455/2023	Supranational	1	France		60-64	Male	EG.5.1	GRA
hCoV-19/France/HDF-IPP19457/2023	hCoV-19/France/HDF-IPP19457/2023	Supranational	1	France		60-64	Female	DV.7.1.2	GRA
hCoV-19/France/HDF-IPP19458/2023	hCoV-19/France/HDF-IPP19458/2023	Supranational	1	France		0-4	Male	GE.1	GRA
hCoV-19/France/HDF-IPP19470/2023	hCoV-19/France/HDF-IPP19470/2023	Supranational	1	France		80-84	Male	XBB.1.16	GRA
hCoV-19/France/HDF-IPP19494/2023	hCoV-19/France/HDF-IPP19494/2023	Supranational	1	France		50-54	Female	GS.4.1	GRA
hCoV-19/France/HDF-IPP19511/2023	hCoV-19/France/HDF-IPP19511/2023	Supranational	1	France		65-69	Male	DV.7.1.2	GRA
hCoV-19/France/HDF-IPP19600/2023	hCoV-19/France/HDF-IPP19600/2023	Supranational	0	France		80-84	Female	EG.5.1.3	GRA
hCoV-19/France/HDF-IPP19601/2023	hCoV-19/France/HDF-IPP19601/2023	Supranational	0	France		75-79	Female	EG.5.1.3	GRA
hCoV-19/France/HDF-IPP19602/2023	hCoV-19/France/HDF-IPP19602/2023	Supranational	0	France		80-84	Female	EG.5.1.3	GRA
hCoV-19/France/HDF-IPP19603/2023	hCoV-19/France/HDF-IPP19603/2023	Supranational	0	France		95-99	Female	EG.5.1.3	GRA
hCoV-19/France/HDF-IPP19604/2023	hCoV-19/France/HDF-IPP19604/2023	Supranational	0	France		60-64	Female	EG.5.1.3	GRA
hCoV-19/France/HDF-IPP19617/2023	hCoV-19/France/HDF-IPP19617/2023	Supranational	0	France		65-69	Female	XBB.2.3.3	GRA
hCoV-19/France/HDF-IPP19618/2023	hCoV-19/France/HDF-IPP19618/2023	Supranational	0	France		65-69	Male	HK.3	GRA
hCoV-19/France/HDF-IPP19621/2023	hCoV-19/France/HDF-IPP19621/2023	Supranational	0	France		50-54	Male	GE.1	GRA
hCoV-19/France/HDF-IPP19757/2023	hCoV-19/France/HDF-IPP19757/2023	Supranational	0	France		35-39	Female	EG.5.1.3	GRA
hCoV-19/France/HDF-IPP19759/2023	hCoV-19/France/HDF-IPP19759/2023	Supranational	0	France		75-79	Male	GS.4.1	GRA
hCoV-19/France/HDF-IPP19760/2023	hCoV-19/France/HDF-IPP19760/2023	Supranational	0	France		65-69	Male	GS.4.1	GRA
hCoV-19/France/HDF-IPP19761/2023	hCoV-19/France/HDF-IPP19761/2023	Supranational	0	France		65-69	Female	XBB.1.16.15	GRA
hCoV-19/France/HDF-IPP19762/2023	hCoV-19/France/HDF-IPP19762/2023	Supranational	0	France		45-49	Male	XBB.1.16.6	GRA
hCoV-19/France/HDF-IPP19765/2023	hCoV-19/France/HDF-IPP19765/2023	Supranational	0	France		45-49	Female	EG.5.1.3	GRA
hCoV-19/France/HDF-IPP19974/2023	hCoV-19/France/HDF-IPP19974/2023	Supranational	1	France		75-79	Female	EG.6.1	GRA
hCoV-19/France/HDF-IPP19975/2023	hCoV-19/France/HDF-IPP19975/2023	Supranational	1	France		35-39	Female	XBB.1.16.11	GRA
hCoV-19/France/HDF-IPP19976/2023	hCoV-19/France/HDF-IPP19976/2023	Supranational	1	France		70-74	Male	JG.1	GRA
hCoV-19/France/HDF-IPP19986/2023	hCoV-19/France/HDF-IPP19986/2023	Supranational	0	France		65-69	Male	EG.5.1	GRA
hCoV-19/France/HDF-IPP19988/2023	hCoV-19/France/HDF-IPP19988/2023	Supranational	0	France		60-64	Male	XBB.1.41.1	GRA
hCoV-19/France/HDF-IPP19989/2023	hCoV-19/France/HDF-IPP19989/2023	Supranational	0	France		35-39	Male	FL.1.5.2	GRA
hCoV-19/France/HDF-IPP19990/2023	hCoV-19/France/HDF-IPP19990/2023	Supranational	0	France		10-14	Female	EG.5.1	GRA
hCoV-19/France/HDF-IPP19991/2023	hCoV-19/France/HDF-IPP19991/2023	Supranational	0	France		45-49	Male	JG.2	GRA
hCoV-19/France/HDF-IPP19992/2023	hCoV-19/France/HDF-IPP19992/2023	Supranational	0	France		85-89	Male	EG.5.1	GRA
hCoV-19/France/HDF-IPP19993/2023	hCoV-19/France/HDF-IPP19993/2023	Supranational	0	France		90-94	Female	EG.5.1	GRA
hCoV-19/France/HDF-IPP19994/2023	hCoV-19/France/HDF-IPP19994/2023	Supranational	0	France		25-29	Female	GK.2.1	GRA
hCoV-19/France/HDF-IPP19995/2023	hCoV-19/France/HDF-IPP19995/2023	Supranational	0	France		30-34	Female	HK.6	GRA
hCoV-19/France/HDF-IPP19997/2023	hCoV-19/France/HDF-IPP19997/2023	Supranational	0	France		70-74	Female	FL.4	GRA
hCoV-19/France/HDF-IPP19999/2023	hCoV-19/France/HDF-IPP19999/2023	Supranational	0	France		5-9	Female	EG.5.1.6	GRA
hCoV-19/France/HDF-IPP20000/2023	hCoV-19/France/HDF-IPP20000/2023	Supranational	0	France		75-79	Female	EG.5.1.3	GRA
hCoV-19/France/HDF-IPP20001/2023	hCoV-19/France/HDF-IPP20001/2023	Supranational	0	France		40-44	Female	GS.4.1	GRA
hCoV-19/France/HDF-IPP20002/2023	hCoV-19/France/HDF-IPP20002/2023	Supranational	0	France		70-74	Female	EG.5.1.3	GRA
hCoV-19/France/HDF-IPP20003/2023	hCoV-19/France/HDF-IPP20003/2023	Supranational	0	France		60-64	Male	FL.1.5	GRA
hCoV-19/France/HDF-IPP20004/2023	hCoV-19/France/HDF-IPP20004/2023	Supranational	0	France		15-19	Male	EG.5.1.3	GRA
hCoV-19/France/HDF-IPP20005/2023	hCoV-19/France/HDF-IPP20005/2023	Supranational	0	France		30-34	Female	HK.6	GRA
hCoV-19/France/HDF-IPP20006/2023	hCoV-19/France/HDF-IPP20006/2023	Supranational	0	France		65-69	Male	FL.1.5.1	GRA
hCoV-19/France/HDF-IPP20007/2023	hCoV-19/France/HDF-IPP20007/2023	Supranational	0	France		40-44	Female	FL.1.5.1	GRA
hCoV-19/France/HDF-IPP20008/2023	hCoV-19/France/HDF-IPP20008/2023	Supranational	0	France		30-34	Male	GK.1.1	GRA
hCoV-19/France/HDF-IPP20009/2023	hCoV-19/France/HDF-IPP20009/2023	Supranational	0	France		25-29	Male	EG.5.1	GRA
hCoV-19/France/HDF-IPP20204/2023	hCoV-19/France/HDF-IPP20204/2023	Supranational	0	France		80-84	Female	EG.6.1	GRA
hCoV-19/France/HDF-IPP20205/2023	hCoV-19/France/HDF-IPP20205/2023	Supranational	0	France		30-34	Female	GS.4.1	GRA
hCoV-19/France/HDF-IPP20206/2023	hCoV-19/France/HDF-IPP20206/2023	Supranational	0	France		15-19	Female	EG.5.1.3	GRA
hCoV-19/France/HDF-IPP20207/2023	hCoV-19/France/HDF-IPP20207/2023	Supranational	0	France		60-64	Female	XBB.1.16.11	GRA
hCoV-19/France/HDF-IPP20208/2023	hCoV-19/France/HDF-IPP20208/2023	Supranational	0	France		80-84	Male	EG.5.1.1	GRA
hCoV-19/France/HDF-IPP20209/2023	hCoV-19/France/HDF-IPP20209/2023	Supranational	0	France		30-34	Female	GS.4	GRA
hCoV-19/France/HDF-IPP20210/2023	hCoV-19/France/HDF-IPP20210/2023	Supranational	0	France		55-59	Female	FL.1.5	GRA
hCoV-19/France/HDF-IPP20211/2023	hCoV-19/France/HDF-IPP20211/2023	Supranational	0	France		50-54	Female	HK.6	GRA
hCoV-19/France/HDF-IPP20212/2023	hCoV-19/France/HDF-IPP20212/2023	Supranational	0	France		45-49	Male	GS.4.1	GRA
hCoV-19/France/HDF-IPP20213/2023	hCoV-19/France/HDF-IPP20213/2023	Supranational	0	France		40-44	Male	GK.1	GRA
hCoV-19/France/HDF-IPP20214/2023	hCoV-19/France/HDF-IPP20214/2023	Supranational	0	France		60-64	Male	XBB.2.3.2	GRA
hCoV-19/France/HDF-IPP20215/2023	hCoV-19/France/HDF-IPP20215/2023	Supranational	0	France		20-24	Male	GS.4.1	GRA
hCoV-19/France/HDF-IPP20217/2023	hCoV-19/France/HDF-IPP20217/2023	Supranational	0	France		20-24	Female	GS.4.1	GRA
hCoV-19/France/HDF-IPP20218/2023	hCoV-19/France/HDF-IPP20218/2023	Supranational	0	France		50-54	Female	EG.5.1.3	GRA
hCoV-19/France/HDF-IPP20219/2023	hCoV-19/France/HDF-IPP20219/2023	Supranational	0	France		20-24	Female	HV.1	GRA
hCoV-19/France/HDF-IPP20223/2023	hCoV-19/France/HDF-IPP20223/2023	Supranational	0	France		60-64	Female	GS.4.1	GRA
hCoV-19/France/HDF-IPP20224/2023	hCoV-19/France/HDF-IPP20224/2023	Supranational	0	France		50-54	Female	XBB.1.16.15	GRA
hCoV-19/France/HDF-IPP20225/2023	hCoV-19/France/HDF-IPP20225/2023	Supranational	0	France		45-49	Male	XBB.1.5.89	GRA
hCoV-19/France/HDF-IPP20226/2023	hCoV-19/France/HDF-IPP20226/2023	Supranational	0	France		75-79	Male	GK.4	GRA
hCoV-19/France/HDF-IPP20227/2023	hCoV-19/France/HDF-IPP20227/2023	Supranational	0	France		25-29	Female	EG.5.1.3	GRA
hCoV-19/France/HDF-IPP20228/2023	hCoV-19/France/HDF-IPP20228/2023	Supranational	0	France		55-59	Male	XBB.1.16.15	GRA
hCoV-19/France/HDF-IPP20229/2023	hCoV-19/France/HDF-IPP20229/2023	Supranational	0	France		55-59	Female	DV.7.1.2	GRA
hCoV-19/France/HDF-IPP20230/2023	hCoV-19/France/HDF-IPP20230/2023	Supranational	0	France		25-29	Male	JD.1	GRA
hCoV-19/France/HDF-IPP20231/2023	hCoV-19/France/HDF-IPP20231/2023	Supranational	0	France		15-19	Female	EG.5.1.1	GRA
hCoV-19/France/HDF-IPP20249/2023	hCoV-19/France/HDF-IPP20249/2023	Supranational	0	France		60-64	Female	JD.1	GRA
hCoV-19/France/HDF-IPP20250/2023	hCoV-19/France/HDF-IPP20250/2023	Supranational	0	France		65-69	Female	EG.5.1.6	GRA
hCoV-19/France/HDF-IPP20251/2023	hCoV-19/France/HDF-IPP20251/2023	Supranational	0	France		20-24	Female	GJ.1.2	GRA
hCoV-19/France/HDF-IPP20252/2023	hCoV-19/France/HDF-IPP20252/2023	Supranational	0	France		30-34	Female	EG.5.1	GRA
hCoV-19/France/HDF-IPP20253/2023	hCoV-19/France/HDF-IPP20253/2023	Supranational	0	France		35-39	Female	EG.5.1.3	GRA
hCoV-19/France/HDF-IPP20254/2023	hCoV-19/France/HDF-IPP20254/2023	Supranational	0	France		20-24	Female	EG.5.1.3	GRA
hCoV-19/France/HDF-IPP20255/2023	hCoV-19/France/HDF-IPP20255/2023	Supranational	0	France		20-24	Male	EG.5.1.3	GRA
hCoV-19/France/HDF-IPP20256/2023	hCoV-19/France/HDF-IPP20256/2023	Supranational	0	France		90-94	Male	XBB.1.16.6	GRA
hCoV-19/France/HDF-IPP20257/2023	hCoV-19/France/HDF-IPP20257/2023	Supranational	0	France		65-69	Female	XBB.1.16.6	GRA
hCoV-19/France/HDF-IPP20258/2023	hCoV-19/France/HDF-IPP20258/2023	Supranational	0	France		30-34	Female	GK.1.1	GRA
hCoV-19/France/HDF-IPP20260/2023	hCoV-19/France/HDF-IPP20260/2023	Supranational	0	France		85-89	Female	GS.4.1	GRA
hCoV-19/France/HDF-IPP20273/2023	hCoV-19/France/HDF-IPP20273/2023	Supranational	0	France		80-84	Female	GJ.1.2.8	GRA
hCoV-19/France/HDF-IPP20274/2023	hCoV-19/France/HDF-IPP20274/2023	Supranational	0	France		30-34	Male	EG.5.1.3	GRA
hCoV-19/France/HDF-IPP20275/2023	hCoV-19/France/HDF-IPP20275/2023	Supranational	0	France		45-49	Female	XBB.1.42.1	GRA
hCoV-19/France/HDF-IPP20276/2023	hCoV-19/France/HDF-IPP20276/2023	Supranational	0	France		50-54	Male	EG.5.1.3	GRA
hCoV-19/France/HDF-IPP20277/2023	hCoV-19/France/HDF-IPP20277/2023	Supranational	0	France		30-34	Female	EG.5.1	GRA
hCoV-19/France/HDF-IPP20278/2023	hCoV-19/France/HDF-IPP20278/2023	Supranational	0	France		55-59	Female	GJ.1.2	GRA
hCoV-19/France/HDF-IPP20279/2023	hCoV-19/France/HDF-IPP20279/2023	Supranational	0	France		70-74	Female	EG.5.1.10	GRA
hCoV-19/France/HDF-IPP20280/2023	hCoV-19/France/HDF-IPP20280/2023	Supranational	0	France		15-19	Male	EG.5.1.3	GRA
hCoV-19/France/HDF-IPP20281/2023	hCoV-19/France/HDF-IPP20281/2023	Supranational	0	France		35-39	Female	GS.4.1	GRA
hCoV-19/France/HDF-IPP20282/2023	hCoV-19/France/HDF-IPP20282/2023	Supranational	0	France		20-24	Female	GS.4.1	GRA
hCoV-19/France/HDF-IPP20283/2023	hCoV-19/France/HDF-IPP20283/2023	Supranational	0	France		20-24	Male	GK.2	GRA
hCoV-19/France/HDF-IPP20285/2023	hCoV-19/France/HDF-IPP20285/2023	Supranational	0	France		50-54	Female	FL.1.5	GRA
hCoV-19/France/HDF-IPP20286/2023	hCoV-19/France/HDF-IPP20286/2023	Supranational	0	France		20-24	Male	FL.1.5.1	GRA
hCoV-19/France/HDF-IPP20287/2023	hCoV-19/France/HDF-IPP20287/2023	Supranational	0	France		30-34	Female	GS.4.1	GRA
hCoV-19/France/HDF-IPP20319/2023	hCoV-19/France/HDF-IPP20319/2023	Supranational	0	France		65-69	Male	DV.7.1.2	GRA
hCoV-19/France/HDF-IPP20320/2023	hCoV-19/France/HDF-IPP20320/2023	Supranational	0	France		45-49	Female	XBB.1.16.11	GRA
hCoV-19/France/HDF-IPP20321/2023	hCoV-19/France/HDF-IPP20321/2023	Supranational	0	France		unknown	Male	EG.5.1.3	GRA
hCoV-19/France/HDF-IPP20404/2023	hCoV-19/France/HDF-IPP20404/2023	Supranational	1	France		75-79	Female	EG.5.1.3	GRA
hCoV-19/France/HDF-IPP20481/2023	hCoV-19/France/HDF-IPP20481/2023	Supranational	0	France		35-39	Female	GS.4.1	GRA
hCoV-19/France/HDF-IPP20482/2023	hCoV-19/France/HDF-IPP20482/2023	Supranational	0	France		35-39	Female	XBB.1.16.15	GRA
hCoV-19/France/HDF-IPP20483/2023	hCoV-19/France/HDF-IPP20483/2023	Supranational	0	France		25-29	Female	GE.1	GRA
hCoV-19/France/HDF-IPP20484/2023	hCoV-19/France/HDF-IPP20484/2023	Supranational	0	France		65-69	Male	EG.5.1	GRA
hCoV-19/France/HDF-IPP20485/2023	hCoV-19/France/HDF-IPP20485/2023	Supranational	0	France		40-44	Male	GS.4.1	GRA
hCoV-19/France/HDF-IPP20486/2023	hCoV-19/France/HDF-IPP20486/2023	Supranational	0	France		80-84	Male	JG.1	GRA
hCoV-19/France/HDF-IPP20487/2023	hCoV-19/France/HDF-IPP20487/2023	Supranational	0	France		55-59	Female	GE.1	GRA
hCoV-19/France/HDF-IPP20488/2023	hCoV-19/France/HDF-IPP20488/2023	Supranational	0	France		50-54	Female	HV.1	GRA
hCoV-19/France/HDF-IPP20489/2023	hCoV-19/France/HDF-IPP20489/2023	Supranational	0	France		60-64	Male	GS.4.1	GRA
hCoV-19/France/HDF-IPP20490/2023	hCoV-19/France/HDF-IPP20490/2023	Supranational	0	France		25-29	Male	GS.4.1	GRA
hCoV-19/France/HDF-IPP20491/2023	hCoV-19/France/HDF-IPP20491/2023	Supranational	0	France		5-9	Male	GS.4.1	GRA
hCoV-19/France/HDF-IPP20492/2023	hCoV-19/France/HDF-IPP20492/2023	Supranational	0	France		35-39	Female	GS.4.1	GRA
hCoV-19/France/HDF-IPP20493/2023	hCoV-19/France/HDF-IPP20493/2023	Supranational	0	France		55-59	Female	GS.4.1	GRA
hCoV-19/France/HDF-IPP20494/2023	hCoV-19/France/HDF-IPP20494/2023	Supranational	0	France		65-69	Female	FW.1	GRA
hCoV-19/France/HDF-IPP20495/2023	hCoV-19/France/HDF-IPP20495/2023	Supranational	0	France		55-59	Male	GE.1	GRA
hCoV-19/France/HDF-IPP20496/2023	hCoV-19/France/HDF-IPP20496/2023	Supranational	0	France		45-49	Female	GS.4.1	GRA
hCoV-19/France/HDF-IPP20497/2023	hCoV-19/France/HDF-IPP20497/2023	Supranational	0	France		70-74	Male	JG.1	GRA
hCoV-19/France/HDF-IPP20534/2023	hCoV-19/France/HDF-IPP20534/2023	Supranational	1	France		75-79	Female	GS.4.1	GRA
hCoV-19/France/HDF-IPP20536/2023	hCoV-19/France/HDF-IPP20536/2023	Supranational	1	France		65-69	Male	FL.1.5.1	GRA
hCoV-19/France/HDF-IPP20537/2023	hCoV-19/France/HDF-IPP20537/2023	Supranational	1	France		25-29	Female	EG.5.1.4	GRA
hCoV-19/France/HDF-IPP20538/2023	hCoV-19/France/HDF-IPP20538/2023	Supranational	1	France		40-44	Female	FL.1.5	GRA
hCoV-19/France/HDF-IPP20540/2023	hCoV-19/France/HDF-IPP20540/2023	Supranational	1	France		80-84	Male	HK.6	GRA
hCoV-19/France/HDF-IPP20541/2023	hCoV-19/France/HDF-IPP20541/2023	Supranational	1	France		40-44	Female	XBB.1.16.8	GRA
hCoV-19/France/HDF-IPP20553/2023	hCoV-19/France/HDF-IPP20553/2023	Supranational	1	France		55-59	Female	EG.5.1.3	GRA
hCoV-19/France/HDF-IPP20554/2023	hCoV-19/France/HDF-IPP20554/2023	Supranational	1	France		85-89	Female	XBB.1.16.6	GRA
hCoV-19/France/HDF-IPP20555/2023	hCoV-19/France/HDF-IPP20555/2023	Supranational	1	France		70-74	Male	GS.4.1	GRA
hCoV-19/France/HDF-IPP20556/2023	hCoV-19/France/HDF-IPP20556/2023	Supranational	1	France		55-59	Female	HK.3	GRA
hCoV-19/France/HDF-IPP20557/2023	hCoV-19/France/HDF-IPP20557/2023	Supranational	1	France		45-49	Female	EG.5.1	GRA
hCoV-19/France/HDF-IPP20559/2023	hCoV-19/France/HDF-IPP20559/2023	Supranational	1	France		0-4	Male	XBB.2.3.2	GRA
hCoV-19/France/HDF-IPP20560/2023	hCoV-19/France/HDF-IPP20560/2023	Supranational	1	France		60-64	Male	JD.1.1	GRA
hCoV-19/France/HDF-IPP20598/2023	hCoV-19/France/HDF-IPP20598/2023	Supranational	1	France		40-44	Male	GS.4.1	GRA
hCoV-19/France/HDF-IPP20599/2023	hCoV-19/France/HDF-IPP20599/2023	Supranational	1	France		70-74	Female	XBB.1.16.11	GRA
hCoV-19/France/HDF-IPP20600/2023	hCoV-19/France/HDF-IPP20600/2023	Supranational	1	France		40-44	Male	EG.5.1.1	GRA
hCoV-19/France/HDF-IPP20601/2023	hCoV-19/France/HDF-IPP20601/2023	Supranational	1	France		60-64	Female	FL.31.1	GRA
hCoV-19/France/HDF-IPP20602/2023	hCoV-19/France/HDF-IPP20602/2023	Supranational	1	France		85-89	Female	EG.5.1.3	GRA
hCoV-19/France/HDF-IPP20603/2023	hCoV-19/France/HDF-IPP20603/2023	Supranational	1	France		30-34	Female	EG.5.1	GRA
hCoV-19/France/HDF-IPP20604/2023	hCoV-19/France/HDF-IPP20604/2023	Supranational	1	France		75-79	Male	EG.5.1.3	GRA
hCoV-19/France/HDF-IPP20605/2023	hCoV-19/France/HDF-IPP20605/2023	Supranational	1	France		90-94	Female	GK.2.1	GRA
hCoV-19/France/HDF-IPP20606/2023	hCoV-19/France/HDF-IPP20606/2023	Supranational	1	France		80-84	Female	GS.4.1	GRA
hCoV-19/France/HDF-IPP20607/2023	hCoV-19/France/HDF-IPP20607/2023	Supranational	1	France		55-59	Male	EG.5.1	GRA
hCoV-19/France/HDF-IPP20608/2023	hCoV-19/France/HDF-IPP20608/2023	Supranational	1	France		90-94	Female	GS.4.1	GRA
hCoV-19/France/HDF-IPP20609/2023	hCoV-19/France/HDF-IPP20609/2023	Supranational	1	France		85-89	Male	XBB.1.16.21	GRA
hCoV-19/France/HDF-IPP20612/2023	hCoV-19/France/HDF-IPP20612/2023	Supranational	1	France		0-4	Female	GK.2	GRA
hCoV-19/France/HDF-IPP20619/2023	hCoV-19/France/HDF-IPP20619/2023	Supranational	1	France		75-79	Male	GK.1.1	GRA
hCoV-19/France/HDF-IPP20620/2023	hCoV-19/France/HDF-IPP20620/2023	Supranational	1	France		60-64	Female	GK.1.1	GRA
hCoV-19/France/HDF-IPP20621/2023	hCoV-19/France/HDF-IPP20621/2023	Supranational	1	France		60-64	Male	EG.5.1	GRA
hCoV-19/France/HDF-IPP20625/2023	hCoV-19/France/HDF-IPP20625/2023	Supranational	1	France		70-74	Female	EG.10.1	GRA
hCoV-19/France/HDF-IPP20626/2023	hCoV-19/France/HDF-IPP20626/2023	Supranational	1	France		85-89	Male	GS.4.1	GRA
hCoV-19/France/HDF-IPP20628/2023	hCoV-19/France/HDF-IPP20628/2023	Supranational	1	France		85-89	Male	GS.4	GRA
hCoV-19/France/HDF-IPP20742/2023	hCoV-19/France/HDF-IPP20742/2023	Supranational	1	France		20-24	Female	EG.5.1.6	GRA
hCoV-19/France/HDF-IPP20743/2023	hCoV-19/France/HDF-IPP20743/2023	Supranational	1	France		85-89	Male	EG.5.1.3	GRA
hCoV-19/France/HDF-IPP20744/2023	hCoV-19/France/HDF-IPP20744/2023	Supranational	1	France		70-74	Female	XBB.1.16.11	GRA
hCoV-19/France/HDF-IPP20794/2023	hCoV-19/France/HDF-IPP20794/2023	Supranational	1	France		50-54	Male	XBB.1.16.18	GRA
hCoV-19/France/HDF-IPP20795/2023	hCoV-19/France/HDF-IPP20795/2023	Supranational	1	France		55-59	Male	EG.5.1	GRA
hCoV-19/France/HDF-IPP20867/2023	hCoV-19/France/HDF-IPP20867/2023	Supranational	0	France		60-64	Female	EG.5.1	GRA
hCoV-19/France/HDF-IPP20868/2023	hCoV-19/France/HDF-IPP20868/2023	Supranational	0	France		20-24	Male	EG.5.1	GRA
hCoV-19/France/HDF-IPP20869/2023	hCoV-19/France/HDF-IPP20869/2023	Supranational	0	France		65-69	Female	HK.8	GRA
hCoV-19/France/HDF-IPP20870/2023	hCoV-19/France/HDF-IPP20870/2023	Supranational	0	France		20-24	Female	DV.7.1.2	GRA
hCoV-19/France/HDF-IPP20871/2023	hCoV-19/France/HDF-IPP20871/2023	Supranational	0	France		70-74	Female	FL.1.5.1	GRA
hCoV-19/France/HDF-IPP20872/2023	hCoV-19/France/HDF-IPP20872/2023	Supranational	0	France		55-59	Female	GS.4.1	GRA
hCoV-19/France/HDF-IPP20929/2023	hCoV-19/France/HDF-IPP20929/2023	Supranational	1	France		80-84	Female	GS.4.1	GRA
hCoV-19/France/HDF-IPP20930/2023	hCoV-19/France/HDF-IPP20930/2023	Supranational	1	France		95-99	Female	EG.5.1.3	GRA
hCoV-19/France/HDF-IPP20931/2023	hCoV-19/France/HDF-IPP20931/2023	Supranational	1	France		15-19	Female	EG.5.1.3	GRA
hCoV-19/France/HDF-IPP20932/2023	hCoV-19/France/HDF-IPP20932/2023	Supranational	1	France		40-44	Female	GS.4.1	GRA
hCoV-19/France/HDF-IPP20934/2023	hCoV-19/France/HDF-IPP20934/2023	Supranational	1	France		35-39	Female	EG.6.1	GRA
hCoV-19/France/HDF-IPP20935/2023	hCoV-19/France/HDF-IPP20935/2023	Supranational	1	France		30-34	Female	FK.1.3.2	GRA
hCoV-19/France/HDF-IPP20936/2023	hCoV-19/France/HDF-IPP20936/2023	Supranational	1	France		50-54	Female	XBB.1.5.70	GRA
hCoV-19/France/HDF-IPP20937/2023	hCoV-19/France/HDF-IPP20937/2023	Supranational	1	France		40-44	Female	EG.5.1.1	GRA
hCoV-19/France/HDF-IPP20938/2023	hCoV-19/France/HDF-IPP20938/2023	Supranational	1	France		30-34	Male	HC.4	GRA
hCoV-19/France/HDF-IPP20940/2023	hCoV-19/France/HDF-IPP20940/2023	Supranational	1	France		70-74	Male	EG.5.1.8	GRA
hCoV-19/France/HDF-IPP20950/2023	hCoV-19/France/HDF-IPP20950/2023	Supranational	0	France		30-34	Female	GS.4.1	GRA
hCoV-19/France/HDF-IPP20951/2023	hCoV-19/France/HDF-IPP20951/2023	Supranational	0	France		15-19	Female	XBB.1.16.15	GRA
hCoV-19/France/HDF-IPP20952/2023	hCoV-19/France/HDF-IPP20952/2023	Supranational	0	France		40-44	Male	GJ.1.2.6	GRA
hCoV-19/France/HDF-IPP20953/2023	hCoV-19/France/HDF-IPP20953/2023	Supranational	0	France		10-14	Male	GB.1	GRA
hCoV-19/France/HDF-IPP20954/2023	hCoV-19/France/HDF-IPP20954/2023	Supranational	0	France		35-39	Male	EG.5.1.3	GRA
hCoV-19/France/HDF-IPP20956/2023	hCoV-19/France/HDF-IPP20956/2023	Supranational	0	France		35-39	Female	XBB.1.16.11	GRA
hCoV-19/France/HDF-IPP20958/2023	hCoV-19/France/HDF-IPP20958/2023	Supranational	0	France		50-54	Female	EG.5.2.1	GRA
hCoV-19/France/HDF-IPP21005/2023	hCoV-19/France/HDF-IPP21005/2023	Supranational	0	France		45-49	Female	GS.4.1	GRA
hCoV-19/France/HDF-IPP21006/2023	hCoV-19/France/HDF-IPP21006/2023	Supranational	0	France		65-69	Female	GS.4	GRA
hCoV-19/France/HDF-IPP21007/2023	hCoV-19/France/HDF-IPP21007/2023	Supranational	0	France		45-49	Male	GS.4.1	GRA
hCoV-19/France/HDF-IPP21008/2023	hCoV-19/France/HDF-IPP21008/2023	Supranational	0	France		40-44	Female	XBB.1.5	GRA
hCoV-19/France/HDF-IPP21009/2023	hCoV-19/France/HDF-IPP21009/2023	Supranational	0	France		70-74	Male	EG.5.1.3	GRA
hCoV-19/France/HDF-IPP21010/2023	hCoV-19/France/HDF-IPP21010/2023	Supranational	0	France		15-19	Female	XBB.1.16.6	GRA
hCoV-19/France/HDF-IPP21011/2023	hCoV-19/France/HDF-IPP21011/2023	Supranational	0	France		35-39	Female	XBB.1.16.6	GRA
hCoV-19/France/HDF-IPP21012/2023	hCoV-19/France/HDF-IPP21012/2023	Supranational	0	France		25-29	Male	HN.1	GRA
hCoV-19/France/HDF-IPP21013/2023	hCoV-19/France/HDF-IPP21013/2023	Supranational	0	France		65-69	Female	XBB.1.5	GRA
hCoV-19/France/HDF-IPP21015/2023	hCoV-19/France/HDF-IPP21015/2023	Supranational	0	France		5-9	Female	XBB.1.16.6	GRA
hCoV-19/France/HDF-IPP21016/2023	hCoV-19/France/HDF-IPP21016/2023	Supranational	0	France		10-14	Male	XBB.1.16.6	GRA
hCoV-19/France/HDF-IPP21017/2023	hCoV-19/France/HDF-IPP21017/2023	Supranational	0	France		90-94	Female	GS.4.1	GRA
hCoV-19/France/HDF-IPP21018/2023	hCoV-19/France/HDF-IPP21018/2023	Supranational	0	France		90-94	Male	EG.5.1.1	GRA
hCoV-19/France/HDF-IPP21023/2023	hCoV-19/France/HDF-IPP21023/2023	Supranational	0	France		35-39	Female	XBB.2.3.2	GRA
hCoV-19/France/HDF-IPP21024/2023	hCoV-19/France/HDF-IPP21024/2023	Supranational	0	France		70-74	Male	EG.5.1	GRA
hCoV-19/France/HDF-IPP21025/2023	hCoV-19/France/HDF-IPP21025/2023	Supranational	0	France		65-69	Male	XBB.1.16.24	GRA
hCoV-19/France/HDF-IPP21026/2023	hCoV-19/France/HDF-IPP21026/2023	Supranational	0	France		75-79	Female	EG.10.1	GRA
hCoV-19/France/HDF-IPP21027/2023	hCoV-19/France/HDF-IPP21027/2023	Supranational	0	France		10-14	Female	GK.2.1	GRA
hCoV-19/France/HDF-IPP21028/2023	hCoV-19/France/HDF-IPP21028/2023	Supranational	0	France		20-24	Male	FL.1.5.1	GRA
hCoV-19/France/HDF-IPP21029/2023	hCoV-19/France/HDF-IPP21029/2023	Supranational	0	France		30-34	Male	EG.5.1.3	GRA
hCoV-19/France/HDF-IPP21030/2023	hCoV-19/France/HDF-IPP21030/2023	Supranational	0	France		35-39	Female	EG.5.1.3	GRA
hCoV-19/France/HDF-IPP21031/2023	hCoV-19/France/HDF-IPP21031/2023	Supranational	0	France		35-39	Female	EG.5.1	GRA
hCoV-19/France/HDF-IPP21032/2023	hCoV-19/France/HDF-IPP21032/2023	Supranational	0	France		40-44	Female	XBB.2.3.2	GRA
hCoV-19/France/HDF-IPP21052/2023	hCoV-19/France/HDF-IPP21052/2023	Supranational	0	France		20-24	Male	GS.4.1	GRA
hCoV-19/France/HDF-IPP21054/2023	hCoV-19/France/HDF-IPP21054/2023	Supranational	0	France		70-74	Female	EG.5.1.1	GRA
hCoV-19/France/HDF-IPP21070/2023	hCoV-19/France/HDF-IPP21070/2023	Supranational	0	France		85-89	Female	XBB.1.16.11	GRA
hCoV-19/France/HDF-IPP21071/2023	hCoV-19/France/HDF-IPP21071/2023	Supranational	0	France		40-44	Male	EG.5.1	GRA
hCoV-19/France/HDF-IPP21072/2023	hCoV-19/France/HDF-IPP21072/2023	Supranational	0	France		45-49	Female	EG.5.1.1	GRA
hCoV-19/France/HDF-IPP21073/2023	hCoV-19/France/HDF-IPP21073/2023	Supranational	0	France		35-39	Male	EG.5.1	GRA
hCoV-19/France/HDF-IPP21074/2023	hCoV-19/France/HDF-IPP21074/2023	Supranational	0	France		50-54	Female	EG.5.1	GRA
hCoV-19/France/HDF-IPP21075/2023	hCoV-19/France/HDF-IPP21075/2023	Supranational	0	France		80-84	Female	EG.5.1.10	GRA
hCoV-19/France/HDF-IPP21076/2023	hCoV-19/France/HDF-IPP21076/2023	Supranational	0	France		95-99	Male	XBB.1.16.6	GRA
hCoV-19/France/HDF-IPP21077/2023	hCoV-19/France/HDF-IPP21077/2023	Supranational	0	France		65-69	Female	EG.5.1.3	GRA
hCoV-19/France/HDF-IPP21078/2023	hCoV-19/France/HDF-IPP21078/2023	Supranational	0	France		55-59	Female	EG.5.1	GRA
hCoV-19/France/HDF-IPP21079/2023	hCoV-19/France/HDF-IPP21079/2023	Supranational	0	France		90-94	Male	XBB.1.16.11	GRA
hCoV-19/France/HDF-IPP21080/2023	hCoV-19/France/HDF-IPP21080/2023	Supranational	0	France		90-94	Female	GK.1.1	GRA
hCoV-19/France/HDF-IPP21081/2023	hCoV-19/France/HDF-IPP21081/2023	Supranational	0	France		90-94	Female	XBB.1.16.11	GRA
hCoV-19/France/HDF-IPP21082/2023	hCoV-19/France/HDF-IPP21082/2023	Supranational	0	France		15-19	Female	GJ.5.1	GRA
hCoV-19/France/HDF-IPP21084/2023	hCoV-19/France/HDF-IPP21084/2023	Supranational	0	France		20-24	Male	XBB.1.16.11	GRA
hCoV-19/France/HDF-IPP21085/2023	hCoV-19/France/HDF-IPP21085/2023	Supranational	0	France		45-49	Male	XBB.1.17.1	GRA
hCoV-19/France/HDF-IPP21086/2023	hCoV-19/France/HDF-IPP21086/2023	Supranational	0	France		45-49	Female	HK.8	GRA
hCoV-19/France/HDF-IPP21087/2023	hCoV-19/France/HDF-IPP21087/2023	Supranational	0	France		40-44	Female	EG.5.1.3	GRA
hCoV-19/France/HDF-IPP21088/2023	hCoV-19/France/HDF-IPP21088/2023	Supranational	0	France		25-29	Female	FL.31.1	GRA
hCoV-19/France/HDF-IPP21089/2023	hCoV-19/France/HDF-IPP21089/2023	Supranational	0	France		20-24	Female	GS.4.1	GRA
hCoV-19/France/HDF-IPP21090/2023	hCoV-19/France/HDF-IPP21090/2023	Supranational	0	France		15-19	Male	EG.5.1.6	GRA
hCoV-19/France/HDF-IPP21091/2023	hCoV-19/France/HDF-IPP21091/2023	Supranational	0	France		70-74	Male	JG.3	GRA
hCoV-19/France/HDF-IPP21093/2023	hCoV-19/France/HDF-IPP21093/2023	Supranational	0	France		25-29	Male	FL.1.5	GRA
hCoV-19/France/HDF-IPP21094/2023	hCoV-19/France/HDF-IPP21094/2023	Supranational	0	France		10-14	Female	EG.5.1.1	GRA
hCoV-19/France/HDF-IPP21097/2023	hCoV-19/France/HDF-IPP21097/2023	Supranational	0	France		5-9	Female	GS.4.1	GRA
hCoV-19/France/HDF-IPP21098/2023	hCoV-19/France/HDF-IPP21098/2023	Supranational	0	France		45-49	Male	GN.1	GRA
hCoV-19/France/HDF-IPP21099/2023	hCoV-19/France/HDF-IPP21099/2023	Supranational	0	France		10-14	Male	DV.7.1.1	GRA
hCoV-19/France/HDF-IPP21100/2023	hCoV-19/France/HDF-IPP21100/2023	Supranational	0	France		50-54	Female	XBB.1.16.6	GRA
hCoV-19/France/HDF-IPP21101/2023	hCoV-19/France/HDF-IPP21101/2023	Supranational	0	France		30-34	Male	EG.5.1	GRA
hCoV-19/France/HDF-IPP21180/2023	hCoV-19/France/HDF-IPP21180/2023	Supranational	0	France		55-59	Female	GS.4.1	GRA
hCoV-19/France/HDF-IPP21182/2023	hCoV-19/France/HDF-IPP21182/2023	Supranational	0	France		30-34	Female	EG.5.1.3	GRA
hCoV-19/France/HDF-IPP21183/2023	hCoV-19/France/HDF-IPP21183/2023	Supranational	0	France		15-19	Female	XBB.1.16.15	GRA
hCoV-19/France/HDF-IPP21185/2023	hCoV-19/France/HDF-IPP21185/2023	Supranational	0	France		30-34	Female	FL.31.1	GRA
hCoV-19/France/HDF-IPP21186/2023	hCoV-19/France/HDF-IPP21186/2023	Supranational	0	France		45-49	Female	FL.20	GRA
hCoV-19/France/HDF-IPP21187/2023	hCoV-19/France/HDF-IPP21187/2023	Supranational	0	France		55-59	Female	XBB.1.16.6	GRA
hCoV-19/France/HDF-IPP21188/2023	hCoV-19/France/HDF-IPP21188/2023	Supranational	0	France		85-89	Female	GJ.1.2	GRA
hCoV-19/France/HDF-IPP21189/2023	hCoV-19/France/HDF-IPP21189/2023	Supranational	0	France		10-14	Female	DV.7.1	GRA
hCoV-19/France/HDF-IPP21190/2023	hCoV-19/France/HDF-IPP21190/2023	Supranational	0	France		75-79	Female	FL.1.5.1	GRA
hCoV-19/France/HDF-IPP21191/2023	hCoV-19/France/HDF-IPP21191/2023	Supranational	0	France		30-34	Female	EG.5.1.3	GRA
hCoV-19/France/HDF-IPP21192/2023	hCoV-19/France/HDF-IPP21192/2023	Supranational	0	France		35-39	Female	EG.5.1.3	GRA
hCoV-19/France/HDF-IPP21193/2023	hCoV-19/France/HDF-IPP21193/2023	Supranational	0	France		15-19	Female	GS.4.1	GRA
hCoV-19/France/HDF-IPP21195/2023	hCoV-19/France/HDF-IPP21195/2023	Supranational	0	France		50-54	Female	HV.1	GRA
hCoV-19/France/HDF-IPP21196/2023	hCoV-19/France/HDF-IPP21196/2023	Supranational	0	France		50-54	Male	EG.10.1	GRA
hCoV-19/France/HDF-IPP21197/2023	hCoV-19/France/HDF-IPP21197/2023	Supranational	0	France		10-14	Male	GS.4.1	GRA
hCoV-19/France/HDF-IPP21198/2023	hCoV-19/France/HDF-IPP21198/2023	Supranational	0	France		10-14	Male	DV.7.1	GRA
hCoV-19/France/HDF-IPP21199/2023	hCoV-19/France/HDF-IPP21199/2023	Supranational	0	France		65-69	Female	GS.4.1	GRA
hCoV-19/France/HDF-IPP21200/2023	hCoV-19/France/HDF-IPP21200/2023	Supranational	0	France		60-64	Male	FL.20.2	GRA
hCoV-19/France/HDF-IPP21201/2023	hCoV-19/France/HDF-IPP21201/2023	Supranational	0	France		70-74	Female	EG.5.1	GRA
hCoV-19/France/HDF-IPP21202/2023	hCoV-19/France/HDF-IPP21202/2023	Supranational	0	France		55-59	Female	DV.7.1	GRA
hCoV-19/France/HDF-IPP21259/2023	hCoV-19/France/HDF-IPP21259/2023	Supranational	0	France		55-59	Female	EG.5.1.3	GRA
hCoV-19/France/HDF-IPP21260/2023	hCoV-19/France/HDF-IPP21260/2023	Supranational	0	France		65-69	Male	EG.5.1.3	GRA
hCoV-19/France/HDF-IPP21262/2023	hCoV-19/France/HDF-IPP21262/2023	Supranational	0	France		60-64	Female	FL.1.5	GRA
hCoV-19/France/HDF-IPP21263/2023	hCoV-19/France/HDF-IPP21263/2023	Supranational	0	France		50-54	Female	GS.4.1	GRA
hCoV-19/France/HDF-IPP21264/2023	hCoV-19/France/HDF-IPP21264/2023	Supranational	0	France		40-44	Male	GS.4.1	GRA
hCoV-19/France/HDF-IPP21265/2023	hCoV-19/France/HDF-IPP21265/2023	Supranational	0	France		35-39	Female	GS.4.1	GRA
hCoV-19/France/HDF-IPP21266/2023	hCoV-19/France/HDF-IPP21266/2023	Supranational	0	France		75-79	Male	EG.5.1.3	GRA
hCoV-19/France/HDF-IPP21267/2023	hCoV-19/France/HDF-IPP21267/2023	Supranational	0	France		15-19	Male	GS.4.1	GRA
hCoV-19/France/HDF-IPP21268/2023	hCoV-19/France/HDF-IPP21268/2023	Supranational	0	France		15-19	Female	JD.1.1	GRA
hCoV-19/France/HDF-IPP21269/2023	hCoV-19/France/HDF-IPP21269/2023	Supranational	0	France		25-29	Female	XBB.1.16.6	GRA
hCoV-19/France/HDF-IPP21270/2023	hCoV-19/France/HDF-IPP21270/2023	Supranational	0	France		55-59	Female	GS.4.1	GRA
hCoV-19/France/HDF-IPP21271/2023	hCoV-19/France/HDF-IPP21271/2023	Supranational	0	France		30-34	Male	XBB.1.16.6	GRA
hCoV-19/France/HDF-IPP21272/2023	hCoV-19/France/HDF-IPP21272/2023	Supranational	0	France		35-39	Female	GA.4.1	GRA
hCoV-19/France/HDF-IPP21273/2023	hCoV-19/France/HDF-IPP21273/2023	Supranational	0	France		10-14	Female	EG.10.1	GRA
hCoV-19/France/HDF-IPP21274/2023	hCoV-19/France/HDF-IPP21274/2023	Supranational	0	France		15-19	Male	EG.5.1.1	GRA
hCoV-19/France/HDF-IPP21275/2023	hCoV-19/France/HDF-IPP21275/2023	Supranational	0	France		55-59	Female	GS.4.1	GRA
hCoV-19/France/HDF-IPP21276/2023	hCoV-19/France/HDF-IPP21276/2023	Supranational	0	France		50-54	Male	GS.4.1	GRA
hCoV-19/France/HDF-IPP21277/2023	hCoV-19/France/HDF-IPP21277/2023	Supranational	0	France		85-89	Male	EG.5.1.3	GRA
hCoV-19/France/HDF-IPP21278/2023	hCoV-19/France/HDF-IPP21278/2023	Supranational	0	France		15-19	Female	EG.5.1.3	GRA
hCoV-19/France/HDF-IPP21279/2023	hCoV-19/France/HDF-IPP21279/2023	Supranational	0	France		45-49	Female	GS.4.1	GRA
hCoV-19/France/HDF-IPP21365/2023	hCoV-19/France/HDF-IPP21365/2023	Supranational	1	France		65-69	Female	EG.5.1.3	GRA
hCoV-19/France/HDF-IPP21366/2023	hCoV-19/France/HDF-IPP21366/2023	Supranational	1	France		90-94	Female	FL.1.5.1	GRA
hCoV-19/France/HDF-IPP21371/2023	hCoV-19/France/HDF-IPP21371/2023	Supranational	1	France		85-89	Female	EG.5.1.3	GRA
hCoV-19/France/HDF-IPP21372/2023	hCoV-19/France/HDF-IPP21372/2023	Supranational	1	France		55-59	Male	FL.1.5.1	GRA
hCoV-19/France/HDF-IPP21373/2023	hCoV-19/France/HDF-IPP21373/2023	Supranational	1	France		65-69	Male	FL.1.5.1	GRA
hCoV-19/France/HDF-IPP21374/2023	hCoV-19/France/HDF-IPP21374/2023	Supranational	1	France		65-69	Male	EG.5.1.3	GRA
hCoV-19/France/HDF-IPP21375/2023	hCoV-19/France/HDF-IPP21375/2023	Supranational	1	France		0-4	Male	GS.4.1	GRA
hCoV-19/France/HDF-IPP21376/2023	hCoV-19/France/HDF-IPP21376/2023	Supranational	1	France		90-94	Male	GS.4.1	GRA
hCoV-19/France/HDF-IPP21377/2023	hCoV-19/France/HDF-IPP21377/2023	Supranational	1	France		40-44	Male	GS.4.1	GRA
hCoV-19/France/HDF-IPP21378/2023	hCoV-19/France/HDF-IPP21378/2023	Supranational	1	France		30-34	Female	EG.5.1.1	GRA
hCoV-19/France/HDF-IPP21380/2023	hCoV-19/France/HDF-IPP21380/2023	Supranational	1	France		80-84	Female	GS.4.1	GRA
hCoV-19/France/HDF-IPP21381/2023	hCoV-19/France/HDF-IPP21381/2023	Supranational	1	France		70-74	Male	GS.4.1	GRA
hCoV-19/France/HDF-IPP21382/2023	hCoV-19/France/HDF-IPP21382/2023	Supranational	1	France		70-74	Male	EG.5.1.4	GRA
hCoV-19/France/HDF-IPP21383/2023	hCoV-19/France/HDF-IPP21383/2023	Supranational	1	France		40-44	Female	EG.5.1	GRA
hCoV-19/France/HDF-IPP21384/2023	hCoV-19/France/HDF-IPP21384/2023	Supranational	1	France		85-89	Female	XBB.1.16.6	GRA
hCoV-19/France/HDF-IPP21385/2023	hCoV-19/France/HDF-IPP21385/2023	Supranational	1	France		45-49	Male	GS.4.1	GRA
hCoV-19/France/HDF-IPP21386/2023	hCoV-19/France/HDF-IPP21386/2023	Supranational	1	France		60-64	Male	GS.4.1	GRA
hCoV-19/France/HDF-IPP21387/2023	hCoV-19/France/HDF-IPP21387/2023	Supranational	1	France		85-89	Female	GS.4.1	GRA
hCoV-19/France/HDF-IPP21388/2023	hCoV-19/France/HDF-IPP21388/2023	Supranational	1	France		90-94	Female	EG.5.1.3	GRA
hCoV-19/France/HDF-IPP21389/2023	hCoV-19/France/HDF-IPP21389/2023	Supranational	1	France		60-64	Female	JD.1.1	GRA
hCoV-19/France/HDF-IPP21390/2023	hCoV-19/France/HDF-IPP21390/2023	Supranational	1	France		85-89	Male	EG.5.1.3	GRA
hCoV-19/France/HDF-IPP21391/2023	hCoV-19/France/HDF-IPP21391/2023	Supranational	1	France		80-84	Female	JN.1.1	GRA
hCoV-19/France/HDF-IPP21392/2023	hCoV-19/France/HDF-IPP21392/2023	Supranational	1	France		35-39	Female	EG.5.1.3	GRA
hCoV-19/France/HDF-IPP21393/2023	hCoV-19/France/HDF-IPP21393/2023	Supranational	1	France		80-84	Male	EG.5.1.3	GRA
hCoV-19/France/HDF-IPP21395/2023	hCoV-19/France/HDF-IPP21395/2023	Supranational	1	France		90-94	Female	XBB.1.16.6	GRA
hCoV-19/France/HDF-IPP21396/2023	hCoV-19/France/HDF-IPP21396/2023	Supranational	1	France		0-4	Female	GK.2.1	GRA
hCoV-19/France/HDF-IPP21397/2023	hCoV-19/France/HDF-IPP21397/2023	Supranational	1	France		75-79	Female	XBB.1.16.6	GRA
hCoV-19/France/HDF-IPP21398/2023	hCoV-19/France/HDF-IPP21398/2023	Supranational	1	France		65-69	Female	GS.4.1	GRA
hCoV-19/France/HDF-IPP21399/2023	hCoV-19/France/HDF-IPP21399/2023	Supranational	1	France		45-49	Female	EG.5.1.3	GRA
hCoV-19/France/HDF-IPP21400/2023	hCoV-19/France/HDF-IPP21400/2023	Supranational	1	France		45-49	Female	XBB.1.16.19	GRA
hCoV-19/France/HDF-IPP21404/2023	hCoV-19/France/HDF-IPP21404/2023	Supranational	1	France		40-44	Male	EG.5.1.1	GRA
hCoV-19/France/HDF-IPP21433/2023	hCoV-19/France/HDF-IPP21433/2023	Supranational	1	France		65-69	Male	EG.5.1.1	GRA
hCoV-19/France/HDF-IPP21434/2023	hCoV-19/France/HDF-IPP21434/2023	Supranational	1	France		45-49	Female	EG.5.1.1	GRA
hCoV-19/France/HDF-IPP21435/2023	hCoV-19/France/HDF-IPP21435/2023	Supranational	1	France		20-24	Male	HV.1	GRA
hCoV-19/France/HDF-IPP21436/2023	hCoV-19/France/HDF-IPP21436/2023	Supranational	1	France		55-59	Female	HK.3	GRA
hCoV-19/France/HDF-IPP21465/2023	hCoV-19/France/HDF-IPP21465/2023	Supranational	0	France		90-94	Female	EG.5.1.1	GRA
hCoV-19/France/HDF-IPP21466/2023	hCoV-19/France/HDF-IPP21466/2023	Supranational	0	France		80-84	Female	EG.5.1.1	GRA
hCoV-19/France/HDF-IPP21467/2023	hCoV-19/France/HDF-IPP21467/2023	Supranational	0	France		85-89	Female	EG.5.1.8	GRA
hCoV-19/France/HDF-IPP21669/2023	hCoV-19/France/HDF-IPP21669/2023	Supranational	0	France		55-59	Female	GS.4.1	GRA
hCoV-19/France/HDF-IPP21675/2023	hCoV-19/France/HDF-IPP21675/2023	Supranational	0	France		65-69	Male	FL.1.5.1	GRA
hCoV-19/France/HDF-IPP21676/2023	hCoV-19/France/HDF-IPP21676/2023	Supranational	0	France		40-44	Female	XBB.1.16.11	GRA
hCoV-19/France/HDF-IPP21677/2023	hCoV-19/France/HDF-IPP21677/2023	Supranational	0	France		35-39	Female	EG.5.1.1	GRA
hCoV-19/France/HDF-IPP21678/2023	hCoV-19/France/HDF-IPP21678/2023	Supranational	0	France		85-89	Female	HK.6	GRA
hCoV-19/France/HDF-IPP21680/2023	hCoV-19/France/HDF-IPP21680/2023	Supranational	0	France		75-79	Female	JG.3	GRA
hCoV-19/France/HDF-IPP21681/2023	hCoV-19/France/HDF-IPP21681/2023	Supranational	0	France		50-54	Female	DV.7.1.2	GRA
hCoV-19/France/HDF-IPP21682/2023	hCoV-19/France/HDF-IPP21682/2023	Supranational	0	France		60-64	Female	JG.3	GRA
hCoV-19/France/HDF-IPP21683/2023	hCoV-19/France/HDF-IPP21683/2023	Supranational	0	France		30-34	Female	GS.4.1	GRA
hCoV-19/France/HDF-IPP21684/2023	hCoV-19/France/HDF-IPP21684/2023	Supranational	0	France		70-74	Female	GS.4.1	GRA
hCoV-19/France/HDF-IPP21685/2023	hCoV-19/France/HDF-IPP21685/2023	Supranational	0	France		85-89	Female	XBB.1.16.6	GRA
hCoV-19/France/HDF-IPP21687/2023	hCoV-19/France/HDF-IPP21687/2023	Supranational	0	France		50-54	Male	EG.5.1.3	GRA
hCoV-19/France/HDF-IPP21689/2023	hCoV-19/France/HDF-IPP21689/2023	Supranational	0	France		70-74	Female	XBB.1.16.17	GRA
hCoV-19/France/HDF-IPP21690/2023	hCoV-19/France/HDF-IPP21690/2023	Supranational	0	France		35-39	Female	GK.1.1	GRA
hCoV-19/France/HDF-IPP21691/2023	hCoV-19/France/HDF-IPP21691/2023	Supranational	0	France		45-49	Female	EG.5.1.3	GRA
hCoV-19/France/HDF-IPP21693/2023	hCoV-19/France/HDF-IPP21693/2023	Supranational	0	France		40-44	Male	HV.1	GRA
hCoV-19/France/HDF-IPP21848/2023	hCoV-19/France/HDF-IPP21848/2023	Supranational	1	France		65-69	Female	FL.1.5.1	GRA
hCoV-19/France/HDF-IPP21851/2023	hCoV-19/France/HDF-IPP21851/2023	Supranational	1	France		55-59	Male	FL.1.5	GRA
hCoV-19/France/HDF-IPP21852/2023	hCoV-19/France/HDF-IPP21852/2023	Supranational	1	France		85-89	Female	FL.1.5	GRA
hCoV-19/France/HDF-IPP21989/2023	hCoV-19/France/HDF-IPP21989/2023	Supranational	1	France		90-94	Female	FL.1.5.1	GRA
hCoV-19/France/HDF-IPP22052/2023	hCoV-19/France/HDF-IPP22052/2023	Supranational	0	France		25-29	Female	HK.3	GRA
hCoV-19/France/HDF-IPP22053/2023	hCoV-19/France/HDF-IPP22053/2023	Supranational	0	France		55-59	Female	GJ.1.2	GRA
hCoV-19/France/HDF-IPP22054/2023	hCoV-19/France/HDF-IPP22054/2023	Supranational	0	France		50-54	Male	XBB.1.5.10	GRA
hCoV-19/France/HDF-IPP22055/2023	hCoV-19/France/HDF-IPP22055/2023	Supranational	0	France		70-74	Male	XBB.1.16.6	GRA
hCoV-19/France/HDF-IPP22056/2023	hCoV-19/France/HDF-IPP22056/2023	Supranational	0	France		50-54	Male	XBB.1.5	GRA
hCoV-19/France/HDF-IPP22057/2023	hCoV-19/France/HDF-IPP22057/2023	Supranational	0	France		80-84	Female	XBB.1.16.6	GRA
hCoV-19/France/HDF-IPP22059/2023	hCoV-19/France/HDF-IPP22059/2023	Supranational	0	France		45-49	Female	EG.5.1.1	GRA
hCoV-19/France/HDF-IPP22060/2023	hCoV-19/France/HDF-IPP22060/2023	Supranational	0	France		55-59	Female	XBB.1.5	GRA
hCoV-19/France/HDF-IPP22061/2023	hCoV-19/France/HDF-IPP22061/2023	Supranational	0	France		60-64	Male	XBB.2.3.2	GRA
hCoV-19/France/HDF-IPP22062/2023	hCoV-19/France/HDF-IPP22062/2023	Supranational	0	France		25-29	Male	FL.1.5.1	GRA
hCoV-19/France/HDF-IPP22063/2023	hCoV-19/France/HDF-IPP22063/2023	Supranational	0	France		20-24	Female	FL.1.5.1	GRA
hCoV-19/France/HDF-IPP22066/2023	hCoV-19/France/HDF-IPP22066/2023	Supranational	0	France		40-44	Female	EG.5.1.3	GRA
hCoV-19/France/HDF-IPP22067/2023	hCoV-19/France/HDF-IPP22067/2023	Supranational	0	France		65-69	Female	EG.5.1.3	GRA
hCoV-19/France/HDF-IPP22069/2023	hCoV-19/France/HDF-IPP22069/2023	Supranational	0	France		60-64	Male	XBB.2.3.11	GRA
hCoV-19/France/HDF-IPP22070/2023	hCoV-19/France/HDF-IPP22070/2023	Supranational	0	France		50-54	Female	XBB.1.16.11	GRA
hCoV-19/France/HDF-IPP22071/2023	hCoV-19/France/HDF-IPP22071/2023	Supranational	0	France		70-74	Female	EG.5.1.3	GRA
hCoV-19/France/HDF-IPP22072/2023	hCoV-19/France/HDF-IPP22072/2023	Supranational	0	France		30-34	Female	XBB.2.3.11	GRA
hCoV-19/France/HDF-IPP22074/2023	hCoV-19/France/HDF-IPP22074/2023	Supranational	0	France		10-14	Male	GK.2	GRA
hCoV-19/France/HDF-IPP22075/2023	hCoV-19/France/HDF-IPP22075/2023	Supranational	0	France		65-69	Female	EG.5.1.3	GRA
hCoV-19/France/HDF-IPP22076/2023	hCoV-19/France/HDF-IPP22076/2023	Supranational	0	France		85-89	Female	EG.5.1.3	GRA
hCoV-19/France/HDF-IPP22210/2023	hCoV-19/France/HDF-IPP22210/2023	Supranational	0	France		60-64	Female	XBB.2.3.11	GRA
hCoV-19/France/HDF-IPP22211/2023	hCoV-19/France/HDF-IPP22211/2023	Supranational	0	France		75-79	Male	EG.5.1.1	GRA
hCoV-19/France/HDF-IPP22212/2023	hCoV-19/France/HDF-IPP22212/2023	Supranational	0	France		75-79	Female	EG.5.1.1	GRA
hCoV-19/France/HDF-IPP22213/2023	hCoV-19/France/HDF-IPP22213/2023	Supranational	0	France		65-69	Female	XBB.1.5	GRA
hCoV-19/France/HDF-IPP22214/2023	hCoV-19/France/HDF-IPP22214/2023	Supranational	0	France		85-89	Male	EG.5.1	GRA
hCoV-19/France/HDF-IPP22215/2023	hCoV-19/France/HDF-IPP22215/2023	Supranational	0	France		55-59	Female	EG.5.1.3	GRA
hCoV-19/France/HDF-IPP22216/2023	hCoV-19/France/HDF-IPP22216/2023	Supranational	0	France		60-64	Female	JN.1.1.1	GRA
hCoV-19/France/HDF-IPP22217/2023	hCoV-19/France/HDF-IPP22217/2023	Supranational	0	France		35-39	Male	XBB.2.3.2	GRA
hCoV-19/France/HDF-IPP22218/2023	hCoV-19/France/HDF-IPP22218/2023	Supranational	0	France		25-29	Female	FL.20	GRA
hCoV-19/France/HDF-IPP22219/2023	hCoV-19/France/HDF-IPP22219/2023	Supranational	0	France		70-74	Female	XBB.1.5.59	GRA
hCoV-19/France/HDF-IPP22220/2023	hCoV-19/France/HDF-IPP22220/2023	Supranational	0	France		35-39	Female	JN.1.44	GRA
hCoV-19/France/HDF-IPP22221/2023	hCoV-19/France/HDF-IPP22221/2023	Supranational	0	France		35-39	Male	XBB.1.5	GRA
hCoV-19/France/HDF-IPP22222/2023	hCoV-19/France/HDF-IPP22222/2023	Supranational	0	France		35-39	Female	FL.4	GRA
hCoV-19/France/HDF-IPP22223/2023	hCoV-19/France/HDF-IPP22223/2023	Supranational	0	France		70-74	Female	FL.1.5.1	GRA
hCoV-19/France/HDF-IPP22224/2023	hCoV-19/France/HDF-IPP22224/2023	Supranational	0	France		75-79	Male	FL.1.5.1	GRA
hCoV-19/France/HDF-IPP22225/2023	hCoV-19/France/HDF-IPP22225/2023	Supranational	0	France		50-54	Female	FL.1.5	GRA
hCoV-19/France/HDF-IPP22226/2023	hCoV-19/France/HDF-IPP22226/2023	Supranational	0	France		60-64	Female	GK.1.1	GRA
hCoV-19/France/HDF-IPP22227/2023	hCoV-19/France/HDF-IPP22227/2023	Supranational	0	France		15-19	Female	EG.5.1	GRA
hCoV-19/France/HDF-IPP22228/2023	hCoV-19/France/HDF-IPP22228/2023	Supranational	0	France		15-19	Male	XBB.2.3.11	GRA
hCoV-19/France/HDF-IPP22229/2023	hCoV-19/France/HDF-IPP22229/2023	Supranational	0	France		35-39	Female	XBB.1.16.11	GRA
hCoV-19/France/HDF-IPP22230/2023	hCoV-19/France/HDF-IPP22230/2023	Supranational	0	France		5-9	Male	XBB.2.3.11	GRA
hCoV-19/France/HDF-IPP22247/2023	hCoV-19/France/HDF-IPP22247/2023	Supranational	0	France		25-29	Male	XBB.1.16.6	GRA
hCoV-19/France/HDF-IPP22248/2023	hCoV-19/France/HDF-IPP22248/2023	Supranational	0	France		60-64	Female	EG.5.1.5	GRA
hCoV-19/France/HDF-IPP22249/2023	hCoV-19/France/HDF-IPP22249/2023	Supranational	0	France		40-44	Female	GK.1.1	GRA
hCoV-19/France/HDF-IPP22251/2023	hCoV-19/France/HDF-IPP22251/2023	Supranational	0	France		55-59	Female	GD.1	GRA
hCoV-19/France/HDF-IPP22253/2023	hCoV-19/France/HDF-IPP22253/2023	Supranational	0	France		25-29	Female	EG.5.1	GRA
hCoV-19/France/HDF-IPP22254/2023	hCoV-19/France/HDF-IPP22254/2023	Supranational	0	France		60-64	Female	XBB.1.16.6	GRA
hCoV-19/France/HDF-IPP22255/2023	hCoV-19/France/HDF-IPP22255/2023	Supranational	0	France		55-59	Male	XBB.2.3.8	GRA
hCoV-19/France/HDF-IPP22257/2023	hCoV-19/France/HDF-IPP22257/2023	Supranational	0	France		25-29	Female	FL.1.5	GRA
hCoV-19/France/HDF-IPP22258/2023	hCoV-19/France/HDF-IPP22258/2023	Supranational	0	France		40-44	Female	XBB.1.16.11	GRA
hCoV-19/France/HDF-IPP22259/2023	hCoV-19/France/HDF-IPP22259/2023	Supranational	0	France		75-79	Female	XBB.1.5	GRA
hCoV-19/France/HDF-IPP22260/2023	hCoV-19/France/HDF-IPP22260/2023	Supranational	0	France		70-74	Male	XBB.1.9.1	GRA
hCoV-19/France/HDF-IPP22262/2023	hCoV-19/France/HDF-IPP22262/2023	Supranational	0	France		20-24	Male	EG.5.1.3	GRA
hCoV-19/France/HDF-IPP22263/2023	hCoV-19/France/HDF-IPP22263/2023	Supranational	0	France		50-54	Male	XBB.2.3.11	GRA
hCoV-19/France/HDF-IPP22264/2023	hCoV-19/France/HDF-IPP22264/2023	Supranational	0	France		60-64	Female	EG.5.1.1	GRA
hCoV-19/France/HDF-IPP22265/2023	hCoV-19/France/HDF-IPP22265/2023	Supranational	0	France		80-84	Female	XBB.2.3.11	GRA
hCoV-19/France/HDF-IPP22267/2023	hCoV-19/France/HDF-IPP22267/2023	Supranational	0	France		25-29	Male	GE.1	GRA
hCoV-19/France/HDF-IPP22268/2023	hCoV-19/France/HDF-IPP22268/2023	Supranational	0	France		25-29	Female	EG.5.1.1	GRA
hCoV-19/France/HDF-IPP22269/2023	hCoV-19/France/HDF-IPP22269/2023	Supranational	0	France		45-49	Male	EG.5.1	GRA
hCoV-19/France/HDF-IPP22270/2023	hCoV-19/France/HDF-IPP22270/2023	Supranational	0	France		15-19	Male	EG.10.1	GRA
hCoV-19/France/HDF-IPP22271/2023	hCoV-19/France/HDF-IPP22271/2023	Supranational	0	France		65-69	Female	DV.7.1	GRA
hCoV-19/France/HDF-IPP22289/2023	hCoV-19/France/HDF-IPP22289/2023	Supranational	1	France		70-74	Female	GK.2	GRA
hCoV-19/France/HDF-IPP22290/2023	hCoV-19/France/HDF-IPP22290/2023	Supranational	1	France		65-69	Female	GK.2	GRA
hCoV-19/France/HDF-IPP22291/2023	hCoV-19/France/HDF-IPP22291/2023	Supranational	1	France		25-29	Female	EG.5.1.3	GRA
hCoV-19/France/HDF-IPP22326/2023	hCoV-19/France/HDF-IPP22326/2023	Supranational	0	France		40-44	Female	EG.10.1	GRA
hCoV-19/France/HDF-IPP22328/2023	hCoV-19/France/HDF-IPP22328/2023	Supranational	1	France		45-49	Female	EG.5.1	GRA
hCoV-19/France/HDF-IPP22329/2023	hCoV-19/France/HDF-IPP22329/2023	Supranational	1	France		95-99	Male	EG.5.1	GRA
hCoV-19/France/HDF-IPP22331/2023	hCoV-19/France/HDF-IPP22331/2023	Supranational	1	France		85-89	Male	EG.5.1.3	GRA
hCoV-19/France/HDF-IPP22332/2023	hCoV-19/France/HDF-IPP22332/2023	Supranational	1	France		65-69	Female	XBB.1.16.11	GRA
hCoV-19/France/HDF-IPP22334/2023	hCoV-19/France/HDF-IPP22334/2023	Supranational	1	France		50-54	Female	HV.1	GRA
hCoV-19/France/HDF-IPP22335/2023	hCoV-19/France/HDF-IPP22335/2023	Supranational	1	France		35-39	Female	EG.5.1.1	GRA
hCoV-19/France/HDF-IPP22337/2023	hCoV-19/France/HDF-IPP22337/2023	Supranational	1	France		40-44	Female	EG.5.1	GRA
hCoV-19/France/HDF-IPP22339/2023	hCoV-19/France/HDF-IPP22339/2023	Supranational	1	France		55-59	Female	EG.5.1.3	GRA
hCoV-19/France/HDF-IPP22406/2023	hCoV-19/France/HDF-IPP22406/2023	Supranational	1	France		65-69	Male	XBB.2.3.11	GRA
hCoV-19/France/HDF-IPP22407/2023	hCoV-19/France/HDF-IPP22407/2023	Supranational	1	France		0-4	Female	XBB.1.16.15	GRA
hCoV-19/France/HDF-IPP22408/2023	hCoV-19/France/HDF-IPP22408/2023	Supranational	1	France		65-69	Female	FL.15	GRA
hCoV-19/France/HDF-IPP22409/2023	hCoV-19/France/HDF-IPP22409/2023	Supranational	1	France		40-44	Female	XBB.2.3.11	GRA
hCoV-19/France/HDF-IPP22412/2023	hCoV-19/France/HDF-IPP22412/2023	Supranational	1	France		95-99	Female	XBB.1.16.6	GRA
hCoV-19/France/HDF-IPP22415/2023	hCoV-19/France/HDF-IPP22415/2023	Supranational	1	France		0-4	Female	GK.1.1	GRA
hCoV-19/France/HDF-IPP22416/2023	hCoV-19/France/HDF-IPP22416/2023	Supranational	1	France		30-34	Female	GK.2	GRA
hCoV-19/France/HDF-IPP22426/2023	hCoV-19/France/HDF-IPP22426/2023	Supranational	1	France		75-79	Female	FL.1.5.1	GRA
hCoV-19/France/HDF-IPP22427/2023	hCoV-19/France/HDF-IPP22427/2023	Supranational	1	France		30-34	Female	FL.1.5.1	GRA
hCoV-19/France/HDF-IPP22429/2023	hCoV-19/France/HDF-IPP22429/2023	Supranational	1	France		55-59	Female	FL.15	GRA
hCoV-19/France/HDF-IPP22430/2023	hCoV-19/France/HDF-IPP22430/2023	Supranational	1	France		0-4	Male	XBB.1.16.6	GRA
hCoV-19/France/HDF-IPP22431/2023	hCoV-19/France/HDF-IPP22431/2023	Supranational	1	France		85-89	Male	EG.5.1.3	GRA
hCoV-19/France/HDF-IPP22454/2023	hCoV-19/France/HDF-IPP22454/2023	Supranational	0	France		50-54	Female	XBB.2.3.11	GRA
hCoV-19/France/HDF-IPP22455/2023	hCoV-19/France/HDF-IPP22455/2023	Supranational	0	France		15-19	Male	XBB.2.3.11	GRA
hCoV-19/France/HDF-IPP22456/2023	hCoV-19/France/HDF-IPP22456/2023	Supranational	0	France		60-64	Female	XBB.1.9.1	GRA
hCoV-19/France/HDF-IPP22457/2023	hCoV-19/France/HDF-IPP22457/2023	Supranational	0	France		55-59	Female	XBB.2.3.11	GRA
hCoV-19/France/HDF-IPP22458/2023	hCoV-19/France/HDF-IPP22458/2023	Supranational	0	France		25-29	Female	XBB.2.3.11	GRA
hCoV-19/France/HDF-IPP22459/2023	hCoV-19/France/HDF-IPP22459/2023	Supranational	0	France		15-19	Female	XBB.1.16.6	GRA
hCoV-19/France/HDF-IPP22460/2023	hCoV-19/France/HDF-IPP22460/2023	Supranational	0	France		35-39	Male	XBB.1.16.6	GRA
hCoV-19/France/HDF-IPP22461/2023	hCoV-19/France/HDF-IPP22461/2023	Supranational	0	France		25-29	Female	EG.5.1.3	GRA
hCoV-19/France/HDF-IPP22462/2023	hCoV-19/France/HDF-IPP22462/2023	Supranational	0	France		65-69	Female	XBB.1.16	GRA
hCoV-19/France/HDF-IPP22463/2023	hCoV-19/France/HDF-IPP22463/2023	Supranational	0	France		65-69	Male	FL.1.5.1	GRA
hCoV-19/France/HDF-IPP22464/2023	hCoV-19/France/HDF-IPP22464/2023	Supranational	0	France		0-4	Male	GK.1.1	GRA
hCoV-19/France/HDF-IPP22465/2023	hCoV-19/France/HDF-IPP22465/2023	Supranational	0	France		55-59	Female	XBB.2.3.11	GRA
hCoV-19/France/HDF-IPP22466/2023	hCoV-19/France/HDF-IPP22466/2023	Supranational	0	France		70-74	Female	GK.2	GRA
hCoV-19/France/HDF-IPP22467/2023	hCoV-19/France/HDF-IPP22467/2023	Supranational	0	France		80-84	Female	EG.5.1.1	GRA
hCoV-19/France/HDF-IPP22468/2023	hCoV-19/France/HDF-IPP22468/2023	Supranational	0	France		80-84	Male	EG.5.1.3	GRA
hCoV-19/France/HDF-IPP22469/2023	hCoV-19/France/HDF-IPP22469/2023	Supranational	0	France		25-29	Female	XBB.2.3.11	GRA
hCoV-19/France/HDF-IPP22470/2023	hCoV-19/France/HDF-IPP22470/2023	Supranational	0	France		35-39	Female	XBB.1.16.15	GRA
hCoV-19/France/HDF-IPP22471/2023	hCoV-19/France/HDF-IPP22471/2023	Supranational	0	France		80-84	Male	EG.5.1.3	GRA
hCoV-19/France/HDF-IPP22472/2023	hCoV-19/France/HDF-IPP22472/2023	Supranational	0	France		75-79	Female	EG.5.1.3	GRA
hCoV-19/France/HDF-IPP22473/2023	hCoV-19/France/HDF-IPP22473/2023	Supranational	0	France		70-74	Male	EG.5.1.1	GRA
hCoV-19/France/HDF-IPP22474/2023	hCoV-19/France/HDF-IPP22474/2023	Supranational	0	France		65-69	Female	EG.5.1.1	GRA
hCoV-19/France/HDF-IPP22475/2023	hCoV-19/France/HDF-IPP22475/2023	Supranational	0	France		50-54	Male	XBB.2.3.11	GRA
hCoV-19/France/HDF-IPP22476/2023	hCoV-19/France/HDF-IPP22476/2023	Supranational	0	France		45-49	Female	FL.1.5	GRA
hCoV-19/France/HDF-IPP22477/2023	hCoV-19/France/HDF-IPP22477/2023	Supranational	0	France		35-39	Female	GK.1.1	GRA
hCoV-19/France/HDF-IPP22478/2023	hCoV-19/France/HDF-IPP22478/2023	Supranational	0	France		25-29	Female	XBB.2.3.11	GRA
hCoV-19/France/HDF-IPP22479/2023	hCoV-19/France/HDF-IPP22479/2023	Supranational	0	France		80-84	Male	GK.1.1	GRA
hCoV-19/France/HDF-IPP22480/2023	hCoV-19/France/HDF-IPP22480/2023	Supranational	0	France		60-64	Female	GK.2	GRA
hCoV-19/France/HDF-IPP22489/2023	hCoV-19/France/HDF-IPP22489/2023	Supranational	1	France		55-59	Male	XBB.1.16.15	GRA
hCoV-19/France/HDF-IPP22525/2023	hCoV-19/France/HDF-IPP22525/2023	Supranational	1	France		85-89	Male	XBB.2.3.11	GRA
hCoV-19/France/HDF-IPP22526/2023	hCoV-19/France/HDF-IPP22526/2023	Supranational	1	France		80-84	Female	HK.3	GRA
hCoV-19/France/HDF-IPP22527/2023	hCoV-19/France/HDF-IPP22527/2023	Supranational	1	France		80-84	Male	EG.5.1	GRA
hCoV-19/France/HDF-IPP22528/2023	hCoV-19/France/HDF-IPP22528/2023	Supranational	1	France		70-74	Male	EG.5.1	GRA
hCoV-19/France/HDF-IPP22529/2023	hCoV-19/France/HDF-IPP22529/2023	Supranational	1	France		85-89	Male	EG.5.1	GRA
hCoV-19/France/HDF-IPP22535/2023	hCoV-19/France/HDF-IPP22535/2023	Supranational	0	France		85-89	Male	XBB.1.5	GRA
hCoV-19/France/HDF-IPP22536/2023	hCoV-19/France/HDF-IPP22536/2023	Supranational	0	France		55-59	Female	XBB.2.3.11	GRA
hCoV-19/France/HDF-IPP22537/2023	hCoV-19/France/HDF-IPP22537/2023	Supranational	0	France		50-54	Male	EG.5.1.3	GRA
hCoV-19/France/HDF-IPP22538/2023	hCoV-19/France/HDF-IPP22538/2023	Supranational	0	France		45-49	Female	XBB.1.5	GRA
hCoV-19/France/HDF-IPP22539/2023	hCoV-19/France/HDF-IPP22539/2023	Supranational	0	France		25-29	Male	XBB.1.5	GRA
hCoV-19/France/HDF-IPP22540/2023	hCoV-19/France/HDF-IPP22540/2023	Supranational	0	France		45-49	Female	XBB.2.3.11	GRA
hCoV-19/France/HDF-IPP22541/2023	hCoV-19/France/HDF-IPP22541/2023	Supranational	0	France		40-44	Female	XBB.2.3.11	GRA
hCoV-19/France/HDF-IPP22542/2023	hCoV-19/France/HDF-IPP22542/2023	Supranational	0	France		70-74	Male	EG.5.1.1	GRA
hCoV-19/France/HDF-IPP22543/2023	hCoV-19/France/HDF-IPP22543/2023	Supranational	0	France		50-54	Female	XBB.1.5.10	GRA
hCoV-19/France/HDF-IPP22544/2023	hCoV-19/France/HDF-IPP22544/2023	Supranational	0	France		85-89	Female	FL.1.5.1	GRA
hCoV-19/France/HDF-IPP22545/2023	hCoV-19/France/HDF-IPP22545/2023	Supranational	0	France		60-64	Male	EG.5.1.1	GRA
hCoV-19/France/HDF-IPP22687/2023	hCoV-19/France/HDF-IPP22687/2023	Supranational	1	France		35-39	Female	XBB.2.3.11	GRA
hCoV-19/France/HDF-IPP22688/2023	hCoV-19/France/HDF-IPP22688/2023	Supranational	1	France		85-89	Male	XBB.1.16.11	GRA
hCoV-19/France/HDF-IPP22689/2023	hCoV-19/France/HDF-IPP22689/2023	Supranational	1	France		70-74	Female	EG.5.1.6	GRA
hCoV-19/France/HDF-IPP22821/2023	hCoV-19/France/HDF-IPP22821/2023	Supranational	1	France		85-89	Female	HK.3	GRA
hCoV-19/France/HDF-IPP22822/2023	hCoV-19/France/HDF-IPP22822/2023	Supranational	1	France		80-84	Male	HV.1	GRA
hCoV-19/France/HDF-IPP22823/2023	hCoV-19/France/HDF-IPP22823/2023	Supranational	1	France		90-94	Female	EG.5.1.3	GRA
hCoV-19/France/HDF-IPP22912/2023	hCoV-19/France/HDF-IPP22912/2023	Supranational	1	France		25-29	Female	FL.1.5.1	GRA
hCoV-19/France/HDF-IPP22913/2023	hCoV-19/France/HDF-IPP22913/2023	Supranational	1	France		85-89	Female	EG.5.1.3	GRA
hCoV-19/France/HDF-IPP22914/2023	hCoV-19/France/HDF-IPP22914/2023	Supranational	1	France		55-59	Female	EG.5.1	GRA
hCoV-19/France/HDF-IPP22976/2023	hCoV-19/France/HDF-IPP22976/2023	Supranational	1	France		65-69	Male	XBB.1.16.19	GRA
hCoV-19/France/HDF-IPP23020/2023	hCoV-19/France/HDF-IPP23020/2023	Supranational	1	France		75-79	Female	GS.4	GRA
hCoV-19/France/HDF-IPP23021/2023	hCoV-19/France/HDF-IPP23021/2023	Supranational	1	France		85-89	Female	GS.4	GRA
hCoV-19/France/HDF-IPP23022/2023	hCoV-19/France/HDF-IPP23022/2023	Supranational	1	France		75-79	Female	FL.1.5.1	GRA
hCoV-19/France/HDF-IPP23338/2023	hCoV-19/France/HDF-IPP23338/2023	Supranational	0	France		65-69	Female	HV.1	GRA
hCoV-19/France/HDF-IPP23339/2023	hCoV-19/France/HDF-IPP23339/2023	Supranational	0	France		60-64	Male	FL.1.5.1	GRA
hCoV-19/France/HDF-IPP23340/2023	hCoV-19/France/HDF-IPP23340/2023	Supranational	0	France		60-64	Male	EG.5.1.3	GRA
hCoV-19/France/HDF-IPP23341/2023	hCoV-19/France/HDF-IPP23341/2023	Supranational	0	France		70-74	Female	HV.1	GRA
hCoV-19/France/HDF-IPP23342/2023	hCoV-19/France/HDF-IPP23342/2023	Supranational	0	France		75-79	Female	GS.4.1	GRA
hCoV-19/France/HDF-IPP23343/2023	hCoV-19/France/HDF-IPP23343/2023	Supranational	0	France		55-59	Female	XBB.1.16.11	GRA
hCoV-19/France/HDF-IPP23344/2023	hCoV-19/France/HDF-IPP23344/2023	Supranational	0	France		35-39	Male	GS.4.1	GRA
hCoV-19/France/HDF-IPP23346/2023	hCoV-19/France/HDF-IPP23346/2023	Supranational	0	France		70-74	Male	HV.1	GRA
hCoV-19/France/HDF-IPP23347/2023	hCoV-19/France/HDF-IPP23347/2023	Supranational	0	France		75-79	Female	HV.1	GRA
hCoV-19/France/HDF-IPP23348/2023	hCoV-19/France/HDF-IPP23348/2023	Supranational	0	France		15-19	Female	EG.5.1	GRA
hCoV-19/France/HDF-IPP23349/2023	hCoV-19/France/HDF-IPP23349/2023	Supranational	0	France		60-64	Female	JD.1.1	GRA
hCoV-19/France/HDF-IPP23350/2023	hCoV-19/France/HDF-IPP23350/2023	Supranational	0	France		25-29	Female	HK.3	GRA
hCoV-19/France/HDF-IPP23351/2023	hCoV-19/France/HDF-IPP23351/2023	Supranational	0	France		25-29	Male	HK.3	GRA
hCoV-19/France/HDF-IPP23352/2023	hCoV-19/France/HDF-IPP23352/2023	Supranational	0	France		20-24	Male	JG.3	GRA
hCoV-19/France/HDF-IPP23409/2023	hCoV-19/France/HDF-IPP23409/2023	Supranational	1	France		70-74	Male	GS.4.1	GRA
hCoV-19/France/HDF-IPP23432/2023	hCoV-19/France/HDF-IPP23432/2023	Supranational	0	France		85-89	Male	EG.5.1.1	GRA
hCoV-19/France/HDF-IPP23434/2023	hCoV-19/France/HDF-IPP23434/2023	Supranational	0	France		25-29	Male	JG.3	GRA
hCoV-19/France/HDF-IPP23435/2023	hCoV-19/France/HDF-IPP23435/2023	Supranational	0	France		45-49	Female	EG.5.1.3	GRA
hCoV-19/France/HDF-IPP23436/2023	hCoV-19/France/HDF-IPP23436/2023	Supranational	0	France		80-84	Male	EG.5.1.3	GRA
hCoV-19/France/HDF-IPP23439/2023	hCoV-19/France/HDF-IPP23439/2023	Supranational	0	France		25-29	Female	EG.5.1.3	GRA
hCoV-19/France/HDF-IPP23440/2023	hCoV-19/France/HDF-IPP23440/2023	Supranational	0	France		75-79	Female	GS.4.1	GRA
hCoV-19/France/HDF-IPP23443/2023	hCoV-19/France/HDF-IPP23443/2023	Supranational	0	France		75-79	Male	EG.5.1.4	GRA
hCoV-19/France/HDF-IPP23444/2023	hCoV-19/France/HDF-IPP23444/2023	Supranational	0	France		25-29	Male	XBB.1.16.6	GRA
hCoV-19/France/HDF-IPP23445/2023	hCoV-19/France/HDF-IPP23445/2023	Supranational	0	France		25-29	Female	XBB.1.16.6	GRA
hCoV-19/France/HDF-IPP23446/2023	hCoV-19/France/HDF-IPP23446/2023	Supranational	0	France		25-29	Female	EG.5.1.1	GRA
hCoV-19/France/HDF-IPP23447/2023	hCoV-19/France/HDF-IPP23447/2023	Supranational	0	France		70-74	Female	HV.1	GRA
hCoV-19/France/HDF-IPP23450/2023	hCoV-19/France/HDF-IPP23450/2023	Supranational	0	France		80-84	Female	GS.4.1	GRA
hCoV-19/France/HDF-IPP23451/2023	hCoV-19/France/HDF-IPP23451/2023	Supranational	0	France		60-64	Female	GE.1.2	GRA
hCoV-19/France/HDF-IPP23454/2023	hCoV-19/France/HDF-IPP23454/2023	Supranational	0	France		55-59	Male	GK.4	GRA
hCoV-19/France/HDF-IPP23457/2023	hCoV-19/France/HDF-IPP23457/2023	Supranational	0	France		35-39	Male	HV.1	GRA
hCoV-19/France/HDF-IPP23458/2023	hCoV-19/France/HDF-IPP23458/2023	Supranational	0	France		55-59	Male	EG.5.1.1	GRA
hCoV-19/France/HDF-IPP23459/2023	hCoV-19/France/HDF-IPP23459/2023	Supranational	0	France		55-59	Male	JD.1.1	GRA
hCoV-19/France/HDF-IPP23460/2023	hCoV-19/France/HDF-IPP23460/2023	Supranational	0	France		55-59	Female	GS.4.1	GRA
hCoV-19/France/HDF-IPP23462/2023	hCoV-19/France/HDF-IPP23462/2023	Supranational	0	France		85-89	Female	JG.3	GRA
hCoV-19/France/HDF-IPP23463/2023	hCoV-19/France/HDF-IPP23463/2023	Supranational	0	France		95-99	Female	JG.3	GRA
hCoV-19/France/HDF-IPP23556/2023	hCoV-19/France/HDF-IPP23556/2023	Supranational	1	France		80-84	Male	FL.1.5.1	GRA
hCoV-19/France/HDF-IPP23576/2023	hCoV-19/France/HDF-IPP23576/2023	Supranational	1	France		60-64	Female	GJ.5.1	GRA
hCoV-19/France/HDF-IPP23579/2023	hCoV-19/France/HDF-IPP23579/2023	Supranational	1	France		0-4	Male	FL.1.5.1	GRA
hCoV-19/France/HDF-IPP23649/2023	hCoV-19/France/HDF-IPP23649/2023	Supranational	1	France		45-49	Female	EG.5.1	GRA
hCoV-19/France/HDF-IPP23650/2023	hCoV-19/France/HDF-IPP23650/2023	Supranational	1	France		65-69	Male	EG.5.1	GRA
hCoV-19/France/HDF-IPP23652/2023	hCoV-19/France/HDF-IPP23652/2023	Supranational	1	France		40-44	Male	EG.5.1	GRA
hCoV-19/France/HDF-IPP23653/2023	hCoV-19/France/HDF-IPP23653/2023	Supranational	1	France		45-49	Male	EG.5.1	GRA
hCoV-19/France/HDF-IPP23654/2023	hCoV-19/France/HDF-IPP23654/2023	Supranational	1	France		70-74	Male	XBB.1.16.6	GRA
hCoV-19/France/HDF-IPP23656/2023	hCoV-19/France/HDF-IPP23656/2023	Supranational	1	France		85-89	Male	JD.1.1	GRA
hCoV-19/France/HDF-IPP23669/2023	hCoV-19/France/HDF-IPP23669/2023	Supranational	1	France		40-44	Female	EG.5.1	GRA
hCoV-19/France/HDF-IPP23670/2023	hCoV-19/France/HDF-IPP23670/2023	Supranational	1	France		55-59	Female	XBB.1.16	GRA
hCoV-19/France/HDF-IPP23713/2023	hCoV-19/France/HDF-IPP23713/2023	Supranational	1	France		75-79	Male	EG.5.1.3	GRA
hCoV-19/France/HDF-IPP23723/2023	hCoV-19/France/HDF-IPP23723/2023	Supranational	1	France		80-84	Male	HK.3	GRA
hCoV-19/France/HDF-IPP23735/2023	hCoV-19/France/HDF-IPP23735/2023	Supranational	1	France		65-69	Female	EG.5.1	GRA
hCoV-19/France/HDF-IPP23736/2023	hCoV-19/France/HDF-IPP23736/2023	Supranational	1	France		50-54	Male	XBB.1.16.6	GRA
hCoV-19/France/HDF-IPP23737/2023	hCoV-19/France/HDF-IPP23737/2023	Supranational	1	France		50-54	Female	EG.5.1.7	GRA
hCoV-19/France/HDF-IPP23738/2023	hCoV-19/France/HDF-IPP23738/2023	Supranational	1	France		65-69	Male	EG.5.1.3	GRA
hCoV-19/France/HDF-IPP23740/2023	hCoV-19/France/HDF-IPP23740/2023	Supranational	1	France		60-64	Female	GS.4	GRA
hCoV-19/France/HDF-IPP23741/2023	hCoV-19/France/HDF-IPP23741/2023	Supranational	1	France		45-49	Male	JN.1	GRA
hCoV-19/France/HDF-IPP23862/2023	hCoV-19/France/HDF-IPP23862/2023	Supranational	1	France		50-54	Male	EG.5.1.3	GRA
hCoV-19/France/HDF-IPP24081/2023	hCoV-19/France/HDF-IPP24081/2023	Supranational	0	France		45-49	Male	XBB.1.16.11	GRA
hCoV-19/France/HDF-IPP24082/2023	hCoV-19/France/HDF-IPP24082/2023	Supranational	0	France		90-94	Female	EG.5.1.3	GRA
hCoV-19/France/HDF-IPP24083/2023	hCoV-19/France/HDF-IPP24083/2023	Supranational	0	France		40-44	Female	JG.3	GRA
hCoV-19/France/HDF-IPP24084/2023	hCoV-19/France/HDF-IPP24084/2023	Supranational	0	France		75-79	Male	GS.4	GRA
hCoV-19/France/HDF-IPP24085/2023	hCoV-19/France/HDF-IPP24085/2023	Supranational	0	France		95-99	Female	HK.6	GRA
hCoV-19/France/HDF-IPP24086/2023	hCoV-19/France/HDF-IPP24086/2023	Supranational	0	France		40-44	Female	EG.10.1	GRA
hCoV-19/France/HDF-IPP24087/2023	hCoV-19/France/HDF-IPP24087/2023	Supranational	0	France		20-24	Female	EG.5.1.3	GRA
hCoV-19/France/HDF-IPP24088/2023	hCoV-19/France/HDF-IPP24088/2023	Supranational	0	France		60-64	Male	JD.1.1	GRA
hCoV-19/France/HDF-IPP24089/2023	hCoV-19/France/HDF-IPP24089/2023	Supranational	0	France		50-54	Female	JF.1	GRA
hCoV-19/France/HDF-IPP24090/2023	hCoV-19/France/HDF-IPP24090/2023	Supranational	0	France		45-49	Male	EG.5.1.1	GRA
hCoV-19/France/HDF-IPP24091/2023	hCoV-19/France/HDF-IPP24091/2023	Supranational	0	France		80-84	Male	GS.4.1	GRA
hCoV-19/France/HDF-IPP24092/2023	hCoV-19/France/HDF-IPP24092/2023	Supranational	0	France		85-89	Female	GS.4.1	GRA
hCoV-19/France/HDF-IPP24094/2023	hCoV-19/France/HDF-IPP24094/2023	Supranational	0	France		40-44	Female	GN.1	GRA
hCoV-19/France/HDF-IPP24095/2023	hCoV-19/France/HDF-IPP24095/2023	Supranational	0	France		55-59	Female	GS.4.1	GRA
hCoV-19/France/HDF-IPP24096/2023	hCoV-19/France/HDF-IPP24096/2023	Supranational	0	France		60-64	Male	JD.1.1	GRA
hCoV-19/France/HDF-IPP24097/2023	hCoV-19/France/HDF-IPP24097/2023	Supranational	0	France		25-29	Female	EG.5.1	GRA
hCoV-19/France/HDF-IPP24161/2023	hCoV-19/France/HDF-IPP24161/2023	Supranational	0	France		20-24	Female	XBB.1.16.17	GRA
hCoV-19/France/HDF-IPP24162/2023	hCoV-19/France/HDF-IPP24162/2023	Supranational	0	France		55-59	Male	GS.4.1	GRA
hCoV-19/France/HDF-IPP24163/2023	hCoV-19/France/HDF-IPP24163/2023	Supranational	0	France		60-64	Female	GS.4.1	GRA
hCoV-19/France/HDF-IPP24164/2023	hCoV-19/France/HDF-IPP24164/2023	Supranational	0	France		70-74	Male	JD.1.1	GRA
hCoV-19/France/HDF-IPP24165/2023	hCoV-19/France/HDF-IPP24165/2023	Supranational	0	France		65-69	Male	HK.3	GRA
hCoV-19/France/HDF-IPP24166/2023	hCoV-19/France/HDF-IPP24166/2023	Supranational	0	France		45-49	Female	EG.5.1	GRA
hCoV-19/France/HDF-IPP24167/2023	hCoV-19/France/HDF-IPP24167/2023	Supranational	0	France		70-74	Female	EG.5.1	GRA
hCoV-19/France/HDF-IPP24168/2023	hCoV-19/France/HDF-IPP24168/2023	Supranational	0	France		60-64	Female	GK.1	GRA
hCoV-19/France/HDF-IPP24169/2023	hCoV-19/France/HDF-IPP24169/2023	Supranational	0	France		65-69	Male	JG.2	GRA
hCoV-19/France/HDF-IPP24171/2023	hCoV-19/France/HDF-IPP24171/2023	Supranational	0	France		40-44	Female	JD.1.1	GRA
hCoV-19/France/HDF-IPP24172/2023	hCoV-19/France/HDF-IPP24172/2023	Supranational	0	France		50-54	Male	EG.5.1	GRA
hCoV-19/France/HDF-IPP24178/2023	hCoV-19/France/HDF-IPP24178/2023	Supranational	0	France		45-49	Female	XBB.2.3.11	GRA
hCoV-19/France/HDF-IPP24180/2023	hCoV-19/France/HDF-IPP24180/2023	Supranational	0	France		60-64	Male	EG.5.1.1	GRA
hCoV-19/France/HDF-IPP24181/2023	hCoV-19/France/HDF-IPP24181/2023	Supranational	0	France		90-94	Female	XBB.2.3	GRA
hCoV-19/France/HDF-IPP24182/2023	hCoV-19/France/HDF-IPP24182/2023	Supranational	0	France		15-19	Female	JG.3	GRA
hCoV-19/France/HDF-IPP24183/2023	hCoV-19/France/HDF-IPP24183/2023	Supranational	0	France		50-54	Female	HV.1	GRA
hCoV-19/France/HDF-IPP24184/2023	hCoV-19/France/HDF-IPP24184/2023	Supranational	0	France		70-74	Female	EG.5.1.3	GRA
hCoV-19/France/HDF-IPP24186/2023	hCoV-19/France/HDF-IPP24186/2023	Supranational	0	France		20-24	Female	XBB.1.42.1	GRA
hCoV-19/France/HDF-IPP24187/2023	hCoV-19/France/HDF-IPP24187/2023	Supranational	0	France		25-29	Female	GS.4.1	GRA
hCoV-19/France/HDF-IPP24188/2023	hCoV-19/France/HDF-IPP24188/2023	Supranational	0	France		85-89	Female	XBB.1.5.10	GRA
hCoV-19/France/HDF-IPP24189/2023	hCoV-19/France/HDF-IPP24189/2023	Supranational	0	France		80-84	Female	JG.3	GRA
hCoV-19/France/HDF-IPP24190/2023	hCoV-19/France/HDF-IPP24190/2023	Supranational	0	France		65-69	Female	XBB.1.16.6	GRA
hCoV-19/France/HDF-IPP24192/2023	hCoV-19/France/HDF-IPP24192/2023	Supranational	0	France		90-94	Male	EG.5.1.1	GRA
hCoV-19/France/HDF-IPP24195/2023	hCoV-19/France/HDF-IPP24195/2023	Supranational	0	France		60-64	Male	GS.4.1	GRA
hCoV-19/France/HDF-IPP24227/2023	hCoV-19/France/HDF-IPP24227/2023	Supranational	1	France		45-49	Female	JG.3	GRA
hCoV-19/France/HDF-IPP24229/2023	hCoV-19/France/HDF-IPP24229/2023	Supranational	1	France		30-34	Female	EG.5.1.3	GRA
hCoV-19/France/HDF-IPP24230/2023	hCoV-19/France/HDF-IPP24230/2023	Supranational	1	France		50-54	Female	JN.1.1 (consensus call)	GRA
hCoV-19/France/HDF-IPP24231/2023	hCoV-19/France/HDF-IPP24231/2023	Supranational	1	France		60-64	Female	GK.2.1	GRA
hCoV-19/France/HDF-IPP24232/2023	hCoV-19/France/HDF-IPP24232/2023	Supranational	1	France		75-79	Male	EG.5.1.3	GRA
hCoV-19/France/HDF-IPP24233/2023	hCoV-19/France/HDF-IPP24233/2023	Supranational	1	France		25-29	Female	XBB.1.16.15	GRA
hCoV-19/France/HDF-IPP24261/2023	hCoV-19/France/HDF-IPP24261/2023	Supranational	1	France		75-79	Female	EG.5.1.1	GRA
hCoV-19/France/HDF-IPP24262/2023	hCoV-19/France/HDF-IPP24262/2023	Supranational	1	France		85-89	Male	EG.5.1.1	GRA
hCoV-19/France/HDF-IPP24263/2023	hCoV-19/France/HDF-IPP24263/2023	Supranational	1	France		75-79	Female	EG.5.1.1	GRA
hCoV-19/France/HDF-IPP24264/2023	hCoV-19/France/HDF-IPP24264/2023	Supranational	1	France		85-89	Female	EG.5.1.1	GRA
hCoV-19/France/HDF-IPP24267/2023	hCoV-19/France/HDF-IPP24267/2023	Supranational	1	France		75-79	Female	EG.5.1.6	GRA
hCoV-19/France/HDF-IPP24275/2023	hCoV-19/France/HDF-IPP24275/2023	Supranational	1	France		70-74	Male	HK.3.3	GRA
hCoV-19/France/HDF-IPP24276/2023	hCoV-19/France/HDF-IPP24276/2023	Supranational	1	France		90-94	Male	HV.1	GRA
hCoV-19/France/HDF-IPP24283/2023	hCoV-19/France/HDF-IPP24283/2023	Supranational	1	France		30-34	Female	FL.1.5.1	GRA
hCoV-19/France/HDF-IPP24284/2023	hCoV-19/France/HDF-IPP24284/2023	Supranational	1	France		50-54	Male	HK.3	GRA
hCoV-19/France/HDF-IPP24289/2023	hCoV-19/France/HDF-IPP24289/2023	Supranational	1	France		40-44	Female	JG.3	GRA
hCoV-19/France/HDF-IPP24313/2023	hCoV-19/France/HDF-IPP24313/2023	Supranational	0	France		65-69	Female	XBB.2.3.2	GRA
hCoV-19/France/HDF-IPP24314/2023	hCoV-19/France/HDF-IPP24314/2023	Supranational	0	France		55-59	Female	GS.4.1	GRA
hCoV-19/France/HDF-IPP24315/2023	hCoV-19/France/HDF-IPP24315/2023	Supranational	0	France		30-34	Female	EG.5.2.1	GRA
hCoV-19/France/HDF-IPP24316/2023	hCoV-19/France/HDF-IPP24316/2023	Supranational	0	France		65-69	Female	HH.2	GRA
hCoV-19/France/HDF-IPP24317/2023	hCoV-19/France/HDF-IPP24317/2023	Supranational	0	France		50-54	Female	XBB.1.16.6	GRA
hCoV-19/France/HDF-IPP24319/2023	hCoV-19/France/HDF-IPP24319/2023	Supranational	0	France		75-79	Female	FL.1.5.1	GRA
hCoV-19/France/HDF-IPP24320/2023	hCoV-19/France/HDF-IPP24320/2023	Supranational	0	France		65-69	Male	JG.3	GRA
hCoV-19/France/HDF-IPP24322/2023	hCoV-19/France/HDF-IPP24322/2023	Supranational	0	France		70-74	Female	JG.3	GRA
hCoV-19/France/HDF-IPP24324/2023	hCoV-19/France/HDF-IPP24324/2023	Supranational	0	France		90-94	Female	GS.4	GRA
hCoV-19/France/HDF-IPP24387/2023	hCoV-19/France/HDF-IPP24387/2023	Supranational	0	France		25-29	Female	EG.5.1.3	GRA
hCoV-19/France/HDF-IPP24388/2023	hCoV-19/France/HDF-IPP24388/2023	Supranational	0	France		25-29	Male	HK.3	GRA
hCoV-19/France/HDF-IPP24389/2023	hCoV-19/France/HDF-IPP24389/2023	Supranational	0	France		80-84	Male	EG.5.1.3	GRA
hCoV-19/France/HDF-IPP24390/2023	hCoV-19/France/HDF-IPP24390/2023	Supranational	0	France		25-29	Male	JN.1.1	GRA
hCoV-19/France/HDF-IPP24391/2023	hCoV-19/France/HDF-IPP24391/2023	Supranational	0	France		70-74	Male	FL.20	GRA
hCoV-19/France/HDF-IPP24392/2023	hCoV-19/France/HDF-IPP24392/2023	Supranational	0	France		60-64	Male	EG.5.1.7	GRA
hCoV-19/France/HDF-IPP24393/2023	hCoV-19/France/HDF-IPP24393/2023	Supranational	0	France		25-29	Male	EG.5.1.3	GRA
hCoV-19/France/HDF-IPP24396/2023	hCoV-19/France/HDF-IPP24396/2023	Supranational	0	France		65-69	Male	GS.4	GRA
hCoV-19/France/HDF-IPP24397/2023	hCoV-19/France/HDF-IPP24397/2023	Supranational	0	France		55-59	Female	GJ.5.1	GRA
hCoV-19/France/HDF-IPP24528/2023	hCoV-19/France/HDF-IPP24528/2023	Supranational	0	France		40-44	Male	GK.2.1	GRA
hCoV-19/France/HDF-IPP24659/2023	hCoV-19/France/HDF-IPP24659/2023	Supranational	0	France		65-69	Female	EG.5.1.4	GRA
hCoV-19/France/HDF-IPP24660/2023	hCoV-19/France/HDF-IPP24660/2023	Supranational	0	France		75-79	Female	GS.4.1	GRA
hCoV-19/France/HDF-IPP24661/2023	hCoV-19/France/HDF-IPP24661/2023	Supranational	0	France		75-79	Male	JD.1.1	GRA
hCoV-19/France/HDF-IPP24674/2023	hCoV-19/France/HDF-IPP24674/2023	Supranational	0	France		30-34	Male	GK.1.1	GRA
hCoV-19/France/HDF-IPP24675/2023	hCoV-19/France/HDF-IPP24675/2023	Supranational	0	France		45-49	Male	XBB.1.16	GRA
hCoV-19/France/HDF-IPP24676/2023	hCoV-19/France/HDF-IPP24676/2023	Supranational	0	France		70-74	Female	EG.5.1	GRA
hCoV-19/France/HDF-IPP24677/2023	hCoV-19/France/HDF-IPP24677/2023	Supranational	0	France		75-79	Male	EG.5.1	GRA
hCoV-19/France/HDF-IPP24678/2023	hCoV-19/France/HDF-IPP24678/2023	Supranational	0	France		80-84	Male	GS.4.1	GRA
hCoV-19/France/HDF-IPP24679/2023	hCoV-19/France/HDF-IPP24679/2023	Supranational	0	France		60-64	Female	HF.1	GRA
hCoV-19/France/HDF-IPP24680/2023	hCoV-19/France/HDF-IPP24680/2023	Supranational	0	France		85-89	Female	HK.3.1	GRA
hCoV-19/France/HDF-IPP24681/2023	hCoV-19/France/HDF-IPP24681/2023	Supranational	0	France		75-79	Female	EG.5.1	GRA
hCoV-19/France/HDF-IPP24682/2023	hCoV-19/France/HDF-IPP24682/2023	Supranational	0	France		45-49	Male	HV.1	GRA
hCoV-19/France/HDF-IPP24683/2023	hCoV-19/France/HDF-IPP24683/2023	Supranational	0	France		35-39	Female	JN.1.1	GRA
hCoV-19/France/HDF-IPP24684/2023	hCoV-19/France/HDF-IPP24684/2023	Supranational	0	France		35-39	Female	EG.5.1.1	GRA
hCoV-19/France/HDF-IPP24685/2023	hCoV-19/France/HDF-IPP24685/2023	Supranational	0	France		30-34	Female	GS.4	GRA
hCoV-19/France/HDF-IPP24686/2023	hCoV-19/France/HDF-IPP24686/2023	Supranational	0	France		55-59	Female	JD.1.1	GRA
hCoV-19/France/HDF-IPP24795/2023	hCoV-19/France/HDF-IPP24795/2023	Supranational	1	France		75-79	Male	EG.5.1.3	GRA
hCoV-19/France/HDF-IPP24798/2023	hCoV-19/France/HDF-IPP24798/2023	Supranational	0	France		40-44	Male	XBB.1.16.6	GRA
hCoV-19/France/HDF-IPP24799/2023	hCoV-19/France/HDF-IPP24799/2023	Supranational	0	France		55-59	Male	JG.3	GRA
hCoV-19/France/HDF-IPP24800/2023	hCoV-19/France/HDF-IPP24800/2023	Supranational	0	France		60-64	Female	EG.5.1.4	GRA
hCoV-19/France/HDF-IPP24801/2023	hCoV-19/France/HDF-IPP24801/2023	Supranational	0	France		85-89	Male	GK.1	GRA
hCoV-19/France/HDF-IPP24802/2023	hCoV-19/France/HDF-IPP24802/2023	Supranational	0	France		20-24	Male	JN.1.1 (consensus call)	GRA
hCoV-19/France/HDF-IPP24803/2023	hCoV-19/France/HDF-IPP24803/2023	Supranational	0	France		75-79	Female	FL.1.5.1	GRA
hCoV-19/France/HDF-IPP24804/2023	hCoV-19/France/HDF-IPP24804/2023	Supranational	0	France		55-59	Male	FL.1.5.1	GRA
hCoV-19/France/HDF-IPP24805/2023	hCoV-19/France/HDF-IPP24805/2023	Supranational	0	France		55-59	Female	HK.1	GRA
hCoV-19/France/HDF-IPP24806/2023	hCoV-19/France/HDF-IPP24806/2023	Supranational	0	France		60-64	Female	EG.5.1.3	GRA
hCoV-19/France/HDF-IPP24807/2023	hCoV-19/France/HDF-IPP24807/2023	Supranational	0	France		60-64	Female	JG.3	GRA
hCoV-19/France/HDF-IPP24808/2023	hCoV-19/France/HDF-IPP24808/2023	Supranational	0	France		80-84	Female	JN.18	GRA
hCoV-19/France/HDF-IPP24809/2023	hCoV-19/France/HDF-IPP24809/2023	Supranational	0	France		35-39	Female	JN.3	GRA
hCoV-19/France/HDF-IPP24810/2023	hCoV-19/France/HDF-IPP24810/2023	Supranational	0	France		75-79	Male	FL.1.5.1	GRA
hCoV-19/France/HDF-IPP24811/2023	hCoV-19/France/HDF-IPP24811/2023	Supranational	0	France		90-94	Female	GS.4.1	GRA
hCoV-19/France/HDF-IPP24812/2023	hCoV-19/France/HDF-IPP24812/2023	Supranational	0	France		65-69	Female	JG.3	GRA
hCoV-19/France/HDF-IPP24813/2023	hCoV-19/France/HDF-IPP24813/2023	Supranational	0	France		55-59	Female	JN.1.1 (consensus call)	GRA
hCoV-19/France/HDF-IPP24814/2023	hCoV-19/France/HDF-IPP24814/2023	Supranational	0	France		50-54	Male	EG.5.1.1	GRA
hCoV-19/France/HDF-IPP24815/2023	hCoV-19/France/HDF-IPP24815/2023	Supranational	0	France		55-59	Male	JN.1.1 (consensus call)	GRA
hCoV-19/France/HDF-IPP24817/2023	hCoV-19/France/HDF-IPP24817/2023	Supranational	0	France		65-69	Female	HK.3	GRA
hCoV-19/France/HDF-IPP24818/2023	hCoV-19/France/HDF-IPP24818/2023	Supranational	0	France		75-79	Female	XBB.1.16.6	GRA
hCoV-19/France/HDF-IPP24819/2023	hCoV-19/France/HDF-IPP24819/2023	Supranational	0	France		70-74	Male	JG.3	GRA
hCoV-19/France/HDF-IPP24820/2023	hCoV-19/France/HDF-IPP24820/2023	Supranational	0	France		90-94	Female	JD.1.1	GRA
hCoV-19/France/HDF-IPP24948/2023	hCoV-19/France/HDF-IPP24948/2023	Supranational	0	France		40-44	Female	XBB.1.16.6	GRA
hCoV-19/France/HDF-IPP24950/2023	hCoV-19/France/HDF-IPP24950/2023	Supranational	0	France		70-74	Male	XBB.1.41.1	GRA
hCoV-19/France/HDF-IPP24951/2023	hCoV-19/France/HDF-IPP24951/2023	Supranational	0	France		30-34	Female	EG.5.1.3	GRA
hCoV-19/France/HDF-IPP24952/2023	hCoV-19/France/HDF-IPP24952/2023	Supranational	0	France		70-74	Male	EG.5.1.3	GRA
hCoV-19/France/HDF-IPP24962/2023	hCoV-19/France/HDF-IPP24962/2023	Supranational	0	France		60-64	Female	JN.1.1	GRA
hCoV-19/France/HDF-IPP24964/2023	hCoV-19/France/HDF-IPP24964/2023	Supranational	0	France		55-59	Female	FL.1.5.1	GRA
hCoV-19/France/HDF-IPP24965/2023	hCoV-19/France/HDF-IPP24965/2023	Supranational	0	France		60-64	Female	EG.5.1	GRA
hCoV-19/France/HDF-IPP24966/2023	hCoV-19/France/HDF-IPP24966/2023	Supranational	0	France		25-29	Female	JG.1	GRA
hCoV-19/France/HDF-IPP24967/2023	hCoV-19/France/HDF-IPP24967/2023	Supranational	0	France		50-54	Male	DV.7.1	GRA
hCoV-19/France/HDF-IPP24968/2023	hCoV-19/France/HDF-IPP24968/2023	Supranational	0	France		40-44	Female	JD.1.1	GRA
hCoV-19/France/HDF-IPP24969/2023	hCoV-19/France/HDF-IPP24969/2023	Supranational	0	France		85-89	Female	EG.5.1.3	GRA
hCoV-19/France/HDF-IPP24970/2023	hCoV-19/France/HDF-IPP24970/2023	Supranational	0	France		65-69	Female	EG.5.1.3	GRA
hCoV-19/France/HDF-IPP24971/2023	hCoV-19/France/HDF-IPP24971/2023	Supranational	0	France		80-84	Female	BA.2.86.1	GRA
hCoV-19/France/HDF-IPP24972/2023	hCoV-19/France/HDF-IPP24972/2023	Supranational	0	France		65-69	Female	GS.4	GRA
hCoV-19/France/HDF-IPP24973/2023	hCoV-19/France/HDF-IPP24973/2023	Supranational	0	France		50-54	Female	JN.18	GRA
hCoV-19/France/HDF-IPP25006/2023	hCoV-19/France/HDF-IPP25006/2023	Supranational	0	France		80-84	Female	JD.1.1	GRA
hCoV-19/France/HDF-IPP25095/2023	hCoV-19/France/HDF-IPP25095/2023	Supranational	1	France		55-59	Male	EG.5.1.3	GRA
hCoV-19/France/HDF-IPP25096/2023	hCoV-19/France/HDF-IPP25096/2023	Supranational	1	France		60-64	Female	JG.3	GRA
hCoV-19/France/HDF-IPP25097/2023	hCoV-19/France/HDF-IPP25097/2023	Supranational	1	France		50-54	Female	JG.3	GRA
hCoV-19/France/HDF-IPP25098/2023	hCoV-19/France/HDF-IPP25098/2023	Supranational	1	France		65-69	Female	GS.4.1	GRA
hCoV-19/France/HDF-IPP25099/2023	hCoV-19/France/HDF-IPP25099/2023	Supranational	1	France		90-94	Male	EG.5.1.6	GRA
hCoV-19/France/HDF-IPP25100/2023	hCoV-19/France/HDF-IPP25100/2023	Supranational	1	France		20-24	Female	EG.5.1.3	GRA
hCoV-19/France/HDF-IPP25111/2023	hCoV-19/France/HDF-IPP25111/2023	Supranational	1	France		40-44	Female	XBB.1.16.15	GRA
hCoV-19/France/HDF-IPP25112/2023	hCoV-19/France/HDF-IPP25112/2023	Supranational	1	France		90-94	Female	JN.1.1 (consensus call)	GRA
hCoV-19/France/HDF-IPP25113/2023	hCoV-19/France/HDF-IPP25113/2023	Supranational	1	France		70-74	Male	EG.5.1.3	GRA
hCoV-19/France/HDF-IPP25114/2023	hCoV-19/France/HDF-IPP25114/2023	Supranational	1	France		65-69	Male	JN.1.1 (consensus call)	GRA
hCoV-19/France/HDF-IPP25115/2023	hCoV-19/France/HDF-IPP25115/2023	Supranational	1	France		85-89	Female	EG.5.1.3	GRA
hCoV-19/France/HDF-IPP25116/2023	hCoV-19/France/HDF-IPP25116/2023	Supranational	1	France		85-89	Male	GS.4.1	GRA
hCoV-19/France/HDF-IPP25117/2023	hCoV-19/France/HDF-IPP25117/2023	Supranational	1	France		75-79	Female	JD.1.1	GRA
hCoV-19/France/HDF-IPP25141/2023	hCoV-19/France/HDF-IPP25141/2023	Supranational	1	France		50-54	Male	EG.5.1.3	GRA
hCoV-19/France/HDF-IPP25142/2023	hCoV-19/France/HDF-IPP25142/2023	Supranational	1	France		80-84	Male	GS.4.1	GRA
hCoV-19/France/HDF-IPP25155/2023	hCoV-19/France/HDF-IPP25155/2023	Supranational	1	France		65-69	Female	HV.1	GRA
hCoV-19/France/HDF-IPP25156/2023	hCoV-19/France/HDF-IPP25156/2023	Supranational	1	France		70-74	Female	HV.1	GRA
hCoV-19/France/HDF-IPP25157/2023	hCoV-19/France/HDF-IPP25157/2023	Supranational	1	France		85-89	Female	HV.1	GRA
hCoV-19/France/HDF-IPP25158/2023	hCoV-19/France/HDF-IPP25158/2023	Supranational	1	France		80-84	Female	GJ.4	GRA
hCoV-19/France/HDF-IPP25179/2023	hCoV-19/France/HDF-IPP25179/2023	Supranational	1	France		55-59	Female	GS.4.1	GRA
hCoV-19/France/HDF-IPP25180/2023	hCoV-19/France/HDF-IPP25180/2023	Supranational	1	France		65-69	Male	GS.4.1	GRA
hCoV-19/France/HDF-IPP25298/2023	hCoV-19/France/HDF-IPP25298/2023	Supranational	0	France		65-69	Female	JG.3	GRA
hCoV-19/France/HDF-IPP25299/2023	hCoV-19/France/HDF-IPP25299/2023	Supranational	0	France		60-64	Female	JD.1.1.3	GRA
hCoV-19/France/HDF-IPP25300/2023	hCoV-19/France/HDF-IPP25300/2023	Supranational	0	France		80-84	Female	JN.5	GRA
hCoV-19/France/HDF-IPP25301/2023	hCoV-19/France/HDF-IPP25301/2023	Supranational	0	France		75-79	Female	JN.5	GRA
hCoV-19/France/HDF-IPP25302/2023	hCoV-19/France/HDF-IPP25302/2023	Supranational	0	France		65-69	Male	XBB.1.16.11	GRA
hCoV-19/France/HDF-IPP25322/2023	hCoV-19/France/HDF-IPP25322/2023	Supranational	0	France		80-84	Female	JG.3	GRA
hCoV-19/France/HDF-IPP25323/2023	hCoV-19/France/HDF-IPP25323/2023	Supranational	0	France		75-79	Male	JG.3	GRA
hCoV-19/France/HDF-IPP25326/2023	hCoV-19/France/HDF-IPP25326/2023	Supranational	0	France		50-54	Male	XBB.2.3	GRA
hCoV-19/France/HDF-IPP25327/2023	hCoV-19/France/HDF-IPP25327/2023	Supranational	0	France		85-89	Female	GJ.1.2	GRA
hCoV-19/France/HDF-IPP25328/2023	hCoV-19/France/HDF-IPP25328/2023	Supranational	0	France		85-89	Female	GJ.1.2	GRA
hCoV-19/France/HDF-IPP25332/2023	hCoV-19/France/HDF-IPP25332/2023	Supranational	0	France		65-69	Female	JN.1.30 (consensus call)	GRA
hCoV-19/France/HDF-IPP25333/2023	hCoV-19/France/HDF-IPP25333/2023	Supranational	0	France		75-79	Male	HF.1	GRA
hCoV-19/France/HDF-IPP25334/2023	hCoV-19/France/HDF-IPP25334/2023	Supranational	0	France		30-34	Female	JN.1.1 (consensus call)	GRA
hCoV-19/France/HDF-IPP25335/2023	hCoV-19/France/HDF-IPP25335/2023	Supranational	0	France		65-69	Female	JN.1.1	GRA
hCoV-19/France/HDF-IPP25401/2023	hCoV-19/France/HDF-IPP25401/2023	Supranational	0	France		70-74	Female	GS.4.1	GRA
hCoV-19/France/HDF-IPP25402/2023	hCoV-19/France/HDF-IPP25402/2023	Supranational	0	France		40-44	Female	GS.4.1	GRA
hCoV-19/France/HDF-IPP25403/2023	hCoV-19/France/HDF-IPP25403/2023	Supranational	0	France		60-64	Female	XBB.1.16.17	GRA
hCoV-19/France/HDF-IPP25404/2023	hCoV-19/France/HDF-IPP25404/2023	Supranational	0	France		20-24	Female	JG.3	GRA
hCoV-19/France/HDF-IPP25405/2023	hCoV-19/France/HDF-IPP25405/2023	Supranational	0	France		45-49	Female	DV.7.1.2	GRA
hCoV-19/France/HDF-IPP25406/2023	hCoV-19/France/HDF-IPP25406/2023	Supranational	0	France		85-89	Male	EG.5.1	GRA
hCoV-19/France/HDF-IPP25407/2023	hCoV-19/France/HDF-IPP25407/2023	Supranational	0	France		30-34	Female	GS.4.1	GRA
hCoV-19/France/HDF-IPP25408/2023	hCoV-19/France/HDF-IPP25408/2023	Supranational	0	France		35-39	Female	GS.3	GRA
hCoV-19/France/HDF-IPP25409/2023	hCoV-19/France/HDF-IPP25409/2023	Supranational	0	France		35-39	Female	JG.3	GRA
hCoV-19/France/HDF-IPP25410/2023	hCoV-19/France/HDF-IPP25410/2023	Supranational	0	France		80-84	Male	JD.1.1	GRA
hCoV-19/France/HDF-IPP25411/2023	hCoV-19/France/HDF-IPP25411/2023	Supranational	0	France		90-94	Male	HV.1	GRA
hCoV-19/France/HDF-IPP25412/2023	hCoV-19/France/HDF-IPP25412/2023	Supranational	0	France		35-39	Male	XBB.1.16.17	GRA
hCoV-19/France/HDF-IPP25432/2023	hCoV-19/France/HDF-IPP25432/2023	Supranational	0	France		70-74	Female	HV.1	GRA
hCoV-19/France/HDF-IPP25433/2023	hCoV-19/France/HDF-IPP25433/2023	Supranational	0	France		55-59	Female	GS.4.1	GRA
hCoV-19/France/HDF-IPP25434/2023	hCoV-19/France/HDF-IPP25434/2023	Supranational	0	France		70-74	Male	JG.3	GRA
hCoV-19/France/HDF-IPP25435/2023	hCoV-19/France/HDF-IPP25435/2023	Supranational	0	France		65-69	Male	JF.1	GRA
hCoV-19/France/HDF-IPP25436/2023	hCoV-19/France/HDF-IPP25436/2023	Supranational	0	France		70-74	Female	JF.1	GRA
hCoV-19/France/HDF-IPP25437/2023	hCoV-19/France/HDF-IPP25437/2023	Supranational	0	France		50-54	Female	XBB.1.16.6	GRA
hCoV-19/France/HDF-IPP25544/2023	hCoV-19/France/HDF-IPP25544/2023	Supranational	0	France		45-49	Female	JN.1.1	GRA
hCoV-19/France/HDF-IPP25546/2023	hCoV-19/France/HDF-IPP25546/2023	Supranational	0	France		55-59	Male	GS.4.1	GRA
hCoV-19/France/HDF-IPP25547/2023	hCoV-19/France/HDF-IPP25547/2023	Supranational	0	France		65-69	Male	EG.5.1.1	GRA
hCoV-19/France/HDF-IPP25548/2023	hCoV-19/France/HDF-IPP25548/2023	Supranational	0	France		20-24	Male	HK.3	GRA
hCoV-19/France/HDF-IPP25549/2023	hCoV-19/France/HDF-IPP25549/2023	Supranational	0	France		80-84	Female	EG.11	GRA
hCoV-19/France/HDF-IPP25653/2023	hCoV-19/France/HDF-IPP25653/2023	Supranational	0	France		90-94	Female	EG.6.1	GRA
hCoV-19/France/HDF-IPP25654/2023	hCoV-19/France/HDF-IPP25654/2023	Supranational	0	France		65-69	Male	EG.5.1.3	GRA
hCoV-19/France/HDF-IPP25655/2023	hCoV-19/France/HDF-IPP25655/2023	Supranational	0	France		30-34	Female	GS.4.1	GRA
hCoV-19/France/HDF-IPP25656/2023	hCoV-19/France/HDF-IPP25656/2023	Supranational	0	France		50-54	Female	FL.1.5.1	GRA
hCoV-19/France/HDF-IPP25657/2023	hCoV-19/France/HDF-IPP25657/2023	Supranational	0	France		55-59	Female	LV.1	GRA
hCoV-19/France/HDF-IPP25658/2023	hCoV-19/France/HDF-IPP25658/2023	Supranational	0	France		40-44	Female	HV.1	GRA
hCoV-19/France/HDF-IPP25659/2023	hCoV-19/France/HDF-IPP25659/2023	Supranational	1	France		90-94	Female	HV.1	GRA
hCoV-19/France/HDF-IPP25676/2023	hCoV-19/France/HDF-IPP25676/2023	Supranational	1	France		80-84	Female	GS.4.1	GRA
hCoV-19/France/HDF-IPP25677/2023	hCoV-19/France/HDF-IPP25677/2023	Supranational	1	France		70-74	Male	JN.1.44	GRA
hCoV-19/France/HDF-IPP25678/2023	hCoV-19/France/HDF-IPP25678/2023	Supranational	1	France		65-69	Female	JN.1.44	GRA
hCoV-19/France/HDF-IPP25772/2023	hCoV-19/France/HDF-IPP25772/2023	Supranational	0	France		60-64	Female	XBB.1.22.1	GRA
hCoV-19/France/HDF-IPP25773/2023	hCoV-19/France/HDF-IPP25773/2023	Supranational	0	France		50-54	Female	JD.1.1.1	GRA
hCoV-19/France/HDF-IPP25774/2023	hCoV-19/France/HDF-IPP25774/2023	Supranational	0	France		85-89	Female	GS.4	GRA
hCoV-19/France/HDF-IPP25775/2023	hCoV-19/France/HDF-IPP25775/2023	Supranational	0	France		35-39	Female	EG.5.1	GRA
hCoV-19/France/HDF-IPP25776/2023	hCoV-19/France/HDF-IPP25776/2023	Supranational	0	France		70-74	Male	JG.3	GRA
hCoV-19/France/HDF-IPP25777/2023	hCoV-19/France/HDF-IPP25777/2023	Supranational	0	France		40-44	Female	JG.3	GRA
hCoV-19/France/HDF-IPP25778/2023	hCoV-19/France/HDF-IPP25778/2023	Supranational	0	France		50-54	Male	GS.4.1	GRA
hCoV-19/France/HDF-IPP25779/2023	hCoV-19/France/HDF-IPP25779/2023	Supranational	0	France		60-64	Male	EG.5.1.3	GRA
hCoV-19/France/HDF-IPP25780/2023	hCoV-19/France/HDF-IPP25780/2023	Supranational	0	France		75-79	Male	EG.5.1.1	GRA
hCoV-19/France/HDF-IPP25781/2023	hCoV-19/France/HDF-IPP25781/2023	Supranational	0	France		70-74	Female	EG.5.1.1	GRA
hCoV-19/France/HDF-IPP25782/2023	hCoV-19/France/HDF-IPP25782/2023	Supranational	0	France		65-69	Female	JN.1.1	GRA
hCoV-19/France/HDF-IPP25783/2023	hCoV-19/France/HDF-IPP25783/2023	Supranational	0	France		70-74	Female	EG.5.1	GRA
hCoV-19/France/HDF-IPP25784/2023	hCoV-19/France/HDF-IPP25784/2023	Supranational	0	France		55-59	Female	HK.3.3	GRA
hCoV-19/France/HDF-IPP25785/2023	hCoV-19/France/HDF-IPP25785/2023	Supranational	0	France		80-84	Female	GS.4.1	GRA
hCoV-19/France/HDF-IPP25786/2023	hCoV-19/France/HDF-IPP25786/2023	Supranational	0	France		70-74	Female	XBB.1.16.17	GRA
hCoV-19/France/HDF-IPP25787/2023	hCoV-19/France/HDF-IPP25787/2023	Supranational	0	France		45-49	Female	XBB.1.16.17	GRA
hCoV-19/France/HDF-IPP25788/2023	hCoV-19/France/HDF-IPP25788/2023	Supranational	0	France		40-44	Female	JN.3.2	GRA
hCoV-19/France/HDF-IPP25790/2023	hCoV-19/France/HDF-IPP25790/2023	Supranational	1	France		60-64	Male	HV.1	GRA
hCoV-19/France/HDF-IPP25791/2023	hCoV-19/France/HDF-IPP25791/2023	Supranational	1	France		45-49	Male	HK.3	GRA
hCoV-19/France/HDF-IPP25865/2023	hCoV-19/France/HDF-IPP25865/2023	Supranational	1	France		70-74	Male	HV.1	GRA
hCoV-19/France/HDF-IPP25866/2023	hCoV-19/France/HDF-IPP25866/2023	Supranational	1	France		35-39	Female	EG.5.1.1	GRA
hCoV-19/France/HDF-IPP25867/2023	hCoV-19/France/HDF-IPP25867/2023	Supranational	1	France		30-34	Female	XBB.1.5.67	GRA
hCoV-19/France/HDF-IPP25869/2023	hCoV-19/France/HDF-IPP25869/2023	Supranational	1	France		70-74	Male	XBB.1.16.11	GRA
hCoV-19/France/HDF-IPP25870/2023	hCoV-19/France/HDF-IPP25870/2023	Supranational	0	France		55-59	Male	JG.3	GRA
hCoV-19/France/HDF-IPP25871/2023	hCoV-19/France/HDF-IPP25871/2023	Supranational	0	France		55-59	Female	FL.20	GRA
hCoV-19/France/HDF-IPP25872/2023	hCoV-19/France/HDF-IPP25872/2023	Supranational	0	France		70-74	Male	JG.3	GRA
hCoV-19/France/HDF-IPP25873/2023	hCoV-19/France/HDF-IPP25873/2023	Supranational	0	France		65-69	Male	JG.3	GRA
hCoV-19/France/HDF-IPP25874/2023	hCoV-19/France/HDF-IPP25874/2023	Supranational	0	France		75-79	Female	JG.3	GRA
hCoV-19/France/HDF-IPP25875/2023	hCoV-19/France/HDF-IPP25875/2023	Supranational	0	France		40-44	Female	JN.1.1 (consensus call)	GRA
hCoV-19/France/HDF-IPP25876/2023	hCoV-19/France/HDF-IPP25876/2023	Supranational	0	France		25-29	Female	EG.5.1.6	GRA
hCoV-19/France/HDF-IPP25877/2023	hCoV-19/France/HDF-IPP25877/2023	Supranational	0	France		25-29	Male	GS.4.1	GRA
hCoV-19/France/HDF-IPP25880/2023	hCoV-19/France/HDF-IPP25880/2023	Supranational	1	France		90-94	Female	GJ.1.2	GRA
hCoV-19/France/HDF-IPP25881/2023	hCoV-19/France/HDF-IPP25881/2023	Supranational	1	France		70-74	Female	EG.5.1.1	GRA
hCoV-19/France/HDF-IPP25882/2023	hCoV-19/France/HDF-IPP25882/2023	Supranational	1	France		65-69	Male	JN.1.1	GRA
hCoV-19/France/HDF-IPP25883/2023	hCoV-19/France/HDF-IPP25883/2023	Supranational	1	France		35-39	Male	GJ.1.2	GRA
hCoV-19/France/HDF-IPP25884/2023	hCoV-19/France/HDF-IPP25884/2023	Supranational	1	France		90-94	Female	GS.4.1	GRA
hCoV-19/France/HDF-IPP25919/2023	hCoV-19/France/HDF-IPP25919/2023	Supranational	0	France		65-69	Male	GK.2.1	GRA
hCoV-19/France/HDF-IPP25920/2023	hCoV-19/France/HDF-IPP25920/2023	Supranational	0	France		60-64	Female	GE.1	GRA
hCoV-19/France/HDF-IPP25921/2023	hCoV-19/France/HDF-IPP25921/2023	Supranational	0	France		60-64	Female	JD.1.1	GRA
hCoV-19/France/HDF-IPP25922/2023	hCoV-19/France/HDF-IPP25922/2023	Supranational	0	France		20-24	Female	JG.3	GRA
hCoV-19/France/HDF-IPP25923/2023	hCoV-19/France/HDF-IPP25923/2023	Supranational	0	France		75-79	Female	EG.5.1.3	GRA
hCoV-19/France/HDF-IPP25924/2023	hCoV-19/France/HDF-IPP25924/2023	Supranational	0	France		90-94	Male	GS.4.1	GRA
hCoV-19/France/HDF-IPP25925/2023	hCoV-19/France/HDF-IPP25925/2023	Supranational	0	France		50-54	Female	GS.4.1	GRA
hCoV-19/France/HDF-IPP25926/2023	hCoV-19/France/HDF-IPP25926/2023	Supranational	0	France		70-74	Male	GK.1	GRA
hCoV-19/France/HDF-IPP25927/2023	hCoV-19/France/HDF-IPP25927/2023	Supranational	0	France		70-74	Female	GK.1	GRA
hCoV-19/France/HDF-IPP25928/2023	hCoV-19/France/HDF-IPP25928/2023	Supranational	0	France		45-49	Female	JG.3	GRA
hCoV-19/France/HDF-IPP25929/2023	hCoV-19/France/HDF-IPP25929/2023	Supranational	0	France		55-59	Female	XBB.1.16.11	GRA
hCoV-19/France/HDF-IPP25933/2023	hCoV-19/France/HDF-IPP25933/2023	Supranational	1	France		0-4	Male	HV.1	GRA
hCoV-19/France/HDF-IPP25934/2023	hCoV-19/France/HDF-IPP25934/2023	Supranational	1	France		0-4	Male	JD.1	GRA
hCoV-19/France/HDF-IPP25989/2023	hCoV-19/France/HDF-IPP25989/2023	Supranational	1	France		50-54	Male	EG.5.1.3	GRA
hCoV-19/France/HDF-IPP25990/2023	hCoV-19/France/HDF-IPP25990/2023	Supranational	1	France		75-79	Male	EG.5.1.3	GRA
hCoV-19/France/HDF-IPP25991/2023	hCoV-19/France/HDF-IPP25991/2023	Supranational	1	France		85-89	Female	GK.1.1	GRA
hCoV-19/France/HDF-IPP25992/2023	hCoV-19/France/HDF-IPP25992/2023	Supranational	1	France		30-34	Female	JN.1.1	GRA
hCoV-19/France/HDF-IPP25998/2023	hCoV-19/France/HDF-IPP25998/2023	Supranational	1	France		0-4	Female	HK.3	GRA
hCoV-19/France/HDF-IPP25999/2023	hCoV-19/France/HDF-IPP25999/2023	Supranational	1	France		90-94	Male	HK.3	GRA
hCoV-19/France/HDF-IPP26000/2023	hCoV-19/France/HDF-IPP26000/2023	Supranational	1	France		80-84	Female	JG.3	GRA
hCoV-19/France/HDF-IPP26054/2023	hCoV-19/France/HDF-IPP26054/2023	Supranational	1	France		90-94	Female	EG.5.1	GRA
hCoV-19/France/HDF-IPP26055/2023	hCoV-19/France/HDF-IPP26055/2023	Supranational	1	France		75-79	Female	JG.3	GRA
hCoV-19/France/HDF-IPP26056/2023	hCoV-19/France/HDF-IPP26056/2023	Supranational	0	France		40-44	Male	JN.1.43	GRA
hCoV-19/France/HDF-IPP26057/2023	hCoV-19/France/HDF-IPP26057/2023	Supranational	0	France		60-64	Male	FL.1.5.2	GRA
hCoV-19/France/HDF-IPP26058/2023	hCoV-19/France/HDF-IPP26058/2023	Supranational	0	France		55-59	Male	GS.4.1	GRA
hCoV-19/France/HDF-IPP26059/2023	hCoV-19/France/HDF-IPP26059/2023	Supranational	0	France		35-39	Female	XBB.1.16.17	GRA
hCoV-19/France/HDF-IPP26060/2023	hCoV-19/France/HDF-IPP26060/2023	Supranational	0	France		25-29	Male	FL.1.5.1	GRA
hCoV-19/France/HDF-IPP26118/2023	hCoV-19/France/HDF-IPP26118/2023	Supranational	0	France		70-74	Female	EG.5.1.3	GRA
hCoV-19/France/HDF-IPP26119/2023	hCoV-19/France/HDF-IPP26119/2023	Supranational	0	France		70-74	Male	GS.4.1	GRA
hCoV-19/France/HDF-IPP26120/2023	hCoV-19/France/HDF-IPP26120/2023	Supranational	0	France		40-44	Female	JN.1.1 (consensus call)	GRA
hCoV-19/France/HDF-IPP26123/2023	hCoV-19/France/HDF-IPP26123/2023	Supranational	0	France		65-69	Female	HV.1	GRA
hCoV-19/France/HDF-IPP26124/2023	hCoV-19/France/HDF-IPP26124/2023	Supranational	0	France		75-79	Female	JN.1.1	GRA
hCoV-19/France/HDF-IPP26126/2023	hCoV-19/France/HDF-IPP26126/2023	Supranational	0	France		60-64	Male	JD.1.1	GRA
hCoV-19/France/HDF-IPP26169/2023	hCoV-19/France/HDF-IPP26169/2023	Supranational	1	France		90-94	Female	EG.5.1.3	GRA
hCoV-19/France/HDF-IPP26267/2023	hCoV-19/France/HDF-IPP26267/2023	Supranational	0	France		80-84	Female	HV.1	GRA
hCoV-19/France/HDF-IPP26268/2023	hCoV-19/France/HDF-IPP26268/2023	Supranational	0	France		70-74	Female	JN.2	GRA
hCoV-19/France/HDF-IPP26269/2023	hCoV-19/France/HDF-IPP26269/2023	Supranational	0	France		70-74	Male	JN.2	GRA
hCoV-19/France/HDF-IPP26272/2023	hCoV-19/France/HDF-IPP26272/2023	Supranational	0	France		80-84	Female	GS.4.1	GRA
hCoV-19/France/HDF-IPP26273/2023	hCoV-19/France/HDF-IPP26273/2023	Supranational	0	France		90-94	Female	GS.4.1	GRA
hCoV-19/France/HDF-IPP26274/2023	hCoV-19/France/HDF-IPP26274/2023	Supranational	0	France		75-79	Female	EG.5.1.1	GRA
hCoV-19/France/HDF-IPP26275/2023	hCoV-19/France/HDF-IPP26275/2023	Supranational	0	France		90-94	Female	JN.1.1	GRA
hCoV-19/France/HDF-IPP26276/2023	hCoV-19/France/HDF-IPP26276/2023	Supranational	0	France		50-54	Female	EG.5.1.1	GRA
hCoV-19/France/HDF-IPP26277/2023	hCoV-19/France/HDF-IPP26277/2023	Supranational	0	France		70-74	Female	JG.3	GRA
hCoV-19/France/HDF-IPP26278/2023	hCoV-19/France/HDF-IPP26278/2023	Supranational	0	France		90-94	Male	JN.1.1 (consensus call)	GRA
hCoV-19/France/HDF-IPP26279/2023	hCoV-19/France/HDF-IPP26279/2023	Supranational	0	France		65-69	Male	GS.4	GRA
hCoV-19/France/HDF-IPP26280/2023	hCoV-19/France/HDF-IPP26280/2023	Supranational	0	France		15-19	Female	EG.5.1.3	GRA
hCoV-19/France/HDF-IPP26281/2023	hCoV-19/France/HDF-IPP26281/2023	Supranational	0	France		40-44	Female	BA.2.86.2	GRA
hCoV-19/France/HDF-IPP26305/2023	hCoV-19/France/HDF-IPP26305/2023	Supranational	0	France		35-39	Female	GS.4.1	GRA
hCoV-19/France/HDF-IPP26361/2023	hCoV-19/France/HDF-IPP26361/2023	Supranational	0	France		85-89	Male	EG.4.3	GRA
hCoV-19/France/HDF-IPP26362/2023	hCoV-19/France/HDF-IPP26362/2023	Supranational	0	France		40-44	Female	EG.5.1	GRA
hCoV-19/France/HDF-IPP26363/2023	hCoV-19/France/HDF-IPP26363/2023	Supranational	0	France		35-39	Male	EG.5.1.1	GRA
hCoV-19/France/HDF-IPP26364/2023	hCoV-19/France/HDF-IPP26364/2023	Supranational	0	France		30-34	Female	JN.1.1	GRA
hCoV-19/France/HDF-IPP26365/2023	hCoV-19/France/HDF-IPP26365/2023	Supranational	0	France		65-69	Male	GS.4.1	GRA
hCoV-19/France/HDF-IPP26366/2023	hCoV-19/France/HDF-IPP26366/2023	Supranational	0	France		65-69	Female	JD.1.1.3	GRA
hCoV-19/France/HDF-IPP26367/2023	hCoV-19/France/HDF-IPP26367/2023	Supranational	0	France		60-64	Male	JD.1.1.3	GRA
hCoV-19/France/HDF-IPP26368/2023	hCoV-19/France/HDF-IPP26368/2023	Supranational	0	France		70-74	Female	HV.1	GRA
hCoV-19/France/HDF-IPP26369/2023	hCoV-19/France/HDF-IPP26369/2023	Supranational	0	France		50-54	Female	XBB.1.16.6	GRA
hCoV-19/France/HDF-IPP26370/2023	hCoV-19/France/HDF-IPP26370/2023	Supranational	0	France		95-99	Female	HK.3.3	GRA
hCoV-19/France/HDF-IPP26371/2023	hCoV-19/France/HDF-IPP26371/2023	Supranational	0	France		65-69	Female	JN.1.1	GRA
hCoV-19/France/HDF-IPP26372/2023	hCoV-19/France/HDF-IPP26372/2023	Supranational	0	France		100-104	Female	HK.3.3	GRA
hCoV-19/France/HDF-IPP26458/2023	hCoV-19/France/HDF-IPP26458/2023	Supranational	1	France		85-89	Male	JN.1.1	GRA
hCoV-19/France/HDF-IPP26459/2023	hCoV-19/France/HDF-IPP26459/2023	Supranational	1	France		65-69	Male	JG.3	GRA
hCoV-19/France/HDF-IPP26460/2023	hCoV-19/France/HDF-IPP26460/2023	Supranational	1	France		85-89	Male	JN.4	GRA
hCoV-19/France/HDF-IPP26461/2023	hCoV-19/France/HDF-IPP26461/2023	Supranational	1	France		95-99	Female	JD.1.1.3	GRA
hCoV-19/France/HDF-IPP26462/2023	hCoV-19/France/HDF-IPP26462/2023	Supranational	1	France		0-4	Female	JN.1.1	GRA
hCoV-19/France/HDF-IPP26463/2023	hCoV-19/France/HDF-IPP26463/2023	Supranational	1	France		65-69	Female	JG.3	GRA
hCoV-19/France/HDF-IPP26466/2023	hCoV-19/France/HDF-IPP26466/2023	Supranational	1	France		50-54	Female	XBB.1.5.67	GRA
hCoV-19/France/HDF-IPP26467/2023	hCoV-19/France/HDF-IPP26467/2023	Supranational	1	France		40-44	Male	HV.1	GRA
hCoV-19/France/HDF-IPP26468/2023	hCoV-19/France/HDF-IPP26468/2023	Supranational	1	France		55-59	Female	EG.5.1.8	GRA
hCoV-19/France/HDF-IPP26469/2023	hCoV-19/France/HDF-IPP26469/2023	Supranational	1	France		85-89	Male	JN.5	GRA
hCoV-19/France/HDF-IPP26549/2023	hCoV-19/France/HDF-IPP26549/2023	Supranational	1	France		70-74	Male	JD.1.1.3	GRA
hCoV-19/France/HDF-IPP26550/2023	hCoV-19/France/HDF-IPP26550/2023	Supranational	1	France		50-54	Male	EG.5.1	GRA
hCoV-19/France/HDF-IPP26551/2023	hCoV-19/France/HDF-IPP26551/2023	Supranational	1	France		85-89	Male	GS.4.1	GRA
hCoV-19/France/HDF-IPP26552/2023	hCoV-19/France/HDF-IPP26552/2023	Supranational	1	France		70-74	Female	JN.1	GRA
hCoV-19/France/HDF-IPP26553/2023	hCoV-19/France/HDF-IPP26553/2023	Supranational	1	France		75-79	Male	EG.5.1	GRA
hCoV-19/France/HDF-IPP26554/2023	hCoV-19/France/HDF-IPP26554/2023	Supranational	1	France		70-74	Male	JG.3	GRA
hCoV-19/France/HDF-IPP26555/2023	hCoV-19/France/HDF-IPP26555/2023	Supranational	1	France		95-99	Female	JN.1.1 (consensus call)	GRA
hCoV-19/France/HDF-IPP26561/2023	hCoV-19/France/HDF-IPP26561/2023	Supranational	1	France		70-74	Male	EG.5.1.2	GRA
hCoV-19/France/HDF-IPP26562/2023	hCoV-19/France/HDF-IPP26562/2023	Supranational	1	France		55-59	Male	XBB.1.16.11	GRA
hCoV-19/France/HDF-IPP26590/2023	hCoV-19/France/HDF-IPP26590/2023	Supranational	0	France		20-24	Female	JD.1.1.3	GRA
hCoV-19/France/HDF-IPP26592/2023	hCoV-19/France/HDF-IPP26592/2023	Supranational	0	France		25-29	Female	XBB.1.16.6	GRA
hCoV-19/France/HDF-IPP26594/2023	hCoV-19/France/HDF-IPP26594/2023	Supranational	0	France		35-39	Male	HK.3	GRA
hCoV-19/France/HDF-IPP26595/2023	hCoV-19/France/HDF-IPP26595/2023	Supranational	0	France		35-39	Female	GS.4.1	GRA
hCoV-19/France/HDF-IPP26596/2023	hCoV-19/France/HDF-IPP26596/2023	Supranational	0	France		75-79	Female	JD.1.1	GRA
hCoV-19/France/HDF-IPP26598/2023	hCoV-19/France/HDF-IPP26598/2023	Supranational	0	France		65-69	Female	GS.4.1	GRA
hCoV-19/France/HDF-IPP26638/2023	hCoV-19/France/HDF-IPP26638/2023	Supranational	0	France		50-54	Female	EG.5.1	GRA
hCoV-19/France/HDF-IPP26639/2023	hCoV-19/France/HDF-IPP26639/2023	Supranational	0	France		80-84	Female	EG.6.1.1	GRA
hCoV-19/France/HDF-IPP26640/2023	hCoV-19/France/HDF-IPP26640/2023	Supranational	0	France		65-69	Female	JN.1.1	GRA
hCoV-19/France/HDF-IPP26641/2023	hCoV-19/France/HDF-IPP26641/2023	Supranational	0	France		70-74	Female	JN.2	GRA
hCoV-19/France/HDF-IPP26643/2023	hCoV-19/France/HDF-IPP26643/2023	Supranational	0	France		45-49	Female	JN.1	GRA
hCoV-19/France/HDF-IPP26646/2023	hCoV-19/France/HDF-IPP26646/2023	Supranational	0	France		70-74	Female	GK.2.1	GRA
hCoV-19/France/HDF-IPP26650/2023	hCoV-19/France/HDF-IPP26650/2023	Supranational	0	France		70-74	Female	JG.3	GRA
hCoV-19/France/HDF-IPP26651/2023	hCoV-19/France/HDF-IPP26651/2023	Supranational	0	France		50-54	Female	JN.1.1	GRA
hCoV-19/France/HDF-IPP26652/2023	hCoV-19/France/HDF-IPP26652/2023	Supranational	0	France		55-59	Male	EG.5.1	GRA
hCoV-19/France/HDF-IPP26746/2023	hCoV-19/France/HDF-IPP26746/2023	Supranational	0	France		80-84	Male	JN.1.43 (consensus call)	GRA
hCoV-19/France/HDF-IPP26747/2023	hCoV-19/France/HDF-IPP26747/2023	Supranational	0	France		65-69	Male	JN.1.1	GRA
hCoV-19/France/HDF-IPP26917/2023	hCoV-19/France/HDF-IPP26917/2023	Supranational	0	France		60-64	Female	JN.1.1 (consensus call)	GRA
hCoV-19/France/HDF-IPP26918/2023	hCoV-19/France/HDF-IPP26918/2023	Supranational	0	France		40-44	Male	XBB.1.16.17	GRA
hCoV-19/France/HDF-IPP26919/2023	hCoV-19/France/HDF-IPP26919/2023	Supranational	0	France		75-79	Female	JD.1.1	GRA
hCoV-19/France/HDF-IPP26920/2023	hCoV-19/France/HDF-IPP26920/2023	Supranational	0	France		55-59	Female	HV.1	GRA
hCoV-19/France/HDF-IPP26921/2023	hCoV-19/France/HDF-IPP26921/2023	Supranational	0	France		65-69	Male	JN.1.1	GRA
hCoV-19/France/HDF-IPP26922/2023	hCoV-19/France/HDF-IPP26922/2023	Supranational	0	France		45-49	Female	JN.1.1	GRA
hCoV-19/France/HDF-IPP26923/2023	hCoV-19/France/HDF-IPP26923/2023	Supranational	0	France		20-24	Male	HV.1	GRA
hCoV-19/France/HDF-IPP26924/2023	hCoV-19/France/HDF-IPP26924/2023	Supranational	0	France		45-49	Female	JN.1.1	GRA
hCoV-19/France/HDF-IPP26925/2023	hCoV-19/France/HDF-IPP26925/2023	Supranational	0	France		55-59	Female	EG.5.1	GRA
hCoV-19/France/HDF-IPP26926/2023	hCoV-19/France/HDF-IPP26926/2023	Supranational	0	France		90-94	Female	EG.5.1.1	GRA
hCoV-19/France/HDF-IPP26929/2023	hCoV-19/France/HDF-IPP26929/2023	Supranational	0	France		65-69	Female	HV.1	GRA
hCoV-19/France/HDF-IPP26930/2023	hCoV-19/France/HDF-IPP26930/2023	Supranational	0	France		55-59	Female	EG.5.1.3	GRA
hCoV-19/France/HDF-IPP26931/2023	hCoV-19/France/HDF-IPP26931/2023	Supranational	0	France		60-64	Female	JD.1.1	GRA
hCoV-19/France/HDF-IPP26932/2023	hCoV-19/France/HDF-IPP26932/2023	Supranational	0	France		65-69	Female	GS.4.1	GRA
hCoV-19/France/HDF-IPP26934/2023	hCoV-19/France/HDF-IPP26934/2023	Supranational	0	France		70-74	Male	GS.4.1	GRA
hCoV-19/France/HDF-IPP26935/2023	hCoV-19/France/HDF-IPP26935/2023	Supranational	0	France		35-39	Female	EG.5.1.1	GRA
hCoV-19/France/HDF-IPP26950/2023	hCoV-19/France/HDF-IPP26950/2023	Supranational	1	France		85-89	Male	JN.1.1 (consensus call)	GRA
hCoV-19/France/HDF-IPP26951/2023	hCoV-19/France/HDF-IPP26951/2023	Supranational	1	France		0-4	Female	FL.1.5.1	GRA
hCoV-19/France/HDF-IPP27066/2023	hCoV-19/France/HDF-IPP27066/2023	Supranational	0	France		50-54	Female	EG.5.1	GRA
hCoV-19/France/HDF-IPP27067/2023	hCoV-19/France/HDF-IPP27067/2023	Supranational	0	France		70-74	Female	GS.4.1	GRA
hCoV-19/France/HDF-IPP27068/2023	hCoV-19/France/HDF-IPP27068/2023	Supranational	0	France		50-54	Female	JG.3	GRA
hCoV-19/France/HDF-IPP27069/2023	hCoV-19/France/HDF-IPP27069/2023	Supranational	0	France		90-94	Female	EG.5.1.3	GRA
hCoV-19/France/HDF-IPP27070/2023	hCoV-19/France/HDF-IPP27070/2023	Supranational	0	France		60-64	Male	EG.5.1	GRA
hCoV-19/France/HDF-IPP27071/2023	hCoV-19/France/HDF-IPP27071/2023	Supranational	0	France		55-59	Male	EG.5.1	GRA
hCoV-19/France/HDF-IPP27072/2023	hCoV-19/France/HDF-IPP27072/2023	Supranational	0	France		65-69	Male	JD.1.1	GRA
hCoV-19/France/HDF-IPP27073/2023	hCoV-19/France/HDF-IPP27073/2023	Supranational	0	France		65-69	Male	XBB.1.16.24	GRA
hCoV-19/France/HDF-IPP27074/2023	hCoV-19/France/HDF-IPP27074/2023	Supranational	0	France		55-59	Female	JN.1	GRA
hCoV-19/France/HDF-IPP27077/2023	hCoV-19/France/HDF-IPP27077/2023	Supranational	0	France		75-79	Female	JG.3	GRA
hCoV-19/France/HDF-IPP27078/2023	hCoV-19/France/HDF-IPP27078/2023	Supranational	0	France		100-104	Female	JN.1.1 (consensus call)	GRA
hCoV-19/France/HDF-IPP27079/2023	hCoV-19/France/HDF-IPP27079/2023	Supranational	0	France		60-64	Female	EG.5.1.3	GRA
hCoV-19/France/HDF-IPP27080/2023	hCoV-19/France/HDF-IPP27080/2023	Supranational	0	France		40-44	Female	JG.3	GRA
hCoV-19/France/HDF-IPP27081/2023	hCoV-19/France/HDF-IPP27081/2023	Supranational	0	France		55-59	Female	JN.1	GRA
hCoV-19/France/HDF-IPP27082/2023	hCoV-19/France/HDF-IPP27082/2023	Supranational	0	France		40-44	Female	EG.5.1	GRA
hCoV-19/France/HDF-IPP27083/2023	hCoV-19/France/HDF-IPP27083/2023	Supranational	0	France		70-74	Female	JG.3	GRA
hCoV-19/France/HDF-IPP27084/2023	hCoV-19/France/HDF-IPP27084/2023	Supranational	0	France		55-59	Female	JN.1.1	GRA
hCoV-19/France/HDF-IPP27085/2023	hCoV-19/France/HDF-IPP27085/2023	Supranational	0	France		65-69	Female	HK.3.1	GRA
hCoV-19/France/HDF-IPP27086/2023	hCoV-19/France/HDF-IPP27086/2023	Supranational	0	France		90-94	Female	HK.3.3	GRA
hCoV-19/France/HDF-IPP27087/2023	hCoV-19/France/HDF-IPP27087/2023	Supranational	0	France		85-89	Female	GS.4.1	GRA
hCoV-19/France/HDF-IPP27088/2023	hCoV-19/France/HDF-IPP27088/2023	Supranational	0	France		55-59	Male	EG.5.1	GRA
hCoV-19/France/HDF-IPP27098/2023	hCoV-19/France/HDF-IPP27098/2023	Supranational	1	France		45-49	Male	JN.1.1 (consensus call)	GRA
hCoV-19/France/HDF-IPP27099/2023	hCoV-19/France/HDF-IPP27099/2023	Supranational	1	France		85-89	Female	EG.5.1	GRA
hCoV-19/France/HDF-IPP27149/2023	hCoV-19/France/HDF-IPP27149/2023	Supranational	1	France		0-4	Female	FL.1.5.1	GRA
hCoV-19/France/HDF-IPP27150/2023	hCoV-19/France/HDF-IPP27150/2023	Supranational	1	France		0-4	Male	JG.3	GRA
hCoV-19/France/HDF-IPP27151/2023	hCoV-19/France/HDF-IPP27151/2023	Supranational	1	France		15-19	Female	JN.1.43 (consensus call)	GRA
hCoV-19/France/HDF-IPP27153/2023	hCoV-19/France/HDF-IPP27153/2023	Supranational	1	France		30-34	Female	JN.1.44	GRA
hCoV-19/France/HDF-IPP27156/2023	hCoV-19/France/HDF-IPP27156/2023	Supranational	1	France		70-74	Female	EG.5.1.1	GRA
hCoV-19/France/HDF-IPP27157/2023	hCoV-19/France/HDF-IPP27157/2023	Supranational	1	France		35-39	Female	JN.1.1	GRA
hCoV-19/France/HDF-IPP27158/2023	hCoV-19/France/HDF-IPP27158/2023	Supranational	1	France		70-74	Female	XBB.1.16.17	GRA
hCoV-19/France/HDF-IPP27159/2023	hCoV-19/France/HDF-IPP27159/2023	Supranational	1	France		45-49	Male	HK.3	GRA
hCoV-19/France/HDF-IPP27161/2023	hCoV-19/France/HDF-IPP27161/2023	Supranational	1	France		75-79	Male	BA.2.86.1	GRA
hCoV-19/France/HDF-IPP27165/2023	hCoV-19/France/HDF-IPP27165/2023	Supranational	1	France		0-4	Female	EG.5.1	GRA
hCoV-19/France/HDF-IPP27166/2023	hCoV-19/France/HDF-IPP27166/2023	Supranational	1	France		80-84	Male	JN.1.1 (consensus call)	GRA
hCoV-19/France/HDF-IPP27169/2023	hCoV-19/France/HDF-IPP27169/2023	Supranational	1	France		95-99	Female	JN.1.1 (consensus call)	GRA
hCoV-19/France/HDF-IPP27170/2023	hCoV-19/France/HDF-IPP27170/2023	Supranational	1	France		50-54	Male	JG.3	GRA
hCoV-19/France/HDF-IPP27229/2023	hCoV-19/France/HDF-IPP27229/2023	Supranational	0	France		45-49	Female	EG.5.1.6	GRA
hCoV-19/France/HDF-IPP27230/2023	hCoV-19/France/HDF-IPP27230/2023	Supranational	0	France		75-79	Female	JN.1	GRA
hCoV-19/France/HDF-IPP27232/2023	hCoV-19/France/HDF-IPP27232/2023	Supranational	0	France		80-84	Female	JG.3	GRA
hCoV-19/France/HDF-IPP27233/2023	hCoV-19/France/HDF-IPP27233/2023	Supranational	0	France		40-44	Female	GS.4.1	GRA
hCoV-19/France/HDF-IPP27234/2023	hCoV-19/France/HDF-IPP27234/2023	Supranational	0	France		50-54	Female	GK.1	GRA
hCoV-19/France/HDF-IPP27235/2023	hCoV-19/France/HDF-IPP27235/2023	Supranational	0	France		80-84	Male	JN.1.1 (consensus call)	GRA
hCoV-19/France/HDF-IPP27236/2023	hCoV-19/France/HDF-IPP27236/2023	Supranational	0	France		50-54	Female	HV.1	GRA
hCoV-19/France/HDF-IPP27239/2023	hCoV-19/France/HDF-IPP27239/2023	Supranational	0	France		25-29	Male	JN.1.1	GRA
hCoV-19/France/HDF-IPP27305/2023	hCoV-19/France/HDF-IPP27305/2023	Supranational	0	France		55-59	Male	JN.1.1	GRA
hCoV-19/France/HDF-IPP27307/2023	hCoV-19/France/HDF-IPP27307/2023	Supranational	0	France		75-79	Male	JN.1.1	GRA
hCoV-19/France/HDF-IPP27308/2023	hCoV-19/France/HDF-IPP27308/2023	Supranational	0	France		65-69	Male	FL.1.5.1	GRA
hCoV-19/France/HDF-IPP27311/2023	hCoV-19/France/HDF-IPP27311/2023	Supranational	0	France		45-49	Female	XBB.1.16.11	GRA
hCoV-19/France/HDF-IPP27400/2023	hCoV-19/France/HDF-IPP27400/2023	Supranational	0	France		35-39	Female	JN.1.22 (consensus call)	GRA
hCoV-19/France/HDF-IPP27482/2023	hCoV-19/France/HDF-IPP27482/2023	Supranational	0	France		55-59	Male	JD.1.1.3	GRA
hCoV-19/France/HDF-IPP27483/2023	hCoV-19/France/HDF-IPP27483/2023	Supranational	0	France		80-84	Male	XBB.1.16.15	GRA
hCoV-19/France/HDF-IPP27484/2023	hCoV-19/France/HDF-IPP27484/2023	Supranational	0	France		25-29	Female	JN.1.1 (consensus call)	GRA
hCoV-19/France/HDF-IPP27485/2023	hCoV-19/France/HDF-IPP27485/2023	Supranational	0	France		40-44	Male	JN.1.30 (consensus call)	GRA
hCoV-19/France/HDF-IPP27486/2023	hCoV-19/France/HDF-IPP27486/2023	Supranational	0	France		25-29	Male	JG.3	GRA
hCoV-19/France/HDF-IPP27488/2023	hCoV-19/France/HDF-IPP27488/2023	Supranational	0	France		50-54	Female	JN.1.1 (consensus call)	GRA
hCoV-19/France/HDF-IPP27527/2023	hCoV-19/France/HDF-IPP27527/2023	Supranational	0	France		50-54	Female	JN.1	GRA
hCoV-19/France/HDF-IPP27528/2023	hCoV-19/France/HDF-IPP27528/2023	Supranational	0	France		45-49	Female	JN.1.1 (consensus call)	GRA
hCoV-19/France/HDF-IPP27529/2023	hCoV-19/France/HDF-IPP27529/2023	Supranational	0	France		45-49	Female	JG.3	GRA
hCoV-19/France/HDF-IPP27530/2023	hCoV-19/France/HDF-IPP27530/2023	Supranational	0	France		45-49	Female	JN.1.1	GRA
hCoV-19/France/HDF-IPP27531/2023	hCoV-19/France/HDF-IPP27531/2023	Supranational	0	France		70-74	Male	JN.1.1	GRA
hCoV-19/France/HDF-IPP27532/2023	hCoV-19/France/HDF-IPP27532/2023	Supranational	0	France		25-29	Female	JN.1.1.2 (consensus call)	GRA
hCoV-19/France/HDF-IPP27533/2023	hCoV-19/France/HDF-IPP27533/2023	Supranational	0	France		65-69	Female	JG.3	GRA
hCoV-19/France/HDF-IPP27717/2023	hCoV-19/France/HDF-IPP27717/2023	Supranational	1	France		90-94	Male	GS.4.1	GRA
hCoV-19/France/HDF-IPP27752/2023	hCoV-19/France/HDF-IPP27752/2023	Supranational	1	France		85-89	Female	HK.3.2	GRA
hCoV-19/France/HDF-IPP27753/2023	hCoV-19/France/HDF-IPP27753/2023	Supranational	1	France		75-79	Female	HK.3.2	GRA
hCoV-19/France/HDF-IPP27762/2023	hCoV-19/France/HDF-IPP27762/2023	Supranational	0	France		50-54	Male	JN.1.1	GRA
hCoV-19/France/HDF-IPP27763/2023	hCoV-19/France/HDF-IPP27763/2023	Supranational	0	France		75-79	Female	HV.1	GRA
hCoV-19/France/HDF-IPP27764/2023	hCoV-19/France/HDF-IPP27764/2023	Supranational	0	France		60-64	Male	JN.5	GRA
hCoV-19/France/HDF-IPP27765/2023	hCoV-19/France/HDF-IPP27765/2023	Supranational	0	France		90-94	Male	XBB.1.16.6	GRA
hCoV-19/France/HDF-IPP27766/2023	hCoV-19/France/HDF-IPP27766/2023	Supranational	0	France		20-24	Female	EG.5.1	GRA
hCoV-19/France/HDF-IPP27767/2023	hCoV-19/France/HDF-IPP27767/2023	Supranational	0	France		85-89	Female	XBB.1.16.6	GRA
hCoV-19/France/HDF-IPP27768/2023	hCoV-19/France/HDF-IPP27768/2023	Supranational	0	France		15-19	Female	JG.3	GRA
hCoV-19/France/HDF-IPP27769/2023	hCoV-19/France/HDF-IPP27769/2023	Supranational	0	France		35-39	Male	JF.1	GRA
hCoV-19/France/HDF-IPP27925/2023	hCoV-19/France/HDF-IPP27925/2023	Supranational	0	France		45-49	Female	JN.18 (consensus call)	GRA
hCoV-19/France/HDF-IPP27926/2023	hCoV-19/France/HDF-IPP27926/2023	Supranational	0	France		70-74	Male	JN.3	GRA
hCoV-19/France/HDF-IPP27927/2023	hCoV-19/France/HDF-IPP27927/2023	Supranational	0	France		50-54	Female	JN.1.1	GRA
hCoV-19/France/HDF-IPP27928/2023	hCoV-19/France/HDF-IPP27928/2023	Supranational	0	France		70-74	Female	JD.1.1.3	GRA
hCoV-19/France/HDF-IPP27929/2023	hCoV-19/France/HDF-IPP27929/2023	Supranational	0	France		70-74	Male	HK.3.1	GRA
hCoV-19/France/HDF-IPP27930/2023	hCoV-19/France/HDF-IPP27930/2023	Supranational	0	France		50-54	Male	JN.1.1 (consensus call)	GRA
hCoV-19/France/HDF-IPP27931/2023	hCoV-19/France/HDF-IPP27931/2023	Supranational	0	France		15-19	Male	JN.1.1 (consensus call)	GRA
hCoV-19/France/HDF-IPP27967/2023	hCoV-19/France/HDF-IPP27967/2023	Supranational	1	France		65-69	Female	JN.1.1.3 (consensus call)	GRA
hCoV-19/France/HDF-IPP27985/2023	hCoV-19/France/HDF-IPP27985/2023	Supranational	1	France		70-74	Female	EG.5.1	GRA
hCoV-19/France/HDF-IPP27986/2023	hCoV-19/France/HDF-IPP27986/2023	Supranational	1	France		70-74	Male	JG.3	GRA
hCoV-19/France/HDF-IPP27989/2023	hCoV-19/France/HDF-IPP27989/2023	Supranational	1	France		65-69	Female	EG.5.1	GRA
hCoV-19/France/HDF-IPP28011/2023	hCoV-19/France/HDF-IPP28011/2023	Supranational	0	France		40-44	Female	JG.3	GRA
hCoV-19/France/HDF-IPP28012/2023	hCoV-19/France/HDF-IPP28012/2023	Supranational	0	France		60-64	Male	JN.1.7 (consensus call)	GRA
hCoV-19/France/HDF-IPP28013/2023	hCoV-19/France/HDF-IPP28013/2023	Supranational	0	France		50-54	Female	JN.1.1	GRA
hCoV-19/France/HDF-IPP28015/2023	hCoV-19/France/HDF-IPP28015/2023	Supranational	0	France		60-64	Female	JN.1	GRA
hCoV-19/France/HDF-IPP28016/2023	hCoV-19/France/HDF-IPP28016/2023	Supranational	0	France		65-69	Male	JN.3.2	GRA
hCoV-19/France/HDF-IPP28017/2023	hCoV-19/France/HDF-IPP28017/2023	Supranational	0	France		40-44	Female	JN.1.1 (consensus call)	GRA
hCoV-19/France/HDF-IPP28018/2023	hCoV-19/France/HDF-IPP28018/2023	Supranational	0	France		85-89	Male	JD.1.1	GRA
hCoV-19/France/HDF-IPP28019/2023	hCoV-19/France/HDF-IPP28019/2023	Supranational	0	France		35-39	Male	JN.1.1 (consensus call)	GRA
hCoV-19/France/HDF-IPP28020/2023	hCoV-19/France/HDF-IPP28020/2023	Supranational	0	France		30-34	Male	JD.1.1	GRA
hCoV-19/France/HDF-IPP28021/2023	hCoV-19/France/HDF-IPP28021/2023	Supranational	0	France		45-49	Male	JN.4	GRA
hCoV-19/France/HDF-IPP28022/2023	hCoV-19/France/HDF-IPP28022/2023	Supranational	0	France		30-34	Female	HV.1	GRA
hCoV-19/France/HDF-IPP28023/2023	hCoV-19/France/HDF-IPP28023/2023	Supranational	0	France		20-24	Female	JN.1.1 (consensus call)	GRA
hCoV-19/France/HDF-IPP28024/2023	hCoV-19/France/HDF-IPP28024/2023	Supranational	0	France		35-39	Male	JN.1.1 (consensus call)	GRA
hCoV-19/France/HDF-IPP28025/2023	hCoV-19/France/HDF-IPP28025/2023	Supranational	0	France		20-24	Female	JN.1.1 (consensus call)	GRA
hCoV-19/France/HDF-IPP28026/2023	hCoV-19/France/HDF-IPP28026/2023	Supranational	0	France		25-29	Male	JN.1.1 (consensus call)	GRA
hCoV-19/France/HDF-IPP28027/2023	hCoV-19/France/HDF-IPP28027/2023	Supranational	0	France		35-39	Male	JN.1.4 (consensus call)	GRA
hCoV-19/France/HDF-IPP28028/2023	hCoV-19/France/HDF-IPP28028/2023	Supranational	0	France		70-74	Female	JD.1.1.3	GRA
hCoV-19/France/HDF-IPP28062/2023	hCoV-19/France/HDF-IPP28062/2023	Supranational	1	France		80-84	Female	JG.3	GRA
hCoV-19/France/HDF-IPP28063/2023	hCoV-19/France/HDF-IPP28063/2023	Supranational	1	France		85-89	Female	FU.2	GRA
hCoV-19/France/HDF-IPP28113/2023	hCoV-19/France/HDF-IPP28113/2023	Supranational	1	France		0-4	Male	GS.4.1	GRA
hCoV-19/France/HDF-IPP28114/2023	hCoV-19/France/HDF-IPP28114/2023	Supranational	1	France		85-89	Female	JN.1.1 (consensus call)	GRA
hCoV-19/France/HDF-IPP28115/2023	hCoV-19/France/HDF-IPP28115/2023	Supranational	1	France		20-24	Male	JN.1.43	GRA
hCoV-19/France/HDF-IPP28116/2023	hCoV-19/France/HDF-IPP28116/2023	Supranational	1	France		0-4	Male	JG.3	GRA
hCoV-19/France/HDF-IPP28118/2023	hCoV-19/France/HDF-IPP28118/2023	Supranational	1	France		35-39	Male	JN.1.1	GRA
hCoV-19/France/HDF-IPP28144/2023	hCoV-19/France/HDF-IPP28144/2023	Supranational	1	France		20-24	Female	JN.1.1	GRA
hCoV-19/France/HDF-IPP28145/2023	hCoV-19/France/HDF-IPP28145/2023	Supranational	1	France		80-84	Male	EG.5.1	GRA
hCoV-19/France/HDF-IPP28146/2023	hCoV-19/France/HDF-IPP28146/2023	Supranational	1	France		80-84	Male	GS.4.1	GRA
hCoV-19/France/HDF-IPP28147/2023	hCoV-19/France/HDF-IPP28147/2023	Supranational	1	France		85-89	Female	GS.4.1	GRA
hCoV-19/France/HDF-IPP28148/2023	hCoV-19/France/HDF-IPP28148/2023	Supranational	1	France		60-64	Male	GK.1.1	GRA
hCoV-19/France/HDF-IPP28149/2023	hCoV-19/France/HDF-IPP28149/2023	Supranational	1	France		85-89	Male	GS.4.1	GRA
hCoV-19/France/HDF-IPP28150/2023	hCoV-19/France/HDF-IPP28150/2023	Supranational	1	France		80-84	Female	GS.4.1	GRA
hCoV-19/France/HDF-IPP28151/2023	hCoV-19/France/HDF-IPP28151/2023	Supranational	1	France		85-89	Male	GS.4.1	GRA
hCoV-19/France/HDF-IPP28152/2023	hCoV-19/France/HDF-IPP28152/2023	Supranational	1	France		85-89	Male	GS.4.1	GRA
hCoV-19/France/HDF-IPP28200/2023	hCoV-19/France/HDF-IPP28200/2023	Supranational	0	France		80-84	Female	HV.1	GRA
hCoV-19/France/HDF-IPP28203/2023	hCoV-19/France/HDF-IPP28203/2023	Supranational	0	France		70-74	Male	HV.1	GRA
hCoV-19/France/HDF-IPP28204/2023	hCoV-19/France/HDF-IPP28204/2023	Supranational	0	France		80-84	Male	JN.1.29	GRA
hCoV-19/France/HDF-IPP28205/2023	hCoV-19/France/HDF-IPP28205/2023	Supranational	0	France		75-79	Male	JN.1.1	GRA
hCoV-19/France/HDF-IPP28206/2023	hCoV-19/France/HDF-IPP28206/2023	Supranational	0	France		70-74	Male	JD.1.1	GRA
hCoV-19/France/HDF-IPP28208/2023	hCoV-19/France/HDF-IPP28208/2023	Supranational	0	France		25-29	Female	JG.3	GRA
hCoV-19/France/HDF-IPP28209/2023	hCoV-19/France/HDF-IPP28209/2023	Supranational	0	France		65-69	Male	JD.1.1	GRA
hCoV-19/France/HDF-IPP28210/2023	hCoV-19/France/HDF-IPP28210/2023	Supranational	0	France		20-24	Male	JG.3	GRA
hCoV-19/France/HDF-IPP28211/2023	hCoV-19/France/HDF-IPP28211/2023	Supranational	0	France		50-54	Female	HV.1	GRA
hCoV-19/France/HDF-IPP28212/2023	hCoV-19/France/HDF-IPP28212/2023	Supranational	0	France		65-69	Female	JN.1.1	GRA
hCoV-19/France/HDF-IPP28213/2023	hCoV-19/France/HDF-IPP28213/2023	Supranational	0	France		55-59	Female	HV.1	GRA
hCoV-19/France/HDF-IPP28303/2023	hCoV-19/France/HDF-IPP28303/2023	Supranational	1	France		20-24	Female	JN.1.43 (consensus call)	GRA
hCoV-19/France/HDF-IPP28361/2023	hCoV-19/France/HDF-IPP28361/2023	Supranational	1	France		85-89	Female	HK.3	GRA
hCoV-19/France/HDF-IPP28362/2023	hCoV-19/France/HDF-IPP28362/2023	Supranational	1	France		80-84	Male	HK.3	GRA
hCoV-19/France/HDF-IPP28397/2023	hCoV-19/France/HDF-IPP28397/2023	Supranational	0	France		75-79	Female	JN.1.1	GRA
hCoV-19/France/HDF-IPP28398/2023	hCoV-19/France/HDF-IPP28398/2023	Supranational	0	France		30-34	Female	JE.1	GRA
hCoV-19/France/HDF-IPP28399/2023	hCoV-19/France/HDF-IPP28399/2023	Supranational	0	France		35-39	Male	JN.2	GRA
hCoV-19/France/HDF-IPP28401/2023	hCoV-19/France/HDF-IPP28401/2023	Supranational	0	France		40-44	Female	JN.1.1 (consensus call)	GRA
hCoV-19/France/HDF-IPP28402/2023	hCoV-19/France/HDF-IPP28402/2023	Supranational	0	France		45-49	Male	GS.4.1	GRA
hCoV-19/France/HDF-IPP28403/2023	hCoV-19/France/HDF-IPP28403/2023	Supranational	0	France		50-54	Male	EG.5.1.6	GRA
hCoV-19/France/HDF-IPP28404/2023	hCoV-19/France/HDF-IPP28404/2023	Supranational	0	France		50-54	Female	JN.1.30	GRA
hCoV-19/France/HDF-IPP28405/2023	hCoV-19/France/HDF-IPP28405/2023	Supranational	0	France		55-59	Male	FL.1.5.2	GRA
hCoV-19/France/HDF-IPP28422/2023	hCoV-19/France/HDF-IPP28422/2023	Supranational	0	France		30-34	Male	JN.2	GRA
hCoV-19/France/HDF-IPP28473/2023	hCoV-19/France/HDF-IPP28473/2023	Supranational	0	France		55-59	Female	JN.1.1 (consensus call)	GRA
hCoV-19/France/HDF-IPP28474/2023	hCoV-19/France/HDF-IPP28474/2023	Supranational	0	France		50-54	Female	JN.1.1 (consensus call)	GRA
hCoV-19/France/HDF-IPP28475/2023	hCoV-19/France/HDF-IPP28475/2023	Supranational	0	France		80-84	Female	JN.1.1 (consensus call)	GRA
hCoV-19/France/HDF-IPP28476/2023	hCoV-19/France/HDF-IPP28476/2023	Supranational	0	France		70-74	Male	JN.1.1 (consensus call)	GRA
hCoV-19/France/HDF-IPP28477/2023	hCoV-19/France/HDF-IPP28477/2023	Supranational	0	France		60-64	Female	JN.1	GRA
hCoV-19/France/HDF-IPP28479/2023	hCoV-19/France/HDF-IPP28479/2023	Supranational	0	France		40-44	Female	JG.3	GRA
hCoV-19/France/HDF-IPP28490/2023	hCoV-19/France/HDF-IPP28490/2023	Supranational	1	France		75-79	Female	HK.3.2	GRA
hCoV-19/France/HDF-IPP28491/2023	hCoV-19/France/HDF-IPP28491/2023	Supranational	1	France		85-89	Male	HV.1	GRA
hCoV-19/France/HDF-IPP28493/2023	hCoV-19/France/HDF-IPP28493/2023	Supranational	1	France		80-84	Male	JN.1.1 (consensus call)	GRA
hCoV-19/France/HDF-IPP28502/2023	hCoV-19/France/HDF-IPP28502/2023	Supranational	0	France		40-44	Female	HV.1	GRA
hCoV-19/France/HDF-IPP28503/2023	hCoV-19/France/HDF-IPP28503/2023	Supranational	0	France		70-74	Female	JN.1	GRA
hCoV-19/France/HDF-IPP28504/2023	hCoV-19/France/HDF-IPP28504/2023	Supranational	0	France		60-64	Female	JN.1.43	GRA
hCoV-19/France/HDF-IPP28548/2023	hCoV-19/France/HDF-IPP28548/2023	Supranational	0	France		25-29	Male	HV.1	GRA
hCoV-19/France/HDF-IPP28753/2023	hCoV-19/France/HDF-IPP28753/2023	Supranational	0	France		75-79	Female	FL.1.5.1	GRA
hCoV-19/France/HDF-IPP28754/2023	hCoV-19/France/HDF-IPP28754/2023	Supranational	0	France		65-69	Female	GS.4.1	GRA
hCoV-19/France/HDF-IPP28755/2023	hCoV-19/France/HDF-IPP28755/2023	Supranational	0	France		25-29	Female	JN.1	GRA
hCoV-19/France/HDF-IPP28756/2023	hCoV-19/France/HDF-IPP28756/2023	Supranational	0	France		45-49	Male	JN.1.22 (consensus call)	GRA
hCoV-19/France/HDF-IPP28757/2023	hCoV-19/France/HDF-IPP28757/2023	Supranational	0	France		65-69	Female	JN.1.1 (consensus call)	GRA
hCoV-19/France/HDF-IPP28758/2023	hCoV-19/France/HDF-IPP28758/2023	Supranational	0	France		30-34	Male	HV.1	GRA
hCoV-19/France/HDF-IPP28759/2023	hCoV-19/France/HDF-IPP28759/2023	Supranational	0	France		60-64	Female	GS.4	GRA
hCoV-19/France/HDF-IPP28760/2023	hCoV-19/France/HDF-IPP28760/2023	Supranational	0	France		80-84	Female	JN.1	GRA
hCoV-19/France/HDF-IPP28761/2023	hCoV-19/France/HDF-IPP28761/2023	Supranational	0	France		70-74	Male	JD.1.1	GRA
hCoV-19/France/HDF-IPP28762/2023	hCoV-19/France/HDF-IPP28762/2023	Supranational	0	France		60-64	Female	JN.1	GRA
hCoV-19/France/HDF-IPP28763/2023	hCoV-19/France/HDF-IPP28763/2023	Supranational	0	France		35-39	Female	JN.1.1	GRA
hCoV-19/France/HDF-IPP28764/2023	hCoV-19/France/HDF-IPP28764/2023	Supranational	0	France		25-29	Female	JG.3	GRA
hCoV-19/France/HDF-IPP28765/2023	hCoV-19/France/HDF-IPP28765/2023	Supranational	0	France		70-74	Female	GK.2.1	GRA
hCoV-19/France/HDF-IPP28819/2023	hCoV-19/France/HDF-IPP28819/2023	Supranational	1	France		30-34	Male	JD.1.1	GRA
hCoV-19/France/HDF-IPP28868/2023	hCoV-19/France/HDF-IPP28868/2023	Supranational	0	France		55-59	Female	HF.1	GRA
hCoV-19/France/HDF-IPP28884/2023	hCoV-19/France/HDF-IPP28884/2023	Supranational	1	France		50-54	Female	HK.3.1	GRA
hCoV-19/France/HDF-IPP28886/2023	hCoV-19/France/HDF-IPP28886/2023	Supranational	1	France		0-4	Male	JN.1.4.7	GRA
hCoV-19/France/HDF-IPP28887/2023	hCoV-19/France/HDF-IPP28887/2023	Supranational	1	France		75-79	Male	JN.1.1 (consensus call)	GRA
hCoV-19/France/HDF-IPP28893/2023	hCoV-19/France/HDF-IPP28893/2023	Supranational	1	France		75-79	Female	GK.1.1	GRA
hCoV-19/France/HDF-IPP28895/2023	hCoV-19/France/HDF-IPP28895/2023	Supranational	1	France		75-79	Female	JD.1.1	GRA
hCoV-19/France/HDF-IPP28897/2023	hCoV-19/France/HDF-IPP28897/2023	Supranational	1	France		90-94	Female	EG.5.1	GRA
hCoV-19/France/HDF-IPP28898/2023	hCoV-19/France/HDF-IPP28898/2023	Supranational	1	France		85-89	Male	HK.3	GRA
hCoV-19/France/HDF-IPP28899/2023	hCoV-19/France/HDF-IPP28899/2023	Supranational	1	France		75-79	Male	JN.1.1	GRA
hCoV-19/France/HDF-IPP28906/2023	hCoV-19/France/HDF-IPP28906/2023	Supranational	1	France		95-99	Female	JG.3	GRA
hCoV-19/France/HDF-IPP28908/2023	hCoV-19/France/HDF-IPP28908/2023	Supranational	1	France		0-4	Male	JN.1.1.3	GRA
hCoV-19/France/HDF-IPP28909/2023	hCoV-19/France/HDF-IPP28909/2023	Supranational	1	France		90-94	Female	JN.1.22 (consensus call)	GRA
hCoV-19/France/HDF-IPP28910/2023	hCoV-19/France/HDF-IPP28910/2023	Supranational	1	France		85-89	Female	JN.1	GRA
hCoV-19/France/HDF-IPP28911/2023	hCoV-19/France/HDF-IPP28911/2023	Supranational	1	France		95-99	Female	JG.3	GRA
hCoV-19/France/HDF-IPP28915/2023	hCoV-19/France/HDF-IPP28915/2023	Supranational	1	France		85-89	Female	JN.1.1 (consensus call)	GRA
hCoV-19/France/HDF-IPP28916/2023	hCoV-19/France/HDF-IPP28916/2023	Supranational	1	France		85-89	Female	EG.5.1	GRA
hCoV-19/France/HDF-IPP28917/2023	hCoV-19/France/HDF-IPP28917/2023	Supranational	1	France		70-74	Male	JD.1.1	GRA
hCoV-19/France/HDF-IPP28918/2023	hCoV-19/France/HDF-IPP28918/2023	Supranational	1	France		70-74	Male	JN.1.1	GRA
hCoV-19/France/HDF-IPP28919/2023	hCoV-19/France/HDF-IPP28919/2023	Supranational	1	France		40-44	Male	JN.1.1 (consensus call)	GRA
hCoV-19/France/HDF-IPP28920/2023	hCoV-19/France/HDF-IPP28920/2023	Supranational	1	France		65-69	Male	JN.1.1	GRA
hCoV-19/France/HDF-IPP28988/2023	hCoV-19/France/HDF-IPP28988/2023	Supranational	0	France		90-94	Female	GK.1.1	GRA
hCoV-19/France/HDF-IPP28990/2023	hCoV-19/France/HDF-IPP28990/2023	Supranational	0	France		95-99	Female	JN.1.1 (consensus call)	GRA
hCoV-19/France/HDF-IPP28991/2023	hCoV-19/France/HDF-IPP28991/2023	Supranational	0	France		20-24	Male	JN.1.22	GRA
hCoV-19/France/HDF-IPP28992/2023	hCoV-19/France/HDF-IPP28992/2023	Supranational	0	France		95-99	Male	JN.1.1.5 (consensus call)	GRA
hCoV-19/France/HDF-IPP28993/2023	hCoV-19/France/HDF-IPP28993/2023	Supranational	0	France		55-59	Female	JN.1.1 (consensus call)	GRA
hCoV-19/France/HDF-IPP28994/2023	hCoV-19/France/HDF-IPP28994/2023	Supranational	0	France		40-44	Female	HV.1	GRA
hCoV-19/France/HDF-IPP28995/2023	hCoV-19/France/HDF-IPP28995/2023	Supranational	0	France		85-89	Female	HK.3	GRA
hCoV-19/France/HDF-IPP28996/2023	hCoV-19/France/HDF-IPP28996/2023	Supranational	0	France		55-59	Female	JG.3	GRA
hCoV-19/France/HDF-IPP28999/2023	hCoV-19/France/HDF-IPP28999/2023	Supranational	0	France		30-34	Male	JN.1.4.5 (consensus call)	GRA
hCoV-19/France/HDF-IPP29000/2023	hCoV-19/France/HDF-IPP29000/2023	Supranational	0	France		25-29	Female	JN.1.1 (consensus call)	GRA
hCoV-19/France/HDF-IPP29001/2023	hCoV-19/France/HDF-IPP29001/2023	Supranational	0	France		80-84	Female	JN.1.1	GRA
hCoV-19/France/HDF-IPP29002/2023	hCoV-19/France/HDF-IPP29002/2023	Supranational	0	France		60-64	Female	JN.1	GRA
hCoV-19/France/HDF-IPP29003/2023	hCoV-19/France/HDF-IPP29003/2023	Supranational	0	France		45-49	Male	JN.1.1	GRA
hCoV-19/France/HDF-IPP29004/2023	hCoV-19/France/HDF-IPP29004/2023	Supranational	0	France		40-44	Female	JN.1.39	GRA
hCoV-19/France/HDF-IPP29005/2023	hCoV-19/France/HDF-IPP29005/2023	Supranational	0	France		75-79	Female	EG.5.1.1	GRA
hCoV-19/France/HDF-IPP29146/2023	hCoV-19/France/HDF-IPP29146/2023	Supranational	0	France		75-79	Male	HV.1	GRA
hCoV-19/France/HDF-IPP29147/2023	hCoV-19/France/HDF-IPP29147/2023	Supranational	0	France		55-59	Female	JN.1.1	GRA
hCoV-19/France/HDF-IPP29149/2023	hCoV-19/France/HDF-IPP29149/2023	Supranational	0	France		40-44	Female	FL.15.1.1	GRA
hCoV-19/France/HDF-IPP29150/2023	hCoV-19/France/HDF-IPP29150/2023	Supranational	0	France		70-74	Male	FL.15.1.1	GRA
hCoV-19/France/HDF-IPP29152/2023	hCoV-19/France/HDF-IPP29152/2023	Supranational	0	France		75-79	Female	JN.1.43	GRA
hCoV-19/France/HDF-IPP29153/2023	hCoV-19/France/HDF-IPP29153/2023	Supranational	0	France		55-59	Male	JG.3	GRA
hCoV-19/France/HDF-IPP29154/2023	hCoV-19/France/HDF-IPP29154/2023	Supranational	0	France		35-39	Male	JN.1.4.5 (consensus call)	GRA
hCoV-19/France/HDF-IPP29155/2023	hCoV-19/France/HDF-IPP29155/2023	Supranational	0	France		40-44	Female	HK.3	GRA
hCoV-19/France/HDF-IPP29297/2023	hCoV-19/France/HDF-IPP29297/2023	Supranational	0	France		50-54	Female	JN.1.1	GRA
hCoV-19/France/HDF-IPP29298/2023	hCoV-19/France/HDF-IPP29298/2023	Supranational	0	France		45-49	Male	JD.1.1	GRA
hCoV-19/France/HDF-IPP29299/2023	hCoV-19/France/HDF-IPP29299/2023	Supranational	0	France		20-24	Male	JN.1.1 (consensus call)	GRA
hCoV-19/France/HDF-IPP29300/2023	hCoV-19/France/HDF-IPP29300/2023	Supranational	0	France		55-59	Female	FL.1.5.1	GRA
hCoV-19/France/HDF-IPP29302/2023	hCoV-19/France/HDF-IPP29302/2023	Supranational	0	France		55-59	Female	JN.1.30 (consensus call)	GRA
hCoV-19/France/HDF-IPP29303/2023	hCoV-19/France/HDF-IPP29303/2023	Supranational	0	France		65-69	Female	JN.1.1 (consensus call)	GRA
hCoV-19/France/HDF-IPP29304/2023	hCoV-19/France/HDF-IPP29304/2023	Supranational	0	France		40-44	Female	JN.1.1 (consensus call)	GRA
hCoV-19/France/HDF-IPP29306/2023	hCoV-19/France/HDF-IPP29306/2023	Supranational	0	France		70-74	Male	JN.1.1 (consensus call)	GRA
hCoV-19/France/HDF-IPP29307/2023	hCoV-19/France/HDF-IPP29307/2023	Supranational	0	France		50-54	Male	HV.1	GRA
hCoV-19/France/HDF-IPP29308/2023	hCoV-19/France/HDF-IPP29308/2023	Supranational	0	France		45-49	Female	HV.1	GRA
hCoV-19/France/HDF-IPP29315/2023	hCoV-19/France/HDF-IPP29315/2023	Supranational	0	France		60-64	Female	EG.5.1	GRA
hCoV-19/France/HDF-IPP29376/2023	hCoV-19/France/HDF-IPP29376/2023	Supranational	1	France		30-34	Female	JN.1	GRA
hCoV-19/France/HDF-IPP29377/2023	hCoV-19/France/HDF-IPP29377/2023	Supranational	1	France		70-74	Female	JN.1.1	GRA
hCoV-19/France/HDF-IPP29378/2023	hCoV-19/France/HDF-IPP29378/2023	Supranational	0	France		55-59	Female	JN.1.1 (consensus call)	GRA
hCoV-19/France/HDF-IPP29379/2023	hCoV-19/France/HDF-IPP29379/2023	Supranational	0	France		35-39	Female	JN.1.22 (consensus call)	GRA
hCoV-19/France/HDF-IPP29380/2023	hCoV-19/France/HDF-IPP29380/2023	Supranational	0	France		40-44	Male	HV.1	GRA
hCoV-19/France/HDF-IPP29381/2023	hCoV-19/France/HDF-IPP29381/2023	Supranational	0	France		70-74	Male	JN.1.1.1	GRA
hCoV-19/France/HDF-IPP29382/2023	hCoV-19/France/HDF-IPP29382/2023	Supranational	0	France		70-74	Male	JD.1.1.3	GRA
hCoV-19/France/HDF-IPP29383/2023	hCoV-19/France/HDF-IPP29383/2023	Supranational	1	France		35-39	Female	JN.1.1	GRA
hCoV-19/France/HDF-IPP29387/2023	hCoV-19/France/HDF-IPP29387/2023	Supranational	1	France		65-69	Male	BA.2.86.1	GRA
hCoV-19/France/HDF-IPP29392/2023	hCoV-19/France/HDF-IPP29392/2023	Supranational	1	France		0-4	Male	JN.1	GRA
hCoV-19/France/HDF-IPP29482/2023	hCoV-19/France/HDF-IPP29482/2023	Supranational	0	France		70-74	Male	JN.1.1 (consensus call)	GRA
hCoV-19/France/HDF-IPP29485/2023	hCoV-19/France/HDF-IPP29485/2023	Supranational	0	France		30-34	Female	HV.1	GRA
hCoV-19/France/HDF-IPP29486/2023	hCoV-19/France/HDF-IPP29486/2023	Supranational	0	France		85-89	Female	HK.3	GRA
hCoV-19/France/HDF-IPP29487/2023	hCoV-19/France/HDF-IPP29487/2023	Supranational	0	France		55-59	Female	JN.1	GRA
hCoV-19/France/HDF-IPP29488/2023	hCoV-19/France/HDF-IPP29488/2023	Supranational	0	France		80-84	Female	HK.11	GRA
hCoV-19/France/HDF-IPP29489/2023	hCoV-19/France/HDF-IPP29489/2023	Supranational	0	France		25-29	Female	JN.1.1 (consensus call)	GRA
hCoV-19/France/HDF-IPP29490/2023	hCoV-19/France/HDF-IPP29490/2023	Supranational	0	France		35-39	Female	BA.2.86.1	GRA
hCoV-19/France/HDF-IPP29491/2023	hCoV-19/France/HDF-IPP29491/2023	Supranational	0	France		25-29	Female	JN.1	GRA
hCoV-19/France/HDF-IPP29492/2023	hCoV-19/France/HDF-IPP29492/2023	Supranational	0	France		55-59	Male	HV.1	GRA
hCoV-19/France/HDF-IPP29493/2023	hCoV-19/France/HDF-IPP29493/2023	Supranational	0	France		55-59	Female	HV.1	GRA
hCoV-19/France/HDF-IPP29494/2023	hCoV-19/France/HDF-IPP29494/2023	Supranational	0	France		30-34	Female	JN.1	GRA
hCoV-19/France/HDF-IPP29495/2023	hCoV-19/France/HDF-IPP29495/2023	Supranational	0	France		65-69	Male	EG.5.1.3	GRA
hCoV-19/France/HDF-IPP29496/2023	hCoV-19/France/HDF-IPP29496/2023	Supranational	0	France		85-89	Female	JN.1.1	GRA
hCoV-19/France/HDF-IPP29498/2023	hCoV-19/France/HDF-IPP29498/2023	Supranational	0	France		35-39	Male	GS.4.1	GRA
hCoV-19/France/HDF-IPP29499/2023	hCoV-19/France/HDF-IPP29499/2023	Supranational	0	France		25-29	Female	JN.1.43 (consensus call)	GRA
hCoV-19/France/HDF-IPP29500/2023	hCoV-19/France/HDF-IPP29500/2023	Supranational	0	France		25-29	Female	EG.5.1.3	GRA
hCoV-19/France/HDF-IPP29501/2023	hCoV-19/France/HDF-IPP29501/2023	Supranational	0	France		35-39	Female	JG.3	GRA
hCoV-19/France/HDF-IPP29502/2023	hCoV-19/France/HDF-IPP29502/2023	Supranational	0	France		55-59	Female	JN.1.1	GRA
hCoV-19/France/HDF-IPP29514/2023	hCoV-19/France/HDF-IPP29514/2023	Supranational	1	France		90-94	Male	GS.4	GRA
hCoV-19/France/HDF-IPP29515/2023	hCoV-19/France/HDF-IPP29515/2023	Supranational	1	France		80-84	Female	JN.1.1 (consensus call)	GRA
hCoV-19/France/HDF-IPP29517/2023	hCoV-19/France/HDF-IPP29517/2023	Supranational	1	France		80-84	Female	JN.1.1 (consensus call)	GRA
hCoV-19/France/HDF-IPP29824/2023	hCoV-19/France/HDF-IPP29824/2023	Supranational	1	France		80-84	Female	JG.3	GRA
hCoV-19/France/HDF-IPP29825/2023	hCoV-19/France/HDF-IPP29825/2023	Supranational	1	France		55-59	Male	JD.1.1	GRA
hCoV-19/France/HDF-IPP29830/2023	hCoV-19/France/HDF-IPP29830/2023	Supranational	1	France		0-4	Female	EG.5.1	GRA
hCoV-19/France/HDF-IPP29831/2023	hCoV-19/France/HDF-IPP29831/2023	Supranational	1	France		60-64	Male	JN.1.1	GRA
hCoV-19/France/HDF-IPP29832/2023	hCoV-19/France/HDF-IPP29832/2023	Supranational	1	France		0-4	Female	JN.1.1	GRA
hCoV-19/France/HDF-IPP29833/2023	hCoV-19/France/HDF-IPP29833/2023	Supranational	1	France		85-89	Male	HK.3	GRA
hCoV-19/France/HDF-IPP29834/2023	hCoV-19/France/HDF-IPP29834/2023	Supranational	1	France		80-84	Male	JN.1.4 (consensus call)	GRA
hCoV-19/France/HDF-IPP29835/2023	hCoV-19/France/HDF-IPP29835/2023	Supranational	1	France		35-39	Female	JN.1.1	GRA
hCoV-19/France/HDF-IPP29836/2023	hCoV-19/France/HDF-IPP29836/2023	Supranational	1	France		85-89	Female	JN.1.1	GRA
hCoV-19/France/HDF-IPP29837/2023	hCoV-19/France/HDF-IPP29837/2023	Supranational	1	France		50-54	Female	JN.1.22	GRA
hCoV-19/France/HDF-IPP29838/2023	hCoV-19/France/HDF-IPP29838/2023	Supranational	1	France		60-64	Male	JN.1.1 (consensus call)	GRA
hCoV-19/France/HDF-IPP29839/2023	hCoV-19/France/HDF-IPP29839/2023	Supranational	1	France		15-19	Male	JN.1.4 (consensus call)	GRA
hCoV-19/France/HDF-IPP29840/2023	hCoV-19/France/HDF-IPP29840/2023	Supranational	1	France		95-99	Female	GS.4.1	GRA
hCoV-19/France/HDF-IPP29841/2023	hCoV-19/France/HDF-IPP29841/2023	Supranational	1	France		80-84	Female	JN.1.1	GRA
hCoV-19/France/HDF-IPP29842/2023	hCoV-19/France/HDF-IPP29842/2023	Supranational	1	France		50-54	Male	JN.1.22 (consensus call)	GRA
hCoV-19/France/HDF-IPP29843/2023	hCoV-19/France/HDF-IPP29843/2023	Supranational	1	France		0-4	Male	JN.1.43	GRA
hCoV-19/France/HDF-IPP29844/2023	hCoV-19/France/HDF-IPP29844/2023	Supranational	1	France		80-84	Male	JN.1	GRA
hCoV-19/France/HDF-IPP29845/2023	hCoV-19/France/HDF-IPP29845/2023	Supranational	1	France		85-89	Female	GS.4.1	GRA
hCoV-19/France/HDF-IPP29846/2023	hCoV-19/France/HDF-IPP29846/2023	Supranational	1	France		85-89	Female	HV.1	GRA
hCoV-19/France/HDF-IPP29847/2023	hCoV-19/France/HDF-IPP29847/2023	Supranational	1	France		90-94	Female	JN.1.4.7 (consensus call)	GRA
hCoV-19/France/HDF-IPP29848/2023	hCoV-19/France/HDF-IPP29848/2023	Supranational	1	France		25-29	Male	JN.1.4	GRA
