## Supplementary Tables for "Paired wastewater and clinical genomics across metropolitan and hospital catchments reveals SARS-CoV-2 relevant mutations": Table_S5_corrected.xlsx (part 3 of 3)

### Sheet: Hoja 1 (continued)
Sample_ID	GISAID_Virus_Name	Dataset	Hospitalised	Country	Province	Age_Range	Sex	Lineage	Clade
hCoV-19/France/HDF-IPP29849/2023	hCoV-19/France/HDF-IPP29849/2023	Supranational	1	France		75-79	Male	JN.1	GRA
hCoV-19/France/HDF-IPP29857/2023	hCoV-19/France/HDF-IPP29857/2023	Supranational	1	France		30-34	Female	JN.18 (consensus call)	GRA
hCoV-19/France/HDF-IPP29858/2023	hCoV-19/France/HDF-IPP29858/2023	Supranational	1	France		55-59	Female	GK.1.1	GRA
hCoV-19/France/HDF-IPP29859/2023	hCoV-19/France/HDF-IPP29859/2023	Supranational	1	France		90-94	Female	JN.1	GRA
hCoV-19/France/HDF-IPP29860/2023	hCoV-19/France/HDF-IPP29860/2023	Supranational	1	France		75-79	Female	GK.1.1	GRA
hCoV-19/France/HDF-IPP29861/2023	hCoV-19/France/HDF-IPP29861/2023	Supranational	1	France		70-74	Male	HK.2	GRA
hCoV-19/France/HDF-IPP29863/2023	hCoV-19/France/HDF-IPP29863/2023	Supranational	1	France		65-69	Male	JN.1	GRA
hCoV-19/France/HDF-IPP29864/2023	hCoV-19/France/HDF-IPP29864/2023	Supranational	1	France		90-94	Female	GK.1.1	GRA
hCoV-19/France/HDF-IPP29865/2023	hCoV-19/France/HDF-IPP29865/2023	Supranational	1	France		80-84	Male	JD.1.1	GRA
hCoV-19/France/HDF-IPP29866/2023	hCoV-19/France/HDF-IPP29866/2023	Supranational	1	France		90-94	Female	GS.4.1	GRA
hCoV-19/France/HDF-IPP29867/2023	hCoV-19/France/HDF-IPP29867/2023	Supranational	1	France		90-94	Female	GS.4.1	GRA
hCoV-19/France/HDF-IPP29868/2023	hCoV-19/France/HDF-IPP29868/2023	Supranational	1	France		85-89	Female	GK.1.1	GRA
hCoV-19/France/HDF-IPP29869/2023	hCoV-19/France/HDF-IPP29869/2023	Supranational	1	France		80-84	Male	GK.1.1	GRA
hCoV-19/France/HDF-IPP29870/2023	hCoV-19/France/HDF-IPP29870/2023	Supranational	1	France		90-94	Female	GS.4.1	GRA
hCoV-19/France/HDF-IPP29871/2023	hCoV-19/France/HDF-IPP29871/2023	Supranational	1	France		90-94	Female	GS.4.1	GRA
hCoV-19/France/HDF-IPP29872/2023	hCoV-19/France/HDF-IPP29872/2023	Supranational	1	France		90-94	Female	GS.4.1	GRA
hCoV-19/France/HDF-IPP29873/2023	hCoV-19/France/HDF-IPP29873/2023	Supranational	1	France		90-94	Female	GS.4.1	GRA
hCoV-19/France/HDF-IPP29874/2023	hCoV-19/France/HDF-IPP29874/2023	Supranational	1	France		75-79	Female	JN.3	GRA
hCoV-19/France/HDF-IPP29905/2023	hCoV-19/France/HDF-IPP29905/2023	Supranational	1	France		50-54	Male	FL.1.5.1	GRA
hCoV-19/France/HDF-IPP29906/2023	hCoV-19/France/HDF-IPP29906/2023	Supranational	1	France		80-84	Female	GS.4.1	GRA
hCoV-19/France/HDF-IPP29969/2023	hCoV-19/France/HDF-IPP29969/2023	Supranational	0	France		25-29	Male	JN.1.1	GRA
hCoV-19/France/HDF-IPP29971/2023	hCoV-19/France/HDF-IPP29971/2023	Supranational	0	France		65-69	Female	JN.1.1	GRA
hCoV-19/France/HDF-IPP29972/2023	hCoV-19/France/HDF-IPP29972/2023	Supranational	0	France		20-24	Female	HK.3.2	GRA
hCoV-19/France/HDF-IPP29973/2023	hCoV-19/France/HDF-IPP29973/2023	Supranational	0	France		70-74	Male	JN.1.4.7 (consensus call)	GRA
hCoV-19/France/HDF-IPP29975/2023	hCoV-19/France/HDF-IPP29975/2023	Supranational	0	France		55-59	Male	JN.1	GRA
hCoV-19/France/HDF-IPP29977/2023	hCoV-19/France/HDF-IPP29977/2023	Supranational	0	France		65-69	Male	JN.1.1	GRA
hCoV-19/France/HDF-IPP29978/2023	hCoV-19/France/HDF-IPP29978/2023	Supranational	0	France		40-44	Female	JN.1.1 (consensus call)	GRA
hCoV-19/France/HDF-IPP29979/2023	hCoV-19/France/HDF-IPP29979/2023	Supranational	0	France		35-39	Female	JN.1	GRA
hCoV-19/France/HDF-IPP29980/2023	hCoV-19/France/HDF-IPP29980/2023	Supranational	0	France		50-54	Female	JN.1.1	GRA
hCoV-19/France/HDF-IPP30117/2023	hCoV-19/France/HDF-IPP30117/2023	Supranational	0	France		25-29	Male	JN.1.4	GRA
hCoV-19/France/HDF-IPP30118/2023	hCoV-19/France/HDF-IPP30118/2023	Supranational	0	France		50-54	Male	JN.1.22 (consensus call)	GRA
hCoV-19/France/HDF-IPP30119/2023	hCoV-19/France/HDF-IPP30119/2023	Supranational	0	France		75-79	Male	JN.1.22 (consensus call)	GRA
hCoV-19/France/HDF-IPP30182/2023	hCoV-19/France/HDF-IPP30182/2023	Supranational	1	France		85-89	Female	EG.5.1.3	GRA
hCoV-19/France/HDF-IPP30229/2023	hCoV-19/France/HDF-IPP30229/2023	Supranational	0	France		50-54	Female	JN.1.1	GRA
hCoV-19/France/HDF-IPP30230/2023	hCoV-19/France/HDF-IPP30230/2023	Supranational	0	France		50-54	Female	JN.1	GRA
hCoV-19/France/HDF-IPP30231/2023	hCoV-19/France/HDF-IPP30231/2023	Supranational	0	France		65-69	Male	HK.3	GRA
hCoV-19/France/HDF-IPP30232/2023	hCoV-19/France/HDF-IPP30232/2023	Supranational	0	France		60-64	Female	JN.1.1 (consensus call)	GRA
hCoV-19/France/HDF-IPP30233/2023	hCoV-19/France/HDF-IPP30233/2023	Supranational	0	France		85-89	Female	JN.1.67 (consensus call)	GRA
hCoV-19/France/HDF-IPP30234/2023	hCoV-19/France/HDF-IPP30234/2023	Supranational	0	France		70-74	Male	JN.1.67	GRA
hCoV-19/France/HDF-IPP30235/2023	hCoV-19/France/HDF-IPP30235/2023	Supranational	0	France		90-94	Female	JN.1.67	GRA
hCoV-19/France/HDF-IPP30236/2023	hCoV-19/France/HDF-IPP30236/2023	Supranational	0	France		90-94	Female	JN.1.67	GRA
hCoV-19/France/HDF-IPP30237/2023	hCoV-19/France/HDF-IPP30237/2023	Supranational	0	France		60-64	Male	JN.3.2	GRA
hCoV-19/France/HDF-IPP30238/2023	hCoV-19/France/HDF-IPP30238/2023	Supranational	0	France		60-64	Female	JN.1.1 (consensus call)	GRA
hCoV-19/France/HDF-IPP30239/2023	hCoV-19/France/HDF-IPP30239/2023	Supranational	0	France		35-39	Female	JN.1	GRA
hCoV-19/France/HDF-IPP30240/2023	hCoV-19/France/HDF-IPP30240/2023	Supranational	0	France		50-54	Female	GS.4.1	GRA
hCoV-19/France/HDF-IPP30241/2023	hCoV-19/France/HDF-IPP30241/2023	Supranational	0	France		45-49	Male	JN.1.1	GRA
hCoV-19/France/HDF-IPP30242/2023	hCoV-19/France/HDF-IPP30242/2023	Supranational	0	France		70-74	Male	JN.1.64	GRA
hCoV-19/France/HDF-IPP30243/2023	hCoV-19/France/HDF-IPP30243/2023	Supranational	0	France		40-44	Female	JN.1.1	GRA
hCoV-19/France/HDF-IPP30244/2023	hCoV-19/France/HDF-IPP30244/2023	Supranational	0	France		45-49	Female	JN.1	GRA
hCoV-19/France/HDF-IPP30245/2023	hCoV-19/France/HDF-IPP30245/2023	Supranational	0	France		60-64	Male	JN.1	GRA
hCoV-19/France/HDF-IPP30333/2023	hCoV-19/France/HDF-IPP30333/2023	Supranational	1	France		80-84	Female	BA.2.86.1	GRA
hCoV-19/France/HDF-IPP30334/2023	hCoV-19/France/HDF-IPP30334/2023	Supranational	1	France		75-79	Female	BA.2.86.1	GRA
hCoV-19/France/HDF-IPP30335/2023	hCoV-19/France/HDF-IPP30335/2023	Supranational	1	France		70-74	Female	JN.1.4.5 (consensus call)	GRA
hCoV-19/France/HDF-IPP30336/2023	hCoV-19/France/HDF-IPP30336/2023	Supranational	0	France		50-54	Female	JN.1.1	GRA
hCoV-19/France/HDF-IPP30337/2023	hCoV-19/France/HDF-IPP30337/2023	Supranational	0	France		60-64	Male	JN.1.39	GRA
hCoV-19/France/HDF-IPP30338/2023	hCoV-19/France/HDF-IPP30338/2023	Supranational	0	France		60-64	Female	JN.1.4	GRA
hCoV-19/France/HDF-IPP30339/2023	hCoV-19/France/HDF-IPP30339/2023	Supranational	0	France		20-24	Female	JN.1.1	GRA
hCoV-19/France/HDF-IPP30340/2023	hCoV-19/France/HDF-IPP30340/2023	Supranational	0	France		30-34	Male	JN.1.1	GRA
hCoV-19/France/HDF-IPP30341/2023	hCoV-19/France/HDF-IPP30341/2023	Supranational	0	France		30-34	Female	JG.3	GRA
hCoV-19/France/HDF-IPP30342/2023	hCoV-19/France/HDF-IPP30342/2023	Supranational	0	France		40-44	Female	JN.1.1 (consensus call)	GRA
hCoV-19/France/HDF-IPP30343/2023	hCoV-19/France/HDF-IPP30343/2023	Supranational	0	France		50-54	Female	JG.3	GRA
hCoV-19/France/HDF-IPP30530/2023	hCoV-19/France/HDF-IPP30530/2023	Supranational	0	France		60-64	Female	JN.1	GRA
hCoV-19/France/HDF-IPP30531/2023	hCoV-19/France/HDF-IPP30531/2023	Supranational	0	France		55-59	Female	JN.1	GRA
hCoV-19/France/HDF-IPP30532/2023	hCoV-19/France/HDF-IPP30532/2023	Supranational	0	France		30-34	Male	EG.5.1.1	GRA
hCoV-19/France/HDF-IPP30533/2023	hCoV-19/France/HDF-IPP30533/2023	Supranational	0	France		50-54	Female	JN.1.1 (consensus call)	GRA
hCoV-19/France/HDF-IPP30534/2023	hCoV-19/France/HDF-IPP30534/2023	Supranational	0	France		55-59	Female	HV.1	GRA
hCoV-19/France/HDF-IPP30564/2023	hCoV-19/France/HDF-IPP30564/2023	Supranational	0	France		15-19	Male	JN.1.1 (consensus call)	GRA
hCoV-19/France/HDF-IPP30781/2023	hCoV-19/France/HDF-IPP30781/2023	Supranational	0	France		75-79	Male	JN.1.1 (consensus call)	GRA
hCoV-19/France/HDF-IPP30782/2023	hCoV-19/France/HDF-IPP30782/2023	Supranational	0	France		50-54	Female	JN.1.1 (consensus call)	GRA
hCoV-19/France/HDF-IPP30783/2023	hCoV-19/France/HDF-IPP30783/2023	Supranational	0	France		40-44	Male	JN.1.4	GRA
hCoV-19/France/HDF-IPP30784/2023	hCoV-19/France/HDF-IPP30784/2023	Supranational	0	France		60-64	Male	BA.2.86.2	GRA
hCoV-19/France/HDF-IPP30785/2023	hCoV-19/France/HDF-IPP30785/2023	Supranational	0	France		85-89	Female	JN.1.1 (consensus call)	GRA
hCoV-19/France/HDF-IPP30786/2023	hCoV-19/France/HDF-IPP30786/2023	Supranational	0	France		25-29	Male	JN.1.4	GRA
hCoV-19/France/HDF-IPP30787/2023	hCoV-19/France/HDF-IPP30787/2023	Supranational	0	France		85-89	Male	JN.1.1 (consensus call)	GRA
hCoV-19/France/HDF-IPP30788/2023	hCoV-19/France/HDF-IPP30788/2023	Supranational	0	France		30-34	Male	JG.3	GRA
hCoV-19/France/HDF-IPP30789/2023	hCoV-19/France/HDF-IPP30789/2023	Supranational	0	France		15-19	Female	JN.1.1 (consensus call)	GRA
hCoV-19/France/HDF-IPP30790/2023	hCoV-19/France/HDF-IPP30790/2023	Supranational	0	France		50-54	Male	JN.1.1	GRA
hCoV-19/France/HDF-IPP30795/2023	hCoV-19/France/HDF-IPP30795/2023	Supranational	0	France		80-84	Male	JD.1.1.1	GRA
hCoV-19/France/HDF-IPP30796/2023	hCoV-19/France/HDF-IPP30796/2023	Supranational	0	France		50-54	Female	JN.1.1	GRA
hCoV-19/France/HDF-IPP30797/2023	hCoV-19/France/HDF-IPP30797/2023	Supranational	0	France		55-59	Male	JN.1	GRA
hCoV-19/France/HDF-IPP30798/2023	hCoV-19/France/HDF-IPP30798/2023	Supranational	0	France		50-54	Male	JN.1.1.10	GRA
hCoV-19/France/HDF-IPP30799/2023	hCoV-19/France/HDF-IPP30799/2023	Supranational	0	France		70-74	Male	XBB.1.16	GRA
hCoV-19/France/HDF-IPP30800/2023	hCoV-19/France/HDF-IPP30800/2023	Supranational	0	France		90-94	Female	HV.1	GRA
hCoV-19/France/HDF-IPP30801/2023	hCoV-19/France/HDF-IPP30801/2023	Supranational	0	France		20-24	Male	HK.3	GRA
hCoV-19/France/HDF-IPP30802/2023	hCoV-19/France/HDF-IPP30802/2023	Supranational	0	France		50-54	Female	EG.5.1	GRA
hCoV-19/France/HDF-IPP30803/2023	hCoV-19/France/HDF-IPP30803/2023	Supranational	0	France		55-59	Female	JN.1	GRA
hCoV-19/France/HDF-IPP30804/2023	hCoV-19/France/HDF-IPP30804/2023	Supranational	0	France		35-39	Female	JN.1.1	GRA
hCoV-19/France/HDF-IPP30806/2023	hCoV-19/France/HDF-IPP30806/2023	Supranational	0	France		20-24	Male	JN.1	GRA
hCoV-19/France/HDF-IPP30807/2023	hCoV-19/France/HDF-IPP30807/2023	Supranational	0	France		20-24	Male	JN.1	GRA
hCoV-19/France/HDF-IPP30862/2023	hCoV-19/France/HDF-IPP30862/2023	Supranational	1	France		95-99	Female	GS.4.1	GRA
hCoV-19/France/HDF-IPP30863/2023	hCoV-19/France/HDF-IPP30863/2023	Supranational	1	France		85-89	Female	JN.1.1 (consensus call)	GRA
hCoV-19/France/HDF-IPP30864/2023	hCoV-19/France/HDF-IPP30864/2023	Supranational	1	France		75-79	Female	JD.1.1	GRA
hCoV-19/France/HDF-IPP30882/2023	hCoV-19/France/HDF-IPP30882/2023	Supranational	1	France		25-29	Male	JN.1	GRA
hCoV-19/France/HDF-IPP30884/2023	hCoV-19/France/HDF-IPP30884/2023	Supranational	1	France		40-44	Female	JN.1.1 (consensus call)	GRA
hCoV-19/France/HDF-IPP30885/2023	hCoV-19/France/HDF-IPP30885/2023	Supranational	1	France		60-64	Male	HV.1	GRA
hCoV-19/France/HDF-IPP30886/2023	hCoV-19/France/HDF-IPP30886/2023	Supranational	1	France		55-59	Male	JN.1.45	GRA
hCoV-19/France/HDF-IPP30887/2023	hCoV-19/France/HDF-IPP30887/2023	Supranational	1	France		55-59	Female	HK.1	GRA
hCoV-19/France/HDF-IPP30888/2023	hCoV-19/France/HDF-IPP30888/2023	Supranational	1	France		70-74	Male	HV.1	GRA
hCoV-19/France/HDF-IPP30889/2023	hCoV-19/France/HDF-IPP30889/2023	Supranational	1	France		90-94	Female	HK.3.1	GRA
hCoV-19/France/HDF-IPP30890/2023	hCoV-19/France/HDF-IPP30890/2023	Supranational	1	France		75-79	Female	JN.1.1.1	GRA
hCoV-19/France/HDF-IPP30892/2023	hCoV-19/France/HDF-IPP30892/2023	Supranational	1	France		55-59	Female	JG.3	GRA
hCoV-19/France/HDF-IPP30893/2023	hCoV-19/France/HDF-IPP30893/2023	Supranational	1	France		70-74	Female	JN.1.15 (consensus call)	GRA
hCoV-19/France/HDF-IPP30894/2023	hCoV-19/France/HDF-IPP30894/2023	Supranational	1	France		65-69	Male	JN.1	GRA
hCoV-19/France/HDF-IPP30895/2023	hCoV-19/France/HDF-IPP30895/2023	Supranational	1	France		65-69	Female	JN.1	GRA
hCoV-19/France/HDF-IPP30896/2023	hCoV-19/France/HDF-IPP30896/2023	Supranational	1	France		95-99	Female	GS.4.1	GRA
hCoV-19/France/HDF-IPP30897/2023	hCoV-19/France/HDF-IPP30897/2023	Supranational	1	France		85-89	Female	HV.1	GRA
hCoV-19/France/HDF-IPP30904/2023	hCoV-19/France/HDF-IPP30904/2023	Supranational	1	France		90-94	Female	JN.1.22 (consensus call)	GRA
hCoV-19/France/HDF-IPP30905/2023	hCoV-19/France/HDF-IPP30905/2023	Supranational	1	France		65-69	Male	JN.1.1 (consensus call)	GRA
hCoV-19/France/HDF-IPP30906/2023	hCoV-19/France/HDF-IPP30906/2023	Supranational	1	France		25-29	Female	JN.1.1	GRA
hCoV-19/France/HDF-IPP30907/2023	hCoV-19/France/HDF-IPP30907/2023	Supranational	1	France		35-39	Female	JN.1.1 (consensus call)	GRA
hCoV-19/France/HDF-IPP30908/2023	hCoV-19/France/HDF-IPP30908/2023	Supranational	1	France		40-44	Female	JN.2	GRA
hCoV-19/France/HDF-IPP30909/2023	hCoV-19/France/HDF-IPP30909/2023	Supranational	1	France		65-69	Male	JN.1.1	GRA
hCoV-19/France/HDF-IPP30911/2023	hCoV-19/France/HDF-IPP30911/2023	Supranational	1	France		85-89	Male	JG.3	GRA
hCoV-19/France/HDF-IPP30935/2023	hCoV-19/France/HDF-IPP30935/2023	Supranational	1	France		50-54	Male	JN.1.1 (consensus call)	GRA
hCoV-19/France/HDF-IPP30936/2023	hCoV-19/France/HDF-IPP30936/2023	Supranational	1	France		90-94	Male	JN.1.1	GRA
hCoV-19/France/HDF-IPP30937/2023	hCoV-19/France/HDF-IPP30937/2023	Supranational	1	France		60-64	Female	JN.1.1 (consensus call)	GRA
hCoV-19/France/HDF-IPP30938/2023	hCoV-19/France/HDF-IPP30938/2023	Supranational	1	France		75-79	Male	JG.3	GRA
hCoV-19/France/HDF-IPP30939/2023	hCoV-19/France/HDF-IPP30939/2023	Supranational	1	France		95-99	Male	JN.1	GRA
hCoV-19/France/HDF-IPP30940/2023	hCoV-19/France/HDF-IPP30940/2023	Supranational	1	France		95-99	Female	JN.1.1	GRA
hCoV-19/France/HDF-IPP30941/2023	hCoV-19/France/HDF-IPP30941/2023	Supranational	1	France		90-94	Female	BA.2.86	GRA
hCoV-19/France/HDF-IPP30943/2023	hCoV-19/France/HDF-IPP30943/2023	Supranational	1	France		0-4	Male	JN.1	GRA
hCoV-19/France/HDF-IPP30945/2023	hCoV-19/France/HDF-IPP30945/2023	Supranational	1	France		80-84	Male	JN.1.1	GRA
hCoV-19/France/HDF-IPP30946/2023	hCoV-19/France/HDF-IPP30946/2023	Supranational	1	France		85-89	Female	EG.5.1	GRA
hCoV-19/France/HDF-IPP30965/2023	hCoV-19/France/HDF-IPP30965/2023	Supranational	1	France		0-4	Female	JN.1.1	GRA
hCoV-19/France/HDF-IPP30967/2023	hCoV-19/France/HDF-IPP30967/2023	Supranational	1	France		70-74	Male	JN.1	GRA
hCoV-19/France/HDF-IPP30968/2023	hCoV-19/France/HDF-IPP30968/2023	Supranational	1	France		85-89	Male	JN.1.1	GRA
hCoV-19/France/HDF-IPP31104/2023	hCoV-19/France/HDF-IPP31104/2023	Supranational	0	France		45-49	Female	JN.1	GRA
hCoV-19/France/HDF-IPP31105/2023	hCoV-19/France/HDF-IPP31105/2023	Supranational	0	France		35-39	Male	JN.1.1	GRA
hCoV-19/France/HDF-IPP31106/2023	hCoV-19/France/HDF-IPP31106/2023	Supranational	0	France		75-79	Female	JN.1.30	GRA
hCoV-19/France/HDF-IPP31107/2023	hCoV-19/France/HDF-IPP31107/2023	Supranational	0	France		60-64	Male	JN.1.30 (consensus call)	GRA
hCoV-19/France/HDF-IPP31109/2023	hCoV-19/France/HDF-IPP31109/2023	Supranational	0	France		45-49	Male	JN.1.1 (consensus call)	GRA
hCoV-19/France/HDF-IPP31111/2023	hCoV-19/France/HDF-IPP31111/2023	Supranational	0	France		30-34	Male	JN.1	GRA
hCoV-19/France/HDF-IPP31112/2023	hCoV-19/France/HDF-IPP31112/2023	Supranational	0	France		40-44	Female	JN.1	GRA
hCoV-19/France/HDF-IPP31114/2023	hCoV-19/France/HDF-IPP31114/2023	Supranational	0	France		85-89	Female	HV.1	GRA
hCoV-19/France/HDF-IPP31115/2023	hCoV-19/France/HDF-IPP31115/2023	Supranational	0	France		70-74	Female	JN.3	GRA
hCoV-19/France/HDF-IPP31116/2023	hCoV-19/France/HDF-IPP31116/2023	Supranational	0	France		25-29	Male	JN.1.1 (consensus call)	GRA
hCoV-19/France/HDF-IPP31117/2023	hCoV-19/France/HDF-IPP31117/2023	Supranational	0	France		40-44	Female	JN.1.43	GRA
hCoV-19/France/HDF-IPP31118/2023	hCoV-19/France/HDF-IPP31118/2023	Supranational	0	France		35-39	Male	JN.1.4	GRA
hCoV-19/France/HDF-IPP31119/2023	hCoV-19/France/HDF-IPP31119/2023	Supranational	0	France		30-34	Male	JN.1.31 (consensus call)	GRA
hCoV-19/France/HDF-IPP31120/2023	hCoV-19/France/HDF-IPP31120/2023	Supranational	0	France		50-54	Female	JN.1.22	GRA
hCoV-19/France/HDF-IPP31121/2023	hCoV-19/France/HDF-IPP31121/2023	Supranational	0	France		40-44	Male	JN.1.1	GRA
hCoV-19/France/HDF-IPP31122/2023	hCoV-19/France/HDF-IPP31122/2023	Supranational	0	France		50-54	Female	JN.1.1 (consensus call)	GRA
hCoV-19/France/HDF-IPP31123/2023	hCoV-19/France/HDF-IPP31123/2023	Supranational	0	France		35-39	Female	JN.1.1	GRA
hCoV-19/France/HDF-IPP31124/2023	hCoV-19/France/HDF-IPP31124/2023	Supranational	0	France		50-54	Female	JN.1.22 (consensus call)	GRA
hCoV-19/France/HDF-IPP31156/2023	hCoV-19/France/HDF-IPP31156/2023	Supranational	0	France		55-59	Female	JN.2	GRA
hCoV-19/France/HDF-IPP31157/2023	hCoV-19/France/HDF-IPP31157/2023	Supranational	0	France		50-54	Female	JN.1.39 (consensus call)	GRA
hCoV-19/France/HDF-IPP31158/2023	hCoV-19/France/HDF-IPP31158/2023	Supranational	0	France		30-34	Female	JN.1	GRA
hCoV-19/France/HDF-IPP31159/2023	hCoV-19/France/HDF-IPP31159/2023	Supranational	0	France		40-44	Male	XBB.1.17.1	GRA
hCoV-19/France/HDF-IPP31160/2023	hCoV-19/France/HDF-IPP31160/2023	Supranational	0	France		65-69	Male	JN.1.1	GRA
hCoV-19/France/HDF-IPP31162/2023	hCoV-19/France/HDF-IPP31162/2023	Supranational	0	France		35-39	Male	JN.1.1 (consensus call)	GRA
hCoV-19/France/HDF-IPP31163/2023	hCoV-19/France/HDF-IPP31163/2023	Supranational	0	France		25-29	Male	JN.1.1 (consensus call)	GRA
hCoV-19/France/HDF-IPP31164/2023	hCoV-19/France/HDF-IPP31164/2023	Supranational	0	France		70-74	Female	JN.1.1.1 (consensus call)	GRA
hCoV-19/France/HDF-IPP31167/2023	hCoV-19/France/HDF-IPP31167/2023	Supranational	1	France		90-94	Female	HK.3	GRA
hCoV-19/France/HDF-IPP31168/2023	hCoV-19/France/HDF-IPP31168/2023	Supranational	1	France		60-64	Male	JG.3	GRA
hCoV-19/France/HDF-IPP31169/2023	hCoV-19/France/HDF-IPP31169/2023	Supranational	1	France		80-84	Female	JN.1.1	GRA
hCoV-19/France/HDF-IPP31222/2023	hCoV-19/France/HDF-IPP31222/2023	Supranational	0	France		15-19	Female	JN.1.4 (consensus call)	GRA
hCoV-19/France/HDF-IPP31223/2023	hCoV-19/France/HDF-IPP31223/2023	Supranational	0	France		60-64	Female	JN.1	GRA
hCoV-19/France/HDF-IPP31224/2023	hCoV-19/France/HDF-IPP31224/2023	Supranational	0	France		40-44	Female	JN.1.1	GRA
hCoV-19/France/HDF-IPP31225/2023	hCoV-19/France/HDF-IPP31225/2023	Supranational	0	France		65-69	Male	JN.1.1	GRA
hCoV-19/France/HDF-IPP31227/2023	hCoV-19/France/HDF-IPP31227/2023	Supranational	0	France		35-39	Female	JN.1.1 (consensus call)	GRA
hCoV-19/France/HDF-IPP31228/2023	hCoV-19/France/HDF-IPP31228/2023	Supranational	0	France		85-89	Female	JN.1.67 (consensus call)	GRA
hCoV-19/France/HDF-IPP31229/2023	hCoV-19/France/HDF-IPP31229/2023	Supranational	0	France		90-94	Female	JN.1.67	GRA
hCoV-19/France/HDF-IPP31230/2023	hCoV-19/France/HDF-IPP31230/2023	Supranational	0	France		65-69	Male	JN.1.53 (consensus call)	GRA
hCoV-19/France/HDF-IPP31236/2023	hCoV-19/France/HDF-IPP31236/2023	Supranational	0	France		80-84	Female	EG.5.1.3	GRA
hCoV-19/France/HDF-IPP31237/2023	hCoV-19/France/HDF-IPP31237/2023	Supranational	0	France		50-54	Male	JN.1.4	GRA
hCoV-19/France/HDF-IPP31238/2023	hCoV-19/France/HDF-IPP31238/2023	Supranational	0	France		60-64	Female	JN.1.22	GRA
hCoV-19/France/HDF-IPP31239/2023	hCoV-19/France/HDF-IPP31239/2023	Supranational	0	France		30-34	Female	JN.1.1.4	GRA
hCoV-19/France/HDF-IPP31240/2023	hCoV-19/France/HDF-IPP31240/2023	Supranational	0	France		35-39	Male	JN.1.1 (consensus call)	GRA
hCoV-19/France/HDF-IPP31241/2023	hCoV-19/France/HDF-IPP31241/2023	Supranational	0	France		60-64	Male	JN.1.1	GRA
hCoV-19/France/HDF-IPP31242/2023	hCoV-19/France/HDF-IPP31242/2023	Supranational	0	France		35-39	Female	JN.1.1 (consensus call)	GRA
hCoV-19/France/HDF-IPP31243/2023	hCoV-19/France/HDF-IPP31243/2023	Supranational	0	France		60-64	Female	JD.1.1	GRA
hCoV-19/France/HDF-IPP31244/2023	hCoV-19/France/HDF-IPP31244/2023	Supranational	0	France		80-84	Female	JD.1.1	GRA
hCoV-19/France/HDF-IPP31245/2023	hCoV-19/France/HDF-IPP31245/2023	Supranational	0	France		55-59	Female	JN.1.30	GRA
hCoV-19/France/HDF-IPP31246/2023	hCoV-19/France/HDF-IPP31246/2023	Supranational	0	France		50-54	Male	JN.1.1 (consensus call)	GRA
hCoV-19/France/HDF-IPP31247/2023	hCoV-19/France/HDF-IPP31247/2023	Supranational	0	France		40-44	Male	JN.1	GRA
hCoV-19/France/HDF-IPP31248/2023	hCoV-19/France/HDF-IPP31248/2023	Supranational	0	France		80-84	Male	JN.1	GRA
hCoV-19/France/HDF-IPP31249/2023	hCoV-19/France/HDF-IPP31249/2023	Supranational	0	France		35-39	Female	JN.1.1	GRA
hCoV-19/France/HDF-IPP31250/2023	hCoV-19/France/HDF-IPP31250/2023	Supranational	0	France		65-69	Female	JN.1.1 (consensus call)	GRA
hCoV-19/France/HDF-IPP31251/2023	hCoV-19/France/HDF-IPP31251/2023	Supranational	0	France		55-59	Female	JN.1.1	GRA
hCoV-19/France/HDF-IPP31252/2023	hCoV-19/France/HDF-IPP31252/2023	Supranational	0	France		55-59	Male	JN.1.1 (consensus call)	GRA
hCoV-19/France/HDF-IPP31666/2023	hCoV-19/France/HDF-IPP31666/2023	Supranational	0	France		40-44	Female	JN.1.1	GRA
hCoV-19/France/HDF-IPP31667/2023	hCoV-19/France/HDF-IPP31667/2023	Supranational	0	France		75-79	Male	JG.3	GRA
hCoV-19/France/HDF-IPP31668/2023	hCoV-19/France/HDF-IPP31668/2023	Supranational	0	France		60-64	Male	JN.1	GRA
hCoV-19/France/HDF-IPP31669/2023	hCoV-19/France/HDF-IPP31669/2023	Supranational	0	France		55-59	Male	JN.1.1 (consensus call)	GRA
hCoV-19/France/HDF-IPP31670/2023	hCoV-19/France/HDF-IPP31670/2023	Supranational	0	France		55-59	Female	JN.1.1 (consensus call)	GRA
hCoV-19/France/HDF-IPP31671/2023	hCoV-19/France/HDF-IPP31671/2023	Supranational	0	France		40-44	Female	JN.1.1.3	GRA
hCoV-19/France/HDF-IPP31674/2023	hCoV-19/France/HDF-IPP31674/2023	Supranational	0	France		60-64	Male	JN.1	GRA
hCoV-19/France/HDF-IPP31675/2023	hCoV-19/France/HDF-IPP31675/2023	Supranational	0	France		30-34	Female	JN.1.1	GRA
hCoV-19/France/HDF-IPP31676/2023	hCoV-19/France/HDF-IPP31676/2023	Supranational	0	France		60-64	Female	JN.1.1	GRA
hCoV-19/France/HDF-IPP31677/2023	hCoV-19/France/HDF-IPP31677/2023	Supranational	0	France		20-24	Female	JG.3	GRA
hCoV-19/France/HDF-IPP31678/2023	hCoV-19/France/HDF-IPP31678/2023	Supranational	0	France		40-44	Female	GS.4	GRA
hCoV-19/France/HDF-IPP31680/2023	hCoV-19/France/HDF-IPP31680/2023	Supranational	0	France		40-44	Female	JN.1.1	GRA
hCoV-19/France/HDF-IPP31681/2023	hCoV-19/France/HDF-IPP31681/2023	Supranational	0	France		75-79	Male	JN.1.1 (consensus call)	GRA
hCoV-19/France/HDF-IPP31682/2023	hCoV-19/France/HDF-IPP31682/2023	Supranational	0	France		55-59	Female	JN.1.1 (consensus call)	GRA
hCoV-19/France/HDF-IPP31698/2023	hCoV-19/France/HDF-IPP31698/2023	Supranational	0	France		70-74	Male	JN.1.4	GRA
hCoV-19/France/HDF-IPP31744/2023	hCoV-19/France/HDF-IPP31744/2023	Supranational	1	France		90-94	Female	JN.1	GRA
hCoV-19/France/HDF-IPP31820/2023	hCoV-19/France/HDF-IPP31820/2023	Supranational	0	France		60-64		JN.18	GRA
hCoV-19/France/HDF-IPP31821/2023	hCoV-19/France/HDF-IPP31821/2023	Supranational	0	France		70-74	Female	JN.1.4	GRA
hCoV-19/France/HDF-IPP31822/2023	hCoV-19/France/HDF-IPP31822/2023	Supranational	0	France		10-14	Male	JN.1.1 (consensus call)	GRA
hCoV-19/France/HDF-IPP31823/2023	hCoV-19/France/HDF-IPP31823/2023	Supranational	0	France		45-49	Male	JN.1.1 (consensus call)	GRA
hCoV-19/France/HDF-IPP31824/2023	hCoV-19/France/HDF-IPP31824/2023	Supranational	0	France		65-69	Male	JN.1.4	GRA
hCoV-19/France/HDF-IPP32069/2023	hCoV-19/France/HDF-IPP32069/2023	Supranational	1	France		95-99	Male	JN.1	GRA
hCoV-19/France/HDF-IPP32070/2023	hCoV-19/France/HDF-IPP32070/2023	Supranational	1	France		70-74	Male	JD.1.1	GRA
hCoV-19/France/HDF-IPP32071/2023	hCoV-19/France/HDF-IPP32071/2023	Supranational	1	France		55-59	Female	JN.1.1 (consensus call)	GRA
hCoV-19/France/HDF-IPP32072/2023	hCoV-19/France/HDF-IPP32072/2023	Supranational	0	France		60-64	Female	JD.1.1	GRA
hCoV-19/France/HDF-IPP32073/2023	hCoV-19/France/HDF-IPP32073/2023	Supranational	0	France		75-79	Male	JN.1.19	GRA
hCoV-19/France/HDF-IPP32074/2023	hCoV-19/France/HDF-IPP32074/2023	Supranational	0	France		80-84	Male	JN.1	GRA
hCoV-19/France/HDF-IPP32075/2023	hCoV-19/France/HDF-IPP32075/2023	Supranational	0	France		85-89	Female	JN.1.39	GRA
hCoV-19/France/HDF-IPP32076/2023	hCoV-19/France/HDF-IPP32076/2023	Supranational	0	France		80-84	Female	EG.5.1	GRA
hCoV-19/France/HDF-IPP32077/2023	hCoV-19/France/HDF-IPP32077/2023	Supranational	0	France		50-54	Female	JN.1.4	GRA
hCoV-19/France/HDF-IPP32078/2023	hCoV-19/France/HDF-IPP32078/2023	Supranational	0	France		55-59	Male	JN.1.4 (consensus call)	GRA
hCoV-19/France/HDF-IPP32079/2023	hCoV-19/France/HDF-IPP32079/2023	Supranational	0	France		20-24	Female	JN.1.4 (consensus call)	GRA
hCoV-19/France/HDF-IPP32080/2023	hCoV-19/France/HDF-IPP32080/2023	Supranational	0	France		85-89	Male	XBB.1.16.11	GRA
hCoV-19/France/HDF-IPP32081/2023	hCoV-19/France/HDF-IPP32081/2023	Supranational	0	France		85-89	Female	XBB.1.16.11	GRA
hCoV-19/France/HDF-IPP32082/2023	hCoV-19/France/HDF-IPP32082/2023	Supranational	0	France		60-64	Female	JN.1.4	GRA
hCoV-19/France/HDF-IPP32083/2023	hCoV-19/France/HDF-IPP32083/2023	Supranational	0	France		85-89	Male	JN.1.4	GRA
hCoV-19/France/HDF-IPP32084/2023	hCoV-19/France/HDF-IPP32084/2023	Supranational	0	France		45-49	Female	JN.1	GRA
hCoV-19/France/HDF-IPP32085/2023	hCoV-19/France/HDF-IPP32085/2023	Supranational	0	France		60-64	Male	JG.3	GRA
hCoV-19/France/HDF-IPP32086/2023	hCoV-19/France/HDF-IPP32086/2023	Supranational	0	France		75-79	Male	GK.2.1	GRA
hCoV-19/France/HDF-IPP32087/2023	hCoV-19/France/HDF-IPP32087/2023	Supranational	0	France		65-69	Female	JN.1	GRA
hCoV-19/France/HDF-IPP32088/2023	hCoV-19/France/HDF-IPP32088/2023	Supranational	0	France		50-54	Female	JN.1.1	GRA
hCoV-19/France/HDF-IPP32090/2023	hCoV-19/France/HDF-IPP32090/2023	Supranational	0	France		20-24	Female	HV.1	GRA
hCoV-19/France/HDF-IPP32092/2023	hCoV-19/France/HDF-IPP32092/2023	Supranational	0	France		80-84	Female	JN.1.1	GRA
hCoV-19/France/HDF-IPP32093/2023	hCoV-19/France/HDF-IPP32093/2023	Supranational	0	France		25-29	Female	JN.1.1	GRA
hCoV-19/France/HDF-IPP32094/2023	hCoV-19/France/HDF-IPP32094/2023	Supranational	0	France		35-39	Female	JN.1.1 (consensus call)	GRA
hCoV-19/France/HDF-IPP32095/2023	hCoV-19/France/HDF-IPP32095/2023	Supranational	0	France		60-64	Female	JN.1.1	GRA
hCoV-19/France/HDF-IPP32096/2023	hCoV-19/France/HDF-IPP32096/2023	Supranational	0	France		75-79	Male	JN.1.43	GRA
hCoV-19/France/HDF-IPP32097/2023	hCoV-19/France/HDF-IPP32097/2023	Supranational	0	France		40-44	Female	JG.3	GRA
hCoV-19/France/HDF-IPP32098/2023	hCoV-19/France/HDF-IPP32098/2023	Supranational	0	France		85-89	Male	JN.1.1 (consensus call)	GRA
hCoV-19/France/HDF-IPP32099/2023	hCoV-19/France/HDF-IPP32099/2023	Supranational	0	France		65-69	Male	JN.1.4 (consensus call)	GRA
hCoV-19/France/HDF-IPP32100/2023	hCoV-19/France/HDF-IPP32100/2023	Supranational	0	France		65-69	Female	JN.1.4	GRA
hCoV-19/France/HDF-IPP32101/2023	hCoV-19/France/HDF-IPP32101/2023	Supranational	0	France		80-84	Female	HV.1	GRA
hCoV-19/France/HDF-IPP32102/2023	hCoV-19/France/HDF-IPP32102/2023	Supranational	0	France		60-64	Female	JN.1.1	GRA
hCoV-19/France/HDF-IPP32103/2023	hCoV-19/France/HDF-IPP32103/2023	Supranational	1	France		0-4	Female	JG.3	GRA
hCoV-19/France/HDF-IPP32149/2023	hCoV-19/France/HDF-IPP32149/2023	Supranational	1	France		70-74	Male	JN.1	GRA
hCoV-19/France/HDF-IPP32150/2023	hCoV-19/France/HDF-IPP32150/2023	Supranational	1	France		70-74	Male	JN.6	GRA
hCoV-19/France/HDF-IPP32151/2023	hCoV-19/France/HDF-IPP32151/2023	Supranational	1	France		40-44	Female	JN.1.18 (consensus call)	GRA
hCoV-19/France/HDF-IPP32152/2023	hCoV-19/France/HDF-IPP32152/2023	Supranational	1	France		80-84	Male	JN.1	GRA
hCoV-19/France/HDF-IPP32154/2023	hCoV-19/France/HDF-IPP32154/2023	Supranational	1	France		60-64	Male	JN.1	GRA
hCoV-19/France/HDF-IPP32155/2023	hCoV-19/France/HDF-IPP32155/2023	Supranational	1	France		45-49	Male	JN.1.22 (consensus call)	GRA
hCoV-19/France/HDF-IPP32156/2023	hCoV-19/France/HDF-IPP32156/2023	Supranational	1	France		40-44	Male	JG.3	GRA
hCoV-19/France/HDF-IPP32158/2023	hCoV-19/France/HDF-IPP32158/2023	Supranational	1	France		40-44	Female	JN.1.22	GRA
hCoV-19/France/HDF-IPP32159/2023	hCoV-19/France/HDF-IPP32159/2023	Supranational	1	France		70-74	Male	JN.1.4	GRA
hCoV-19/France/HDF-IPP32160/2023	hCoV-19/France/HDF-IPP32160/2023	Supranational	1	France		55-59	Male	JN.1	GRA
hCoV-19/France/HDF-IPP32162/2023	hCoV-19/France/HDF-IPP32162/2023	Supranational	1	France		50-54	Female	JN.1.1 (consensus call)	GRA
hCoV-19/France/HDF-IPP32163/2023	hCoV-19/France/HDF-IPP32163/2023	Supranational	1	France		0-4	Male	JN.1.1	GRA
hCoV-19/France/HDF-IPP32166/2023	hCoV-19/France/HDF-IPP32166/2023	Supranational	1	France		0-4	Female	JG.3	GRA
hCoV-19/France/HDF-IPP32167/2023	hCoV-19/France/HDF-IPP32167/2023	Supranational	1	France		0-4	Male	JN.1.1 (consensus call)	GRA
hCoV-19/France/HDF-IPP32168/2023	hCoV-19/France/HDF-IPP32168/2023	Supranational	1	France		70-74	Female	BA.2.86.1	GRA
hCoV-19/France/HDF-IPP32169/2023	hCoV-19/France/HDF-IPP32169/2023	Supranational	1	France		0-4	Male	JN.1	GRA
hCoV-19/France/HDF-IPP32170/2023	hCoV-19/France/HDF-IPP32170/2023	Supranational	1	France		80-84	Male	JN.1.1.10 (consensus call)	GRA
hCoV-19/France/HDF-IPP32171/2023	hCoV-19/France/HDF-IPP32171/2023	Supranational	1	France		80-84	Female	JN.1.1	GRA
hCoV-19/France/HDF-IPP32172/2023	hCoV-19/France/HDF-IPP32172/2023	Supranational	1	France		55-59	Male	JN.1.1	GRA
hCoV-19/France/HDF-IPP32174/2023	hCoV-19/France/HDF-IPP32174/2023	Supranational	1	France		90-94	Female	JN.3	GRA
hCoV-19/France/HDF-IPP32175/2023	hCoV-19/France/HDF-IPP32175/2023	Supranational	1	France		65-69	Male	JD.1.1	GRA
hCoV-19/France/HDF-IPP32177/2023	hCoV-19/France/HDF-IPP32177/2023	Supranational	1	France		25-29	Male	HV.1	GRA
hCoV-19/France/HDF-IPP32178/2023	hCoV-19/France/HDF-IPP32178/2023	Supranational	1	France		85-89	Female	JN.1.4	GRA
hCoV-19/France/HDF-IPP32180/2023	hCoV-19/France/HDF-IPP32180/2023	Supranational	1	France		90-94	Female	JN.1.1 (consensus call)	GRA
hCoV-19/France/HDF-IPP32182/2023	hCoV-19/France/HDF-IPP32182/2023	Supranational	1	France		70-74	Male	JN.1.4	GRA
hCoV-19/France/HDF-IPP32183/2023	hCoV-19/France/HDF-IPP32183/2023	Supranational	1	France		45-49	Male	JN.1.1 (consensus call)	GRA
hCoV-19/France/HDF-IPP32184/2023	hCoV-19/France/HDF-IPP32184/2023	Supranational	1	France		65-69	Female	JG.3	GRA
hCoV-19/France/HDF-IPP32185/2023	hCoV-19/France/HDF-IPP32185/2023	Supranational	1	France		80-84	Female	JN.1.1	GRA
hCoV-19/France/HDF-IPP32186/2023	hCoV-19/France/HDF-IPP32186/2023	Supranational	1	France		90-94	Female	JN.1	GRA
hCoV-19/France/HDF-IPP32187/2023	hCoV-19/France/HDF-IPP32187/2023	Supranational	1	France		60-64	Male	JD.1.1	GRA
hCoV-19/France/HDF-IPP32188/2023	hCoV-19/France/HDF-IPP32188/2023	Supranational	1	France		85-89	Female	JN.1.1 (consensus call)	GRA
hCoV-19/France/HDF-IPP32189/2023	hCoV-19/France/HDF-IPP32189/2023	Supranational	1	France		75-79	Female	JN.1	GRA
hCoV-19/France/HDF-IPP32337/2023	hCoV-19/France/HDF-IPP32337/2023	Supranational	0	France		65-69	Male	JN.1	GRA
hCoV-19/France/HDF-IPP32338/2023	hCoV-19/France/HDF-IPP32338/2023	Supranational	0	France		85-89	Male	JD.1.1.3	GRA
hCoV-19/France/HDF-IPP32340/2023	hCoV-19/France/HDF-IPP32340/2023	Supranational	0	France		25-29	Female	JG.3	GRA
hCoV-19/France/HDF-IPP32343/2023	hCoV-19/France/HDF-IPP32343/2023	Supranational	0	France		35-39	Female	HK.3	GRA
hCoV-19/France/HDF-IPP32344/2023	hCoV-19/France/HDF-IPP32344/2023	Supranational	0	France		60-64	Female	JN.1.1.2	GRA
hCoV-19/France/HDF-IPP32345/2023	hCoV-19/France/HDF-IPP32345/2023	Supranational	0	France		80-84	Female	JN.1.4.7	GRA
hCoV-19/France/HDF-IPP32346/2023	hCoV-19/France/HDF-IPP32346/2023	Supranational	0	France		50-54	Female	JN.1.52	GRA
hCoV-19/France/HDF-IPP32348/2023	hCoV-19/France/HDF-IPP32348/2023	Supranational	0	France		75-79	Male	JN.1.45	GRA
hCoV-19/France/HDF-IPP32469/2023	hCoV-19/France/HDF-IPP32469/2023	Supranational	0	France		45-49	Female	JN.1.1	GRA
hCoV-19/France/HDF-IPP32591/2023	hCoV-19/France/HDF-IPP32591/2023	Supranational	0	France		20-24	Male	JN.1.1	GRA
hCoV-19/France/HDF-IPP32592/2023	hCoV-19/France/HDF-IPP32592/2023	Supranational	0	France		40-44	Female	JN.1.1	GRA
hCoV-19/France/HDF-IPP32593/2023	hCoV-19/France/HDF-IPP32593/2023	Supranational	0	France		15-19	Male	JN.1.1	GRA
hCoV-19/France/HDF-IPP32594/2023	hCoV-19/France/HDF-IPP32594/2023	Supranational	0	France		40-44	Female	JN.1.1.10	GRA
hCoV-19/France/HDF-IPP32597/2023	hCoV-19/France/HDF-IPP32597/2023	Supranational	0	France		65-69	Male	JN.1	GRA
hCoV-19/France/HDF-IPP32598/2023	hCoV-19/France/HDF-IPP32598/2023	Supranational	0	France		65-69	Female	JN.1.1.10 (consensus call)	GRA
hCoV-19/France/HDF-IPP32599/2023	hCoV-19/France/HDF-IPP32599/2023	Supranational	0	France		75-79	Male	JN.1	GRA
hCoV-19/France/HDF-IPP32600/2023	hCoV-19/France/HDF-IPP32600/2023	Supranational	0	France		60-64	Female	JN.1.1	GRA
hCoV-19/France/HDF-IPP32601/2023	hCoV-19/France/HDF-IPP32601/2023	Supranational	0	France		25-29	Male	JN.1	GRA
hCoV-19/France/HDF-IPP32602/2023	hCoV-19/France/HDF-IPP32602/2023	Supranational	0	France		55-59	Male	JN.1	GRA
hCoV-19/France/HDF-IPP32603/2023	hCoV-19/France/HDF-IPP32603/2023	Supranational	0	France		95-99	Female	JN.1.1	GRA
hCoV-19/France/HDF-IPP32604/2023	hCoV-19/France/HDF-IPP32604/2023	Supranational	0	France		70-74	Female	JN.1.1	GRA
hCoV-19/France/HDF-IPP32621/2023	hCoV-19/France/HDF-IPP32621/2023	Supranational	1	France		80-84	Female	JN.1.1	GRA
hCoV-19/France/HDF-IPP32623/2023	hCoV-19/France/HDF-IPP32623/2023	Supranational	1	France		75-79	Female	JN.1.1	GRA
hCoV-19/France/HDF-IPP32624/2023	hCoV-19/France/HDF-IPP32624/2023	Supranational	1	France		85-89	Female	JN.1.1	GRA
hCoV-19/France/HDF-IPP32625/2023	hCoV-19/France/HDF-IPP32625/2023	Supranational	1	France		90-94	Female	JN.1.1	GRA
hCoV-19/France/HDF-IPP32719/2023	hCoV-19/France/HDF-IPP32719/2023	Supranational	0	France		15-19	Female	JN.1	GRA
hCoV-19/France/HDF-IPP32720/2023	hCoV-19/France/HDF-IPP32720/2023	Supranational	0	France		25-29	Male	JN.1.4	GRA
hCoV-19/France/HDF-IPP32721/2023	hCoV-19/France/HDF-IPP32721/2023	Supranational	0	France		50-54	Male	JN.1.1	GRA
hCoV-19/France/HDF-IPP32722/2023	hCoV-19/France/HDF-IPP32722/2023	Supranational	0	France		10-14	Male	JN.1.44 (consensus call)	GRA
hCoV-19/France/HDF-IPP32723/2023	hCoV-19/France/HDF-IPP32723/2023	Supranational	0	France		50-54	Female	JN.1.1	GRA
hCoV-19/France/HDF-IPP32724/2023	hCoV-19/France/HDF-IPP32724/2023	Supranational	0	France		80-84	Female	JN.1.4	GRA
hCoV-19/France/HDF-IPP32749/2023	hCoV-19/France/HDF-IPP32749/2023	Supranational	1	France		0-4	Male	JN.1.4	GRA
hCoV-19/France/HDF-IPP32770/2023	hCoV-19/France/HDF-IPP32770/2023	Supranational	0	France		75-79	Female	JN.1.1	GRA
hCoV-19/France/HDF-IPP32771/2023	hCoV-19/France/HDF-IPP32771/2023	Supranational	0	France		35-39	Female	JG.3	GRA
hCoV-19/France/HDF-IPP32772/2023	hCoV-19/France/HDF-IPP32772/2023	Supranational	0	France		40-44	Female	JN.1.1 (consensus call)	GRA
hCoV-19/France/HDF-IPP32773/2023	hCoV-19/France/HDF-IPP32773/2023	Supranational	0	France		45-49	Male	JN.1.1 (consensus call)	GRA
hCoV-19/France/HDF-IPP32774/2023	hCoV-19/France/HDF-IPP32774/2023	Supranational	0	France		90-94	Female	JN.1.1	GRA
hCoV-19/France/HDF-IPP32776/2023	hCoV-19/France/HDF-IPP32776/2023	Supranational	0	France		90-94	Male	JN.1.1 (consensus call)	GRA
hCoV-19/France/HDF-IPP32777/2023	hCoV-19/France/HDF-IPP32777/2023	Supranational	0	France		45-49	Female	JN.1	GRA
hCoV-19/France/HDF-IPP32779/2023	hCoV-19/France/HDF-IPP32779/2023	Supranational	0	France		50-54	Female	JN.1.1	GRA
hCoV-19/France/HDF-IPP32780/2023	hCoV-19/France/HDF-IPP32780/2023	Supranational	0	France		50-54	Male	JD.1.1.3	GRA
hCoV-19/France/HDF-IPP32783/2023	hCoV-19/France/HDF-IPP32783/2023	Supranational	0	France		60-64	Male	JN.1	GRA
hCoV-19/France/HDF-IPP32784/2023	hCoV-19/France/HDF-IPP32784/2023	Supranational	0	France		75-79	Female	JN.1.1	GRA
hCoV-19/France/HDF-IPP32785/2023	hCoV-19/France/HDF-IPP32785/2023	Supranational	0	France		45-49	Female	JN.1.30 (consensus call)	GRA
hCoV-19/France/HDF-IPP32786/2023	hCoV-19/France/HDF-IPP32786/2023	Supranational	0	France		20-24	Male	JN.1.30	GRA
hCoV-19/France/HDF-IPP32852/2023	hCoV-19/France/HDF-IPP32852/2023	Supranational	0	France		50-54	Female	JN.1.30	GRA
hCoV-19/France/HDF-IPP32853/2023	hCoV-19/France/HDF-IPP32853/2023	Supranational	0	France		65-69	Female	JN.1.1	GRA
hCoV-19/France/HDF-IPP32854/2023	hCoV-19/France/HDF-IPP32854/2023	Supranational	0	France		75-79	Female	JN.1.4	GRA
hCoV-19/France/HDF-IPP32855/2023	hCoV-19/France/HDF-IPP32855/2023	Supranational	0	France		50-54	Female	JN.1.1	GRA
hCoV-19/France/HDF-IPP32856/2023	hCoV-19/France/HDF-IPP32856/2023	Supranational	0	France		45-49	Female	JN.1.1	GRA
hCoV-19/France/HDF-IPP32857/2023	hCoV-19/France/HDF-IPP32857/2023	Supranational	0	France		55-59	Female	JN.1.1	GRA
hCoV-19/France/HDF-IPP32858/2023	hCoV-19/France/HDF-IPP32858/2023	Supranational	0	France		85-89	Male	JN.1.1 (consensus call)	GRA
hCoV-19/France/HDF-IPP32859/2023	hCoV-19/France/HDF-IPP32859/2023	Supranational	0	France		50-54	Female	JN.4	GRA
hCoV-19/France/HDF-IPP33105/2023	hCoV-19/France/HDF-IPP33105/2023	Supranational	0	France		50-54	Female	JN.5	GRA
hCoV-19/France/HDF-IPP33106/2023	hCoV-19/France/HDF-IPP33106/2023	Supranational	0	France		40-44	Male	JG.3	GRA
hCoV-19/France/HDF-IPP33107/2023	hCoV-19/France/HDF-IPP33107/2023	Supranational	0	France		35-39	Female	JN.1.29	GRA
hCoV-19/France/HDF-IPP33108/2023	hCoV-19/France/HDF-IPP33108/2023	Supranational	0	France		50-54	Male	JG.3	GRA
hCoV-19/France/HDF-IPP33109/2023	hCoV-19/France/HDF-IPP33109/2023	Supranational	0	France		35-39	Female	JN.1.1	GRA
hCoV-19/France/HDF-IPP33110/2023	hCoV-19/France/HDF-IPP33110/2023	Supranational	0	France		35-39	Male	JN.1.55 (consensus call)	GRA
hCoV-19/France/HDF-IPP33170/2023	hCoV-19/France/HDF-IPP33170/2023	Supranational	0	France		20-24	Female	JN.1.1 (consensus call)	GRA
hCoV-19/France/HDF-IPP33206/2023	hCoV-19/France/HDF-IPP33206/2023	Supranational	0	France		75-79	Male	JN.1.1 (consensus call)	GRA
hCoV-19/France/HDF-IPP33207/2023	hCoV-19/France/HDF-IPP33207/2023	Supranational	0	France		55-59	Female	JN.1.1 (consensus call)	GRA
hCoV-19/France/HDF-IPP33212/2023	hCoV-19/France/HDF-IPP33212/2023	Supranational	0	France		40-44	Male	JN.1.1.2 (consensus call)	GRA
hCoV-19/France/HDF-IPP33213/2023	hCoV-19/France/HDF-IPP33213/2023	Supranational	0	France		65-69	Male	JN.1.1.2	GRA
hCoV-19/France/HDF-IPP33214/2023	hCoV-19/France/HDF-IPP33214/2023	Supranational	0	France		90-94	Male	JN.1	GRA
hCoV-19/France/HDF-IPP33215/2023	hCoV-19/France/HDF-IPP33215/2023	Supranational	0	France		50-54	Female	JN.1.1	GRA
hCoV-19/France/HDF-IPP33217/2023	hCoV-19/France/HDF-IPP33217/2023	Supranational	0	France		35-39	Female	JG.3	GRA
hCoV-19/France/HDF-IPP33218/2023	hCoV-19/France/HDF-IPP33218/2023	Supranational	0	France		15-19	Female	JG.3	GRA
hCoV-19/France/HDF-IPP33219/2023	hCoV-19/France/HDF-IPP33219/2023	Supranational	0	France		65-69	Female	JN.1.22	GRA
hCoV-19/France/HDF-IPP33220/2023	hCoV-19/France/HDF-IPP33220/2023	Supranational	0	France		65-69	Female	JN.1.1 (consensus call)	GRA
hCoV-19/France/HDF-IPP33221/2023	hCoV-19/France/HDF-IPP33221/2023	Supranational	0	France		75-79	Female	JN.1	GRA
hCoV-19/France/HDF-IPP33223/2023	hCoV-19/France/HDF-IPP33223/2023	Supranational	0	France		30-34	Male	JN.1.1	GRA
hCoV-19/France/HDF-IPP33251/2023	hCoV-19/France/HDF-IPP33251/2023	Supranational	0	France		40-44	Female	JN.1.1	GRA
hCoV-19/France/HDF-IPP33252/2023	hCoV-19/France/HDF-IPP33252/2023	Supranational	0	France		80-84	Male	JN.1	GRA
hCoV-19/France/HDF-IPP33253/2023	hCoV-19/France/HDF-IPP33253/2023	Supranational	0	France		75-79	Female	JN.1	GRA
hCoV-19/France/HDF-IPP33255/2023	hCoV-19/France/HDF-IPP33255/2023	Supranational	0	France		65-69	Female	JN.1.1 (consensus call)	GRA
hCoV-19/France/HDF-IPP33256/2023	hCoV-19/France/HDF-IPP33256/2023	Supranational	0	France		15-19	Female	JN.1.1 (consensus call)	GRA
hCoV-19/France/HDF-IPP33257/2023	hCoV-19/France/HDF-IPP33257/2023	Supranational	0	France		70-74	Female	JN.1.4.7 (consensus call)	GRA
hCoV-19/France/HDF-IPP33258/2023	hCoV-19/France/HDF-IPP33258/2023	Supranational	0	France		35-39	Female	JN.1.1 (consensus call)	GRA
hCoV-19/France/HDF-IPP33259/2023	hCoV-19/France/HDF-IPP33259/2023	Supranational	0	France		45-49	Female	JN.1	GRA
hCoV-19/France/HDF-IPP33260/2023	hCoV-19/France/HDF-IPP33260/2023	Supranational	0	France		15-19	Female	JG.3	GRA
hCoV-19/France/HDF-IPP33261/2023	hCoV-19/France/HDF-IPP33261/2023	Supranational	0	France		50-54	Female	EG.5.1.1	GRA
hCoV-19/France/HDF-IPP33262/2023	hCoV-19/France/HDF-IPP33262/2023	Supranational	0	France		90-94	Female	JN.1	GRA
hCoV-19/France/HDF-IPP33263/2023	hCoV-19/France/HDF-IPP33263/2023	Supranational	0	France		50-54	Male	JN.2	GRA
hCoV-19/France/HDF-IPP33265/2023	hCoV-19/France/HDF-IPP33265/2023	Supranational	0	France		55-59	Female	JN.1.1 (consensus call)	GRA
hCoV-19/France/HDF-IPP33266/2023	hCoV-19/France/HDF-IPP33266/2023	Supranational	0	France		25-29	Female	JN.1	GRA
hCoV-19/France/HDF-IPP33270/2023	hCoV-19/France/HDF-IPP33270/2023	Supranational	0	France		60-64	Male	JN.1.4.5	GRA
hCoV-19/France/HDF-IPP33285/2023	hCoV-19/France/HDF-IPP33285/2023	Supranational	1	France		75-79	Male	JN.1	GRA
hCoV-19/France/HDF-IPP33286/2023	hCoV-19/France/HDF-IPP33286/2023	Supranational	1	France		60-64	Female	JN.1.4 (consensus call)	GRA
hCoV-19/France/HDF-IPP33287/2023	hCoV-19/France/HDF-IPP33287/2023	Supranational	1	France		85-89	Female	JN.1.1	GRA
hCoV-19/France/HDF-IPP33288/2023	hCoV-19/France/HDF-IPP33288/2023	Supranational	1	France		80-84	Female	JN.1.1.3 (consensus call)	GRA
hCoV-19/France/HDF-IPP33289/2023	hCoV-19/France/HDF-IPP33289/2023	Supranational	1	France		90-94	Male	JN.1.12	GRA
hCoV-19/France/HDF-IPP33290/2023	hCoV-19/France/HDF-IPP33290/2023	Supranational	1	France		85-89	Male	JN.1.43 (consensus call)	GRA
hCoV-19/France/HDF-IPP33323/2023	hCoV-19/France/HDF-IPP33323/2023	Supranational	1	France		75-79	Female	JG.3	GRA
hCoV-19/France/HDF-IPP33324/2023	hCoV-19/France/HDF-IPP33324/2023	Supranational	1	France		80-84	Female	EG.5.1.1	GRA
hCoV-19/France/HDF-IPP33332/2023	hCoV-19/France/HDF-IPP33332/2023	Supranational	1	France		70-74	Male	JN.1.1	GRA
hCoV-19/France/HDF-IPP33333/2023	hCoV-19/France/HDF-IPP33333/2023	Supranational	1	France		95-99	Female	JN.1.1	GRA
hCoV-19/France/HDF-IPP33334/2023	hCoV-19/France/HDF-IPP33334/2023	Supranational	1	France		70-74	Female	JN.1.4	GRA
hCoV-19/France/HDF-IPP33349/2023	hCoV-19/France/HDF-IPP33349/2023	Supranational	1	France		95-99	Female	GS.4.1	GRA
hCoV-19/France/HDF-IPP33412/2023	hCoV-19/France/HDF-IPP33412/2023	Supranational	0	France		20-24	Male	HV.1	GRA
hCoV-19/France/HDF-IPP33413/2023	hCoV-19/France/HDF-IPP33413/2023	Supranational	0	France		75-79	Female	JN.1.1	GRA
hCoV-19/France/HDF-IPP33414/2023	hCoV-19/France/HDF-IPP33414/2023	Supranational	0	France		60-64	Female	JN.1.1 (consensus call)	GRA
hCoV-19/France/HDF-IPP33415/2023	hCoV-19/France/HDF-IPP33415/2023	Supranational	0	France		20-24	Female	JN.1.1	GRA
hCoV-19/France/HDF-IPP33416/2023	hCoV-19/France/HDF-IPP33416/2023	Supranational	0	France		80-84	Male	JN.1.1	GRA
hCoV-19/France/HDF-IPP33418/2023	hCoV-19/France/HDF-IPP33418/2023	Supranational	0	France		75-79	Female	HK.3	GRA
hCoV-19/France/HDF-IPP33420/2023	hCoV-19/France/HDF-IPP33420/2023	Supranational	0	France		80-84	Female	JN.1.1	GRA
hCoV-19/France/HDF-IPP33421/2023	hCoV-19/France/HDF-IPP33421/2023	Supranational	0	France		55-59	Female	JN.1.1	GRA
hCoV-19/France/HDF-IPP33486/2023	hCoV-19/France/HDF-IPP33486/2023	Supranational	1	France		80-84	Female	JN.1.43 (consensus call)	GRA
hCoV-19/France/HDF-IPP33487/2023	hCoV-19/France/HDF-IPP33487/2023	Supranational	1	France		90-94	Female	JN.1.1	GRA
hCoV-19/France/HDF-IPP33488/2023	hCoV-19/France/HDF-IPP33488/2023	Supranational	1	France		75-79	Male	JN.1.43 (consensus call)	GRA
hCoV-19/France/HDF-IPP33619/2023	hCoV-19/France/HDF-IPP33619/2023	Supranational	0	France		80-84	Male	JN.1.4	GRA
hCoV-19/France/HDF-IPP33628/2023	hCoV-19/France/HDF-IPP33628/2023	Supranational	1	France		55-59	Male	JN.1.1	GRA
hCoV-19/France/HDF-IPP33629/2023	hCoV-19/France/HDF-IPP33629/2023	Supranational	1	France		50-54	Female	JN.1	GRA
hCoV-19/France/HDF-IPP33630/2023	hCoV-19/France/HDF-IPP33630/2023	Supranational	1	France		45-49	Female	HV.1	GRA
hCoV-19/France/HDF-IPP33632/2023	hCoV-19/France/HDF-IPP33632/2023	Supranational	1	France		35-39	Female	JN.1.44	GRA
hCoV-19/France/HDF-IPP33633/2023	hCoV-19/France/HDF-IPP33633/2023	Supranational	1	France		50-54	Male	JN.1.1 (consensus call)	GRA
hCoV-19/France/HDF-IPP33634/2023	hCoV-19/France/HDF-IPP33634/2023	Supranational	1	France		65-69	Male	JN.1	GRA
hCoV-19/France/HDF-IPP33637/2023	hCoV-19/France/HDF-IPP33637/2023	Supranational	1	France		80-84	Male	JN.1	GRA
hCoV-19/France/HDF-IPP33638/2023	hCoV-19/France/HDF-IPP33638/2023	Supranational	1	France		85-89	Male	JN.1.4.5	GRA
hCoV-19/France/HDF-IPP33639/2023	hCoV-19/France/HDF-IPP33639/2023	Supranational	1	France		40-44	Male	JN.1.4	GRA
hCoV-19/France/HDF-IPP33707/2023	hCoV-19/France/HDF-IPP33707/2023	Supranational	0	France		25-29	Female	JN.1.4.7	GRA
hCoV-19/France/HDF-IPP33709/2023	hCoV-19/France/HDF-IPP33709/2023	Supranational	0	France		65-69	Male	JG.3	GRA
hCoV-19/France/HDF-IPP33711/2023	hCoV-19/France/HDF-IPP33711/2023	Supranational	0	France		10-14	Female	JG.3	GRA
hCoV-19/France/HDF-IPP33712/2023	hCoV-19/France/HDF-IPP33712/2023	Supranational	0	France		55-59	Female	JN.1	GRA
hCoV-19/France/HDF-IPP33713/2023	hCoV-19/France/HDF-IPP33713/2023	Supranational	0	France		80-84	Female	JN.1.1	GRA
hCoV-19/France/HDF-IPP33714/2023	hCoV-19/France/HDF-IPP33714/2023	Supranational	0	France		70-74	Female	JN.1.1 (consensus call)	GRA
hCoV-19/France/HDF-IPP33715/2023	hCoV-19/France/HDF-IPP33715/2023	Supranational	0	France		65-69	Female	JN.1.1	GRA
hCoV-19/France/HDF-IPP33716/2023	hCoV-19/France/HDF-IPP33716/2023	Supranational	0	France		15-19	Female	JN.1.1	GRA
hCoV-19/France/HDF-IPP33816/2023	hCoV-19/France/HDF-IPP33816/2023	Supranational	0	France		75-79	Male	JN.1	GRA
hCoV-19/France/HDF-IPP33818/2023	hCoV-19/France/HDF-IPP33818/2023	Supranational	0	France		60-64	Female	JN.1.1	GRA
hCoV-19/France/HDF-IPP33819/2023	hCoV-19/France/HDF-IPP33819/2023	Supranational	0	France		75-79	Female	HK.3.2	GRA
hCoV-19/France/HDF-IPP33820/2023	hCoV-19/France/HDF-IPP33820/2023	Supranational	0	France		75-79	Male	HK.3.2	GRA
hCoV-19/France/HDF-IPP33821/2023	hCoV-19/France/HDF-IPP33821/2023	Supranational	0	France		90-94	Male	JN.1.4 (consensus call)	GRA
hCoV-19/France/HDF-IPP33822/2023	hCoV-19/France/HDF-IPP33822/2023	Supranational	0	France		65-69	Female	JN.1.1	GRA
hCoV-19/France/HDF-IPP33823/2023	hCoV-19/France/HDF-IPP33823/2023	Supranational	0	France		65-69	Male	JD.1.1	GRA
hCoV-19/France/HDF-IPP33824/2023	hCoV-19/France/HDF-IPP33824/2023	Supranational	0	France		85-89	Female	JN.1.4 (consensus call)	GRA
hCoV-19/France/HDF-IPP33825/2023	hCoV-19/France/HDF-IPP33825/2023	Supranational	0	France		85-89	Female	JN.1.1 (consensus call)	GRA
hCoV-19/France/HDF-IPP33828/2023	hCoV-19/France/HDF-IPP33828/2023	Supranational	0	France		50-54	Female	JN.1.1	GRA
hCoV-19/France/HDF-IPP33829/2023	hCoV-19/France/HDF-IPP33829/2023	Supranational	0	France		45-49	Male	JN.1.1	GRA
hCoV-19/France/HDF-IPP33830/2023	hCoV-19/France/HDF-IPP33830/2023	Supranational	0	France		50-54	Male	JN.1.1 (consensus call)	GRA
hCoV-19/France/HDF-IPP33837/2023	hCoV-19/France/HDF-IPP33837/2023	Supranational	1	France		75-79	Female	JN.1.4 (consensus call)	GRA
hCoV-19/France/HDF-IPP33838/2023	hCoV-19/France/HDF-IPP33838/2023	Supranational	1	France		90-94	Female	JN.1.1	GRA
hCoV-19/France/HDF-IPP33875/2023	hCoV-19/France/HDF-IPP33875/2023	Supranational	1	France		0-4	Male	JN.1	GRA
hCoV-19/France/HDF-IPP33876/2023	hCoV-19/France/HDF-IPP33876/2023	Supranational	1	France		20-24	Female	JN.1	GRA
hCoV-19/France/HDF-IPP33877/2023	hCoV-19/France/HDF-IPP33877/2023	Supranational	1	France		60-64	Female	JN.1.1	GRA
hCoV-19/France/HDF-IPP33878/2023	hCoV-19/France/HDF-IPP33878/2023	Supranational	1	France		90-94	Female	JN.1.4 (consensus call)	GRA
hCoV-19/France/HDF-IPP33879/2023	hCoV-19/France/HDF-IPP33879/2023	Supranational	1	France		0-4	Female	JN.1.1	GRA
hCoV-19/France/HDF-IPP33880/2023	hCoV-19/France/HDF-IPP33880/2023	Supranational	1	France		0-4	Male	JN.1	GRA
hCoV-19/France/HDF-RELAB-IPP05464/2024	hCoV-19/France/HDF-RELAB-IPP05464/2024	Supranational	0	France		50-54	Female	JN.1.16.1 (consensus call)	GRA
hCoV-19/France/HDF-RELAB-IPP05466/2024	hCoV-19/France/HDF-RELAB-IPP05466/2024	Supranational	0	France		45-49	Male	JN.1.1 (consensus call)	GRA
hCoV-19/France/HDF-RELAB-IPP06325/2023	hCoV-19/France/HDF-RELAB-IPP06325/2023	Supranational	0	France		45-49	Female	KP.2.3 (consensus call)	GRA
hCoV-19/France/HDF-RELAB-IPP06327/2024	hCoV-19/France/HDF-RELAB-IPP06327/2024	Supranational	0	France		35-39	Male	JN.1.11.1 (consensus call)	GRA
hCoV-19/France/HDF-RELAB-IPP06328/2024	hCoV-19/France/HDF-RELAB-IPP06328/2024	Supranational	0	France		30-34	Male	JN.1.39.1 (consensus call)	GRA
hCoV-19/France/HDF-RELAB-IPP06330/2024	hCoV-19/France/HDF-RELAB-IPP06330/2024	Supranational	0	France		60-64	Male	KP.2 (consensus call)	GRA
hCoV-19/France/HDF-RELAB-IPP06331/2024	hCoV-19/France/HDF-RELAB-IPP06331/2024	Supranational	0	France		70-74	Male	JN.1.16.1 (consensus call)	GRA
hCoV-19/France/HDF-RELAB-IPP06332/2024	hCoV-19/France/HDF-RELAB-IPP06332/2024	Supranational	0	France		45-49	Female	KP.1.1.1 (consensus call)	GRA
hCoV-19/France/HDF-RELAB-IPP06333/2024	hCoV-19/France/HDF-RELAB-IPP06333/2024	Supranational	0	France		55-59	Female	LB.1.3 (consensus call)	GRA
hCoV-19/France/HDF-RELAB-IPP06334/2024	hCoV-19/France/HDF-RELAB-IPP06334/2024	Supranational	0	France		30-34	Female	KP.2.9 (consensus call)	GRA
hCoV-19/France/HDF-RELAB-IPP06335/2024	hCoV-19/France/HDF-RELAB-IPP06335/2024	Supranational	0	France		65-69	Female	JN.1.50 (consensus call)	GRA
hCoV-19/France/HDF-RELAB-IPP06498/2024	hCoV-19/France/HDF-RELAB-IPP06498/2024	Supranational	0	France		50-54	Female	KP.2.3 (consensus call)	GRA
hCoV-19/France/HDF-RELAB-IPP06499/2024	hCoV-19/France/HDF-RELAB-IPP06499/2024	Supranational	0	France		35-39	Female	KP.3.1.1 (consensus call)	GRA
hCoV-19/France/HDF-RELAB-IPP06500/2024	hCoV-19/France/HDF-RELAB-IPP06500/2024	Supranational	0	France		35-39	Male	KP.3 (consensus call)	GRA
hCoV-19/France/HDF-RELAB-IPP06501/2024	hCoV-19/France/HDF-RELAB-IPP06501/2024	Supranational	0	France		25-29	Female	JN.1.48.1 (consensus call)	GRA
hCoV-19/France/HDF-RELAB-IPP06502/2024	hCoV-19/France/HDF-RELAB-IPP06502/2024	Supranational	0	France		40-44	Male	JN.1.39 (consensus call)	GRA
hCoV-19/France/HDF-RELAB-IPP06503/2024	hCoV-19/France/HDF-RELAB-IPP06503/2024	Supranational	0	France		70-74	Female	KP.2.2 (consensus call)	GRA
hCoV-19/France/HDF-RELAB-IPP06504/2024	hCoV-19/France/HDF-RELAB-IPP06504/2024	Supranational	0	France		25-29	Male	LF.2 (consensus call)	GRA
hCoV-19/France/HDF-RELAB-IPP06505/2024	hCoV-19/France/HDF-RELAB-IPP06505/2024	Supranational	0	France		25-29	Female	KP.2.2 (consensus call)	GRA
hCoV-19/France/HDF-RELAB-IPP06506/2024	hCoV-19/France/HDF-RELAB-IPP06506/2024	Supranational	0	France		35-39	Female	JN.1.50 (consensus call)	GRA
hCoV-19/France/HDF-RELAB-IPP06507/2024	hCoV-19/France/HDF-RELAB-IPP06507/2024	Supranational	0	France		45-49	Female	KP.3.3 (consensus call)	GRA
hCoV-19/France/HDF-RELAB-IPP06508/2024	hCoV-19/France/HDF-RELAB-IPP06508/2024	Supranational	0	France		35-39	Female	KP.4.1 (consensus call)	GRA
hCoV-19/France/HDF-RELAB-IPP06509/2024	hCoV-19/France/HDF-RELAB-IPP06509/2024	Supranational	0	France		80-84	Female	KP.3.1 (consensus call)	GRA
hCoV-19/France/HDF-RELAB-IPP06510/2024	hCoV-19/France/HDF-RELAB-IPP06510/2024	Supranational	0	France		45-49	Female	KS.1 (consensus call)	GRA
hCoV-19/France/HDF-RELAB-IPP06511/2024	hCoV-19/France/HDF-RELAB-IPP06511/2024	Supranational	0	France		30-34	Female	KP.3 (consensus call)	GRA
hCoV-19/France/HDF-RELAB-IPP06512/2024	hCoV-19/France/HDF-RELAB-IPP06512/2024	Supranational	0	France		35-39	Female	KP.3.3 (consensus call)	GRA
hCoV-19/France/HDF-RELAB-IPP06873/2024	hCoV-19/France/HDF-RELAB-IPP06873/2024	Supranational	0	France		85-89	Male	KP.2.2 (consensus call)	GRA
hCoV-19/France/HDF-RELAB-IPP06874/2024	hCoV-19/France/HDF-RELAB-IPP06874/2024	Supranational	0	France		50-54	Male	KP.3.1 (consensus call)	GRA
hCoV-19/France/HDF-RELAB-IPP06875/2024	hCoV-19/France/HDF-RELAB-IPP06875/2024	Supranational	0	France		75-79	Female	KP.2 (consensus call)	GRA
hCoV-19/France/HDF-RELAB-IPP06876/2024	hCoV-19/France/HDF-RELAB-IPP06876/2024	Supranational	0	France		35-39	Female	KS.1 (consensus call)	GRA
hCoV-19/France/HDF-RELAB-IPP06878/2024	hCoV-19/France/HDF-RELAB-IPP06878/2024	Supranational	0	France		60-64	Female	KP.2 (consensus call)	GRA
hCoV-19/France/HDF-RELAB-IPP06879/2024	hCoV-19/France/HDF-RELAB-IPP06879/2024	Supranational	0	France		20-24	Female	KP.3.1.4 (consensus call)	GRA
hCoV-19/France/HDF-RELAB-IPP06880/2024	hCoV-19/France/HDF-RELAB-IPP06880/2024	Supranational	0	France		60-64	Female	KP.3 (consensus call)	GRA
hCoV-19/France/HDF-RELAB-IPP06882/2024	hCoV-19/France/HDF-RELAB-IPP06882/2024	Supranational	0	France		65-69	Male	KP.3.1 (consensus call)	GRA
hCoV-19/France/HDF-RELAB-IPP06883/2024	hCoV-19/France/HDF-RELAB-IPP06883/2024	Supranational	0	France		55-59	Female	KP.1.1.3 (consensus call)	GRA
hCoV-19/France/HDF-RELAB-IPP06885/2024	hCoV-19/France/HDF-RELAB-IPP06885/2024	Supranational	0	France		50-54	Female	KP.2.2 (consensus call)	GRA
hCoV-19/France/HDF-RELAB-IPP07180/2024	hCoV-19/France/HDF-RELAB-IPP07180/2024	Supranational	0	France		65-69	Male	KP.3.2.4 (consensus call)	GRA
hCoV-19/France/HDF-RELAB-IPP07181/2024	hCoV-19/France/HDF-RELAB-IPP07181/2024	Supranational	0	France		85-89	Female	KP.2.2 (consensus call)	GRA
hCoV-19/France/HDF-RELAB-IPP07182/2024	hCoV-19/France/HDF-RELAB-IPP07182/2024	Supranational	0	France		unknown		KP.3.1.1 (consensus call)	GRA
hCoV-19/France/HDF-RELAB-IPP07183/2024	hCoV-19/France/HDF-RELAB-IPP07183/2024	Supranational	0	France		unknown		KP.2 (consensus call)	GRA
hCoV-19/France/HDF-RELAB-IPP07184/2024	hCoV-19/France/HDF-RELAB-IPP07184/2024	Supranational	0	France		unknown		LB.1 (consensus call)	GRA
hCoV-19/France/HDF-RELAB-IPP07185/2024	hCoV-19/France/HDF-RELAB-IPP07185/2024	Supranational	0	France		unknown		JN.1.50 (consensus call)	GRA
hCoV-19/France/HDF-RELAB-IPP07186/2024	hCoV-19/France/HDF-RELAB-IPP07186/2024	Supranational	0	France		unknown		JN.1.50.1 (consensus call)	GRA
hCoV-19/France/HDF-RELAB-IPP07187/2024	hCoV-19/France/HDF-RELAB-IPP07187/2024	Supranational	0	France		unknown		KP.2.9 (consensus call)	GRA
hCoV-19/France/HDF-RELAB-IPP07188/2024	hCoV-19/France/HDF-RELAB-IPP07188/2024	Supranational	0	France		unknown		LQ.1 (consensus call)	GRA
hCoV-19/France/HDF-RELAB-IPP07189/2024	hCoV-19/France/HDF-RELAB-IPP07189/2024	Supranational	0	France		unknown		KP.2.9 (consensus call)	GRA
hCoV-19/France/HDF-RELAB-IPP07190/2024	hCoV-19/France/HDF-RELAB-IPP07190/2024	Supranational	0	France		unknown		KP.2.3 (consensus call)	GRA
hCoV-19/France/HDF-RELAB-IPP07191/2024	hCoV-19/France/HDF-RELAB-IPP07191/2024	Supranational	0	France		unknown		KP.2.2 (consensus call)	GRA
hCoV-19/France/HDF-RELAB-IPP07194/2024	hCoV-19/France/HDF-RELAB-IPP07194/2024	Supranational	0	France		unknown		KP.3.3 (consensus call)	GRA
hCoV-19/France/HDF-RELAB-IPP07452/2024	hCoV-19/France/HDF-RELAB-IPP07452/2024	Supranational	0	France		35-39	Female	KP.3.1.1	GRA
hCoV-19/France/HDF-RELAB-IPP07453/2024	hCoV-19/France/HDF-RELAB-IPP07453/2024	Supranational	0	France		55-59	Female	LF.2	GRA
hCoV-19/France/HDF-RELAB-IPP07455/2024	hCoV-19/France/HDF-RELAB-IPP07455/2024	Supranational	0	France		55-59	Male	KP.3.1.1	GRA
hCoV-19/France/HDF-RELAB-IPP07456/2024	hCoV-19/France/HDF-RELAB-IPP07456/2024	Supranational	0	France		70-74	Female	LE.1	GRA
hCoV-19/France/HDF-RELAB-IPP07457/2024	hCoV-19/France/HDF-RELAB-IPP07457/2024	Supranational	0	France		unknown		KP.4.1	GRA
hCoV-19/France/HDF-RELAB-IPP07869/2024	hCoV-19/France/HDF-RELAB-IPP07869/2024	Supranational	0	France		unknown		KP.1.1.3	GRA
hCoV-19/France/HDF-RELAB-IPP07870/2024	hCoV-19/France/HDF-RELAB-IPP07870/2024	Supranational	0	France		unknown		JN.1.50.2 (consensus call)	GRA
hCoV-19/France/HDF-RELAB-IPP07871/2024	hCoV-19/France/HDF-RELAB-IPP07871/2024	Supranational	0	France		unknown		KP.3.1 (consensus call)	GRA
hCoV-19/France/HDF-RELAB-IPP07872/2024	hCoV-19/France/HDF-RELAB-IPP07872/2024	Supranational	0	France		65-69	Male	KP.3.3.3 (consensus call)	GRA
hCoV-19/France/HDF-RELAB-IPP07873/2024	hCoV-19/France/HDF-RELAB-IPP07873/2024	Supranational	0	France		60-64	Female	KP.2.3	GRA
hCoV-19/France/HDF-RELAB-IPP07874/2024	hCoV-19/France/HDF-RELAB-IPP07874/2024	Supranational	0	France		65-69	Male	KP.3.3 (consensus call)	GRA
hCoV-19/France/HDF-RELAB-IPP07875/2024	hCoV-19/France/HDF-RELAB-IPP07875/2024	Supranational	0	France		25-29	Male	KP.2.15	GRA
hCoV-19/France/HDF-RELAB-IPP07876/2024	hCoV-19/France/HDF-RELAB-IPP07876/2024	Supranational	0	France		35-39	Female	KP.2.9 (consensus call)	GRA
hCoV-19/France/HDF-RELAB-IPP07877/2024	hCoV-19/France/HDF-RELAB-IPP07877/2024	Supranational	0	France		40-44	Female	KS.1.1 (consensus call)	GRA
hCoV-19/France/HDF-RELAB-IPP07878/2024	hCoV-19/France/HDF-RELAB-IPP07878/2024	Supranational	0	France		45-49	Female	KP.3.1.1	GRA
hCoV-19/France/HDF-RELAB-IPP07879/2024	hCoV-19/France/HDF-RELAB-IPP07879/2024	Supranational	0	France		25-29	Male	JN.1.50 (consensus call)	GRA
hCoV-19/France/HDF-RELAB-IPP07880/2024	hCoV-19/France/HDF-RELAB-IPP07880/2024	Supranational	0	France		75-79	Male	KP.2.3	GRA
hCoV-19/France/HDF-RELAB-IPP08331/2024	hCoV-19/France/HDF-RELAB-IPP08331/2024	Supranational	0	France		unknown		KP.2 (consensus call)	GRA
hCoV-19/France/HDF-RELAB-IPP08332/2024	hCoV-19/France/HDF-RELAB-IPP08332/2024	Supranational	0	France		unknown		KP.2 (consensus call)	GRA
hCoV-19/France/HDF-RELAB-IPP08334/2024	hCoV-19/France/HDF-RELAB-IPP08334/2024	Supranational	0	France		unknown		KS.1.1 (consensus call)	GRA
hCoV-19/France/HDF-RELAB-IPP08335/2024	hCoV-19/France/HDF-RELAB-IPP08335/2024	Supranational	0	France		unknown		KP.2.3 (consensus call)	GRA
hCoV-19/France/HDF-RELAB-IPP08336/2024	hCoV-19/France/HDF-RELAB-IPP08336/2024	Supranational	0	France		unknown		LB.1.3 (consensus call)	GRA
hCoV-19/France/HDF-RELAB-IPP08679/2024	hCoV-19/France/HDF-RELAB-IPP08679/2024	Supranational	0	France		unknown		KP.3.1.1 (consensus call)	GRA
hCoV-19/France/HDF-RELAB-IPP08680/2024	hCoV-19/France/HDF-RELAB-IPP08680/2024	Supranational	0	France		unknown		KP.3.3 (consensus call)	GRA
hCoV-19/France/HDF-RELAB-IPP08681/2024	hCoV-19/France/HDF-RELAB-IPP08681/2024	Supranational	0	France		unknown		KS.1 (consensus call)	GRA
hCoV-19/France/HDF-RELAB-IPP08682/2024	hCoV-19/France/HDF-RELAB-IPP08682/2024	Supranational	0	France		unknown		KP.3.1.1 (consensus call)	GRA
hCoV-19/France/HDF-RELAB-IPP09406/2024	hCoV-19/France/HDF-RELAB-IPP09406/2024	Supranational	0	France		35-39	Male	KP.3.1.1 (consensus call)	GRA
hCoV-19/France/HDF-RELAB-IPP09489/2024	hCoV-19/France/HDF-RELAB-IPP09489/2024	Supranational	0	France		unknown		KP.3.1.1 (consensus call)	GRA
hCoV-19/France/HDF-RELAB-IPP09490/2024	hCoV-19/France/HDF-RELAB-IPP09490/2024	Supranational	0	France		unknown		KP.3.1.1 (consensus call)	GRA
hCoV-19/France/HDF-RELAB-IPP09755/2024	hCoV-19/France/HDF-RELAB-IPP09755/2024	Supranational	0	France		95-99	Female	KP.3.1.1 (consensus call)	GRA
hCoV-19/France/HDF-RELAB-IPP09757/2024	hCoV-19/France/HDF-RELAB-IPP09757/2024	Supranational	0	France		unknown		KP.3.1.1 (consensus call)	GRA
hCoV-19/France/HDF-RELAB-IPP09758/2024	hCoV-19/France/HDF-RELAB-IPP09758/2024	Supranational	0	France		35-39	Female	KP.2.3 (consensus call)	GRA
hCoV-19/France/HDF-RELAB-IPP09759/2024	hCoV-19/France/HDF-RELAB-IPP09759/2024	Supranational	0	France		65-69	Female	KP.2.2 (consensus call)	GRA
hCoV-19/France/HDF-RELAB-IPP09760/2024	hCoV-19/France/HDF-RELAB-IPP09760/2024	Supranational	0	France		unknown		XEC (consensus call)	GRA
hCoV-19/France/HDF-RELAB-IPP09761/2024	hCoV-19/France/HDF-RELAB-IPP09761/2024	Supranational	0	France		unknown		KP.3.1.1 (consensus call)	GRA
hCoV-19/France/HDF-RELAB-IPP09763/2024	hCoV-19/France/HDF-RELAB-IPP09763/2024	Supranational	0	France		unknown		KP.3.1.1 (consensus call)	GRA
hCoV-19/France/IDF-HMN-23062070146/2023	hCoV-19/France/IDF-HMN-23062070146/2023	Supranational	1	France		85-89	Male	FL.3.1	GRA
hCoV-19/France/IDF-HMN-23062070181/2023	hCoV-19/France/IDF-HMN-23062070181/2023	Supranational	1	France		80-84	Male	FY.1	GRA
hCoV-19/France/IDF-HMN-23062070232/2023	hCoV-19/France/IDF-HMN-23062070232/2023	Supranational	1	France		80-84	Male	XBB.1.16	GRA
hCoV-19/France/IDF-HMN-23062080161/2023	hCoV-19/France/IDF-HMN-23062080161/2023	Supranational	1	France		85-89	Male	FL.3.1	GRA
hCoV-19/France/IDF-HMN-23062080187/2023	hCoV-19/France/IDF-HMN-23062080187/2023	Supranational	1	France		85-89	Male	FY.1	GRA
hCoV-19/France/IDF-HMN-23062130031/2023	hCoV-19/France/IDF-HMN-23062130031/2023	Supranational	1	France		85-89	Male	GY.6	GRA
hCoV-19/France/IDF-HMN-23062150044/2023	hCoV-19/France/IDF-HMN-23062150044/2023	Supranational	1	France		95-99	Female	EG.5.2	GRA
hCoV-19/France/IDF-HMN-23062190270/2023	hCoV-19/France/IDF-HMN-23062190270/2023	Supranational	1	France		25-29	Female	XBB.1.5.23	GRA
hCoV-19/France/IDF-HMN-23062200029/2023	hCoV-19/France/IDF-HMN-23062200029/2023	Supranational	1	France		55-59	Male	XBB.1.16	GRA
hCoV-19/France/IDF-HMN-23062200233/2023	hCoV-19/France/IDF-HMN-23062200233/2023	Supranational	1	France		85-89	Female	FY.3.1	GRA
hCoV-19/France/IDF-HMN-23062210017/2023	hCoV-19/France/IDF-HMN-23062210017/2023	Supranational	1	France		55-59	Male	XBB.1.16	GRA
hCoV-19/France/IDF-HMN-23062250014/2023	hCoV-19/France/IDF-HMN-23062250014/2023	Supranational	1	France		90-94	Female	XBB.1.16	GRA
hCoV-19/France/IDF-HMN-23062260064/2023	hCoV-19/France/IDF-HMN-23062260064/2023	Supranational	1	France		100-104	Female	FL.4	GRA
hCoV-19/France/IDF-HMN-23062260175/2023	hCoV-19/France/IDF-HMN-23062260175/2023	Supranational	1	France		65-69	Female	XBB.1.16.21	GRA
hCoV-19/France/IDF-HMN-23072040026/2023	hCoV-19/France/IDF-HMN-23072040026/2023	Supranational	1	France		70-74	Female	HH.2	GRA
hCoV-19/France/IDF-HMN-23082250153/2023	hCoV-19/France/IDF-HMN-23082250153/2023	Supranational	1	France		85-89	Male	XBB.1.16.11	GRA
hCoV-19/France/IDF-HMN-23082280027/2023	hCoV-19/France/IDF-HMN-23082280027/2023	Supranational	1	France		75-79	Male	GS.4	GRA
hCoV-19/France/IDF-HMN-23082280034/2023	hCoV-19/France/IDF-HMN-23082280034/2023	Supranational	1	France		75-79	Female	XBB.1.5.10	GRA
hCoV-19/France/IDF-HMN-23082280151/2023	hCoV-19/France/IDF-HMN-23082280151/2023	Supranational	1	France		50-54	Female	FL.1.5.1	GRA
hCoV-19/France/IDF-HMN-23082280228/2023	hCoV-19/France/IDF-HMN-23082280228/2023	Supranational	1	France		65-69	Male	FL.20	GRA
hCoV-19/France/IDF-HMN-23082290131/2023	hCoV-19/France/IDF-HMN-23082290131/2023	Supranational	1	France		55-59	Male	FE.1	GRA
hCoV-19/France/IDF-HMN-23082290160/2023	hCoV-19/France/IDF-HMN-23082290160/2023	Supranational	1	France		50-54	Male	EG.5.1.1	GRA
hCoV-19/France/IDF-HMN-23082300058/2023	hCoV-19/France/IDF-HMN-23082300058/2023	Supranational	1	France		80-84	Female	XBB.1.16.15	GRA
hCoV-19/France/IDF-HMN-23082300065/2023	hCoV-19/France/IDF-HMN-23082300065/2023	Supranational	1	France		80-84	Male	XBB.1.16.11	GRA
hCoV-19/France/IDF-HMN-23082300167/2023	hCoV-19/France/IDF-HMN-23082300167/2023	Supranational	1	France		95-99	Female	GS.4.1	GRA
hCoV-19/France/IDF-HMN-23082310149/2023	hCoV-19/France/IDF-HMN-23082310149/2023	Supranational	1	France		60-64	Male	GS.4.1	GRA
hCoV-19/France/IDF-HMN-23082310169/2023	hCoV-19/France/IDF-HMN-23082310169/2023	Supranational	1	France		75-79	Female	XBB.1.16.6	GRA
hCoV-19/France/IDF-HMN-23092010087/2023	hCoV-19/France/IDF-HMN-23092010087/2023	Supranational	1	France		90-94	Male	XBB.1.16.11	GRA
hCoV-19/France/IDF-HMN-23092010132/2023	hCoV-19/France/IDF-HMN-23092010132/2023	Supranational	1	France		85-89	Male	XBB.1.16.11	GRA
hCoV-19/France/IDF-HMN-23092020007/2023	hCoV-19/France/IDF-HMN-23092020007/2023	Supranational	1	France		55-59	Female	FL.5	GRA
hCoV-19/France/IDF-HMN-23092030002/2023	hCoV-19/France/IDF-HMN-23092030002/2023	Supranational	1	France		90-94	Female	XBB.1.16.15	GRA
hCoV-19/France/IDF-HMN-23092030004/2023	hCoV-19/France/IDF-HMN-23092030004/2023	Supranational	1	France		85-89	Male	XBB.1.16.6	GRA
hCoV-19/France/IDF-HMN-23092040040/2023	hCoV-19/France/IDF-HMN-23092040040/2023	Supranational	1	France		90-94	Female	XBB.1.16.11	GRA
hCoV-19/France/IDF-HMN-23092040102/2023	hCoV-19/France/IDF-HMN-23092040102/2023	Supranational	1	France		90-94	Female	XBB.1.16.11	GRA
hCoV-19/France/IDF-HMN-23092040156/2023	hCoV-19/France/IDF-HMN-23092040156/2023	Supranational	1	France		75-79	Female	XBB.1.16.6	GRA
hCoV-19/France/IDF-HMN-23092050028/2023	hCoV-19/France/IDF-HMN-23092050028/2023	Supranational	1	France		80-84	Female	GS.4.1	GRA
hCoV-19/France/IDF-HMN-23092050098/2023	hCoV-19/France/IDF-HMN-23092050098/2023	Supranational	1	France		60-64	Male	GS.4.1	GRA
hCoV-19/France/IDF-HMN-23092050133/2023	hCoV-19/France/IDF-HMN-23092050133/2023	Supranational	1	France		50-54	Female	EG.5.1.1	GRA
hCoV-19/France/IDF-HMN-23092050147/2023	hCoV-19/France/IDF-HMN-23092050147/2023	Supranational	1	France		80-84	Female	XBB.1.16.11	GRA
hCoV-19/France/IDF-HMN-23092050160/2023	hCoV-19/France/IDF-HMN-23092050160/2023	Supranational	1	France		95-99	Female	XBB.1.16.11	GRA
hCoV-19/France/IDF-HMN-23092050166/2023	hCoV-19/France/IDF-HMN-23092050166/2023	Supranational	1	France		80-84	Female	XBB.1.16.6	GRA
hCoV-19/France/IDF-HMN-23092080003/2023	hCoV-19/France/IDF-HMN-23092080003/2023	Supranational	1	France		65-69	Male	GW.5	GRA
hCoV-19/France/IDF-HMN-23092080150/2023	hCoV-19/France/IDF-HMN-23092080150/2023	Supranational	1	France		65-69	Male	EG.5.1.3	GRA
hCoV-19/France/IDF-HMN-23092110153/2023	hCoV-19/France/IDF-HMN-23092110153/2023	Supranational	1	France		85-89	Female	EG.5.1.5	GRA
hCoV-19/France/IDF-IPP00023/2024	hCoV-19/France/IDF-IPP00023/2024	Supranational	1	France		25-29	Female	JN.1.1	GRA
hCoV-19/France/IDF-IPP00024/2024	hCoV-19/France/IDF-IPP00024/2024	Supranational	1	France		35-39	Female	JN.1.1	GRA
hCoV-19/France/IDF-IPP00030/2024	hCoV-19/France/IDF-IPP00030/2024	Supranational	1	France		90-94	Female	JN.1.1 (consensus call)	GRA
hCoV-19/France/IDF-IPP00031/2024	hCoV-19/France/IDF-IPP00031/2024	Supranational	1	France		10-14	Male	JN.1	GRA
hCoV-19/France/IDF-IPP00032/2024	hCoV-19/France/IDF-IPP00032/2024	Supranational	1	France		85-89	Male	BA.2.86.1	GRA
hCoV-19/France/IDF-IPP00050/2024	hCoV-19/France/IDF-IPP00050/2024	Supranational	1	France		85-89	Male	JN.1.8 (consensus call)	GRA
hCoV-19/France/IDF-IPP00051/2024	hCoV-19/France/IDF-IPP00051/2024	Supranational	1	France		45-49	Male	JN.1.30	GRA
hCoV-19/France/IDF-IPP00052/2024	hCoV-19/France/IDF-IPP00052/2024	Supranational	1	France		25-29	Female	JN.1.1.4	GRA
hCoV-19/France/IDF-IPP00055/2024	hCoV-19/France/IDF-IPP00055/2024	Supranational	1	France		0-4	Male	JN.1.1	GRA
hCoV-19/France/IDF-IPP00061/2024	hCoV-19/France/IDF-IPP00061/2024	Supranational	0	France		50-54	Female	JN.1	GRA
hCoV-19/France/IDF-IPP00063/2024	hCoV-19/France/IDF-IPP00063/2024	Supranational	0	France		45-49	Female	JN.1.1 (consensus call)	GRA
hCoV-19/France/IDF-IPP00064/2024	hCoV-19/France/IDF-IPP00064/2024	Supranational	0	France		45-49	Male	JN.1.1	GRA
hCoV-19/France/IDF-IPP00065/2024	hCoV-19/France/IDF-IPP00065/2024	Supranational	0	France		65-69	Male	JN.1.7 (consensus call)	GRA
hCoV-19/France/IDF-IPP00066/2024	hCoV-19/France/IDF-IPP00066/2024	Supranational	0	France		55-59	Male	JN.1.6 (consensus call)	GRA
hCoV-19/France/IDF-IPP00067/2024	hCoV-19/France/IDF-IPP00067/2024	Supranational	0	France		40-44	Female	JN.1.4	GRA
hCoV-19/France/IDF-IPP00068/2024	hCoV-19/France/IDF-IPP00068/2024	Supranational	0	France		50-54	Female	JN.1.1	GRA
hCoV-19/France/IDF-IPP00069/2024	hCoV-19/France/IDF-IPP00069/2024	Supranational	0	France		80-84	Female	JN.1.1 (consensus call)	GRA
hCoV-19/France/IDF-IPP00125/2024	hCoV-19/France/IDF-IPP00125/2024	Supranational	1	France		80-84	Male	JN.1.1	GRA
hCoV-19/France/IDF-IPP00146/2024	hCoV-19/France/IDF-IPP00146/2024	Supranational	1	France		90-94	Female	JN.1.53 (consensus call)	GRA
hCoV-19/France/IDF-IPP00147/2024	hCoV-19/France/IDF-IPP00147/2024	Supranational	1	France		75-79	Female	JN.1	GRA
hCoV-19/France/IDF-IPP00153/2024	hCoV-19/France/IDF-IPP00153/2024	Supranational	1	France		70-74	Male	JN.1	GRA
hCoV-19/France/IDF-IPP00154/2024	hCoV-19/France/IDF-IPP00154/2024	Supranational	1	France		90-94	Female	JN.1.30	GRA
hCoV-19/France/IDF-IPP00155/2024	hCoV-19/France/IDF-IPP00155/2024	Supranational	1	France		75-79	Male	JN.10	GRA
hCoV-19/France/IDF-IPP00159/2024	hCoV-19/France/IDF-IPP00159/2024	Supranational	1	France		20-24	Male	JN.1.4 (consensus call)	GRA
hCoV-19/France/IDF-IPP00160/2024	hCoV-19/France/IDF-IPP00160/2024	Supranational	1	France		55-59	Female	JN.1	GRA
hCoV-19/France/IDF-IPP00161/2024	hCoV-19/France/IDF-IPP00161/2024	Supranational	1	France		80-84	Female	JN.1	GRA
hCoV-19/France/IDF-IPP00162/2024	hCoV-19/France/IDF-IPP00162/2024	Supranational	1	France		85-89	Male	JN.1	GRA
hCoV-19/France/IDF-IPP00169/2024	hCoV-19/France/IDF-IPP00169/2024	Supranational	0	France		70-74	Male	JN.1	GRA
hCoV-19/France/IDF-IPP00184/2024	hCoV-19/France/IDF-IPP00184/2024	Supranational	0	France		75-79	Female	JN.1.1.10	GRA
hCoV-19/France/IDF-IPP00185/2024	hCoV-19/France/IDF-IPP00185/2024	Supranational	0	France		70-74	Female	JN.1.1	GRA
hCoV-19/France/IDF-IPP00186/2024	hCoV-19/France/IDF-IPP00186/2024	Supranational	0	France		25-29	Male	JN.1.1	GRA
hCoV-19/France/IDF-IPP00187/2024	hCoV-19/France/IDF-IPP00187/2024	Supranational	0	France		75-79	Male	JN.1.1 (consensus call)	GRA
hCoV-19/France/IDF-IPP00188/2024	hCoV-19/France/IDF-IPP00188/2024	Supranational	0	France		75-79	Female	JN.1.1	GRA
hCoV-19/France/IDF-IPP00190/2024	hCoV-19/France/IDF-IPP00190/2024	Supranational	0	France		70-74	Female	JN.1.1	GRA
hCoV-19/France/IDF-IPP00191/2024	hCoV-19/France/IDF-IPP00191/2024	Supranational	0	France		25-29	Male	JN.1.1	GRA
hCoV-19/France/IDF-IPP00192/2024	hCoV-19/France/IDF-IPP00192/2024	Supranational	0	France		50-54	Female	JN.1.1 (consensus call)	GRA
hCoV-19/France/IDF-IPP00193/2024	hCoV-19/France/IDF-IPP00193/2024	Supranational	0	France		40-44	Female	JN.1	GRA
hCoV-19/France/IDF-IPP00194/2024	hCoV-19/France/IDF-IPP00194/2024	Supranational	0	France		35-39	Female	JF.1	GRA
hCoV-19/France/IDF-IPP00196/2024	hCoV-19/France/IDF-IPP00196/2024	Supranational	0	France		60-64	Female	JN.1	GRA
hCoV-19/France/IDF-IPP00197/2024	hCoV-19/France/IDF-IPP00197/2024	Supranational	0	France		30-34	Male	JN.1.64	GRA
hCoV-19/France/IDF-IPP00198/2024	hCoV-19/France/IDF-IPP00198/2024	Supranational	0	France		90-94	Female	JN.1.64	GRA
hCoV-19/France/IDF-IPP00199/2024	hCoV-19/France/IDF-IPP00199/2024	Supranational	0	France		75-79	Female	JN.1.1	GRA
hCoV-19/France/IDF-IPP00200/2024	hCoV-19/France/IDF-IPP00200/2024	Supranational	0	France		55-59	Male	JN.1.1	GRA
hCoV-19/France/IDF-IPP00201/2024	hCoV-19/France/IDF-IPP00201/2024	Supranational	0	France		60-64	Female	JN.1	GRA
hCoV-19/France/IDF-IPP00202/2024	hCoV-19/France/IDF-IPP00202/2024	Supranational	0	France		25-29	Female	JN.5	GRA
hCoV-19/France/IDF-IPP00203/2024	hCoV-19/France/IDF-IPP00203/2024	Supranational	0	France		25-29	Male	JN.5	GRA
hCoV-19/France/IDF-IPP00205/2024	hCoV-19/France/IDF-IPP00205/2024	Supranational	0	France		65-69	Male	JN.1.1	GRA
hCoV-19/France/IDF-IPP00234/2024	hCoV-19/France/IDF-IPP00234/2024	Supranational	1	France		75-79	Female	JN.1.1 (consensus call)	GRA
hCoV-19/France/IDF-IPP00235/2024	hCoV-19/France/IDF-IPP00235/2024	Supranational	1	France		95-99	Male	JN.1.1	GRA
hCoV-19/France/IDF-IPP00236/2024	hCoV-19/France/IDF-IPP00236/2024	Supranational	1	France		65-69	Male	JN.1.1.2 (consensus call)	GRA
hCoV-19/France/IDF-IPP00237/2024	hCoV-19/France/IDF-IPP00237/2024	Supranational	1	France		75-79	Male	JN.1.4	GRA
hCoV-19/France/IDF-IPP00241/2024	hCoV-19/France/IDF-IPP00241/2024	Supranational	0	France		60-64	Male	JN.1.1 (consensus call)	GRA
hCoV-19/France/IDF-IPP00242/2024	hCoV-19/France/IDF-IPP00242/2024	Supranational	0	France		50-54	Male	JN.1	GRA
hCoV-19/France/IDF-IPP00243/2024	hCoV-19/France/IDF-IPP00243/2024	Supranational	0	France		30-34	Male	JN.1.4 (consensus call)	GRA
hCoV-19/France/IDF-IPP00244/2024	hCoV-19/France/IDF-IPP00244/2024	Supranational	0	France		40-44	Male	JN.1.1.4	GRA
hCoV-19/France/IDF-IPP00245/2024	hCoV-19/France/IDF-IPP00245/2024	Supranational	0	France		30-34	Female	JN.1.4	GRA
hCoV-19/France/IDF-IPP00246/2024	hCoV-19/France/IDF-IPP00246/2024	Supranational	0	France		55-59	Male	JN.1.43	GRA
hCoV-19/France/IDF-IPP00249/2024	hCoV-19/France/IDF-IPP00249/2024	Supranational	0	France		40-44	Female	JN.1	GRA
hCoV-19/France/IDF-IPP00250/2024	hCoV-19/France/IDF-IPP00250/2024	Supranational	0	France		45-49	Female	JN.1.1	GRA
hCoV-19/France/IDF-IPP00263/2024	hCoV-19/France/IDF-IPP00263/2024	Supranational	1	France		95-99	Male	JN.1	GRA
hCoV-19/France/IDF-IPP00266/2024	hCoV-19/France/IDF-IPP00266/2024	Supranational	1	France		75-79	Male	JN.1.1.5	GRA
hCoV-19/France/IDF-IPP00486/2024	hCoV-19/France/IDF-IPP00486/2024	Supranational	1	France		80-84	Female	JN.1	GRA
hCoV-19/France/IDF-IPP00487/2024	hCoV-19/France/IDF-IPP00487/2024	Supranational	1	France		25-29	Female	JN.1.43	GRA
hCoV-19/France/IDF-IPP00488/2024	hCoV-19/France/IDF-IPP00488/2024	Supranational	1	France		65-69	Female	JN.1.1	GRA
hCoV-19/France/IDF-IPP00492/2024	hCoV-19/France/IDF-IPP00492/2024	Supranational	1	France		40-44	Female	JN.1.1	GRA
hCoV-19/France/IDF-IPP00516/2024	hCoV-19/France/IDF-IPP00516/2024	Supranational	1	France		30-34	Female	JN.1.1	GRA
hCoV-19/France/IDF-IPP00517/2024	hCoV-19/France/IDF-IPP00517/2024	Supranational	1	France		85-89	Male	JN.2	GRA
hCoV-19/France/IDF-IPP00522/2024	hCoV-19/France/IDF-IPP00522/2024	Supranational	1	France		85-89	Female	JN.1.1	GRA
hCoV-19/France/IDF-IPP00552/2024	hCoV-19/France/IDF-IPP00552/2024	Supranational	1	France		80-84	Female	JN.1	GRA
hCoV-19/France/IDF-IPP00587/2024	hCoV-19/France/IDF-IPP00587/2024	Supranational	0	France		75-79	Female	JN.1.8.1	GRA
hCoV-19/France/IDF-IPP00588/2024	hCoV-19/France/IDF-IPP00588/2024	Supranational	0	France		60-64	Male	JN.1.1	GRA
hCoV-19/France/IDF-IPP00589/2024	hCoV-19/France/IDF-IPP00589/2024	Supranational	0	France		60-64	Female	JN.18	GRA
hCoV-19/France/IDF-IPP00590/2024	hCoV-19/France/IDF-IPP00590/2024	Supranational	0	France		50-54	Female	JN.1.7	GRA
hCoV-19/France/IDF-IPP00591/2024	hCoV-19/France/IDF-IPP00591/2024	Supranational	0	France		50-54	Female	JN.1	GRA
hCoV-19/France/IDF-IPP00592/2024	hCoV-19/France/IDF-IPP00592/2024	Supranational	0	France		60-64	Female	JN.1.1	GRA
hCoV-19/France/IDF-IPP00593/2024	hCoV-19/France/IDF-IPP00593/2024	Supranational	0	France		30-34	Female	JN.1	GRA
hCoV-19/France/IDF-IPP00594/2024	hCoV-19/France/IDF-IPP00594/2024	Supranational	0	France		45-49	Male	JN.1.53	GRA
hCoV-19/France/IDF-IPP00595/2024	hCoV-19/France/IDF-IPP00595/2024	Supranational	0	France		70-74	Male	JN.1.1 (consensus call)	GRA
hCoV-19/France/IDF-IPP00619/2024	hCoV-19/France/IDF-IPP00619/2024	Supranational	0	France		30-34	Male	JN.1	GRA
hCoV-19/France/IDF-IPP00620/2024	hCoV-19/France/IDF-IPP00620/2024	Supranational	0	France		75-79	Male	JN.1	GRA
hCoV-19/France/IDF-IPP00621/2024	hCoV-19/France/IDF-IPP00621/2024	Supranational	0	France		30-34	Female	JN.1.1.4	GRA
hCoV-19/France/IDF-IPP00623/2024	hCoV-19/France/IDF-IPP00623/2024	Supranational	0	France		55-59	Male	JN.1	GRA
hCoV-19/France/IDF-IPP00624/2024	hCoV-19/France/IDF-IPP00624/2024	Supranational	0	France		35-39	Female	JN.1.1 (consensus call)	GRA
hCoV-19/France/IDF-IPP00625/2024	hCoV-19/France/IDF-IPP00625/2024	Supranational	0	France		35-39	Female	JN.1	GRA
hCoV-19/France/IDF-IPP00626/2024	hCoV-19/France/IDF-IPP00626/2024	Supranational	0	France		65-69	Female	JN.5	GRA
hCoV-19/France/IDF-IPP00627/2024	hCoV-19/France/IDF-IPP00627/2024	Supranational	0	France		75-79	Male	JN.1.1 (consensus call)	GRA
hCoV-19/France/IDF-IPP00628/2024	hCoV-19/France/IDF-IPP00628/2024	Supranational	0	France		75-79	Female	JN.1.1	GRA
hCoV-19/France/IDF-IPP00631/2024	hCoV-19/France/IDF-IPP00631/2024	Supranational	0	France		75-79	Female	FL.15.1.1	GRA
hCoV-19/France/IDF-IPP00632/2024	hCoV-19/France/IDF-IPP00632/2024	Supranational	0	France		70-74	Male	JN.1.7	GRA
hCoV-19/France/IDF-IPP00634/2024	hCoV-19/France/IDF-IPP00634/2024	Supranational	0	France		75-79	Male	JN.1	GRA
hCoV-19/France/IDF-IPP00644/2024	hCoV-19/France/IDF-IPP00644/2024	Supranational	1	France		0-4	Female	JN.1.67 (consensus call)	GRA
hCoV-19/France/IDF-IPP00661/2024	hCoV-19/France/IDF-IPP00661/2024	Supranational	1	France		75-79	Male	JN.1	GRA
hCoV-19/France/IDF-IPP00665/2024	hCoV-19/France/IDF-IPP00665/2024	Supranational	1	France		0-4	Male	JN.1.1	GRA
hCoV-19/France/IDF-IPP00666/2024	hCoV-19/France/IDF-IPP00666/2024	Supranational	1	France		0-4	Female	JN.1.19	GRA
hCoV-19/France/IDF-IPP00669/2024	hCoV-19/France/IDF-IPP00669/2024	Supranational	1	France		55-59	Female	JN.1.1	GRA
hCoV-19/France/IDF-IPP00670/2024	hCoV-19/France/IDF-IPP00670/2024	Supranational	1	France		0-4	Female	JN.1.4	GRA
hCoV-19/France/IDF-IPP00671/2024	hCoV-19/France/IDF-IPP00671/2024	Supranational	1	France		0-4	Male	JN.1.64	GRA
hCoV-19/France/IDF-IPP00672/2024	hCoV-19/France/IDF-IPP00672/2024	Supranational	1	France		80-84	Female	JN.1	GRA
hCoV-19/France/IDF-IPP00673/2024	hCoV-19/France/IDF-IPP00673/2024	Supranational	1	France		40-44	Male	JN.1	GRA
hCoV-19/France/IDF-IPP00674/2024	hCoV-19/France/IDF-IPP00674/2024	Supranational	1	France		65-69	Male	JN.1	GRA
hCoV-19/France/IDF-IPP00675/2024	hCoV-19/France/IDF-IPP00675/2024	Supranational	1	France		25-29	Male	JN.1.4	GRA
hCoV-19/France/IDF-IPP00676/2024	hCoV-19/France/IDF-IPP00676/2024	Supranational	1	France		65-69	Female	JN.1.4	GRA
hCoV-19/France/IDF-IPP00680/2024	hCoV-19/France/IDF-IPP00680/2024	Supranational	0	France		40-44	Female	JD.1.1.3	GRA
hCoV-19/France/IDF-IPP00681/2024	hCoV-19/France/IDF-IPP00681/2024	Supranational	0	France		75-79	Male	JN.1.1.10	GRA
hCoV-19/France/IDF-IPP00682/2024	hCoV-19/France/IDF-IPP00682/2024	Supranational	0	France		40-44	Female	JN.1	GRA
hCoV-19/France/IDF-IPP00706/2024	hCoV-19/France/IDF-IPP00706/2024	Supranational	1	France		80-84	Male	JD.1.1	GRA
hCoV-19/France/IDF-IPP00707/2024	hCoV-19/France/IDF-IPP00707/2024	Supranational	1	France		70-74	Male	JN.1	GRA
hCoV-19/France/IDF-IPP00708/2024	hCoV-19/France/IDF-IPP00708/2024	Supranational	1	France		85-89	Male	GS.4.1	GRA
hCoV-19/France/IDF-IPP00709/2024	hCoV-19/France/IDF-IPP00709/2024	Supranational	1	France		90-94	Male	JN.1.1	GRA
hCoV-19/France/IDF-IPP00710/2024	hCoV-19/France/IDF-IPP00710/2024	Supranational	1	France		55-59	Female	JN.1	GRA
hCoV-19/France/IDF-IPP00771/2024	hCoV-19/France/IDF-IPP00771/2024	Supranational	1	France		75-79	Male	JN.1	GRA
hCoV-19/France/IDF-IPP00774/2024	hCoV-19/France/IDF-IPP00774/2024	Supranational	1	France		70-74	Male	JN.1.44.1	GRA
hCoV-19/France/IDF-IPP00843/2024	hCoV-19/France/IDF-IPP00843/2024	Supranational	1	France		85-89	Male	JN.1	GRA
hCoV-19/France/IDF-IPP00844/2024	hCoV-19/France/IDF-IPP00844/2024	Supranational	1	France		20-24	Female	JN.1	GRA
hCoV-19/France/IDF-IPP00845/2024	hCoV-19/France/IDF-IPP00845/2024	Supranational	1	France		20-24	Female	JN.1.4.7	GRA
hCoV-19/France/IDF-IPP00855/2024	hCoV-19/France/IDF-IPP00855/2024	Supranational	0	France		50-54	Female	JN.1.39	GRA
hCoV-19/France/IDF-IPP00856/2024	hCoV-19/France/IDF-IPP00856/2024	Supranational	0	France		80-84	Female	JN.1.22	GRA
hCoV-19/France/IDF-IPP00857/2024	hCoV-19/France/IDF-IPP00857/2024	Supranational	0	France		75-79	Female	JN.1.63 (consensus call)	GRA
hCoV-19/France/IDF-IPP00858/2024	hCoV-19/France/IDF-IPP00858/2024	Supranational	0	France		0-4	Male	JN.1	GRA
hCoV-19/France/IDF-IPP00953/2024	hCoV-19/France/IDF-IPP00953/2024	Supranational	0	France		25-29	Male	JN.1.4	GRA
hCoV-19/France/IDF-IPP00954/2024	hCoV-19/France/IDF-IPP00954/2024	Supranational	0	France		55-59	Female	JN.1	GRA
hCoV-19/France/IDF-IPP00955/2024	hCoV-19/France/IDF-IPP00955/2024	Supranational	0	France		35-39	Female	JN.1.22	GRA
hCoV-19/France/IDF-IPP00957/2024	hCoV-19/France/IDF-IPP00957/2024	Supranational	0	France		50-54	Male	JN.1.22	GRA
hCoV-19/France/IDF-IPP00958/2024	hCoV-19/France/IDF-IPP00958/2024	Supranational	0	France		25-29	Male	HV.1	GRA
hCoV-19/France/IDF-IPP01128/2024	hCoV-19/France/IDF-IPP01128/2024	Supranational	1	France		0-4	Female	JN.1.53	GRA
hCoV-19/France/IDF-IPP01145/2024	hCoV-19/France/IDF-IPP01145/2024	Supranational	1	France		60-64	Male	JN.1.1	GRA
hCoV-19/France/IDF-IPP01212/2024	hCoV-19/France/IDF-IPP01212/2024	Supranational	1	France		70-74	Male	JN.1.1	GRA
hCoV-19/France/IDF-IPP01214/2024	hCoV-19/France/IDF-IPP01214/2024	Supranational	1	France		60-64	Female	JN.1.1	GRA
hCoV-19/France/IDF-IPP01215/2024	hCoV-19/France/IDF-IPP01215/2024	Supranational	1	France		90-94	Male	JN.1.1	GRA
hCoV-19/France/IDF-IPP01216/2024	hCoV-19/France/IDF-IPP01216/2024	Supranational	1	France		55-59	Male	JN.1	GRA
hCoV-19/France/IDF-IPP01237/2024	hCoV-19/France/IDF-IPP01237/2024	Supranational	1	France		35-39	Male	JN.1.5 (consensus call)	GRA
hCoV-19/France/IDF-IPP01239/2024	hCoV-19/France/IDF-IPP01239/2024	Supranational	1	France		90-94	Female	JN.1	GRA
hCoV-19/France/IDF-IPP01240/2024	hCoV-19/France/IDF-IPP01240/2024	Supranational	1	France		25-29	Female	JN.1.4	GRA
hCoV-19/France/IDF-IPP01249/2024	hCoV-19/France/IDF-IPP01249/2024	Supranational	0	France		85-89	Female	JN.1.4	GRA
hCoV-19/France/IDF-IPP01317/2024	hCoV-19/France/IDF-IPP01317/2024	Supranational	1	France		50-54	Male	JN.1	GRA
hCoV-19/France/IDF-IPP01318/2024	hCoV-19/France/IDF-IPP01318/2024	Supranational	1	France		55-59	Male	JN.1	GRA
hCoV-19/France/IDF-IPP01341/2024	hCoV-19/France/IDF-IPP01341/2024	Supranational	0	France		75-79	Male	JN.1.1.10	GRA
hCoV-19/France/IDF-IPP01342/2024	hCoV-19/France/IDF-IPP01342/2024	Supranational	0	France		60-64	Female	HK.3	GRA
hCoV-19/France/IDF-IPP01343/2024	hCoV-19/France/IDF-IPP01343/2024	Supranational	0	France		25-29	Female	JN.5 (consensus call)	GRA
hCoV-19/France/IDF-IPP01344/2024	hCoV-19/France/IDF-IPP01344/2024	Supranational	0	France		50-54	Female	JN.1.1	GRA
hCoV-19/France/IDF-IPP01345/2024	hCoV-19/France/IDF-IPP01345/2024	Supranational	0	France		85-89	Female	JN.1.20	GRA
hCoV-19/France/IDF-IPP01365/2024	hCoV-19/France/IDF-IPP01365/2024	Supranational	1	France		85-89	Female	JN.1	GRA
hCoV-19/France/IDF-IPP01392/2024	hCoV-19/France/IDF-IPP01392/2024	Supranational	0	France		45-49	Female	JN.1	GRA
hCoV-19/France/IDF-IPP01393/2024	hCoV-19/France/IDF-IPP01393/2024	Supranational	0	France		55-59	Male	JN.1.17	GRA
hCoV-19/France/IDF-IPP01394/2024	hCoV-19/France/IDF-IPP01394/2024	Supranational	0	France		20-24	Male	JN.1	GRA
hCoV-19/France/IDF-IPP01395/2024	hCoV-19/France/IDF-IPP01395/2024	Supranational	0	France		55-59	Female	JN.1.22 (consensus call)	GRA
hCoV-19/France/IDF-IPP01396/2024	hCoV-19/France/IDF-IPP01396/2024	Supranational	0	France		40-44	Female	JN.1.43	GRA
hCoV-19/France/IDF-IPP01397/2024	hCoV-19/France/IDF-IPP01397/2024	Supranational	0	France		40-44	Male	JN.1.43	GRA
hCoV-19/France/IDF-IPP01401/2024	hCoV-19/France/IDF-IPP01401/2024	Supranational	1	France		75-79	Female	JN.1.4	GRA
hCoV-19/France/IDF-IPP01544/2024	hCoV-19/France/IDF-IPP01544/2024	Supranational	0	France		90-94	Female	HV.1	GRA
hCoV-19/France/IDF-IPP01677/2024	hCoV-19/France/IDF-IPP01677/2024	Supranational	0	France		45-49	Female	JN.1	GRA
hCoV-19/France/IDF-IPP01678/2024	hCoV-19/France/IDF-IPP01678/2024	Supranational	0	France		50-54	Male	JN.1	GRA
hCoV-19/France/IDF-IPP01679/2024	hCoV-19/France/IDF-IPP01679/2024	Supranational	0	France		60-64	Male	JN.1.4 (consensus call)	GRA
hCoV-19/France/IDF-IPP01680/2024	hCoV-19/France/IDF-IPP01680/2024	Supranational	0	France		40-44	Male	JN.1.1	GRA
hCoV-19/France/IDF-IPP01681/2024	hCoV-19/France/IDF-IPP01681/2024	Supranational	0	France		50-54	Female	JN.1.39	GRA
hCoV-19/France/IDF-IPP01682/2024	hCoV-19/France/IDF-IPP01682/2024	Supranational	0	France		45-49	Female	JN.1	GRA
hCoV-19/France/IDF-IPP01713/2024	hCoV-19/France/IDF-IPP01713/2024	Supranational	1	France		75-79	Female	JN.1.30 (consensus call)	GRA
hCoV-19/France/IDF-IPP01714/2024	hCoV-19/France/IDF-IPP01714/2024	Supranational	1	France		100-104	Male	JN.1.1	GRA
hCoV-19/France/IDF-IPP01715/2024	hCoV-19/France/IDF-IPP01715/2024	Supranational	1	France		40-44	Female	JN.1.7	GRA
hCoV-19/France/IDF-IPP01725/2024	hCoV-19/France/IDF-IPP01725/2024	Supranational	1	France		20-24	Female	JN.1.1	GRA
hCoV-19/France/IDF-IPP01726/2024	hCoV-19/France/IDF-IPP01726/2024	Supranational	1	France		55-59	Female	JN.1.4	GRA
hCoV-19/France/IDF-IPP01742/2024	hCoV-19/France/IDF-IPP01742/2024	Supranational	1	France		0-4	Male	JN.1	GRA
hCoV-19/France/IDF-IPP01782/2024	hCoV-19/France/IDF-IPP01782/2024	Supranational	1	France		35-39	Male	JN.1.5 (consensus call)	GRA
hCoV-19/France/IDF-IPP01783/2024	hCoV-19/France/IDF-IPP01783/2024	Supranational	1	France		100-104	Female	JN.1	GRA
hCoV-19/France/IDF-IPP01784/2024	hCoV-19/France/IDF-IPP01784/2024	Supranational	1	France		0-4	Male	JN.1	GRA
hCoV-19/France/IDF-IPP01785/2024	hCoV-19/France/IDF-IPP01785/2024	Supranational	1	France		80-84	Male	JN.1	GRA
hCoV-19/France/IDF-IPP01786/2024	hCoV-19/France/IDF-IPP01786/2024	Supranational	1	France		60-64	Female	JN.1.37 (consensus call)	GRA
hCoV-19/France/IDF-IPP01829/2024	hCoV-19/France/IDF-IPP01829/2024	Supranational	0	France		75-79	Male	JN.1.1.10 (consensus call)	GRA
hCoV-19/France/IDF-IPP01830/2024	hCoV-19/France/IDF-IPP01830/2024	Supranational	0	France		65-69	Male	JN.1.4 (consensus call)	GRA
hCoV-19/France/IDF-IPP01834/2024	hCoV-19/France/IDF-IPP01834/2024	Supranational	0	France		70-74	Male	JN.1.1 (consensus call)	GRA
hCoV-19/France/IDF-IPP01836/2024	hCoV-19/France/IDF-IPP01836/2024	Supranational	0	France		25-29	Female	JN.1.4	GRA
hCoV-19/France/IDF-IPP01837/2024	hCoV-19/France/IDF-IPP01837/2024	Supranational	0	France		45-49	Male	JN.1.39	GRA
hCoV-19/France/IDF-IPP01858/2024	hCoV-19/France/IDF-IPP01858/2024	Supranational	0	France		30-34	Female	JN.1	GRA
hCoV-19/France/IDF-IPP01860/2024	hCoV-19/France/IDF-IPP01860/2024	Supranational	0	France		0-4	Female	JN.1.4	GRA
hCoV-19/France/IDF-IPP01861/2024	hCoV-19/France/IDF-IPP01861/2024	Supranational	0	France		35-39	Female	JN.1.1 (consensus call)	GRA
hCoV-19/France/IDF-IPP01862/2024	hCoV-19/France/IDF-IPP01862/2024	Supranational	0	France		30-34	Female	JN.1.1	GRA
hCoV-19/France/IDF-IPP01892/2024	hCoV-19/France/IDF-IPP01892/2024	Supranational	1	France		75-79	Male	JN.1	GRA
hCoV-19/France/IDF-IPP01893/2024	hCoV-19/France/IDF-IPP01893/2024	Supranational	1	France		35-39	Male	JN.1	GRA
hCoV-19/France/IDF-IPP02012/2024	hCoV-19/France/IDF-IPP02012/2024	Supranational	1	France		65-69	Male	JN.1	GRA
hCoV-19/France/IDF-IPP02218/2024	hCoV-19/France/IDF-IPP02218/2024	Supranational	1	France		85-89	Female	JN.1.4.7	GRA
hCoV-19/France/IDF-IPP02242/2024	hCoV-19/France/IDF-IPP02242/2024	Supranational	1	France		80-84	Male	JN.1.4	GRA
hCoV-19/France/IDF-IPP02243/2024	hCoV-19/France/IDF-IPP02243/2024	Supranational	1	France		85-89	Female	JN.1.1	GRA
hCoV-19/France/IDF-IPP02251/2024	hCoV-19/France/IDF-IPP02251/2024	Supranational	1	France		75-79	Male	JN.1.8.1	GRA
hCoV-19/France/IDF-IPP02269/2024	hCoV-19/France/IDF-IPP02269/2024	Supranational	1	France		85-89	Female	JN.1	GRA
hCoV-19/France/IDF-IPP02270/2024	hCoV-19/France/IDF-IPP02270/2024	Supranational	1	France		35-39	Female	JN.1	GRA
hCoV-19/France/IDF-IPP02411/2024	hCoV-19/France/IDF-IPP02411/2024	Supranational	1	France		90-94	Female	JN.1.4	GRA
hCoV-19/France/IDF-IPP02575/2024	hCoV-19/France/IDF-IPP02575/2024	Supranational	1	France		90-94	Female	JN.1	GRA
hCoV-19/France/IDF-IPP02635/2024	hCoV-19/France/IDF-IPP02635/2024	Supranational	1	France		90-94	Female	JN.1	GRA
hCoV-19/France/IDF-IPP02637/2024	hCoV-19/France/IDF-IPP02637/2024	Supranational	1	France		0-4	Female	JN.1.18 (consensus call)	GRA
hCoV-19/France/IDF-IPP02649/2024	hCoV-19/France/IDF-IPP02649/2024	Supranational	1	France		30-34	Female	JN.1.4 (consensus call)	GRA
hCoV-19/France/IDF-IPP02661/2024	hCoV-19/France/IDF-IPP02661/2024	Supranational	1	France		50-54	Female	JN.1	GRA
hCoV-19/France/IDF-IPP02662/2024	hCoV-19/France/IDF-IPP02662/2024	Supranational	1	France		0-4	Male	JN.1.1	GRA
hCoV-19/France/IDF-IPP02668/2024	hCoV-19/France/IDF-IPP02668/2024	Supranational	1	France		35-39	Female	JN.1.4 (consensus call)	GRA
hCoV-19/France/IDF-IPP02782/2024	hCoV-19/France/IDF-IPP02782/2024	Supranational	1	France		0-4	Male	JN.1.4.9	GRA
hCoV-19/France/IDF-IPP02783/2024	hCoV-19/France/IDF-IPP02783/2024	Supranational	1	France		80-84	Female	JN.1.1	GRA
hCoV-19/France/IDF-IPP02785/2024	hCoV-19/France/IDF-IPP02785/2024	Supranational	1	France		70-74	Male	JN.1	GRA
hCoV-19/France/IDF-IPP02883/2024	hCoV-19/France/IDF-IPP02883/2024	Supranational	0	France		0-4	Male	JN.1	GRA
hCoV-19/France/IDF-IPP03109/2024	hCoV-19/France/IDF-IPP03109/2024	Supranational	0	France		35-39	Female	JN.1	GRA
hCoV-19/France/IDF-IPP03114/2024	hCoV-19/France/IDF-IPP03114/2024	Supranational	0	France		40-44	Male	JN.1	GRA
hCoV-19/France/IDF-IPP03128/2024	hCoV-19/France/IDF-IPP03128/2024	Supranational	1	France		80-84	Male	JN.1	GRA
hCoV-19/France/IDF-IPP03131/2024	hCoV-19/France/IDF-IPP03131/2024	Supranational	1	France		60-64	Female	JN.1.39	GRA
hCoV-19/France/IDF-IPP03133/2024	hCoV-19/France/IDF-IPP03133/2024	Supranational	0	France		60-64	Male	JN.1	GRA
hCoV-19/France/IDF-IPP03137/2024	hCoV-19/France/IDF-IPP03137/2024	Supranational	0	France		60-64	Female	JN.1.7	GRA
hCoV-19/France/IDF-IPP03138/2024	hCoV-19/France/IDF-IPP03138/2024	Supranational	0	France		60-64	Male	JN.1.18.5 (consensus call)	GRA
hCoV-19/France/IDF-IPP03139/2024	hCoV-19/France/IDF-IPP03139/2024	Supranational	0	France		45-49	Female	JN.1.4 (consensus call)	GRA
hCoV-19/France/IDF-IPP03140/2024	hCoV-19/France/IDF-IPP03140/2024	Supranational	0	France		35-39	Male	BA.2.86.1	GRA
hCoV-19/France/IDF-IPP03278/2024	hCoV-19/France/IDF-IPP03278/2024	Supranational	1	France		60-64	Male	JN.1.18 (consensus call)	GRA
hCoV-19/France/IDF-IPP03279/2024	hCoV-19/France/IDF-IPP03279/2024	Supranational	0	France		90-94	Female	JN.1.7.5	GRA
hCoV-19/France/IDF-IPP03280/2024	hCoV-19/France/IDF-IPP03280/2024	Supranational	0	France		65-69	Female	JN.1.4.6 (consensus call)	GRA
hCoV-19/France/IDF-IPP03282/2024	hCoV-19/France/IDF-IPP03282/2024	Supranational	0	France		60-64	Female	JN.1.31	GRA
hCoV-19/France/IDF-IPP03283/2024	hCoV-19/France/IDF-IPP03283/2024	Supranational	0	France		45-49	Female	JN.1	GRA
hCoV-19/France/IDF-IPP03549/2024	hCoV-19/France/IDF-IPP03549/2024	Supranational	1	France		0-4	Female	JN.1	GRA
hCoV-19/France/IDF-IPP03558/2024	hCoV-19/France/IDF-IPP03558/2024	Supranational	1	France		75-79	Male	JN.1	GRA
hCoV-19/France/IDF-IPP03613/2024	hCoV-19/France/IDF-IPP03613/2024	Supranational	1	France		30-34	Female	JN.1	GRA
hCoV-19/France/IDF-IPP03626/2024	hCoV-19/France/IDF-IPP03626/2024	Supranational	0	France		75-79	Female	JN.1.45	GRA
hCoV-19/France/IDF-IPP03627/2024	hCoV-19/France/IDF-IPP03627/2024	Supranational	0	France		35-39	Male	JN.1.4 (consensus call)	GRA
hCoV-19/France/IDF-IPP03664/2024	hCoV-19/France/IDF-IPP03664/2024	Supranational	0	France		40-44	Male	JN.1	GRA
hCoV-19/France/IDF-IPP03665/2024	hCoV-19/France/IDF-IPP03665/2024	Supranational	0	France		60-64	Female	JN.1.39 (consensus call)	GRA
hCoV-19/France/IDF-IPP03666/2024	hCoV-19/France/IDF-IPP03666/2024	Supranational	0	France		60-64	Male	JN.1.4.7	GRA
hCoV-19/France/IDF-IPP03667/2024	hCoV-19/France/IDF-IPP03667/2024	Supranational	0	France		75-79	Female	JN.1	GRA
hCoV-19/France/IDF-IPP03668/2024	hCoV-19/France/IDF-IPP03668/2024	Supranational	0	France		50-54	Female	JN.1.39	GRA
hCoV-19/France/IDF-IPP03701/2024	hCoV-19/France/IDF-IPP03701/2024	Supranational	0	France		60-64	Female	JN.1	GRA
hCoV-19/France/IDF-IPP03706/2024	hCoV-19/France/IDF-IPP03706/2024	Supranational	0	France		70-74	Female	JN.1.1 (consensus call)	GRA
hCoV-19/France/IDF-IPP03713/2024	hCoV-19/France/IDF-IPP03713/2024	Supranational	0	France		70-74	Female	JN.1.4	GRA
hCoV-19/France/IDF-IPP03714/2024	hCoV-19/France/IDF-IPP03714/2024	Supranational	0	France		90-94	Female	JN.1.4 (consensus call)	GRA
hCoV-19/France/IDF-IPP03828/2024	hCoV-19/France/IDF-IPP03828/2024	Supranational	1	France		70-74	Female	JN.1.1	GRA
hCoV-19/France/IDF-IPP03829/2024	hCoV-19/France/IDF-IPP03829/2024	Supranational	1	France		85-89	Male	JN.1.46	GRA
hCoV-19/France/IDF-IPP03830/2024	hCoV-19/France/IDF-IPP03830/2024	Supranational	1	France		90-94	Female	JN.1.46	GRA
hCoV-19/France/IDF-IPP03831/2024	hCoV-19/France/IDF-IPP03831/2024	Supranational	1	France		40-44	Male	JN.1	GRA
hCoV-19/France/IDF-IPP03833/2024	hCoV-19/France/IDF-IPP03833/2024	Supranational	1	France		85-89	Male	JN.1.1 (consensus call)	GRA
hCoV-19/France/IDF-IPP03847/2024	hCoV-19/France/IDF-IPP03847/2024	Supranational	1	France		85-89	Male	JN.1	GRA
hCoV-19/France/IDF-IPP03851/2024	hCoV-19/France/IDF-IPP03851/2024	Supranational	1	France		25-29	Female	JN.1.39	GRA
hCoV-19/France/IDF-IPP03852/2024	hCoV-19/France/IDF-IPP03852/2024	Supranational	1	France		75-79	Male	JN.1.42 (consensus call)	GRA
hCoV-19/France/IDF-IPP03853/2024	hCoV-19/France/IDF-IPP03853/2024	Supranational	0	France		60-64	Male	JN.1.45	GRA
hCoV-19/France/IDF-IPP03862/2024	hCoV-19/France/IDF-IPP03862/2024	Supranational	1	France		85-89	Male	JN.1.52	GRA
hCoV-19/France/IDF-IPP03904/2024	hCoV-19/France/IDF-IPP03904/2024	Supranational	1	France		70-74	Male	JN.1	GRA
hCoV-19/France/IDF-IPP03906/2024	hCoV-19/France/IDF-IPP03906/2024	Supranational	0	France		55-59	Male	JN.1.1	GRA
hCoV-19/France/IDF-IPP03907/2024	hCoV-19/France/IDF-IPP03907/2024	Supranational	0	France		75-79	Female	JN.1.39 (consensus call)	GRA
hCoV-19/France/IDF-IPP03919/2024	hCoV-19/France/IDF-IPP03919/2024	Supranational	0	France		60-64	Male	JN.1.18	GRA
hCoV-19/France/IDF-IPP04131/2024	hCoV-19/France/IDF-IPP04131/2024	Supranational	1	France		70-74	Female	JN.1	GRA
hCoV-19/France/IDF-IPP04136/2024	hCoV-19/France/IDF-IPP04136/2024	Supranational	1	France		85-89	Female	JN.1.16	GRA
hCoV-19/France/IDF-IPP04189/2024	hCoV-19/France/IDF-IPP04189/2024	Supranational	0	France		55-59	Female	KP.1 (consensus call)	GRA
hCoV-19/France/IDF-IPP04191/2024	hCoV-19/France/IDF-IPP04191/2024	Supranational	0	France		40-44	Male	JN.1.1 (consensus call)	GRA
hCoV-19/France/IDF-IPP04192/2024	hCoV-19/France/IDF-IPP04192/2024	Supranational	0	France		85-89	Female	JN.1	GRA
hCoV-19/France/IDF-IPP04398/2024	hCoV-19/France/IDF-IPP04398/2024	Supranational	0	France		30-34	Male	JN.1	GRA
hCoV-19/France/IDF-IPP04454/2024	hCoV-19/France/IDF-IPP04454/2024	Supranational	0	France		50-54	Male	JN.1.7 (consensus call)	GRA
hCoV-19/France/IDF-IPP04456/2024	hCoV-19/France/IDF-IPP04456/2024	Supranational	0	France		75-79	Male	JN.1	GRA
hCoV-19/France/IDF-IPP04458/2024	hCoV-19/France/IDF-IPP04458/2024	Supranational	0	France		80-84	Female	JN.1.3	GRA
hCoV-19/France/IDF-IPP04462/2024	hCoV-19/France/IDF-IPP04462/2024	Supranational	1	France		85-89	Female	JN.1	GRA
hCoV-19/France/IDF-IPP04463/2024	hCoV-19/France/IDF-IPP04463/2024	Supranational	1	France		25-29	Female	KU.2	GRA
hCoV-19/France/IDF-IPP04464/2024	hCoV-19/France/IDF-IPP04464/2024	Supranational	1	France		70-74	Male	JN.1.1 (consensus call)	GRA
hCoV-19/France/IDF-IPP04468/2024	hCoV-19/France/IDF-IPP04468/2024	Supranational	0	France		25-29	Female	JN.1.45 (consensus call)	GRA
hCoV-19/France/IDF-IPP04469/2024	hCoV-19/France/IDF-IPP04469/2024	Supranational	0	France		65-69	Male	JN.1.7 (consensus call)	GRA
hCoV-19/France/IDF-IPP04470/2024	hCoV-19/France/IDF-IPP04470/2024	Supranational	0	France		30-34	Female	JN.1.4	GRA
hCoV-19/France/IDF-IPP04473/2024	hCoV-19/France/IDF-IPP04473/2024	Supranational	0	France		45-49	Male	JN.1.16	GRA
hCoV-19/France/IDF-IPP04663/2024	hCoV-19/France/IDF-IPP04663/2024	Supranational	1	France		90-94	Male	JN.1.39 (consensus call)	GRA
hCoV-19/France/IDF-IPP04672/2024	hCoV-19/France/IDF-IPP04672/2024	Supranational	0	France		90-94	Female	JN.1.6 (consensus call)	GRA
hCoV-19/France/IDF-IPP04674/2024	hCoV-19/France/IDF-IPP04674/2024	Supranational	1	France		70-74	Female	JN.1	GRA
hCoV-19/France/IDF-IPP04720/2024	hCoV-19/France/IDF-IPP04720/2024	Supranational	1	France		55-59	Male	JN.1.16.1 (consensus call)	GRA
hCoV-19/France/IDF-IPP04721/2024	hCoV-19/France/IDF-IPP04721/2024	Supranational	1	France		80-84	Female	JN.1	GRA
hCoV-19/France/IDF-IPP04849/2024	hCoV-19/France/IDF-IPP04849/2024	Supranational	1	France		80-84	Male	JN.1	GRA
hCoV-19/France/IDF-IPP04855/2024	hCoV-19/France/IDF-IPP04855/2024	Supranational	1	France		80-84	Female	JN.1	GRA
hCoV-19/France/IDF-IPP04857/2024	hCoV-19/France/IDF-IPP04857/2024	Supranational	1	France		80-84	Female	JN.1.18 (consensus call)	GRA
hCoV-19/France/IDF-IPP04858/2024	hCoV-19/France/IDF-IPP04858/2024	Supranational	1	France		65-69	Male	JN.1.39 (consensus call)	GRA
hCoV-19/France/IDF-IPP04859/2024	hCoV-19/France/IDF-IPP04859/2024	Supranational	1	France		85-89	Male	JN.1	GRA
hCoV-19/France/IDF-IPP05089/2024	hCoV-19/France/IDF-IPP05089/2024	Supranational	1	France		85-89	Female	JN.1.7 (consensus call)	GRA
hCoV-19/France/IDF-IPP05106/2024	hCoV-19/France/IDF-IPP05106/2024	Supranational	1	France		70-74	Male	KP.2 (consensus call)	GRA
hCoV-19/France/IDF-IPP05202/2024	hCoV-19/France/IDF-IPP05202/2024	Supranational	1	France		75-79	Female	JN.1.39 (consensus call)	GRA
hCoV-19/France/IDF-IPP05257/2024	hCoV-19/France/IDF-IPP05257/2024	Supranational	1	France		75-79	Male	JN.1.18 (consensus call)	GRA
hCoV-19/France/IDF-IPP05270/2024	hCoV-19/France/IDF-IPP05270/2024	Supranational	1	France		75-79	Female	JN.1.39 (consensus call)	GRA
hCoV-19/France/IDF-IPP05271/2024	hCoV-19/France/IDF-IPP05271/2024	Supranational	1	France		75-79	Female	JN.1.39 (consensus call)	GRA
hCoV-19/France/IDF-IPP05298/2024	hCoV-19/France/IDF-IPP05298/2024	Supranational	1	France		50-54	Male	JN.1.48 (consensus call)	GRA
hCoV-19/France/IDF-IPP05303/2024	hCoV-19/France/IDF-IPP05303/2024	Supranational	1	France		20-24	Male	JN.1.39 (consensus call)	GRA
hCoV-19/France/IDF-IPP05305/2024	hCoV-19/France/IDF-IPP05305/2024	Supranational	1	France		0-4	Male	JN.1.24.1 (consensus call)	GRA
hCoV-19/France/IDF-IPP05306/2024	hCoV-19/France/IDF-IPP05306/2024	Supranational	1	France		75-79	Male	JN.1.39 (consensus call)	GRA
hCoV-19/France/IDF-IPP05386/2024	hCoV-19/France/IDF-IPP05386/2024	Supranational	1	France		80-84	Male	LA.2 (consensus call)	GRA
hCoV-19/France/IDF-IPP05397/2024	hCoV-19/France/IDF-IPP05397/2024	Supranational	0	France		10-14	Female	JN.1.22 (consensus call)	GRA
hCoV-19/France/IDF-IPP05401/2024	hCoV-19/France/IDF-IPP05401/2024	Supranational	1	France		30-34	Male	KP.2 (consensus call)	GRA
hCoV-19/France/IDF-IPP05418/2024	hCoV-19/France/IDF-IPP05418/2024	Supranational	1	France		80-84	Male	JN.1.1.6 (consensus call)	GRA
hCoV-19/France/IDF-IPP05434/2024	hCoV-19/France/IDF-IPP05434/2024	Supranational	1	France		75-79	Female	KP.1.1.1 (consensus call)	GRA
hCoV-19/France/IDF-IPP05435/2024	hCoV-19/France/IDF-IPP05435/2024	Supranational	1	France		85-89	Female	KP.1.1.1 (consensus call)	GRA
hCoV-19/France/IDF-IPP05436/2024	hCoV-19/France/IDF-IPP05436/2024	Supranational	1	France		55-59	Male	JN.1.16.1 (consensus call)	GRA
hCoV-19/France/IDF-IPP05510/2024	hCoV-19/France/IDF-IPP05510/2024	Supranational	0	France		75-79	Female	JN.1.18 (consensus call)	GRA
hCoV-19/France/IDF-IPP05524/2024	hCoV-19/France/IDF-IPP05524/2024	Supranational	1	France		65-69	Male	KS.1 (consensus call)	GRA
hCoV-19/France/IDF-IPP05527/2024	hCoV-19/France/IDF-IPP05527/2024	Supranational	1	France		80-84	Female	LF.1 (consensus call)	GRA
hCoV-19/France/IDF-IPP05529/2024	hCoV-19/France/IDF-IPP05529/2024	Supranational	1	France		85-89	Female	JN.1.39 (consensus call)	GRA
hCoV-19/France/IDF-IPP05536/2024	hCoV-19/France/IDF-IPP05536/2024	Supranational	1	France		25-29	Female	JN.1.1.4 (consensus call)	GRA
hCoV-19/France/IDF-IPP05537/2024	hCoV-19/France/IDF-IPP05537/2024	Supranational	1	France		85-89	Male	LB.1 (consensus call)	GRA
hCoV-19/France/IDF-IPP05548/2024	hCoV-19/France/IDF-IPP05548/2024	Supranational	1	France		0-4	Female	JN.1.39.1 (consensus call)	GRA
hCoV-19/France/IDF-IPP05595/2024	hCoV-19/France/IDF-IPP05595/2024	Supranational	1	France		60-64	Male	JN.1.48.1 (consensus call)	GRA
hCoV-19/France/IDF-IPP05596/2024	hCoV-19/France/IDF-IPP05596/2024	Supranational	1	France		75-79	Male	LB.1 (consensus call)	GRA
hCoV-19/France/IDF-IPP05606/2024	hCoV-19/France/IDF-IPP05606/2024	Supranational	1	France		75-79	Female	KP.1.1.1 (consensus call)	GRA
hCoV-19/France/IDF-IPP05607/2024	hCoV-19/France/IDF-IPP05607/2024	Supranational	1	France		85-89	Male	KP.1.1.1 (consensus call)	GRA
hCoV-19/France/IDF-IPP05608/2024	hCoV-19/France/IDF-IPP05608/2024	Supranational	1	France		80-84	Female	KP.1.1.1 (consensus call)	GRA
hCoV-19/France/IDF-IPP05609/2024	hCoV-19/France/IDF-IPP05609/2024	Supranational	1	France		75-79	Female	KP.1.1.1 (consensus call)	GRA
hCoV-19/France/IDF-IPP05610/2024	hCoV-19/France/IDF-IPP05610/2024	Supranational	1	France		75-79	Male	KP.1.1.1 (consensus call)	GRA
hCoV-19/France/IDF-IPP05611/2024	hCoV-19/France/IDF-IPP05611/2024	Supranational	1	France		90-94	Female	KP.2.3 (consensus call)	GRA
hCoV-19/France/IDF-IPP05612/2024	hCoV-19/France/IDF-IPP05612/2024	Supranational	1	France		75-79	Female	KP.2.3 (consensus call)	GRA
hCoV-19/France/IDF-IPP05613/2024	hCoV-19/France/IDF-IPP05613/2024	Supranational	1	France		90-94	Female	KP.2 (consensus call)	GRA
hCoV-19/France/IDF-IPP05614/2024	hCoV-19/France/IDF-IPP05614/2024	Supranational	1	France		0-4	Female	KP.1.1.1 (consensus call)	GRA
hCoV-19/France/IDF-IPP05615/2024	hCoV-19/France/IDF-IPP05615/2024	Supranational	1	France		35-39	Male	KP.1.1.1 (consensus call)	GRA
hCoV-19/France/IDF-IPP05616/2024	hCoV-19/France/IDF-IPP05616/2024	Supranational	1	France		80-84	Female	KP.1.1.1 (consensus call)	GRA
hCoV-19/France/IDF-IPP05620/2024	hCoV-19/France/IDF-IPP05620/2024	Supranational	1	France		70-74	Male	KP.1.1.1 (consensus call)	GRA
hCoV-19/France/IDF-IPP05635/2024	hCoV-19/France/IDF-IPP05635/2024	Supranational	1	France		70-74	Female	JN.1	GRA
hCoV-19/France/IDF-IPP05637/2024	hCoV-19/France/IDF-IPP05637/2024	Supranational	1	France		80-84	Male	KP.2 (consensus call)	GRA
hCoV-19/France/IDF-IPP05693/2024	hCoV-19/France/IDF-IPP05693/2024	Supranational	1	France		20-24	Male	JN.1.16.1 (consensus call)	GRA
hCoV-19/France/IDF-IPP05694/2024	hCoV-19/France/IDF-IPP05694/2024	Supranational	1	France		90-94	Female	JN.1.7.1 (consensus call)	GRA
hCoV-19/France/IDF-IPP05695/2024	hCoV-19/France/IDF-IPP05695/2024	Supranational	1	France		15-19	Female	JN.1.16.1 (consensus call)	GRA
hCoV-19/France/IDF-IPP05700/2024	hCoV-19/France/IDF-IPP05700/2024	Supranational	1	France		45-49	Female	KP.2.3 (consensus call)	GRA
hCoV-19/France/IDF-IPP05701/2024	hCoV-19/France/IDF-IPP05701/2024	Supranational	1	France		60-64	Male	LF.1 (consensus call)	GRA
hCoV-19/France/IDF-IPP05702/2024	hCoV-19/France/IDF-IPP05702/2024	Supranational	1	France		85-89	Female	JN.1.39.1 (consensus call)	GRA
hCoV-19/France/IDF-IPP05703/2024	hCoV-19/France/IDF-IPP05703/2024	Supranational	1	France		95-99	Male	JN.1.39 (consensus call)	GRA
hCoV-19/France/IDF-IPP05718/2024	hCoV-19/France/IDF-IPP05718/2024	Supranational	1	France		50-54	Male	KP.2.2 (consensus call)	GRA
hCoV-19/France/IDF-IPP05775/2024	hCoV-19/France/IDF-IPP05775/2024	Supranational	1	France		75-79	Female	KP.2.3 (consensus call)	GRA
hCoV-19/France/IDF-IPP05776/2024	hCoV-19/France/IDF-IPP05776/2024	Supranational	1	France		70-74	Male	KP.2 (consensus call)	GRA
hCoV-19/France/IDF-IPP05777/2024	hCoV-19/France/IDF-IPP05777/2024	Supranational	1	France		90-94	Female	KP.2.3 (consensus call)	GRA
hCoV-19/France/IDF-IPP05780/2024	hCoV-19/France/IDF-IPP05780/2024	Supranational	1	France		75-79	Male	JN.1.1.6 (consensus call)	GRA
hCoV-19/France/IDF-IPP05782/2024	hCoV-19/France/IDF-IPP05782/2024	Supranational	1	France		70-74	Male	KP.1.1.1 (consensus call)	GRA
hCoV-19/France/IDF-IPP05784/2024	hCoV-19/France/IDF-IPP05784/2024	Supranational	1	France		70-74	Male	KP.1.1 (consensus call)	GRA
hCoV-19/France/IDF-IPP05788/2024	hCoV-19/France/IDF-IPP05788/2024	Supranational	1	France		15-19	Female	KS.1 (consensus call)	GRA
hCoV-19/France/IDF-IPP05860/2024	hCoV-19/France/IDF-IPP05860/2024	Supranational	1	France		70-74	Male	LN.1.1 (consensus call)	GRA
hCoV-19/France/IDF-IPP05861/2024	hCoV-19/France/IDF-IPP05861/2024	Supranational	1	France		45-49	Female	LN.1.1 (consensus call)	GRA
hCoV-19/France/IDF-IPP05863/2024	hCoV-19/France/IDF-IPP05863/2024	Supranational	1	France		85-89	Male	KS.1 (consensus call)	GRA
hCoV-19/France/IDF-IPP05866/2024	hCoV-19/France/IDF-IPP05866/2024	Supranational	1	France		75-79	Female	JN.1.7 (consensus call)	GRA
hCoV-19/France/IDF-IPP05873/2024	hCoV-19/France/IDF-IPP05873/2024	Supranational	1	France		85-89	Female	KP.2 (consensus call)	GRA
hCoV-19/France/IDF-IPP05874/2024	hCoV-19/France/IDF-IPP05874/2024	Supranational	1	France		75-79	Female	JN.1.32 (consensus call)	GRA
hCoV-19/France/IDF-IPP05902/2024	hCoV-19/France/IDF-IPP05902/2024	Supranational	1	France		30-34	Female	KP.2.9 (consensus call)	GRA
hCoV-19/France/IDF-IPP05903/2024	hCoV-19/France/IDF-IPP05903/2024	Supranational	1	France		70-74	Male	JN.1.11.1 (consensus call)	GRA
hCoV-19/France/IDF-IPP05904/2024	hCoV-19/France/IDF-IPP05904/2024	Supranational	1	France		25-29	Female	LB.1 (consensus call)	GRA
hCoV-19/France/IDF-IPP05906/2024	hCoV-19/France/IDF-IPP05906/2024	Supranational	1	France		0-4	Female	KP.2.2 (consensus call)	GRA
hCoV-19/France/IDF-IPP05914/2024	hCoV-19/France/IDF-IPP05914/2024	Supranational	1	France		80-84	Female	KP.2.3 (consensus call)	GRA
hCoV-19/France/IDF-IPP05915/2024	hCoV-19/France/IDF-IPP05915/2024	Supranational	1	France		80-84	Male	JN.1.18.3 (consensus call)	GRA
hCoV-19/France/IDF-IPP05916/2024	hCoV-19/France/IDF-IPP05916/2024	Supranational	1	France		80-84	Female	JN.1.18.3 (consensus call)	GRA
hCoV-19/France/IDF-IPP05917/2024	hCoV-19/France/IDF-IPP05917/2024	Supranational	1	France		75-79	Male	JN.1.18.3 (consensus call)	GRA
hCoV-19/France/IDF-IPP05918/2024	hCoV-19/France/IDF-IPP05918/2024	Supranational	1	France		85-89	Male	JN.1.18.3 (consensus call)	GRA
hCoV-19/France/IDF-IPP05924/2024	hCoV-19/France/IDF-IPP05924/2024	Supranational	1	France		85-89	Female	KP.1.1.1 (consensus call)	GRA
hCoV-19/France/IDF-IPP05978/2024	hCoV-19/France/IDF-IPP05978/2024	Supranational	1	France		0-4	Male	KP.3.1 (consensus call)	GRA
hCoV-19/France/IDF-IPP05986/2024	hCoV-19/France/IDF-IPP05986/2024	Supranational	1	France		85-89	Male	KP.1.1 (consensus call)	GRA
hCoV-19/France/IDF-IPP05987/2024	hCoV-19/France/IDF-IPP05987/2024	Supranational	1	France		95-99	Female	KP.3.1.1 (consensus call)	GRA
hCoV-19/France/IDF-IPP06008/2024	hCoV-19/France/IDF-IPP06008/2024	Supranational	1	France		20-24	Male	KS.1 (consensus call)	GRA
hCoV-19/France/IDF-IPP06009/2024	hCoV-19/France/IDF-IPP06009/2024	Supranational	1	France		65-69	Male	KR.1 (consensus call)	GRA
hCoV-19/France/IDF-IPP06010/2024	hCoV-19/France/IDF-IPP06010/2024	Supranational	1	France		5-9	Male	KP.1.1 (consensus call)	GRA
hCoV-19/France/IDF-IPP06011/2024	hCoV-19/France/IDF-IPP06011/2024	Supranational	1	France		40-44	Female	KR.1 (consensus call)	GRA
hCoV-19/France/IDF-IPP06012/2024	hCoV-19/France/IDF-IPP06012/2024	Supranational	1	France		60-64	Female	KR.1 (consensus call)	GRA
hCoV-19/France/IDF-IPP06013/2024	hCoV-19/France/IDF-IPP06013/2024	Supranational	1	France		80-84	Female	JN.1.39.1 (consensus call)	GRA
hCoV-19/France/IDF-IPP06014/2024	hCoV-19/France/IDF-IPP06014/2024	Supranational	1	France		75-79	Female	JN.1.1.1 (consensus call)	GRA
hCoV-19/France/IDF-IPP06019/2024	hCoV-19/France/IDF-IPP06019/2024	Supranational	1	France		70-74	Male	KP.3.1 (consensus call)	GRA
hCoV-19/France/IDF-IPP06020/2024	hCoV-19/France/IDF-IPP06020/2024	Supranational	1	France		60-64	Female	LB.1 (consensus call)	GRA
hCoV-19/France/IDF-IPP06022/2024	hCoV-19/France/IDF-IPP06022/2024	Supranational	1	France		85-89	Female	LF.2 (consensus call)	GRA
hCoV-19/France/IDF-IPP06026/2024	hCoV-19/France/IDF-IPP06026/2024	Supranational	1	France		0-4	Male	KP.2.2 (consensus call)	GRA
hCoV-19/France/IDF-IPP06068/2024	hCoV-19/France/IDF-IPP06068/2024	Supranational	1	France		100-104	Female	KP.1.1.1 (consensus call)	GRA
hCoV-19/France/IDF-IPP06070/2024	hCoV-19/France/IDF-IPP06070/2024	Supranational	1	France		85-89	Female	JN.1.16.1 (consensus call)	GRA
hCoV-19/France/IDF-IPP06074/2024	hCoV-19/France/IDF-IPP06074/2024	Supranational	1	France		85-89	Male	JN.1.18.3 (consensus call)	GRA
hCoV-19/France/IDF-IPP06075/2024	hCoV-19/France/IDF-IPP06075/2024	Supranational	1	France		90-94	Male	JN.1.16.1 (consensus call)	GRA
hCoV-19/France/IDF-IPP06077/2024	hCoV-19/France/IDF-IPP06077/2024	Supranational	1	France		85-89	Female	KP.2 (consensus call)	GRA
hCoV-19/France/IDF-IPP06078/2024	hCoV-19/France/IDF-IPP06078/2024	Supranational	1	France		60-64	Female	JN.1.1.1 (consensus call)	GRA
hCoV-19/France/IDF-IPP06079/2024	hCoV-19/France/IDF-IPP06079/2024	Supranational	1	France		85-89	Male	JN.1.18.3 (consensus call)	GRA
hCoV-19/France/IDF-IPP06172/2024	hCoV-19/France/IDF-IPP06172/2024	Supranational	1	France		95-99	Female	KS.1 (consensus call)	GRA
hCoV-19/France/IDF-IPP06219/2024	hCoV-19/France/IDF-IPP06219/2024	Supranational	1	France		40-44	Male	LB.1 (consensus call)	GRA
hCoV-19/France/IDF-IPP06220/2024	hCoV-19/France/IDF-IPP06220/2024	Supranational	1	France		40-44	Female	KP.2.2 (consensus call)	GRA
hCoV-19/France/IDF-IPP06223/2024	hCoV-19/France/IDF-IPP06223/2024	Supranational	1	France		75-79	Male	LB.1.3 (consensus call)	GRA
hCoV-19/France/IDF-IPP06224/2024	hCoV-19/France/IDF-IPP06224/2024	Supranational	1	France		70-74	Female	KP.3.1.1 (consensus call)	GRA
hCoV-19/France/IDF-IPP06225/2024	hCoV-19/France/IDF-IPP06225/2024	Supranational	1	France		0-4	Male	KP.3.1 (consensus call)	GRA
hCoV-19/France/IDF-IPP06265/2024	hCoV-19/France/IDF-IPP06265/2024	Supranational	1	France		80-84	Male	KP.3 (consensus call)	GRA
hCoV-19/France/IDF-IPP06312/2024	hCoV-19/France/IDF-IPP06312/2024	Supranational	1	France		75-79	Female	KS.1 (consensus call)	GRA
hCoV-19/France/IDF-IPP06413/2024	hCoV-19/France/IDF-IPP06413/2024	Supranational	1	France		85-89	Male	KP.3 (consensus call)	GRA
hCoV-19/France/IDF-IPP06414/2024	hCoV-19/France/IDF-IPP06414/2024	Supranational	1	France		80-84	Male	JN.1.4 (consensus call)	GRA
hCoV-19/France/IDF-IPP06457/2024	hCoV-19/France/IDF-IPP06457/2024	Supranational	0	France		45-49	Male	KP.1.1 (consensus call)	GRA
hCoV-19/France/IDF-IPP06458/2024	hCoV-19/France/IDF-IPP06458/2024	Supranational	0	France		70-74	Female	JN.1.50.1 (consensus call)	GRA
hCoV-19/France/IDF-IPP06459/2024	hCoV-19/France/IDF-IPP06459/2024	Supranational	0	France		60-64	Female	XDV.1 (consensus call)	GRA
hCoV-19/France/IDF-IPP06465/2024	hCoV-19/France/IDF-IPP06465/2024	Supranational	1	France		90-94	Male	KP.2 (consensus call)	GRA
hCoV-19/France/IDF-IPP06466/2024	hCoV-19/France/IDF-IPP06466/2024	Supranational	1	France		40-44	Male	JN.1.16.1 (consensus call)	GRA
hCoV-19/France/IDF-IPP06467/2024	hCoV-19/France/IDF-IPP06467/2024	Supranational	1	France		85-89	Female	KS.1 (consensus call)	GRA
hCoV-19/France/IDF-IPP06480/2024	hCoV-19/France/IDF-IPP06480/2024	Supranational	1	France		80-84	Female	JN.1.50.1 (consensus call)	GRA
hCoV-19/France/IDF-IPP06559/2024	hCoV-19/France/IDF-IPP06559/2024	Supranational	1	France		25-29	Female	JN.1.16.1 (consensus call)	GRA
hCoV-19/France/IDF-IPP06560/2024	hCoV-19/France/IDF-IPP06560/2024	Supranational	1	France		25-29	Female	KP.2.2 (consensus call)	GRA
hCoV-19/France/IDF-IPP06562/2024	hCoV-19/France/IDF-IPP06562/2024	Supranational	1	France		75-79	Male	KP.2.3 (consensus call)	GRA
hCoV-19/France/IDF-IPP06616/2024	hCoV-19/France/IDF-IPP06616/2024	Supranational	1	France		0-4	Female	LB.1.4 (consensus call)	GRA
hCoV-19/France/IDF-IPP06617/2024	hCoV-19/France/IDF-IPP06617/2024	Supranational	1	France		0-4	Male	LF.2 (consensus call)	GRA
hCoV-19/France/IDF-IPP06618/2024	hCoV-19/France/IDF-IPP06618/2024	Supranational	1	France		50-54	Female	KP.2.2 (consensus call)	GRA
hCoV-19/France/IDF-IPP06645/2024	hCoV-19/France/IDF-IPP06645/2024	Supranational	0	France		65-69	Male	KS.1 (consensus call)	GRA
hCoV-19/France/IDF-IPP06647/2024	hCoV-19/France/IDF-IPP06647/2024	Supranational	0	France		35-39	Female	KP.2.2 (consensus call)	GRA
hCoV-19/France/IDF-IPP06648/2024	hCoV-19/France/IDF-IPP06648/2024	Supranational	0	France		30-34	Female	KP.3.1.1 (consensus call)	GRA
hCoV-19/France/IDF-IPP06652/2024	hCoV-19/France/IDF-IPP06652/2024	Supranational	0	France		50-54	Male	KP.3.1 (consensus call)	GRA
hCoV-19/France/IDF-IPP06653/2024	hCoV-19/France/IDF-IPP06653/2024	Supranational	0	France		75-79	Female	KP.3.1 (consensus call)	GRA
hCoV-19/France/IDF-IPP06732/2024	hCoV-19/France/IDF-IPP06732/2024	Supranational	1	France		70-74	Male	KP.2.2 (consensus call)	GRA
hCoV-19/France/IDF-IPP06733/2024	hCoV-19/France/IDF-IPP06733/2024	Supranational	1	France		0-4	Female	KS.1 (consensus call)	GRA
hCoV-19/France/IDF-IPP06734/2024	hCoV-19/France/IDF-IPP06734/2024	Supranational	1	France		80-84	Male	LB.1.3 (consensus call)	GRA
hCoV-19/France/IDF-IPP06735/2024	hCoV-19/France/IDF-IPP06735/2024	Supranational	1	France		40-44	Female	KS.1 (consensus call)	GRA
hCoV-19/France/IDF-IPP06737/2024	hCoV-19/France/IDF-IPP06737/2024	Supranational	1	France		75-79	Male	KP.2.2 (consensus call)	GRA
hCoV-19/France/IDF-IPP06738/2024	hCoV-19/France/IDF-IPP06738/2024	Supranational	1	France		35-39	Female	KP.2.2 (consensus call)	GRA
hCoV-19/France/IDF-IPP06740/2024	hCoV-19/France/IDF-IPP06740/2024	Supranational	1	France		0-4	Male	JN.1.16.1 (consensus call)	GRA
hCoV-19/France/IDF-IPP06741/2024	hCoV-19/France/IDF-IPP06741/2024	Supranational	1	France		75-79	Male	KS.1 (consensus call)	GRA
hCoV-19/France/IDF-IPP06744/2024	hCoV-19/France/IDF-IPP06744/2024	Supranational	1	France		0-4	Male	JN.1.18.3 (consensus call)	GRA
hCoV-19/France/IDF-IPP06789/2024	hCoV-19/France/IDF-IPP06789/2024	Supranational	1	France		50-54	Female	LP.1 (consensus call)	GRA
hCoV-19/France/IDF-IPP06804/2024	hCoV-19/France/IDF-IPP06804/2024	Supranational	1	France		85-89	Female	KP.1.1.1 (consensus call)	GRA
hCoV-19/France/IDF-IPP06850/2024	hCoV-19/France/IDF-IPP06850/2024	Supranational	1	France		90-94	Female	KP.3.2.4 (consensus call)	GRA
hCoV-19/France/IDF-IPP06851/2024	hCoV-19/France/IDF-IPP06851/2024	Supranational	1	France		90-94	Male	KP.1.1.3 (consensus call)	GRA
hCoV-19/France/IDF-IPP06852/2024	hCoV-19/France/IDF-IPP06852/2024	Supranational	1	France		85-89	Female	KP.2.2 (consensus call)	GRA
hCoV-19/France/IDF-IPP06853/2024	hCoV-19/France/IDF-IPP06853/2024	Supranational	1	France		80-84	Female	KP.2.2 (consensus call)	GRA
hCoV-19/France/IDF-IPP06854/2024	hCoV-19/France/IDF-IPP06854/2024	Supranational	1	France		70-74	Male	KP.2.3 (consensus call)	GRA
hCoV-19/France/IDF-IPP06855/2024	hCoV-19/France/IDF-IPP06855/2024	Supranational	1	France		95-99	Female	KP.2.3.3 (consensus call)	GRA
hCoV-19/France/IDF-IPP06856/2024	hCoV-19/France/IDF-IPP06856/2024	Supranational	1	France		55-59	Female	KP.2.3 (consensus call)	GRA
hCoV-19/France/IDF-IPP06970/2024	hCoV-19/France/IDF-IPP06970/2024	Supranational	0	France		80-84	Female	JN.1.28.1 (consensus call)	GRA
hCoV-19/France/IDF-IPP06971/2024	hCoV-19/France/IDF-IPP06971/2024	Supranational	0	France		80-84	Female	KP.1.1 (consensus call)	GRA
hCoV-19/France/IDF-IPP06973/2024	hCoV-19/France/IDF-IPP06973/2024	Supranational	0	France		90-94	Male	KP.1.1 (consensus call)	GRA
hCoV-19/France/IDF-IPP06974/2024	hCoV-19/France/IDF-IPP06974/2024	Supranational	0	France		95-99	Female	JN.1.49.2 (consensus call)	GRA
hCoV-19/France/IDF-IPP06975/2024	hCoV-19/France/IDF-IPP06975/2024	Supranational	0	France		60-64	Female	KP.3.1 (consensus call)	GRA
hCoV-19/France/IDF-IPP06976/2024	hCoV-19/France/IDF-IPP06976/2024	Supranational	0	France		80-84	Female	KP.3.1 (consensus call)	GRA
hCoV-19/France/IDF-IPP06977/2024	hCoV-19/France/IDF-IPP06977/2024	Supranational	0	France		45-49	Female	KP.3.1.5 (consensus call)	GRA
hCoV-19/France/IDF-IPP06978/2024	hCoV-19/France/IDF-IPP06978/2024	Supranational	0	France		30-34	Male	KS.1 (consensus call)	GRA
hCoV-19/France/IDF-IPP06979/2024	hCoV-19/France/IDF-IPP06979/2024	Supranational	0	France		75-79	Male	KP.1.1 (consensus call)	GRA
hCoV-19/France/IDF-IPP06980/2024	hCoV-19/France/IDF-IPP06980/2024	Supranational	0	France		35-39	Female	KP.2.3 (consensus call)	GRA
hCoV-19/France/IDF-IPP06981/2024	hCoV-19/France/IDF-IPP06981/2024	Supranational	0	France		95-99	Male	KP.5 (consensus call)	GRA
hCoV-19/France/IDF-IPP06982/2024	hCoV-19/France/IDF-IPP06982/2024	Supranational	0	France		55-59	Female	KP.2.3.1 (consensus call)	GRA
hCoV-19/France/IDF-IPP06983/2024	hCoV-19/France/IDF-IPP06983/2024	Supranational	0	France		60-64	Male	LB.1 (consensus call)	GRA
hCoV-19/France/IDF-IPP06984/2024	hCoV-19/France/IDF-IPP06984/2024	Supranational	0	France		75-79	Male	LF.2 (consensus call)	GRA
hCoV-19/France/IDF-IPP06986/2024	hCoV-19/France/IDF-IPP06986/2024	Supranational	0	France		55-59	Male	KP.1.1.1 (consensus call)	GRA
hCoV-19/France/IDF-IPP07058/2024	hCoV-19/France/IDF-IPP07058/2024	Supranational	1	France		75-79	Male	KP.2.2 (consensus call)	GRA
hCoV-19/France/IDF-IPP07059/2024	hCoV-19/France/IDF-IPP07059/2024	Supranational	1	France		65-69	Female	KP.3.3 (consensus call)	GRA
hCoV-19/France/IDF-IPP07060/2024	hCoV-19/France/IDF-IPP07060/2024	Supranational	1	France		65-69	Female	JN.1.16.1 (consensus call)	GRA
hCoV-19/France/IDF-IPP07061/2024	hCoV-19/France/IDF-IPP07061/2024	Supranational	1	France		85-89	Male	JN.1.50.1 (consensus call)	GRA
hCoV-19/France/IDF-IPP07130/2024	hCoV-19/France/IDF-IPP07130/2024	Supranational	1	France		70-74	Male	JN.1.16.3 (consensus call)	GRA
hCoV-19/France/IDF-IPP07131/2024	hCoV-19/France/IDF-IPP07131/2024	Supranational	1	France		40-44	Female	KS.1.1 (consensus call)	GRA
hCoV-19/France/IDF-IPP07216/2024	hCoV-19/France/IDF-IPP07216/2024	Supranational	1	France		85-89	Male	KP.2 (consensus call)	GRA
hCoV-19/France/IDF-IPP07217/2024	hCoV-19/France/IDF-IPP07217/2024	Supranational	1	France		40-44	Male	KP.2.2 (consensus call)	GRA
hCoV-19/France/IDF-IPP07218/2024	hCoV-19/France/IDF-IPP07218/2024	Supranational	1	France		55-59	Male	KR.1 (consensus call)	GRA
hCoV-19/France/IDF-IPP07234/2024	hCoV-19/France/IDF-IPP07234/2024	Supranational	1	France		85-89	Female	LN.1.1 (consensus call)	GRA
hCoV-19/France/IDF-IPP07249/2024	hCoV-19/France/IDF-IPP07249/2024	Supranational	1	France		0-4	Female	KS.1 (consensus call)	GRA
hCoV-19/France/IDF-IPP07250/2024	hCoV-19/France/IDF-IPP07250/2024	Supranational	1	France		80-84	Female	LB.1.3 (consensus call)	GRA
hCoV-19/France/IDF-IPP07298/2024	hCoV-19/France/IDF-IPP07298/2024	Supranational	1	France		75-79	Male	KP.3.3 (consensus call)	GRA
hCoV-19/France/IDF-IPP07299/2024	hCoV-19/France/IDF-IPP07299/2024	Supranational	1	France		75-79	Male	KS.1.1 (consensus call)	GRA
hCoV-19/France/IDF-IPP07349/2024	hCoV-19/France/IDF-IPP07349/2024	Supranational	0	France		95-99	Female	LB.1 (consensus call)	GRA
hCoV-19/France/IDF-IPP07350/2024	hCoV-19/France/IDF-IPP07350/2024	Supranational	0	France		40-44	Female	KP.1.1.3 (consensus call)	GRA
hCoV-19/France/IDF-IPP07354/2024	hCoV-19/France/IDF-IPP07354/2024	Supranational	0	France		50-54	Male	KP.2.3 (consensus call)	GRA
hCoV-19/France/IDF-IPP07407/2024	hCoV-19/France/IDF-IPP07407/2024	Supranational	1	France		75-79	Female	KP.2.2 (consensus call)	GRA
hCoV-19/France/IDF-IPP07409/2024	hCoV-19/France/IDF-IPP07409/2024	Supranational	1	France		25-29	Female	JN.1.7.9	GRA
hCoV-19/France/IDF-IPP07410/2024	hCoV-19/France/IDF-IPP07410/2024	Supranational	1	France		75-79	Male	LB.1.4.1 (consensus call)	GRA
hCoV-19/France/IDF-IPP07439/2024	hCoV-19/France/IDF-IPP07439/2024	Supranational	1	France		80-84	Male	JN.1.7.9	GRA
hCoV-19/France/IDF-IPP07489/2024	hCoV-19/France/IDF-IPP07489/2024	Supranational	1	France		75-79	Male	KP.3.2.1 (consensus call)	GRA
hCoV-19/France/IDF-IPP07490/2024	hCoV-19/France/IDF-IPP07490/2024	Supranational	1	France		90-94	Female	KP.3.1.1 (consensus call)	GRA
hCoV-19/France/IDF-IPP07495/2024	hCoV-19/France/IDF-IPP07495/2024	Supranational	1	France		25-29	Female	KP.3.1.1 (consensus call)	GRA
hCoV-19/France/IDF-IPP07496/2024	hCoV-19/France/IDF-IPP07496/2024	Supranational	1	France		75-79	Female	KP.2 (consensus call)	GRA
hCoV-19/France/IDF-IPP07523/2024	hCoV-19/France/IDF-IPP07523/2024	Supranational	1	France		80-84	Male	KP.2.2 (consensus call)	GRA
hCoV-19/France/IDF-IPP07524/2024	hCoV-19/France/IDF-IPP07524/2024	Supranational	1	France		95-99	Female	KP.2.2 (consensus call)	GRA
hCoV-19/France/IDF-IPP07525/2024	hCoV-19/France/IDF-IPP07525/2024	Supranational	1	France		35-39	Female	JN.1.26 (consensus call)	GRA
hCoV-19/France/IDF-IPP07536/2024	hCoV-19/France/IDF-IPP07536/2024	Supranational	1	France		45-49	Male	KP.3.1 (consensus call)	GRA
hCoV-19/France/IDF-IPP07537/2024	hCoV-19/France/IDF-IPP07537/2024	Supranational	1	France		50-54	Female	KP.2.14 (consensus call)	GRA
hCoV-19/France/IDF-IPP07538/2024	hCoV-19/France/IDF-IPP07538/2024	Supranational	1	France		70-74	Female	KP.2.3 (consensus call)	GRA
hCoV-19/France/IDF-IPP07608/2024	hCoV-19/France/IDF-IPP07608/2024	Supranational	1	France		75-79	Male	KP.1.1.1 (consensus call)	GRA
hCoV-19/France/IDF-IPP07614/2024	hCoV-19/France/IDF-IPP07614/2024	Supranational	1	France		70-74	Male	KS.1 (consensus call)	GRA
hCoV-19/France/IDF-IPP07734/2024	hCoV-19/France/IDF-IPP07734/2024	Supranational	1	France		45-49	Male	KS.1.1 (consensus call)	GRA
hCoV-19/France/IDF-IPP07798/2024	hCoV-19/France/IDF-IPP07798/2024	Supranational	1	France		85-89	Male	KS.1.1 (consensus call)	GRA
hCoV-19/France/IDF-IPP07800/2024	hCoV-19/France/IDF-IPP07800/2024	Supranational	1	France		70-74	Male	JN.1.39 (consensus call)	GRA
hCoV-19/France/IDF-IPP07838/2024	hCoV-19/France/IDF-IPP07838/2024	Supranational	1	France		60-64	Female	KP.2.2 (consensus call)	GRA
hCoV-19/France/IDF-IPP07840/2024	hCoV-19/France/IDF-IPP07840/2024	Supranational	1	France		85-89	Female	KS.1 (consensus call)	GRA
hCoV-19/France/IDF-IPP07846/2024	hCoV-19/France/IDF-IPP07846/2024	Supranational	1	France		0-4	Male	KP.3.3	GRA
hCoV-19/France/IDF-IPP07847/2024	hCoV-19/France/IDF-IPP07847/2024	Supranational	1	France		0-4	Female	KS.1 (consensus call)	GRA
hCoV-19/France/IDF-IPP07849/2024	hCoV-19/France/IDF-IPP07849/2024	Supranational	1	France		85-89	Female	KP.3.1.1 (consensus call)	GRA
hCoV-19/France/IDF-IPP07881/2024	hCoV-19/France/IDF-IPP07881/2024	Supranational	1	France		40-44	Female	KP.2.2 (consensus call)	GRA
hCoV-19/France/IDF-IPP07940/2024	hCoV-19/France/IDF-IPP07940/2024	Supranational	1	France		25-29	Male	KP.3.1.1 (consensus call)	GRA
hCoV-19/France/IDF-IPP07992/2024	hCoV-19/France/IDF-IPP07992/2024	Supranational	0	France		85-89	Male	KP.3.1 (consensus call)	GRA
hCoV-19/France/IDF-IPP08101/2024	hCoV-19/France/IDF-IPP08101/2024	Supranational	1	France		80-84	Female	JN.1.18.5 (consensus call)	GRA
hCoV-19/France/IDF-IPP08102/2024	hCoV-19/France/IDF-IPP08102/2024	Supranational	1	France		70-74	Male	JN.1.18.5 (consensus call)	GRA
hCoV-19/France/IDF-IPP08104/2024	hCoV-19/France/IDF-IPP08104/2024	Supranational	1	France		85-89	Female	JN.1.18.5 (consensus call)	GRA
hCoV-19/France/IDF-IPP08105/2024	hCoV-19/France/IDF-IPP08105/2024	Supranational	1	France		75-79	Female	JN.1.18.5 (consensus call)	GRA
hCoV-19/France/IDF-IPP08106/2024	hCoV-19/France/IDF-IPP08106/2024	Supranational	1	France		90-94	Female	JN.1.18.5 (consensus call)	GRA
hCoV-19/France/IDF-IPP08210/2024	hCoV-19/France/IDF-IPP08210/2024	Supranational	1	France		90-94	Male	KP.3.1.1 (consensus call)	GRA
hCoV-19/France/IDF-IPP08211/2024	hCoV-19/France/IDF-IPP08211/2024	Supranational	1	France		5-9	Female	KP.3.1.1 (consensus call)	GRA
hCoV-19/France/IDF-IPP08212/2024	hCoV-19/France/IDF-IPP08212/2024	Supranational	1	France		70-74	Female	KP.3.1 (consensus call)	GRA
hCoV-19/France/IDF-IPP08259/2024	hCoV-19/France/IDF-IPP08259/2024	Supranational	1	France		50-54	Male	LF.4.1 (consensus call)	GRA
hCoV-19/France/IDF-IPP08276/2024	hCoV-19/France/IDF-IPP08276/2024	Supranational	1	France		75-79	Female	JN.1.8 (consensus call)	GRA
hCoV-19/France/IDF-IPP08279/2024	hCoV-19/France/IDF-IPP08279/2024	Supranational	1	France		60-64	Female	KP.3.1.1 (consensus call)	GRA
hCoV-19/France/IDF-IPP08280/2024	hCoV-19/France/IDF-IPP08280/2024	Supranational	1	France		50-54	Female	KP.3.1.1 (consensus call)	GRA
hCoV-19/France/IDF-IPP08294/2024	hCoV-19/France/IDF-IPP08294/2024	Supranational	1	France		45-49	Female	KP.3.1.1 (consensus call)	GRA
hCoV-19/France/IDF-IPP08295/2024	hCoV-19/France/IDF-IPP08295/2024	Supranational	1	France		0-4	Male	JN.1.18.4 (consensus call)	GRA
hCoV-19/France/IDF-IPP08296/2024	hCoV-19/France/IDF-IPP08296/2024	Supranational	1	France		60-64	Female	MC.1 (consensus call)	GRA
hCoV-19/France/IDF-IPP08297/2024	hCoV-19/France/IDF-IPP08297/2024	Supranational	1	France		35-39	Male	KP.3.1.1 (consensus call)	GRA
hCoV-19/France/IDF-IPP08298/2024	hCoV-19/France/IDF-IPP08298/2024	Supranational	1	France		30-34	Male	MC.1 (consensus call)	GRA
hCoV-19/France/IDF-IPP08299/2024	hCoV-19/France/IDF-IPP08299/2024	Supranational	1	France		95-99	Female	LB.1.4 (consensus call)	GRA
hCoV-19/France/IDF-IPP08407/2024	hCoV-19/France/IDF-IPP08407/2024	Supranational	1	France		80-84	Female	KP.2.9 (consensus call)	GRA
hCoV-19/France/IDF-IPP08435/2024	hCoV-19/France/IDF-IPP08435/2024	Supranational	1	France		85-89	Male	KP.3 (consensus call)	GRA
hCoV-19/France/IDF-IPP08500/2024	hCoV-19/France/IDF-IPP08500/2024	Supranational	0	France		85-89	Male	KP.3.1 (consensus call)	GRA
hCoV-19/France/IDF-IPP08502/2024	hCoV-19/France/IDF-IPP08502/2024	Supranational	1	France		50-54	Female	KP.3.2.3 (consensus call)	GRA
hCoV-19/France/IDF-IPP08503/2024	hCoV-19/France/IDF-IPP08503/2024	Supranational	1	France		0-4	Female	KP.3.1.1 (consensus call)	GRA
hCoV-19/France/IDF-IPP08509/2024	hCoV-19/France/IDF-IPP08509/2024	Supranational	1	France		30-34	Female	LB.1 (consensus call)	GRA
hCoV-19/France/IDF-IPP08510/2024	hCoV-19/France/IDF-IPP08510/2024	Supranational	1	France		80-84	Female	LN.1.1 (consensus call)	GRA
hCoV-19/France/IDF-IPP08511/2024	hCoV-19/France/IDF-IPP08511/2024	Supranational	1	France		0-4	Female	LF.4.1 (consensus call)	GRA
hCoV-19/France/IDF-IPP08512/2024	hCoV-19/France/IDF-IPP08512/2024	Supranational	1	France		0-4	Female	LB.1 (consensus call)	GRA
hCoV-19/France/IDF-IPP08513/2024	hCoV-19/France/IDF-IPP08513/2024	Supranational	1	France		75-79	Female	JN.1.16.1 (consensus call)	GRA
hCoV-19/France/IDF-IPP08563/2024	hCoV-19/France/IDF-IPP08563/2024	Supranational	1	France		80-84	Female	KP.1.1.3 (consensus call)	GRA
hCoV-19/France/IDF-IPP08564/2024	hCoV-19/France/IDF-IPP08564/2024	Supranational	1	France		90-94	Male	LB.1.4 (consensus call)	GRA
hCoV-19/France/IDF-IPP08565/2024	hCoV-19/France/IDF-IPP08565/2024	Supranational	1	France		0-4	Male	LB.1 (consensus call)	GRA
hCoV-19/France/IDF-IPP08590/2024	hCoV-19/France/IDF-IPP08590/2024	Supranational	1	France		45-49	Female	LF.2 (consensus call)	GRA
hCoV-19/France/IDF-IPP08602/2024	hCoV-19/France/IDF-IPP08602/2024	Supranational	1	France		65-69	Female	KP.3.1.1 (consensus call)	GRA
hCoV-19/France/IDF-IPP08622/2024	hCoV-19/France/IDF-IPP08622/2024	Supranational	1	France		25-29	Female	JN.1.1.8 (consensus call)	GRA
hCoV-19/France/IDF-IPP08636/2024	hCoV-19/France/IDF-IPP08636/2024	Supranational	1	France		80-84	Female	KP.3.2.1 (consensus call)	GRA
hCoV-19/France/IDF-IPP08678/2024	hCoV-19/France/IDF-IPP08678/2024	Supranational	1	France		70-74	Male	LF.2 (consensus call)	GRA
hCoV-19/France/IDF-IPP08766/2024	hCoV-19/France/IDF-IPP08766/2024	Supranational	1	France		80-84	Male	KP.2.2 (consensus call)	GRA
hCoV-19/France/IDF-IPP08767/2024	hCoV-19/France/IDF-IPP08767/2024	Supranational	1	France		80-84	Male	KS.1 (consensus call)	GRA
hCoV-19/France/IDF-IPP08905/2024	hCoV-19/France/IDF-IPP08905/2024	Supranational	1	France		70-74	Female	KP.1.1 (consensus call)	GRA
hCoV-19/France/IDF-IPP08916/2024	hCoV-19/France/IDF-IPP08916/2024	Supranational	1	France		90-94	Female	KP.2.2 (consensus call)	GRA
hCoV-19/France/IDF-IPP08962/2024	hCoV-19/France/IDF-IPP08962/2024	Supranational	1	France		65-69	Male	KP.3.1.1 (consensus call)	GRA
hCoV-19/France/IDF-IPP09021/2024	hCoV-19/France/IDF-IPP09021/2024	Supranational	1	France		80-84	Male	KP.3.1.1 (consensus call)	GRA
hCoV-19/France/IDF-IPP09028/2024	hCoV-19/France/IDF-IPP09028/2024	Supranational	1	France		65-69	Male	KP.3.1.1 (consensus call)	GRA
hCoV-19/France/IDF-IPP09029/2024	hCoV-19/France/IDF-IPP09029/2024	Supranational	1	France		30-34	Female	KP.3.1.1 (consensus call)	GRA
hCoV-19/France/IDF-IPP09030/2024	hCoV-19/France/IDF-IPP09030/2024	Supranational	1	France		0-4	Female	KP.3.3 (consensus call)	GRA
hCoV-19/France/IDF-IPP09033/2024	hCoV-19/France/IDF-IPP09033/2024	Supranational	1	France		55-59	Female	KP.3.1.1 (consensus call)	GRA
hCoV-19/France/IDF-IPP09034/2024	hCoV-19/France/IDF-IPP09034/2024	Supranational	1	France		60-64	Male	LB.1 (consensus call)	GRA
hCoV-19/France/IDF-IPP09058/2024	hCoV-19/France/IDF-IPP09058/2024	Supranational	1	France		50-54	Female	KP.3.1.1 (consensus call)	GRA
hCoV-19/France/IDF-IPP09162/2024	hCoV-19/France/IDF-IPP09162/2024	Supranational	1	France		80-84	Male	MA.1 (consensus call)	GRA
hCoV-19/France/IDF-IPP09163/2024	hCoV-19/France/IDF-IPP09163/2024	Supranational	1	France		85-89	Female	JN.1.7.8 (consensus call)	GRA
hCoV-19/France/IDF-IPP09166/2024	hCoV-19/France/IDF-IPP09166/2024	Supranational	1	France		75-79	Female	KP.3.1.1 (consensus call)	GRA
hCoV-19/France/IDF-IPP09263/2024	hCoV-19/France/IDF-IPP09263/2024	Supranational	1	France		60-64	Male	KP.3.1.1 (consensus call)	GRA
hCoV-19/France/IDF-IPP09273/2024	hCoV-19/France/IDF-IPP09273/2024	Supranational	1	France		20-24	Female	KP.3 (consensus call)	GRA
hCoV-19/France/IDF-IPP09278/2024	hCoV-19/France/IDF-IPP09278/2024	Supranational	1	France		70-74	Male	KP.1.1.3 (consensus call)	GRA
hCoV-19/France/IDF-IPP09279/2024	hCoV-19/France/IDF-IPP09279/2024	Supranational	1	France		15-19	Female	KP.3.1.1 (consensus call)	GRA
hCoV-19/France/IDF-IPP09280/2024	hCoV-19/France/IDF-IPP09280/2024	Supranational	1	France		0-4	Female	KP.2.3 (consensus call)	GRA
hCoV-19/France/IDF-IPP09281/2023	hCoV-19/France/IDF-IPP09281/2023	Supranational	1	France		75-79	Female	KP.3.1.1 (consensus call)	GRA
hCoV-19/France/IDF-IPP09314/2024	hCoV-19/France/IDF-IPP09314/2024	Supranational	0	France		20-24	Female	JN.1.16.1 (consensus call)	GRA
hCoV-19/France/IDF-IPP09315/2024	hCoV-19/France/IDF-IPP09315/2024	Supranational	0	France		45-49	Female	JN.1.8 (consensus call)	GRA
hCoV-19/France/IDF-IPP09316/2024	hCoV-19/France/IDF-IPP09316/2024	Supranational	0	France		40-44	Female	KP.3.1.1 (consensus call)	GRA
hCoV-19/France/IDF-IPP09317/2024	hCoV-19/France/IDF-IPP09317/2024	Supranational	0	France		50-54	Female	KP.3.1.1 (consensus call)	GRA
hCoV-19/France/IDF-IPP09318/2024	hCoV-19/France/IDF-IPP09318/2024	Supranational	0	France		15-19	Male	KP.3.1.1 (consensus call)	GRA
hCoV-19/France/IDF-IPP09339/2024	hCoV-19/France/IDF-IPP09339/2024	Supranational	1	France		80-84	Male	KP.3.1.1 (consensus call)	GRA
hCoV-19/France/IDF-IPP09367/2024	hCoV-19/France/IDF-IPP09367/2024	Supranational	1	France		40-44	Male	JN.1.50.1 (consensus call)	GRA
hCoV-19/France/IDF-IPP09544/2024	hCoV-19/France/IDF-IPP09544/2024	Supranational	1	France		80-84	Female	KP.3.1.1 (consensus call)	GRA
hCoV-19/France/IDF-IPP09545/2024	hCoV-19/France/IDF-IPP09545/2024	Supranational	0	France		50-54	Female	JN.1.50.2 (consensus call)	GRA
hCoV-19/France/IDF-IPP09547/2024	hCoV-19/France/IDF-IPP09547/2024	Supranational	0	France		45-49	Female	KP.3.1.1 (consensus call)	GRA
hCoV-19/France/IDF-IPP09548/2024	hCoV-19/France/IDF-IPP09548/2024	Supranational	1	France		0-4	Female	KS.1.1 (consensus call)	GRA
hCoV-19/France/IDF-IPP09604/2024	hCoV-19/France/IDF-IPP09604/2024	Supranational	1	France		0-4	Male	JN.1.37 (consensus call)	GRA
hCoV-19/France/IDF-IPP09617/2024	hCoV-19/France/IDF-IPP09617/2024	Supranational	0	France		45-49	Male	KP.2.3 (consensus call)	GRA
hCoV-19/France/IDF-IPP09618/2024	hCoV-19/France/IDF-IPP09618/2024	Supranational	0	France		35-39	Female	KP.3.1.1 (consensus call)	GRA
hCoV-19/France/IDF-IPP09619/2024	hCoV-19/France/IDF-IPP09619/2024	Supranational	0	France		55-59	Male	KP.3.1.1 (consensus call)	GRA
hCoV-19/France/IDF-IPP09620/2024	hCoV-19/France/IDF-IPP09620/2024	Supranational	0	France		60-64	Male	KP.3.1.1 (consensus call)	GRA
hCoV-19/France/IDF-IPP09621/2024	hCoV-19/France/IDF-IPP09621/2024	Supranational	0	France		45-49	Male	LB.1.3 (consensus call)	GRA
hCoV-19/France/IDF-IPP09622/2024	hCoV-19/France/IDF-IPP09622/2024	Supranational	0	France		70-74	Male	KP.3.1.1 (consensus call)	GRA
hCoV-19/France/IDF-IPP09643/2024	hCoV-19/France/IDF-IPP09643/2024	Supranational	1	France		35-39	Male	KS.1.1 (consensus call)	GRA
hCoV-19/France/IDF-IPP09644/2024	hCoV-19/France/IDF-IPP09644/2024	Supranational	1	France		35-39	Male	KS.1.1 (consensus call)	GRA
hCoV-19/France/IDF-IPP09645/2024	hCoV-19/France/IDF-IPP09645/2024	Supranational	1	France		35-39	Male	KS.1.1 (consensus call)	GRA
hCoV-19/France/IDF-IPP09646/2024	hCoV-19/France/IDF-IPP09646/2024	Supranational	1	France		35-39	Male	KS.1.1 (consensus call)	GRA
hCoV-19/France/IDF-IPP09647/2024	hCoV-19/France/IDF-IPP09647/2024	Supranational	1	France		35-39	Male	KS.1.1 (consensus call)	GRA
hCoV-19/France/IDF-IPP09720/2024	hCoV-19/France/IDF-IPP09720/2024	Supranational	1	France		75-79	Female	KP.3.1.1 (consensus call)	GRA
hCoV-19/France/IDF-IPP09721/2024	hCoV-19/France/IDF-IPP09721/2024	Supranational	1	France		0-4	Male	JN.1.53 (consensus call)	GRA
hCoV-19/France/IDF-IPP09722/2024	hCoV-19/France/IDF-IPP09722/2024	Supranational	1	France		55-59	Female	KP.1.1.3 (consensus call)	GRA
hCoV-19/France/IDF-IPP09804/2024	hCoV-19/France/IDF-IPP09804/2024	Supranational	0	France		15-19	Male	KP.3.1.1 (consensus call)	GRA
hCoV-19/France/IDF-IPP09805/2024	hCoV-19/France/IDF-IPP09805/2024	Supranational	0	France		80-84	Female	MC.1 (consensus call)	GRA
hCoV-19/France/IDF-IPP09806/2024	hCoV-19/France/IDF-IPP09806/2024	Supranational	0	France		90-94	Female	JN.1.8 (consensus call)	GRA
hCoV-19/France/IDF-IPP09807/2024	hCoV-19/France/IDF-IPP09807/2024	Supranational	0	France		90-94	Female	KR.3 (consensus call)	GRA
hCoV-19/France/IDF-IPP09821/2024	hCoV-19/France/IDF-IPP09821/2024	Supranational	0	France		65-69	Male	KP.3.3 (consensus call)	GRA
hCoV-19/France/IDF-IPP09917/2024	hCoV-19/France/IDF-IPP09917/2024	Supranational	1	France		90-94	Male	LB.1 (consensus call)	GRA
hCoV-19/France/IDF-IPP09918/2024	hCoV-19/France/IDF-IPP09918/2024	Supranational	1	France		90-94	Female	KP.3.1.1 (consensus call)	GRA
hCoV-19/France/IDF-IPP09919/2024	hCoV-19/France/IDF-IPP09919/2024	Supranational	1	France		75-79	Female	KP.3.1.1 (consensus call)	GRA
hCoV-19/France/IDF-IPP09920/2024	hCoV-19/France/IDF-IPP09920/2024	Supranational	1	France		0-4	Female	KP.2.3 (consensus call)	GRA
hCoV-19/France/IDF-IPP09921/2024	hCoV-19/France/IDF-IPP09921/2024	Supranational	1	France		85-89	Female	KS.1.1 (consensus call)	GRA
hCoV-19/France/IDF-IPP09922/2024	hCoV-19/France/IDF-IPP09922/2024	Supranational	1	France		0-4	Male	KS.1 (consensus call)	GRA
hCoV-19/France/IDF-IPP09924/2024	hCoV-19/France/IDF-IPP09924/2024	Supranational	1	France		75-79	Male	KP.2.3 (consensus call)	GRA
hCoV-19/France/IDF-IPP09925/2024	hCoV-19/France/IDF-IPP09925/2024	Supranational	1	France		60-64	Male	LF.2 (consensus call)	GRA
hCoV-19/France/IDF-IPP09926/2024	hCoV-19/France/IDF-IPP09926/2024	Supranational	1	France		0-4	Female	KP.3.1.1 (consensus call)	GRA
hCoV-19/France/IDF-IPP09927/2024	hCoV-19/France/IDF-IPP09927/2024	Supranational	1	France		65-69	Male	KP.3.1.1 (consensus call)	GRA
hCoV-19/France/IDF-IPP09928/2024	hCoV-19/France/IDF-IPP09928/2024	Supranational	1	France		0-4	Male	KP.3.1.1 (consensus call)	GRA
hCoV-19/France/IDF-IPP09929/2024	hCoV-19/France/IDF-IPP09929/2024	Supranational	1	France		70-74	Female	KP.3.1.1 (consensus call)	GRA
hCoV-19/France/IDF-IPP10011/2024	hCoV-19/France/IDF-IPP10011/2024	Supranational	1	France		0-4	Male	KP.3.1.1 (consensus call)	GRA
hCoV-19/France/IDF-IPP10012/2024	hCoV-19/France/IDF-IPP10012/2024	Supranational	1	France		0-4	Female	KP.3.1.1 (consensus call)	GRA
hCoV-19/France/IDF-IPP10013/2024	hCoV-19/France/IDF-IPP10013/2024	Supranational	1	France		0-4	Female	KP.3.1.1 (consensus call)	GRA
hCoV-19/France/IDF-IPP15722/2023	hCoV-19/France/IDF-IPP15722/2023	Supranational	1	France		70-74	Female	FL.9	GRA
hCoV-19/France/IDF-IPP15752/2023	hCoV-19/France/IDF-IPP15752/2023	Supranational	1	France		60-64	Female	XBB.1.16	GRA
hCoV-19/France/IDF-IPP15753/2023	hCoV-19/France/IDF-IPP15753/2023	Supranational	1	France		85-89	Female	GY.6	GRA
hCoV-19/France/IDF-IPP15800/2023	hCoV-19/France/IDF-IPP15800/2023	Supranational	1	France		0-4	Male	XBB.1.9.2	GRA
hCoV-19/France/IDF-IPP15835/2023	hCoV-19/France/IDF-IPP15835/2023	Supranational	1	France		25-29	Female	FL.1	GRA
hCoV-19/France/IDF-IPP15836/2023	hCoV-19/France/IDF-IPP15836/2023	Supranational	1	France		85-89	Female	FL.15	GRA
hCoV-19/France/IDF-IPP15838/2023	hCoV-19/France/IDF-IPP15838/2023	Supranational	1	France		80-84	Male	XBB.1.5	GRA
hCoV-19/France/IDF-IPP15896/2023	hCoV-19/France/IDF-IPP15896/2023	Supranational	1	France		75-79	Male	GJ.1.1	GRA
hCoV-19/France/IDF-IPP15930/2023	hCoV-19/France/IDF-IPP15930/2023	Supranational	1	France		15-19	Female	XBB.2.3	GRA
hCoV-19/France/IDF-IPP15931/2023	hCoV-19/France/IDF-IPP15931/2023	Supranational	1	France		20-24	Female	XBB.1.16	GRA
hCoV-19/France/IDF-IPP15932/2023	hCoV-19/France/IDF-IPP15932/2023	Supranational	1	France		75-79	Male	XBB.1.42.1	GRA
hCoV-19/France/IDF-IPP15995/2023	hCoV-19/France/IDF-IPP15995/2023	Supranational	1	France		55-59	Male	EG.13	GRA
hCoV-19/France/IDF-IPP15997/2023	hCoV-19/France/IDF-IPP15997/2023	Supranational	1	France		80-84	Male	GB.1	GRA
hCoV-19/France/IDF-IPP16031/2023	hCoV-19/France/IDF-IPP16031/2023	Supranational	0	France		75-79	Female	FY.3.1	GRA
hCoV-19/France/IDF-IPP16032/2023	hCoV-19/France/IDF-IPP16032/2023	Supranational	0	France		55-59	Male	HH.1	GRA
hCoV-19/France/IDF-IPP16033/2023	hCoV-19/France/IDF-IPP16033/2023	Supranational	0	France		60-64	Female	GJ.1.2	GRA
hCoV-19/France/IDF-IPP16042/2023	hCoV-19/France/IDF-IPP16042/2023	Supranational	1	France		45-49	Female	EG.1	GRA
hCoV-19/France/IDF-IPP16062/2023	hCoV-19/France/IDF-IPP16062/2023	Supranational	1	France		65-69	Male	FL.29	GRA
hCoV-19/France/IDF-IPP16085/2023	hCoV-19/France/IDF-IPP16085/2023	Supranational	0	France		35-39	Male	FL.1	GRA
hCoV-19/France/IDF-IPP16086/2023	hCoV-19/France/IDF-IPP16086/2023	Supranational	0	France		25-29	Female	XBB.1.5.37	GRA
hCoV-19/France/IDF-IPP16087/2023	hCoV-19/France/IDF-IPP16087/2023	Supranational	0	France		35-39	Female	XBB.1.16.11	GRA
hCoV-19/France/IDF-IPP16088/2023	hCoV-19/France/IDF-IPP16088/2023	Supranational	0	France		60-64	Male	FL.1.5	GRA
hCoV-19/France/IDF-IPP16089/2023	hCoV-19/France/IDF-IPP16089/2023	Supranational	0	France		45-49	Male	XBB.1.9.1	GRA
hCoV-19/France/IDF-IPP16090/2023	hCoV-19/France/IDF-IPP16090/2023	Supranational	0	France		40-44	Male	FU.1	GRA
hCoV-19/France/IDF-IPP16091/2023	hCoV-19/France/IDF-IPP16091/2023	Supranational	0	France		55-59	Female	GB.1	GRA
hCoV-19/France/IDF-IPP16093/2023	hCoV-19/France/IDF-IPP16093/2023	Supranational	0	France		70-74	Male	XBB.1.16.1	GRA
hCoV-19/France/IDF-IPP16094/2023	hCoV-19/France/IDF-IPP16094/2023	Supranational	0	France		25-29	Female	XBB.1.5	GRA
hCoV-19/France/IDF-IPP16098/2023	hCoV-19/France/IDF-IPP16098/2023	Supranational	1	France		85-89	Male	FL.9	GRA
hCoV-19/France/IDF-IPP16113/2023	hCoV-19/France/IDF-IPP16113/2023	Supranational	0	France		35-39	Female	XBB.1.16.1	GRA
hCoV-19/France/IDF-IPP16114/2023	hCoV-19/France/IDF-IPP16114/2023	Supranational	0	France		10-14	Female	FE.1.1.1	GRA
hCoV-19/France/IDF-IPP16115/2023	hCoV-19/France/IDF-IPP16115/2023	Supranational	0	France		45-49	Male	FE.1.1.1	GRA
hCoV-19/France/IDF-IPP16116/2023	hCoV-19/France/IDF-IPP16116/2023	Supranational	0	France		55-59	Female	XBB.1.16.16	GRA
hCoV-19/France/IDF-IPP16117/2023	hCoV-19/France/IDF-IPP16117/2023	Supranational	0	France		65-69	Male	FL.5	GRA
hCoV-19/France/IDF-IPP16119/2023	hCoV-19/France/IDF-IPP16119/2023	Supranational	0	France		40-44	Female	XBB.2.3	GRA
hCoV-19/France/IDF-IPP16120/2023	hCoV-19/France/IDF-IPP16120/2023	Supranational	0	France		45-49	Female	XBB.1.5	GRA
hCoV-19/France/IDF-IPP16121/2023	hCoV-19/France/IDF-IPP16121/2023	Supranational	0	France		50-54	Female	FD.1.1	GRA
hCoV-19/France/IDF-IPP16139/2023	hCoV-19/France/IDF-IPP16139/2023	Supranational	1	France		80-84	Male	EG.1	GRA
hCoV-19/France/IDF-IPP16147/2023	hCoV-19/France/IDF-IPP16147/2023	Supranational	1	France		100-104	Female	XBB.1.5.37	GRA
hCoV-19/France/IDF-IPP16154/2023	hCoV-19/France/IDF-IPP16154/2023	Supranational	1	France		85-89	Male	XBB.1.5.67	GRA
hCoV-19/France/IDF-IPP16175/2023	hCoV-19/France/IDF-IPP16175/2023	Supranational	1	France		90-94	Male	FE.1.2	GRA
hCoV-19/France/IDF-IPP16187/2023	hCoV-19/France/IDF-IPP16187/2023	Supranational	1	France		80-84	Female	GS.4	GRA
hCoV-19/France/IDF-IPP16202/2023	hCoV-19/France/IDF-IPP16202/2023	Supranational	1	France		75-79	Male	XBB.1.16.1	GRA
hCoV-19/France/IDF-IPP16215/2023	hCoV-19/France/IDF-IPP16215/2023	Supranational	1	France		80-84	Female	XBB.1.16.21	GRA
hCoV-19/France/IDF-IPP16258/2023	hCoV-19/France/IDF-IPP16258/2023	Supranational	1	France		40-44	Male	XBB.1.17.1	GRA
hCoV-19/France/IDF-IPP16259/2023	hCoV-19/France/IDF-IPP16259/2023	Supranational	1	France		70-74	Female	GA.2	GRA
hCoV-19/France/IDF-IPP16260/2023	hCoV-19/France/IDF-IPP16260/2023	Supranational	1	France		70-74	Male	XBB.1.5.77	GRA
hCoV-19/France/IDF-IPP16287/2023	hCoV-19/France/IDF-IPP16287/2023	Supranational	0	France		30-34	Male	XBB.1.16.1	GRA
hCoV-19/France/IDF-IPP16288/2023	hCoV-19/France/IDF-IPP16288/2023	Supranational	0	France		70-74	Male	XBB.2.3.3	GRA
hCoV-19/France/IDF-IPP16291/2023	hCoV-19/France/IDF-IPP16291/2023	Supranational	0	France		25-29	Male	XBB.1.5.53	GRA
hCoV-19/France/IDF-IPP16292/2023	hCoV-19/France/IDF-IPP16292/2023	Supranational	0	France		90-94	Female	XBB.1.16.14	GRA
hCoV-19/France/IDF-IPP16293/2023	hCoV-19/France/IDF-IPP16293/2023	Supranational	0	France		40-44	Male	GS.4	GRA
hCoV-19/France/IDF-IPP16295/2023	hCoV-19/France/IDF-IPP16295/2023	Supranational	0	France		75-79	Male	GF.1	GRA
hCoV-19/France/IDF-IPP16297/2023	hCoV-19/France/IDF-IPP16297/2023	Supranational	0	France		70-74	Male	XBB.1.16.17	GRA
hCoV-19/France/IDF-IPP16299/2023	hCoV-19/France/IDF-IPP16299/2023	Supranational	1	France		85-89	Female	EG.1.2	GRA
hCoV-19/France/IDF-IPP16302/2023	hCoV-19/France/IDF-IPP16302/2023	Supranational	1	France		90-94	Male	XBB.1.16.21	GRA
hCoV-19/France/IDF-IPP16303/2023	hCoV-19/France/IDF-IPP16303/2023	Supranational	1	France		75-79	Male	XBB.1.16.21	GRA
hCoV-19/France/IDF-IPP16304/2023	hCoV-19/France/IDF-IPP16304/2023	Supranational	1	France		25-29	Female	GJ.1.2.1	GRA
hCoV-19/France/IDF-IPP16336/2023	hCoV-19/France/IDF-IPP16336/2023	Supranational	0	France		45-49	Male	XBB.1.16.11	GRA
hCoV-19/France/IDF-IPP16337/2023	hCoV-19/France/IDF-IPP16337/2023	Supranational	0	France		65-69	Female	EG.5.1.1	GRA
hCoV-19/France/IDF-IPP16338/2023	hCoV-19/France/IDF-IPP16338/2023	Supranational	0	France		50-54	Female	GM.1	GRA
hCoV-19/France/IDF-IPP16339/2023	hCoV-19/France/IDF-IPP16339/2023	Supranational	0	France		45-49	Female	XBB.1.16	GRA
hCoV-19/France/IDF-IPP16340/2023	hCoV-19/France/IDF-IPP16340/2023	Supranational	0	France		60-64	Female	GJ.4	GRA
hCoV-19/France/IDF-IPP16341/2023	hCoV-19/France/IDF-IPP16341/2023	Supranational	0	France		70-74	Female	EG.5.1.1	GRA
hCoV-19/France/IDF-IPP16342/2023	hCoV-19/France/IDF-IPP16342/2023	Supranational	0	France		55-59	Female	GS.4	GRA
hCoV-19/France/IDF-IPP16343/2023	hCoV-19/France/IDF-IPP16343/2023	Supranational	0	France		65-69	Female	XBB.1.5	GRA
hCoV-19/France/IDF-IPP16344/2023	hCoV-19/France/IDF-IPP16344/2023	Supranational	0	France		25-29	Female	GJ.1.2	GRA
hCoV-19/France/IDF-IPP16345/2023	hCoV-19/France/IDF-IPP16345/2023	Supranational	0	France		60-64	Female	EG.5.1	GRA
hCoV-19/France/IDF-IPP16346/2023	hCoV-19/France/IDF-IPP16346/2023	Supranational	0	France		35-39	Female	EG.5.1.1	GRA
hCoV-19/France/IDF-IPP16347/2023	hCoV-19/France/IDF-IPP16347/2023	Supranational	0	France		65-69	Female	EG.5.1.1	GRA
hCoV-19/France/IDF-IPP16348/2023	hCoV-19/France/IDF-IPP16348/2023	Supranational	0	France		75-79	Female	EG.5.1.1	GRA
hCoV-19/France/IDF-IPP16349/2023	hCoV-19/France/IDF-IPP16349/2023	Supranational	0	France		20-24	Male	FL.5	GRA
hCoV-19/France/IDF-IPP16350/2023	hCoV-19/France/IDF-IPP16350/2023	Supranational	0	France		40-44	Female	XBB.1.16	GRA
hCoV-19/France/IDF-IPP16351/2023	hCoV-19/France/IDF-IPP16351/2023	Supranational	0	France		60-64	Female	XBB.1.16.11	GRA
hCoV-19/France/IDF-IPP16358/2023	hCoV-19/France/IDF-IPP16358/2023	Supranational	1	France		75-79	Male	XBB.1.17.1	GRA
hCoV-19/France/IDF-IPP16368/2023	hCoV-19/France/IDF-IPP16368/2023	Supranational	0	France		70-74	Male	XBB.1.17.1	GRA
hCoV-19/France/IDF-IPP16399/2023	hCoV-19/France/IDF-IPP16399/2023	Supranational	0	France		75-79	Female	GS.4	GRA
hCoV-19/France/IDF-IPP16400/2023	hCoV-19/France/IDF-IPP16400/2023	Supranational	0	France		90-94	Female	GS.4	GRA
hCoV-19/France/IDF-IPP16401/2023	hCoV-19/France/IDF-IPP16401/2023	Supranational	1	France		45-49	Male	XBB.1.5.77	GRA
hCoV-19/France/IDF-IPP16402/2023	hCoV-19/France/IDF-IPP16402/2023	Supranational	1	France		60-64	Male	XBB.1.5.77	GRA
hCoV-19/France/IDF-IPP16403/2023	hCoV-19/France/IDF-IPP16403/2023	Supranational	1	France		25-29	Female	EG.5.1.1	GRA
hCoV-19/France/IDF-IPP16404/2023	hCoV-19/France/IDF-IPP16404/2023	Supranational	1	France		80-84	Female	XBB.1.5.77	GRA
hCoV-19/France/IDF-IPP16405/2023	hCoV-19/France/IDF-IPP16405/2023	Supranational	0	France		50-54	Female	GB.1	GRA
hCoV-19/France/IDF-IPP16406/2023	hCoV-19/France/IDF-IPP16406/2023	Supranational	0	France		45-49	Female	XBB.1.16.13	GRA
hCoV-19/France/IDF-IPP16407/2023	hCoV-19/France/IDF-IPP16407/2023	Supranational	0	France		25-29	Male	EG.5.1	GRA
hCoV-19/France/IDF-IPP16408/2023	hCoV-19/France/IDF-IPP16408/2023	Supranational	0	France		35-39	Male	DV.7.1	GRA
hCoV-19/France/IDF-IPP16409/2023	hCoV-19/France/IDF-IPP16409/2023	Supranational	0	France		35-39	Female	FL.3.1	GRA
hCoV-19/France/IDF-IPP16410/2023	hCoV-19/France/IDF-IPP16410/2023	Supranational	0	France		35-39	Male	XBB.1.42	GRA
hCoV-19/France/IDF-IPP16411/2023	hCoV-19/France/IDF-IPP16411/2023	Supranational	0	France		40-44	Male	XBB.1.16.6	GRA
hCoV-19/France/IDF-IPP16412/2023	hCoV-19/France/IDF-IPP16412/2023	Supranational	0	France		80-84	Male	XBB.1.16	GRA
hCoV-19/France/IDF-IPP16413/2023	hCoV-19/France/IDF-IPP16413/2023	Supranational	1	France		30-34	Female	XBB.2.3.11	GRA
hCoV-19/France/IDF-IPP16414/2023	hCoV-19/France/IDF-IPP16414/2023	Supranational	1	France		75-79	Female	XBB.1.5.63	GRA
hCoV-19/France/IDF-IPP16415/2023	hCoV-19/France/IDF-IPP16415/2023	Supranational	1	France		55-59	Male	XBB.1.16.14	GRA
hCoV-19/France/IDF-IPP16427/2023	hCoV-19/France/IDF-IPP16427/2023	Supranational	1	France		20-24	Female	FL.1.5.1	GRA
hCoV-19/France/IDF-IPP16446/2023	hCoV-19/France/IDF-IPP16446/2023	Supranational	0	France		55-59	Female	XBB.2.3.2	GRA
hCoV-19/France/IDF-IPP16447/2023	hCoV-19/France/IDF-IPP16447/2023	Supranational	0	France		55-59	Male	EG.5.1	GRA
hCoV-19/France/IDF-IPP16448/2023	hCoV-19/France/IDF-IPP16448/2023	Supranational	0	France		40-44	Female	XBB.1.16.19	GRA
hCoV-19/France/IDF-IPP16449/2023	hCoV-19/France/IDF-IPP16449/2023	Supranational	0	France		60-64	Female	GS.4.1	GRA
hCoV-19/France/IDF-IPP16450/2023	hCoV-19/France/IDF-IPP16450/2023	Supranational	0	France		50-54	Female	XBB.2.3	GRA
hCoV-19/France/IDF-IPP16451/2023	hCoV-19/France/IDF-IPP16451/2023	Supranational	0	France		45-49	Male	FE.1.1	GRA
hCoV-19/France/IDF-IPP16452/2023	hCoV-19/France/IDF-IPP16452/2023	Supranational	0	France		45-49	Male	XBB.1.16	GRA
hCoV-19/France/IDF-IPP16453/2023	hCoV-19/France/IDF-IPP16453/2023	Supranational	0	France		45-49	Male	GK.2	GRA
hCoV-19/France/IDF-IPP16454/2023	hCoV-19/France/IDF-IPP16454/2023	Supranational	0	France		45-49	Female	GK.2	GRA
hCoV-19/France/IDF-IPP16455/2023	hCoV-19/France/IDF-IPP16455/2023	Supranational	0	France		55-59	Male	XBB.1.16.14	GRA
hCoV-19/France/IDF-IPP16456/2023	hCoV-19/France/IDF-IPP16456/2023	Supranational	0	France		55-59	Female	XBB.1.16.14	GRA
hCoV-19/France/IDF-IPP16457/2023	hCoV-19/France/IDF-IPP16457/2023	Supranational	0	France		15-19	Female	XBB.1.16.11	GRA
hCoV-19/France/IDF-IPP16461/2023	hCoV-19/France/IDF-IPP16461/2023	Supranational	0	France		45-49	Male	EG.5.1.3	GRA
hCoV-19/France/IDF-IPP16462/2023	hCoV-19/France/IDF-IPP16462/2023	Supranational	1	France		45-49	Female	EG.1.4	GRA
hCoV-19/France/IDF-IPP16492/2023	hCoV-19/France/IDF-IPP16492/2023	Supranational	1	France		0-4	Female	GS.4.1	GRA
hCoV-19/France/IDF-IPP16494/2023	hCoV-19/France/IDF-IPP16494/2023	Supranational	0	France		70-74	Female	EG.5.1.1	GRA
hCoV-19/France/IDF-IPP16510/2023	hCoV-19/France/IDF-IPP16510/2023	Supranational	1	France		50-54	Female	GS.4.1	GRA
hCoV-19/France/IDF-IPP16511/2023	hCoV-19/France/IDF-IPP16511/2023	Supranational	1	France		30-34	Female	FL.1.5.1	GRA
hCoV-19/France/IDF-IPP16512/2023	hCoV-19/France/IDF-IPP16512/2023	Supranational	1	France		80-84	Male	EG.5.1.3	GRA
hCoV-19/France/IDF-IPP16529/2023	hCoV-19/France/IDF-IPP16529/2023	Supranational	0	France		60-64	Female	GS.4.1	GRA
hCoV-19/France/IDF-IPP16531/2023	hCoV-19/France/IDF-IPP16531/2023	Supranational	0	France		45-49	Female	FP.4	GRA
hCoV-19/France/IDF-IPP16532/2023	hCoV-19/France/IDF-IPP16532/2023	Supranational	0	France		75-79	Female	DV.6	GRA
hCoV-19/France/IDF-IPP16533/2023	hCoV-19/France/IDF-IPP16533/2023	Supranational	0	France		55-59	Female	EG.5.1.3	GRA
hCoV-19/France/IDF-IPP16535/2023	hCoV-19/France/IDF-IPP16535/2023	Supranational	0	France		55-59	Female	FL.1.5.1	GRA
hCoV-19/France/IDF-IPP16536/2023	hCoV-19/France/IDF-IPP16536/2023	Supranational	0	France		40-44	Female	XBB.1.16.11	GRA
hCoV-19/France/IDF-IPP16537/2023	hCoV-19/France/IDF-IPP16537/2023	Supranational	0	France		60-64	Female	GS.4.1	GRA
hCoV-19/France/IDF-IPP16538/2023	hCoV-19/France/IDF-IPP16538/2023	Supranational	0	France		40-44	Male	FK.1.1	GRA
hCoV-19/France/IDF-IPP16539/2023	hCoV-19/France/IDF-IPP16539/2023	Supranational	0	France		35-39	Male	FE.1.1	GRA
hCoV-19/France/IDF-IPP16541/2023	hCoV-19/France/IDF-IPP16541/2023	Supranational	0	France		30-34	Female	EG.5.1.3	GRA
hCoV-19/France/IDF-IPP16542/2023	hCoV-19/France/IDF-IPP16542/2023	Supranational	1	France		0-4	Female	XBB.1.16.6	GRA
hCoV-19/France/IDF-IPP16543/2023	hCoV-19/France/IDF-IPP16543/2023	Supranational	0	France		45-49	Male	XBB.1.16.7	GRA
hCoV-19/France/IDF-IPP16544/2023	hCoV-19/France/IDF-IPP16544/2023	Supranational	0	France		60-64	Female	EG.5.1.3	GRA
hCoV-19/France/IDF-IPP16545/2023	hCoV-19/France/IDF-IPP16545/2023	Supranational	0	France		90-94	Male	EG.5.1.1	GRA
hCoV-19/France/IDF-IPP16546/2023	hCoV-19/France/IDF-IPP16546/2023	Supranational	0	France		50-54	Female	GB.1	GRA
hCoV-19/France/IDF-IPP16547/2023	hCoV-19/France/IDF-IPP16547/2023	Supranational	0	France		60-64	Female	EG.5.1.1	GRA
hCoV-19/France/IDF-IPP16548/2023	hCoV-19/France/IDF-IPP16548/2023	Supranational	0	France		55-59	Male	FL.1.5	GRA
hCoV-19/France/IDF-IPP16549/2023	hCoV-19/France/IDF-IPP16549/2023	Supranational	0	France		85-89	Female	EG.1	GRA
hCoV-19/France/IDF-IPP16550/2023	hCoV-19/France/IDF-IPP16550/2023	Supranational	0	France		80-84	Male	XBB.1.5.10	GRA
hCoV-19/France/IDF-IPP16551/2023	hCoV-19/France/IDF-IPP16551/2023	Supranational	0	France		25-29	Female	XBB.1.16	GRA
hCoV-19/France/IDF-IPP16552/2023	hCoV-19/France/IDF-IPP16552/2023	Supranational	0	France		65-69	Male	HZ.2	GRA
hCoV-19/France/IDF-IPP16679/2023	hCoV-19/France/IDF-IPP16679/2023	Supranational	1	France		30-34	Female	XBB.1.16.14	GRA
hCoV-19/France/IDF-IPP16680/2023	hCoV-19/France/IDF-IPP16680/2023	Supranational	1	France		75-79	Female	XBB.1.41.1	GRA
hCoV-19/France/IDF-IPP16681/2023	hCoV-19/France/IDF-IPP16681/2023	Supranational	1	France		0-4	Male	HH.2	GRA
hCoV-19/France/IDF-IPP16690/2023	hCoV-19/France/IDF-IPP16690/2023	Supranational	0	France		80-84	Male	GS.4	GRA
hCoV-19/France/IDF-IPP16691/2023	hCoV-19/France/IDF-IPP16691/2023	Supranational	0	France		85-89	Female	GS.4	GRA
hCoV-19/France/IDF-IPP16696/2023	hCoV-19/France/IDF-IPP16696/2023	Supranational	1	France		25-29	Female	HH.2	GRA
hCoV-19/France/IDF-IPP16698/2023	hCoV-19/France/IDF-IPP16698/2023	Supranational	1	France		35-39	Female	HH.2	GRA
hCoV-19/France/IDF-IPP16699/2023	hCoV-19/France/IDF-IPP16699/2023	Supranational	0	France		85-89	Female	XBB.2.3.11	GRA
hCoV-19/France/IDF-IPP16700/2023	hCoV-19/France/IDF-IPP16700/2023	Supranational	0	France		75-79	Female	XBB.2.3.11	GRA
hCoV-19/France/IDF-IPP16701/2023	hCoV-19/France/IDF-IPP16701/2023	Supranational	0	France		95-99	Female	XBB.2.3.11	GRA
hCoV-19/France/IDF-IPP16706/2023	hCoV-19/France/IDF-IPP16706/2023	Supranational	0	France		50-54	Male	FL.2.5	GRA
hCoV-19/France/IDF-IPP16707/2023	hCoV-19/France/IDF-IPP16707/2023	Supranational	0	France		45-49	Female	EG.5.1.1	GRA
hCoV-19/France/IDF-IPP16709/2023	hCoV-19/France/IDF-IPP16709/2023	Supranational	0	France		30-34	Male	XBB.1.16.11	GRA
hCoV-19/France/IDF-IPP16728/2023	hCoV-19/France/IDF-IPP16728/2023	Supranational	1	France		50-54	Female	XBB.1.16.11	GRA
hCoV-19/France/IDF-IPP16729/2023	hCoV-19/France/IDF-IPP16729/2023	Supranational	1	France		90-94	Male	XBB.1.16.11	GRA
hCoV-19/France/IDF-IPP16730/2023	hCoV-19/France/IDF-IPP16730/2023	Supranational	1	France		75-79	Male	XBB.1.16.11	GRA
hCoV-19/France/IDF-IPP16753/2023	hCoV-19/France/IDF-IPP16753/2023	Supranational	1	France		0-4	Female	FL.1.5.1	GRA
hCoV-19/France/IDF-IPP16757/2023	hCoV-19/France/IDF-IPP16757/2023	Supranational	1	France		60-64	Male	FL.1.5.1	GRA
hCoV-19/France/IDF-IPP16766/2023	hCoV-19/France/IDF-IPP16766/2023	Supranational	1	France		10-14	Female	XBB.1.16.10	GRA
hCoV-19/France/IDF-IPP16767/2023	hCoV-19/France/IDF-IPP16767/2023	Supranational	1	France		95-99	Male	GJ.1.2	GRA
hCoV-19/France/IDF-IPP16768/2023	hCoV-19/France/IDF-IPP16768/2023	Supranational	1	France		30-34	Female	FL.1.5.1	GRA
hCoV-19/France/IDF-IPP16774/2023	hCoV-19/France/IDF-IPP16774/2023	Supranational	0	France		0-4	Male	GJ.1.2	GRA
hCoV-19/France/IDF-IPP16778/2023	hCoV-19/France/IDF-IPP16778/2023	Supranational	1	France		60-64	Female	GS.4.1	GRA
hCoV-19/France/IDF-IPP16793/2023	hCoV-19/France/IDF-IPP16793/2023	Supranational	0	France		60-64	Female	XBB.1.17.1	GRA
hCoV-19/France/IDF-IPP16794/2023	hCoV-19/France/IDF-IPP16794/2023	Supranational	0	France		35-39	Male	EG.5.1.1	GRA
hCoV-19/France/IDF-IPP16797/2023	hCoV-19/France/IDF-IPP16797/2023	Supranational	0	France		45-49	Male	GS.4.1	GRA
hCoV-19/France/IDF-IPP16800/2023	hCoV-19/France/IDF-IPP16800/2023	Supranational	0	France		20-24	Female	GJ.1.2	GRA
hCoV-19/France/IDF-IPP16801/2023	hCoV-19/France/IDF-IPP16801/2023	Supranational	0	France		85-89	Male	XBB.1.9.1	GRA
hCoV-19/France/IDF-IPP16803/2023	hCoV-19/France/IDF-IPP16803/2023	Supranational	0	France		55-59	Female	FE.1.1	GRA
hCoV-19/France/IDF-IPP16804/2023	hCoV-19/France/IDF-IPP16804/2023	Supranational	0	France		75-79	Female	FL.1.5.1	GRA
hCoV-19/France/IDF-IPP16805/2023	hCoV-19/France/IDF-IPP16805/2023	Supranational	0	France		45-49	Female	FU.1	GRA
hCoV-19/France/IDF-IPP16806/2023	hCoV-19/France/IDF-IPP16806/2023	Supranational	0	France		30-34	Female	GS.4.1	GRA
hCoV-19/France/IDF-IPP16807/2023	hCoV-19/France/IDF-IPP16807/2023	Supranational	0	France		35-39	Female	FL.1.5.1	GRA
hCoV-19/France/IDF-IPP16808/2023	hCoV-19/France/IDF-IPP16808/2023	Supranational	0	France		85-89	Female	FU.2.1	GRA
hCoV-19/France/IDF-IPP16810/2023	hCoV-19/France/IDF-IPP16810/2023	Supranational	0	France		55-59	Male	EG.5.1.3	GRA
hCoV-19/France/IDF-IPP16813/2023	hCoV-19/France/IDF-IPP16813/2023	Supranational	0	France		65-69	Female	FL.1.5.1	GRA
hCoV-19/France/IDF-IPP16819/2023	hCoV-19/France/IDF-IPP16819/2023	Supranational	0	France		90-94	Male	GS.4	GRA
hCoV-19/France/IDF-IPP16820/2023	hCoV-19/France/IDF-IPP16820/2023	Supranational	1	France		0-4	Female	FL.15	GRA
hCoV-19/France/IDF-IPP16829/2023	hCoV-19/France/IDF-IPP16829/2023	Supranational	1	France		90-94	Female	GJ.1.2	GRA
hCoV-19/France/IDF-IPP16831/2023	hCoV-19/France/IDF-IPP16831/2023	Supranational	0	France		40-44	Female	EG.5.1.6	GRA
hCoV-19/France/IDF-IPP16832/2023	hCoV-19/France/IDF-IPP16832/2023	Supranational	0	France		60-64	Female	XBB.2.3	GRA
hCoV-19/France/IDF-IPP16833/2023	hCoV-19/France/IDF-IPP16833/2023	Supranational	0	France		50-54	Male	EG.5.1.5	GRA
hCoV-19/France/IDF-IPP16834/2023	hCoV-19/France/IDF-IPP16834/2023	Supranational	0	France		90-94	Male	GJ.1.2	GRA
hCoV-19/France/IDF-IPP16838/2023	hCoV-19/France/IDF-IPP16838/2023	Supranational	0	France		35-39	Female	EG.5.1.3	GRA
hCoV-19/France/IDF-IPP16839/2023	hCoV-19/France/IDF-IPP16839/2023	Supranational	0	France		50-54	Male	XBB.2.3.2	GRA
hCoV-19/France/IDF-IPP16840/2023	hCoV-19/France/IDF-IPP16840/2023	Supranational	0	France		70-74	Female	GS.4.1	GRA
hCoV-19/France/IDF-IPP16843/2023	hCoV-19/France/IDF-IPP16843/2023	Supranational	0	France		40-44	Male	GN.1	GRA
hCoV-19/France/IDF-IPP16844/2023	hCoV-19/France/IDF-IPP16844/2023	Supranational	0	France		30-34	Female	XBB.1.16	GRA
hCoV-19/France/IDF-IPP16848/2023	hCoV-19/France/IDF-IPP16848/2023	Supranational	0	France		40-44	Male	EG.5.1.3	GRA
hCoV-19/France/IDF-IPP16852/2023	hCoV-19/France/IDF-IPP16852/2023	Supranational	0	France		45-49	Male	XBB.1.16.6	GRA
hCoV-19/France/IDF-IPP16873/2023	hCoV-19/France/IDF-IPP16873/2023	Supranational	1	France		95-99	Female	XBB.1.41.1	GRA
hCoV-19/France/IDF-IPP16874/2023	hCoV-19/France/IDF-IPP16874/2023	Supranational	1	France		60-64	Male	GK.1	GRA
hCoV-19/France/IDF-IPP16875/2023	hCoV-19/France/IDF-IPP16875/2023	Supranational	1	France		65-69	Male	FL.1.5	GRA
hCoV-19/France/IDF-IPP16907/2023	hCoV-19/France/IDF-IPP16907/2023	Supranational	1	France		0-4	Male	XBB.1.5.24	GRA
hCoV-19/France/IDF-IPP16908/2023	hCoV-19/France/IDF-IPP16908/2023	Supranational	1	France		75-79	Female	GS.4.1	GRA
hCoV-19/France/IDF-IPP16909/2023	hCoV-19/France/IDF-IPP16909/2023	Supranational	1	France		80-84	Female	XBB.1.16.11	GRA
hCoV-19/France/IDF-IPP16910/2023	hCoV-19/France/IDF-IPP16910/2023	Supranational	1	France		0-4	Female	GS.4	GRA
hCoV-19/France/IDF-IPP16912/2023	hCoV-19/France/IDF-IPP16912/2023	Supranational	1	France		5-9	Female	EG.5.1.1	GRA
hCoV-19/France/IDF-IPP16913/2023	hCoV-19/France/IDF-IPP16913/2023	Supranational	1	France		30-34	Male	FL.1.5.1	GRA
hCoV-19/France/IDF-IPP16914/2023	hCoV-19/France/IDF-IPP16914/2023	Supranational	1	France		0-4	Male	EG.1	GRA
hCoV-19/France/IDF-IPP16916/2023	hCoV-19/France/IDF-IPP16916/2023	Supranational	1	France		35-39	Female	GE.1	GRA
hCoV-19/France/IDF-IPP16917/2023	hCoV-19/France/IDF-IPP16917/2023	Supranational	1	France		25-29	Female	EG.5.1.4	GRA
hCoV-19/France/IDF-IPP16921/2023	hCoV-19/France/IDF-IPP16921/2023	Supranational	1	France		45-49	Female	EG.5.1.1	GRA
hCoV-19/France/IDF-IPP16922/2023	hCoV-19/France/IDF-IPP16922/2023	Supranational	1	France		50-54	Female	XBB.1.16.11	GRA
hCoV-19/France/IDF-IPP16923/2023	hCoV-19/France/IDF-IPP16923/2023	Supranational	1	France		90-94	Female	GJ.1.2	GRA
hCoV-19/France/IDF-IPP16924/2023	hCoV-19/France/IDF-IPP16924/2023	Supranational	1	France		0-4	Male	GE.1	GRA
hCoV-19/France/IDF-IPP16938/2023	hCoV-19/France/IDF-IPP16938/2023	Supranational	1	France		65-69	Male	GJ.4	GRA
hCoV-19/France/IDF-IPP16950/2023	hCoV-19/France/IDF-IPP16950/2023	Supranational	0	France		60-64	Female	GS.4.1	GRA
hCoV-19/France/IDF-IPP16951/2023	hCoV-19/France/IDF-IPP16951/2023	Supranational	0	France		50-54	Female	FL.1.5	GRA
hCoV-19/France/IDF-IPP16952/2023	hCoV-19/France/IDF-IPP16952/2023	Supranational	0	France		25-29	Female	XBB.2.3.3	GRA
hCoV-19/France/IDF-IPP16956/2023	hCoV-19/France/IDF-IPP16956/2023	Supranational	0	France		20-24	Male	EG.5.1	GRA
hCoV-19/France/IDF-IPP16961/2023	hCoV-19/France/IDF-IPP16961/2023	Supranational	0	France		70-74	Male	XBB.1.5.24	GRA
hCoV-19/France/IDF-IPP16962/2023	hCoV-19/France/IDF-IPP16962/2023	Supranational	0	France		60-64	Female	XBB.1.16.1	GRA
hCoV-19/France/IDF-IPP16985/2023	hCoV-19/France/IDF-IPP16985/2023	Supranational	1	France		40-44	Female	EG.5.1.4	GRA
hCoV-19/France/IDF-IPP16993/2023	hCoV-19/France/IDF-IPP16993/2023	Supranational	1	France		unknown	Male	GS.4.1	GRA
hCoV-19/France/IDF-IPP16995/2023	hCoV-19/France/IDF-IPP16995/2023	Supranational	1	France		0-4	Male	GS.4	GRA
hCoV-19/France/IDF-IPP16997/2023	hCoV-19/France/IDF-IPP16997/2023	Supranational	1	France		0-4	Male	GS.4	GRA
hCoV-19/France/IDF-IPP17026/2023	hCoV-19/France/IDF-IPP17026/2023	Supranational	1	France		55-59	Female	GJ.1.2	GRA
hCoV-19/France/IDF-IPP17027/2023	hCoV-19/France/IDF-IPP17027/2023	Supranational	1	France		50-54	Female	HH.2	GRA
hCoV-19/France/IDF-IPP17028/2023	hCoV-19/France/IDF-IPP17028/2023	Supranational	1	France		85-89	Female	GJ.1.2	GRA
hCoV-19/France/IDF-IPP17044/2023	hCoV-19/France/IDF-IPP17044/2023	Supranational	1	France		0-4	Male	GS.4.1	GRA
hCoV-19/France/IDF-IPP17045/2023	hCoV-19/France/IDF-IPP17045/2023	Supranational	1	France		75-79	Female	XBB.1.41.1	GRA
hCoV-19/France/IDF-IPP17046/2023	hCoV-19/France/IDF-IPP17046/2023	Supranational	1	France		0-4	Male	GS.4.1	GRA
hCoV-19/France/IDF-IPP17048/2023	hCoV-19/France/IDF-IPP17048/2023	Supranational	1	France		70-74	Male	FL.15	GRA
hCoV-19/France/IDF-IPP17134/2023	hCoV-19/France/IDF-IPP17134/2023	Supranational	0	France		55-59	Male	EG.5.1.3	GRA
hCoV-19/France/IDF-IPP17135/2023	hCoV-19/France/IDF-IPP17135/2023	Supranational	0	France		55-59	Female	EG.5.1.1	GRA
hCoV-19/France/IDF-IPP17136/2023	hCoV-19/France/IDF-IPP17136/2023	Supranational	0	France		20-24	Male	XBB.1.16.11	GRA
hCoV-19/France/IDF-IPP17137/2023	hCoV-19/France/IDF-IPP17137/2023	Supranational	0	France		65-69	Female	XBB.1.16.10	GRA
hCoV-19/France/IDF-IPP17138/2023	hCoV-19/France/IDF-IPP17138/2023	Supranational	0	France		15-19	Male	EG.5.1	GRA
hCoV-19/France/IDF-IPP17139/2023	hCoV-19/France/IDF-IPP17139/2023	Supranational	0	France		30-34	Female	EG.5.1.3	GRA
hCoV-19/France/IDF-IPP17140/2023	hCoV-19/France/IDF-IPP17140/2023	Supranational	0	France		0-4	Male	EG.5.1.3	GRA
hCoV-19/France/IDF-IPP17141/2023	hCoV-19/France/IDF-IPP17141/2023	Supranational	0	France		35-39	Male	XBB.2.3	GRA
hCoV-19/France/IDF-IPP17142/2023	hCoV-19/France/IDF-IPP17142/2023	Supranational	0	France		40-44	Male	GS.4.1	GRA
hCoV-19/France/IDF-IPP17143/2023	hCoV-19/France/IDF-IPP17143/2023	Supranational	0	France		50-54	Female	EG.5.1.9	GRA
hCoV-19/France/IDF-IPP17144/2023	hCoV-19/France/IDF-IPP17144/2023	Supranational	0	France		35-39	Male	EG.5.1.1	GRA
hCoV-19/France/IDF-IPP17145/2023	hCoV-19/France/IDF-IPP17145/2023	Supranational	0	France		50-54	Male	EG.5.1.3	GRA
hCoV-19/France/IDF-IPP17146/2023	hCoV-19/France/IDF-IPP17146/2023	Supranational	0	France		50-54	Female	GS.4.1	GRA
hCoV-19/France/IDF-IPP17147/2023	hCoV-19/France/IDF-IPP17147/2023	Supranational	0	France		65-69	Female	FY.5	GRA
hCoV-19/France/IDF-IPP17148/2023	hCoV-19/France/IDF-IPP17148/2023	Supranational	0	France		85-89	Female	XBB.1.9.1	GRA
hCoV-19/France/IDF-IPP17149/2023	hCoV-19/France/IDF-IPP17149/2023	Supranational	0	France		65-69	Female	XBB.1.16	GRA
hCoV-19/France/IDF-IPP17150/2023	hCoV-19/France/IDF-IPP17150/2023	Supranational	0	France		80-84	Female	GS.4.1	GRA
hCoV-19/France/IDF-IPP17151/2023	hCoV-19/France/IDF-IPP17151/2023	Supranational	0	France		30-34	Female	EG.5.1.3	GRA
hCoV-19/France/IDF-IPP17152/2023	hCoV-19/France/IDF-IPP17152/2023	Supranational	0	France		65-69	Male	EG.5.1.3	GRA
hCoV-19/France/IDF-IPP17153/2023	hCoV-19/France/IDF-IPP17153/2023	Supranational	0	France		35-39	Female	GJ.1.2	GRA
hCoV-19/France/IDF-IPP17154/2023	hCoV-19/France/IDF-IPP17154/2023	Supranational	0	France		60-64	Female	XBB.1.5.72	GRA
hCoV-19/France/IDF-IPP17155/2023	hCoV-19/France/IDF-IPP17155/2023	Supranational	0	France		50-54	Female	EG.5.1	GRA
hCoV-19/France/IDF-IPP17156/2023	hCoV-19/France/IDF-IPP17156/2023	Supranational	0	France		30-34	Female	EG.5.1.6	GRA
hCoV-19/France/IDF-IPP17157/2023	hCoV-19/France/IDF-IPP17157/2023	Supranational	0	France		25-29	Female	EG.2	GRA
hCoV-19/France/IDF-IPP17158/2023	hCoV-19/France/IDF-IPP17158/2023	Supranational	0	France		35-39	Female	GS.4.1	GRA
hCoV-19/France/IDF-IPP17159/2023	hCoV-19/France/IDF-IPP17159/2023	Supranational	0	France		90-94	Male	GJ.4	GRA
hCoV-19/France/IDF-IPP17160/2023	hCoV-19/France/IDF-IPP17160/2023	Supranational	0	France		40-44	Female	EG.5.1.3	GRA
hCoV-19/France/IDF-IPP17161/2023	hCoV-19/France/IDF-IPP17161/2023	Supranational	0	France		50-54	Female	XBB.1.16.11	GRA
hCoV-19/France/IDF-IPP17162/2023	hCoV-19/France/IDF-IPP17162/2023	Supranational	0	France		25-29	Male	EG.5.1	GRA
hCoV-19/France/IDF-IPP17163/2023	hCoV-19/France/IDF-IPP17163/2023	Supranational	0	France		65-69	Female	EG.5.1	GRA
hCoV-19/France/IDF-IPP17164/2023	hCoV-19/France/IDF-IPP17164/2023	Supranational	0	France		85-89	Male	EG.5.1.3	GRA
hCoV-19/France/IDF-IPP17166/2023	hCoV-19/France/IDF-IPP17166/2023	Supranational	0	France		40-44	Female	FL.32	GRA
hCoV-19/France/IDF-IPP17167/2023	hCoV-19/France/IDF-IPP17167/2023	Supranational	0	France		20-24	Female	XBB.2.3.2	GRA
hCoV-19/France/IDF-IPP17168/2023	hCoV-19/France/IDF-IPP17168/2023	Supranational	0	France		55-59	Female	EG.5.1.6	GRA
hCoV-19/France/IDF-IPP17170/2023	hCoV-19/France/IDF-IPP17170/2023	Supranational	1	France		85-89	Male	XBB.1.16.11	GRA
hCoV-19/France/IDF-IPP17171/2023	hCoV-19/France/IDF-IPP17171/2023	Supranational	1	France		0-4	Female	GJ.1.2	GRA
hCoV-19/France/IDF-IPP17172/2023	hCoV-19/France/IDF-IPP17172/2023	Supranational	1	France		0-4	Female	XBB.1.9.2	GRA
hCoV-19/France/IDF-IPP17173/2023	hCoV-19/France/IDF-IPP17173/2023	Supranational	1	France		0-4	Female	EG.5.1.3	GRA
hCoV-19/France/IDF-IPP17174/2023	hCoV-19/France/IDF-IPP17174/2023	Supranational	1	France		65-69	Female	GJ.1.2	GRA
hCoV-19/France/IDF-IPP17175/2023	hCoV-19/France/IDF-IPP17175/2023	Supranational	1	France		20-24	Female	GK.2	GRA
hCoV-19/France/IDF-IPP17176/2023	hCoV-19/France/IDF-IPP17176/2023	Supranational	1	France		85-89	Female	EG.5.1.3	GRA
hCoV-19/France/IDF-IPP17194/2023	hCoV-19/France/IDF-IPP17194/2023	Supranational	1	France		60-64	Female	EG.5.1.3	GRA
hCoV-19/France/IDF-IPP17205/2023	hCoV-19/France/IDF-IPP17205/2023	Supranational	1	France		25-29	Male	FL.1.5	GRA
hCoV-19/France/IDF-IPP17217/2023	hCoV-19/France/IDF-IPP17217/2023	Supranational	0	France		75-79	Male	XBB.1.16.12	GRA
hCoV-19/France/IDF-IPP17244/2023	hCoV-19/France/IDF-IPP17244/2023	Supranational	0	France		45-49	Female	HV.1	GRA
hCoV-19/France/IDF-IPP17245/2023	hCoV-19/France/IDF-IPP17245/2023	Supranational	0	France		50-54	Female	EG.5.1.3	GRA
hCoV-19/France/IDF-IPP17247/2023	hCoV-19/France/IDF-IPP17247/2023	Supranational	0	France		65-69	Female	EG.5.1.3	GRA
hCoV-19/France/IDF-IPP17248/2023	hCoV-19/France/IDF-IPP17248/2023	Supranational	0	France		30-34	Female	EG.5.1.3	GRA
hCoV-19/France/IDF-IPP17251/2023	hCoV-19/France/IDF-IPP17251/2023	Supranational	0	France		80-84	Female	EG.5.1.5	GRA
hCoV-19/France/IDF-IPP17253/2023	hCoV-19/France/IDF-IPP17253/2023	Supranational	0	France		60-64	Female	XBB.1.16.11	GRA
hCoV-19/France/IDF-IPP17254/2023	hCoV-19/France/IDF-IPP17254/2023	Supranational	0	France		40-44	Female	GS.4.1	GRA
hCoV-19/France/IDF-IPP17255/2023	hCoV-19/France/IDF-IPP17255/2023	Supranational	0	France		65-69	Male	FL.1.5.1	GRA
hCoV-19/France/IDF-IPP17267/2023	hCoV-19/France/IDF-IPP17267/2023	Supranational	1	France		15-19	Female	EG.5.1.3	GRA
hCoV-19/France/IDF-IPP17268/2023	hCoV-19/France/IDF-IPP17268/2023	Supranational	1	France		20-24	Male	XBB.1.16.6	GRA
hCoV-19/France/IDF-IPP17269/2023	hCoV-19/France/IDF-IPP17269/2023	Supranational	1	France		50-54	Female	FL.20	GRA
hCoV-19/France/IDF-IPP17270/2023	hCoV-19/France/IDF-IPP17270/2023	Supranational	1	France		20-24	Female	XBB.1.16	GRA
hCoV-19/France/IDF-IPP17271/2023	hCoV-19/France/IDF-IPP17271/2023	Supranational	1	France		30-34	Male	GS.4.1	GRA
hCoV-19/France/IDF-IPP17272/2023	hCoV-19/France/IDF-IPP17272/2023	Supranational	1	France		60-64	Female	XBB.1.16	GRA
hCoV-19/France/IDF-IPP17273/2023	hCoV-19/France/IDF-IPP17273/2023	Supranational	1	France		90-94	Male	FL.1.5.1	GRA
hCoV-19/France/IDF-IPP17274/2023	hCoV-19/France/IDF-IPP17274/2023	Supranational	1	France		90-94	Male	GS.4.1	GRA
hCoV-19/France/IDF-IPP17306/2023	hCoV-19/France/IDF-IPP17306/2023	Supranational	1	France		85-89	Female	EG.5.1	GRA
hCoV-19/France/IDF-IPP17307/2023	hCoV-19/France/IDF-IPP17307/2023	Supranational	1	France		80-84	Male	FY.3	GRA
hCoV-19/France/IDF-IPP17308/2023	hCoV-19/France/IDF-IPP17308/2023	Supranational	1	France		75-79	Male	XBB.1.5	GRA
hCoV-19/France/IDF-IPP17309/2023	hCoV-19/France/IDF-IPP17309/2023	Supranational	1	France		75-79	Male	XBB.1.5	GRA
hCoV-19/France/IDF-IPP17310/2023	hCoV-19/France/IDF-IPP17310/2023	Supranational	1	France		85-89	Female	EG.5.1	GRA
hCoV-19/France/IDF-IPP17325/2023	hCoV-19/France/IDF-IPP17325/2023	Supranational	1	France		60-64	Male	GS.4.1	GRA
hCoV-19/France/IDF-IPP17328/2023	hCoV-19/France/IDF-IPP17328/2023	Supranational	1	France		60-64	Male	EG.5.1.1	GRA
hCoV-19/France/IDF-IPP17329/2023	hCoV-19/France/IDF-IPP17329/2023	Supranational	1	France		65-69	Male	GJ.1.2	GRA
hCoV-19/France/IDF-IPP17330/2023	hCoV-19/France/IDF-IPP17330/2023	Supranational	1	France		75-79	Male	XBB.1.17.1	GRA
hCoV-19/France/IDF-IPP17331/2023	hCoV-19/France/IDF-IPP17331/2023	Supranational	1	France		65-69	Female	XBB.2.3.11	GRA
hCoV-19/France/IDF-IPP17333/2023	hCoV-19/France/IDF-IPP17333/2023	Supranational	1	France		85-89	Female	XBB.1.16.11	GRA
hCoV-19/France/IDF-IPP17335/2023	hCoV-19/France/IDF-IPP17335/2023	Supranational	1	France		75-79	Male	XBB.1.17.1	GRA
hCoV-19/France/IDF-IPP17338/2023	hCoV-19/France/IDF-IPP17338/2023	Supranational	1	France		20-24	Male	FL.1.5.1	GRA
hCoV-19/France/IDF-IPP17366/2023	hCoV-19/France/IDF-IPP17366/2023	Supranational	0	France		60-64	Male	GK.2.1	GRA
hCoV-19/France/IDF-IPP17367/2023	hCoV-19/France/IDF-IPP17367/2023	Supranational	0	France		90-94	Male	GJ.1.2	GRA
hCoV-19/France/IDF-IPP17368/2023	hCoV-19/France/IDF-IPP17368/2023	Supranational	0	France		80-84	Male	EG.5.1	GRA
hCoV-19/France/IDF-IPP17369/2023	hCoV-19/France/IDF-IPP17369/2023	Supranational	0	France		70-74	Female	EG.5.1	GRA
hCoV-19/France/IDF-IPP17370/2023	hCoV-19/France/IDF-IPP17370/2023	Supranational	0	France		70-74	Female	FL.4.8	GRA
hCoV-19/France/IDF-IPP17389/2023	hCoV-19/France/IDF-IPP17389/2023	Supranational	0	France		25-29	Female	FL.1.5.1	GRA
hCoV-19/France/IDF-IPP17390/2023	hCoV-19/France/IDF-IPP17390/2023	Supranational	0	France		0-4	Female	EG.5.1.8	GRA
hCoV-19/France/IDF-IPP17391/2023	hCoV-19/France/IDF-IPP17391/2023	Supranational	0	France		60-64	Male	DV.7.1	GRA
hCoV-19/France/IDF-IPP17392/2023	hCoV-19/France/IDF-IPP17392/2023	Supranational	0	France		85-89	Female	XBB.1.16.6	GRA
hCoV-19/France/IDF-IPP17400/2023	hCoV-19/France/IDF-IPP17400/2023	Supranational	0	France		40-44	Female	GS.4.1	GRA
hCoV-19/France/IDF-IPP17401/2023	hCoV-19/France/IDF-IPP17401/2023	Supranational	0	France		25-29	Female	GS.4.1	GRA
hCoV-19/France/IDF-IPP17402/2023	hCoV-19/France/IDF-IPP17402/2023	Supranational	0	France		75-79	Female	GJ.1.2	GRA
hCoV-19/France/IDF-IPP17403/2023	hCoV-19/France/IDF-IPP17403/2023	Supranational	0	France		65-69	Male	FL.15	GRA
hCoV-19/France/IDF-IPP17404/2023	hCoV-19/France/IDF-IPP17404/2023	Supranational	0	France		80-84	Male	XBB.1.16.15	GRA
hCoV-19/France/IDF-IPP17405/2023	hCoV-19/France/IDF-IPP17405/2023	Supranational	0	France		30-34	Female	EG.4.3	GRA
hCoV-19/France/IDF-IPP17422/2023	hCoV-19/France/IDF-IPP17422/2023	Supranational	0	France		70-74	Male	XBB.1.16.2	GRA
hCoV-19/France/IDF-IPP17423/2023	hCoV-19/France/IDF-IPP17423/2023	Supranational	0	France		70-74	Male	GS.4.1	GRA
hCoV-19/France/IDF-IPP17424/2023	hCoV-19/France/IDF-IPP17424/2023	Supranational	0	France		75-79	Male	XBB.1.5.4	GRA
hCoV-19/France/IDF-IPP17425/2023	hCoV-19/France/IDF-IPP17425/2023	Supranational	0	France		45-49	Female	XBB.1.5.4	GRA
hCoV-19/France/IDF-IPP17429/2023	hCoV-19/France/IDF-IPP17429/2023	Supranational	0	France		70-74	Female	GS.4.1	GRA
hCoV-19/France/IDF-IPP17430/2023	hCoV-19/France/IDF-IPP17430/2023	Supranational	0	France		75-79	Female	XBB.1.5.4	GRA
hCoV-19/France/IDF-IPP17432/2023	hCoV-19/France/IDF-IPP17432/2023	Supranational	0	France		40-44	Female	XBB.1.16.15	GRA
hCoV-19/France/IDF-IPP17433/2023	hCoV-19/France/IDF-IPP17433/2023	Supranational	0	France		55-59	Male	GJ.1.2	GRA
hCoV-19/France/IDF-IPP17434/2023	hCoV-19/France/IDF-IPP17434/2023	Supranational	0	France		60-64	Female	GS.4.1	GRA
hCoV-19/France/IDF-IPP17435/2023	hCoV-19/France/IDF-IPP17435/2023	Supranational	0	France		55-59	Female	EG.5.1.3	GRA
hCoV-19/France/IDF-IPP17436/2023	hCoV-19/France/IDF-IPP17436/2023	Supranational	0	France		65-69	Female	JD.1.1.2	GRA
hCoV-19/France/IDF-IPP17437/2023	hCoV-19/France/IDF-IPP17437/2023	Supranational	0	France		60-64	Female	FL.1.5	GRA
hCoV-19/France/IDF-IPP17443/2023	hCoV-19/France/IDF-IPP17443/2023	Supranational	0	France		55-59	Female	EG.5.1.1	GRA
hCoV-19/France/IDF-IPP17445/2023	hCoV-19/France/IDF-IPP17445/2023	Supranational	0	France		25-29	Male	EG.5.1.1	GRA
hCoV-19/France/IDF-IPP17446/2023	hCoV-19/France/IDF-IPP17446/2023	Supranational	0	France		55-59	Male	HH.2	GRA
hCoV-19/France/IDF-IPP17447/2023	hCoV-19/France/IDF-IPP17447/2023	Supranational	0	France		30-34	Female	HH.2	GRA
hCoV-19/France/IDF-IPP17448/2023	hCoV-19/France/IDF-IPP17448/2023	Supranational	0	France		50-54	Female	HH.2	GRA
hCoV-19/France/IDF-IPP17449/2023	hCoV-19/France/IDF-IPP17449/2023	Supranational	0	France		30-34	Male	XBB.1.16.6	GRA
hCoV-19/France/IDF-IPP17450/2023	hCoV-19/France/IDF-IPP17450/2023	Supranational	0	France		30-34	Female	EG.5.1.3	GRA
hCoV-19/France/IDF-IPP17451/2023	hCoV-19/France/IDF-IPP17451/2023	Supranational	0	France		35-39	Male	XBB.1.16.6	GRA
hCoV-19/France/IDF-IPP17452/2023	hCoV-19/France/IDF-IPP17452/2023	Supranational	0	France		65-69	Female	XBB.1.16.6	GRA
hCoV-19/France/IDF-IPP17453/2023	hCoV-19/France/IDF-IPP17453/2023	Supranational	0	France		50-54	Male	JM.1	GRA
hCoV-19/France/IDF-IPP17454/2023	hCoV-19/France/IDF-IPP17454/2023	Supranational	0	France		45-49	Male	XBB.1.16.15	GRA
hCoV-19/France/IDF-IPP17455/2023	hCoV-19/France/IDF-IPP17455/2023	Supranational	0	France		85-89	Female	XBB.1.5	GRA
hCoV-19/France/IDF-IPP17456/2023	hCoV-19/France/IDF-IPP17456/2023	Supranational	0	France		60-64	Female	FL.20.2	GRA
hCoV-19/France/IDF-IPP17459/2023	hCoV-19/France/IDF-IPP17459/2023	Supranational	0	France		45-49	Female	DV.7.1	GRA
hCoV-19/France/IDF-IPP17462/2023	hCoV-19/France/IDF-IPP17462/2023	Supranational	0	France		45-49	Female	XBB.1.16.21	GRA
hCoV-19/France/IDF-IPP17463/2023	hCoV-19/France/IDF-IPP17463/2023	Supranational	0	France		40-44	Male	EG.5.1.3	GRA
hCoV-19/France/IDF-IPP17464/2023	hCoV-19/France/IDF-IPP17464/2023	Supranational	0	France		55-59	Female	XBB.1.5	GRA
hCoV-19/France/IDF-IPP17465/2023	hCoV-19/France/IDF-IPP17465/2023	Supranational	0	France		20-24	Female	EG.10.1	GRA
hCoV-19/France/IDF-IPP17466/2023	hCoV-19/France/IDF-IPP17466/2023	Supranational	0	France		90-94	Male	XBB.1.5	GRA
hCoV-19/France/IDF-IPP17467/2023	hCoV-19/France/IDF-IPP17467/2023	Supranational	0	France		65-69	Female	EG.5.2.1	GRA
hCoV-19/France/IDF-IPP17468/2023	hCoV-19/France/IDF-IPP17468/2023	Supranational	0	France		55-59	Female	GS.4.1	GRA
hCoV-19/France/IDF-IPP17469/2023	hCoV-19/France/IDF-IPP17469/2023	Supranational	0	France		40-44	Female	GS.4.1	GRA
hCoV-19/France/IDF-IPP17471/2023	hCoV-19/France/IDF-IPP17471/2023	Supranational	0	France		15-19	Male	GS.4.1	GRA
hCoV-19/France/IDF-IPP17472/2023	hCoV-19/France/IDF-IPP17472/2023	Supranational	0	France		25-29	Female	GS.4.1	GRA
hCoV-19/France/IDF-IPP17473/2023	hCoV-19/France/IDF-IPP17473/2023	Supranational	0	France		20-24	Female	FL.1.5.1	GRA
hCoV-19/France/IDF-IPP17475/2023	hCoV-19/France/IDF-IPP17475/2023	Supranational	0	France		70-74	Female	EG.5.1	GRA
hCoV-19/France/IDF-IPP17476/2023	hCoV-19/France/IDF-IPP17476/2023	Supranational	0	France		30-34	Male	EG.5.1.3	GRA
hCoV-19/France/IDF-IPP17477/2023	hCoV-19/France/IDF-IPP17477/2023	Supranational	0	France		70-74	Female	GS.4.1	GRA
hCoV-19/France/IDF-IPP17498/2023	hCoV-19/France/IDF-IPP17498/2023	Supranational	0	France		70-74	Female	GJ.5	GRA
hCoV-19/France/IDF-IPP17499/2023	hCoV-19/France/IDF-IPP17499/2023	Supranational	0	France		35-39	Female	GJ.1.2	GRA
hCoV-19/France/IDF-IPP17536/2023	hCoV-19/France/IDF-IPP17536/2023	Supranational	1	France		75-79	Female	FL.1.5.1	GRA
hCoV-19/France/IDF-IPP17625/2023	hCoV-19/France/IDF-IPP17625/2023	Supranational	0	France		55-59	Female	JN.5	GRA
hCoV-19/France/IDF-IPP17626/2023	hCoV-19/France/IDF-IPP17626/2023	Supranational	0	France		55-59	Female	GJ.1.2	GRA
hCoV-19/France/IDF-IPP17627/2023	hCoV-19/France/IDF-IPP17627/2023	Supranational	0	France		50-54	Female	XBB.1.16.15	GRA
hCoV-19/France/IDF-IPP17629/2023	hCoV-19/France/IDF-IPP17629/2023	Supranational	0	France		85-89	Female	EG.5.1.1	GRA
hCoV-19/France/IDF-IPP17631/2023	hCoV-19/France/IDF-IPP17631/2023	Supranational	0	France		85-89	Female	XBB.1.16	GRA
hCoV-19/France/IDF-IPP17632/2023	hCoV-19/France/IDF-IPP17632/2023	Supranational	0	France		30-34	Female	GK.1	GRA
hCoV-19/France/IDF-IPP17633/2023	hCoV-19/France/IDF-IPP17633/2023	Supranational	0	France		60-64	Male	GS.4.1	GRA
hCoV-19/France/IDF-IPP17634/2023	hCoV-19/France/IDF-IPP17634/2023	Supranational	0	France		25-29	Female	GJ.1.2	GRA
hCoV-19/France/IDF-IPP17635/2023	hCoV-19/France/IDF-IPP17635/2023	Supranational	0	France		85-89	Female	FL.31.1	GRA
hCoV-19/France/IDF-IPP17636/2023	hCoV-19/France/IDF-IPP17636/2023	Supranational	0	France		35-39	Female	GJ.1.2.4	GRA
hCoV-19/France/IDF-IPP17637/2023	hCoV-19/France/IDF-IPP17637/2023	Supranational	0	France		50-54	Male	HZ.1	GRA
hCoV-19/France/IDF-IPP17638/2023	hCoV-19/France/IDF-IPP17638/2023	Supranational	0	France		45-49	Female	XBB.1.16.6	GRA
hCoV-19/France/IDF-IPP17639/2023	hCoV-19/France/IDF-IPP17639/2023	Supranational	0	France		50-54	Female	EG.5.1	GRA
hCoV-19/France/IDF-IPP17689/2023	hCoV-19/France/IDF-IPP17689/2023	Supranational	1	France		70-74	Male	XBB.1.16.6	GRA
hCoV-19/France/IDF-IPP17694/2023	hCoV-19/France/IDF-IPP17694/2023	Supranational	0	France		65-69	Female	XBB.1.16.6	GRA
hCoV-19/France/IDF-IPP17695/2023	hCoV-19/France/IDF-IPP17695/2023	Supranational	0	France		95-99	Female	XBB.1.16.6	GRA
hCoV-19/France/IDF-IPP17696/2023	hCoV-19/France/IDF-IPP17696/2023	Supranational	0	France		75-79	Female	XBB.1.16.6	GRA
hCoV-19/France/IDF-IPP17697/2023	hCoV-19/France/IDF-IPP17697/2023	Supranational	0	France		75-79	Female	XBB.1.16.6	GRA
hCoV-19/France/IDF-IPP17698/2023	hCoV-19/France/IDF-IPP17698/2023	Supranational	0	France		85-89	Female	XBB.1.16.6	GRA
hCoV-19/France/IDF-IPP17699/2023	hCoV-19/France/IDF-IPP17699/2023	Supranational	0	France		80-84	Female	XBB.1.16.6	GRA
hCoV-19/France/IDF-IPP17700/2023	hCoV-19/France/IDF-IPP17700/2023	Supranational	0	France		70-74	Female	EG.5.1	GRA
hCoV-19/France/IDF-IPP17701/2023	hCoV-19/France/IDF-IPP17701/2023	Supranational	0	France		75-79	Female	XBB.1.16.6	GRA
hCoV-19/France/IDF-IPP17702/2023	hCoV-19/France/IDF-IPP17702/2023	Supranational	0	France		50-54	Female	XBB.1.16.6	GRA
hCoV-19/France/IDF-IPP17703/2023	hCoV-19/France/IDF-IPP17703/2023	Supranational	0	France		85-89	Female	XBB.1.16.6	GRA
hCoV-19/France/IDF-IPP17705/2023	hCoV-19/France/IDF-IPP17705/2023	Supranational	0	France		80-84	Male	XBB.1.16.15	GRA
hCoV-19/France/IDF-IPP17706/2023	hCoV-19/France/IDF-IPP17706/2023	Supranational	0	France		80-84	Female	XBB.1.16.15	GRA
hCoV-19/France/IDF-IPP17707/2023	hCoV-19/France/IDF-IPP17707/2023	Supranational	0	France		20-24	Male	HV.1	GRA
hCoV-19/France/IDF-IPP17716/2023	hCoV-19/France/IDF-IPP17716/2023	Supranational	1	France		5-9	Female	FL.1.5.1	GRA
hCoV-19/France/IDF-IPP17717/2023	hCoV-19/France/IDF-IPP17717/2023	Supranational	1	France		0-4	Female	GB.1	GRA
hCoV-19/France/IDF-IPP17718/2023	hCoV-19/France/IDF-IPP17718/2023	Supranational	1	France		75-79	Male	GJ.1.2	GRA
hCoV-19/France/IDF-IPP17720/2023	hCoV-19/France/IDF-IPP17720/2023	Supranational	1	France		35-39	Male	GS.4.1	GRA
hCoV-19/France/IDF-IPP17721/2023	hCoV-19/France/IDF-IPP17721/2023	Supranational	1	France		90-94	Female	GS.4.1	GRA
hCoV-19/France/IDF-IPP17722/2023	hCoV-19/France/IDF-IPP17722/2023	Supranational	1	France		60-64	Female	XBB.1.16	GRA
hCoV-19/France/IDF-IPP17723/2023	hCoV-19/France/IDF-IPP17723/2023	Supranational	1	France		70-74	Male	EG.5.1.6	GRA
hCoV-19/France/IDF-IPP17724/2023	hCoV-19/France/IDF-IPP17724/2023	Supranational	1	France		60-64	Male	XBB.1.16	GRA
hCoV-19/France/IDF-IPP17725/2023	hCoV-19/France/IDF-IPP17725/2023	Supranational	1	France		15-19	Female	XBB.1.16	GRA
hCoV-19/France/IDF-IPP17726/2023	hCoV-19/France/IDF-IPP17726/2023	Supranational	1	France		85-89	Male	GS.4.1	GRA
hCoV-19/France/IDF-IPP17766/2023	hCoV-19/France/IDF-IPP17766/2023	Supranational	1	France		30-34	Female	EG.5.1	GRA
hCoV-19/France/IDF-IPP17767/2023	hCoV-19/France/IDF-IPP17767/2023	Supranational	1	France		70-74	Female	GS.4	GRA
hCoV-19/France/IDF-IPP17768/2023	hCoV-19/France/IDF-IPP17768/2023	Supranational	1	France		60-64	Female	EG.5.1.3	GRA
hCoV-19/France/IDF-IPP17769/2023	hCoV-19/France/IDF-IPP17769/2023	Supranational	1	France		50-54	Female	FL.20	GRA
hCoV-19/France/IDF-IPP17800/2023	hCoV-19/France/IDF-IPP17800/2023	Supranational	1	France		85-89	Male	EG.5.1.3	GRA
hCoV-19/France/IDF-IPP17801/2023	hCoV-19/France/IDF-IPP17801/2023	Supranational	1	France		90-94	Female	EG.5.1.6	GRA
hCoV-19/France/IDF-IPP17802/2023	hCoV-19/France/IDF-IPP17802/2023	Supranational	1	France		90-94	Female	GJ.1.2	GRA
hCoV-19/France/IDF-IPP17804/2023	hCoV-19/France/IDF-IPP17804/2023	Supranational	1	France		90-94	Male	XBB.1.16	GRA
hCoV-19/France/IDF-IPP17805/2023	hCoV-19/France/IDF-IPP17805/2023	Supranational	1	France		0-4	Female	GS.4	GRA
hCoV-19/France/IDF-IPP17854/2023	hCoV-19/France/IDF-IPP17854/2023	Supranational	1	France		85-89	Female	EU.1.1.1	GRA
hCoV-19/France/IDF-IPP17855/2023	hCoV-19/France/IDF-IPP17855/2023	Supranational	1	France		90-94	Female	HK.3	GRA
hCoV-19/France/IDF-IPP17857/2023	hCoV-19/France/IDF-IPP17857/2023	Supranational	1	France		40-44	Female	XBB.1.16.6	GRA
hCoV-19/France/IDF-IPP17858/2023	hCoV-19/France/IDF-IPP17858/2023	Supranational	1	France		60-64	Female	EG.5.1.4	GRA
hCoV-19/France/IDF-IPP17859/2023	hCoV-19/France/IDF-IPP17859/2023	Supranational	1	France		40-44	Female	HV.1	GRA
hCoV-19/France/IDF-IPP17871/2023	hCoV-19/France/IDF-IPP17871/2023	Supranational	1	France		60-64	Male	GS.4.1	GRA
hCoV-19/France/IDF-IPP17877/2023	hCoV-19/France/IDF-IPP17877/2023	Supranational	1	France		35-39	Female	GE.1	GRA
hCoV-19/France/IDF-IPP17878/2023	hCoV-19/France/IDF-IPP17878/2023	Supranational	1	France		20-24	Female	EG.5.1.3	GRA
hCoV-19/France/IDF-IPP17879/2023	hCoV-19/France/IDF-IPP17879/2023	Supranational	1	France		80-84	Female	GS.4	GRA
hCoV-19/France/IDF-IPP17880/2023	hCoV-19/France/IDF-IPP17880/2023	Supranational	1	France		80-84	Male	GJ.1.2	GRA
hCoV-19/France/IDF-IPP17881/2023	hCoV-19/France/IDF-IPP17881/2023	Supranational	1	France		90-94	Male	GJ.1.2	GRA
hCoV-19/France/IDF-IPP17882/2023	hCoV-19/France/IDF-IPP17882/2023	Supranational	1	France		75-79	Female	GJ.1.2	GRA
hCoV-19/France/IDF-IPP17883/2023	hCoV-19/France/IDF-IPP17883/2023	Supranational	1	France		45-49	Male	XBB.1.42	GRA
hCoV-19/France/IDF-IPP17884/2023	hCoV-19/France/IDF-IPP17884/2023	Supranational	1	France		85-89	Male	EG.5.1.6	GRA
hCoV-19/France/IDF-IPP17885/2023	hCoV-19/France/IDF-IPP17885/2023	Supranational	1	France		70-74	Female	GS.4	GRA
hCoV-19/France/IDF-IPP17892/2023	hCoV-19/France/IDF-IPP17892/2023	Supranational	1	France		50-54	Male	GS.4	GRA
hCoV-19/France/IDF-IPP17893/2023	hCoV-19/France/IDF-IPP17893/2023	Supranational	1	France		65-69	Male	FL.1.5.1	GRA
hCoV-19/France/IDF-IPP17894/2023	hCoV-19/France/IDF-IPP17894/2023	Supranational	1	France		75-79	Male	XBB.1.16.6	GRA
hCoV-19/France/IDF-IPP17895/2023	hCoV-19/France/IDF-IPP17895/2023	Supranational	1	France		80-84	Male	GJ.1.2	GRA
hCoV-19/France/IDF-IPP17899/2023	hCoV-19/France/IDF-IPP17899/2023	Supranational	1	France		0-4	Male	XBB.1.5.72	GRA
hCoV-19/France/IDF-IPP17947/2023	hCoV-19/France/IDF-IPP17947/2023	Supranational	1	France		30-34	Female	GS.4	GRA
hCoV-19/France/IDF-IPP17948/2023	hCoV-19/France/IDF-IPP17948/2023	Supranational	1	France		30-34	Female	GS.4	GRA
hCoV-19/France/IDF-IPP18000/2023	hCoV-19/France/IDF-IPP18000/2023	Supranational	1	France		85-89	Male	FY.1.2	GRA
hCoV-19/France/IDF-IPP18001/2023	hCoV-19/France/IDF-IPP18001/2023	Supranational	1	France		35-39	Female	EG.5.1.3	GRA
hCoV-19/France/IDF-IPP18121/2023	hCoV-19/France/IDF-IPP18121/2023	Supranational	1	France		30-34	Male	EG.13	GRA
hCoV-19/France/IDF-IPP18158/2023	hCoV-19/France/IDF-IPP18158/2023	Supranational	0	France		40-44	Male	EG.5.1.3	GRA
hCoV-19/France/IDF-IPP18159/2023	hCoV-19/France/IDF-IPP18159/2023	Supranational	0	France		60-64	Male	EG.5.1.3	GRA
hCoV-19/France/IDF-IPP18160/2023	hCoV-19/France/IDF-IPP18160/2023	Supranational	0	France		55-59	Female	XBB.2.3.2	GRA
hCoV-19/France/IDF-IPP18161/2023	hCoV-19/France/IDF-IPP18161/2023	Supranational	0	France		55-59	Male	XBB.2.3.8	GRA
hCoV-19/France/IDF-IPP18162/2023	hCoV-19/France/IDF-IPP18162/2023	Supranational	0	France		25-29	Male	XBB.1.16.11	GRA
hCoV-19/France/IDF-IPP18165/2023	hCoV-19/France/IDF-IPP18165/2023	Supranational	0	France		40-44	Female	DV.7.1	GRA
hCoV-19/France/IDF-IPP18167/2023	hCoV-19/France/IDF-IPP18167/2023	Supranational	0	France		80-84	Female	EG.5.1.3	GRA
hCoV-19/France/IDF-IPP18168/2023	hCoV-19/France/IDF-IPP18168/2023	Supranational	0	France		75-79	Male	EG.5.1.3	GRA
hCoV-19/France/IDF-IPP18171/2023	hCoV-19/France/IDF-IPP18171/2023	Supranational	0	France		45-49	Female	EG.5.1.3	GRA
hCoV-19/France/IDF-IPP18172/2023	hCoV-19/France/IDF-IPP18172/2023	Supranational	0	France		70-74	Male	EG.5.1.3	GRA
hCoV-19/France/IDF-IPP18173/2023	hCoV-19/France/IDF-IPP18173/2023	Supranational	0	France		30-34	Female	GS.4.1	GRA
hCoV-19/France/IDF-IPP18179/2023	hCoV-19/France/IDF-IPP18179/2023	Supranational	0	France		25-29	Female	GK.1.1	GRA
hCoV-19/France/IDF-IPP18180/2023	hCoV-19/France/IDF-IPP18180/2023	Supranational	0	France		45-49	Female	XBB.2.3.11	GRA
hCoV-19/France/IDF-IPP18183/2023	hCoV-19/France/IDF-IPP18183/2023	Supranational	0	France		30-34	Female	EG.5.1	GRA
hCoV-19/France/IDF-IPP18184/2023	hCoV-19/France/IDF-IPP18184/2023	Supranational	0	France		30-34	Male	XBB.1.16	GRA
hCoV-19/France/IDF-IPP18186/2023	hCoV-19/France/IDF-IPP18186/2023	Supranational	0	France		25-29	Female	GS.4.1	GRA
hCoV-19/France/IDF-IPP18188/2023	hCoV-19/France/IDF-IPP18188/2023	Supranational	0	France		55-59	Male	GS.4.1	GRA
hCoV-19/France/IDF-IPP18189/2023	hCoV-19/France/IDF-IPP18189/2023	Supranational	0	France		30-34	Male	XBB.1.16	GRA
hCoV-19/France/IDF-IPP18192/2023	hCoV-19/France/IDF-IPP18192/2023	Supranational	0	France		25-29	Female	EG.5.1.1	GRA
hCoV-19/France/IDF-IPP18193/2023	hCoV-19/France/IDF-IPP18193/2023	Supranational	0	France		80-84	Male	XBB.1.16.15	GRA
hCoV-19/France/IDF-IPP18194/2023	hCoV-19/France/IDF-IPP18194/2023	Supranational	0	France		0-4	Male	XBB.1.16	GRA
hCoV-19/France/IDF-IPP18198/2023	hCoV-19/France/IDF-IPP18198/2023	Supranational	0	France		55-59	Male	EG.5.1	GRA
hCoV-19/France/IDF-IPP18202/2023	hCoV-19/France/IDF-IPP18202/2023	Supranational	0	France		20-24	Female	EG.5.1.3	GRA
hCoV-19/France/IDF-IPP18205/2023	hCoV-19/France/IDF-IPP18205/2023	Supranational	0	France		70-74	Female	GS.4	GRA
hCoV-19/France/IDF-IPP18206/2023	hCoV-19/France/IDF-IPP18206/2023	Supranational	0	France		90-94	Female	GK.1.1	GRA
hCoV-19/France/IDF-IPP18207/2023	hCoV-19/France/IDF-IPP18207/2023	Supranational	0	France		90-94	Female	GK.1.1	GRA
hCoV-19/France/IDF-IPP18209/2023	hCoV-19/France/IDF-IPP18209/2023	Supranational	0	France		45-49	Female	EG.5.1.1	GRA
hCoV-19/France/IDF-IPP18210/2023	hCoV-19/France/IDF-IPP18210/2023	Supranational	0	France		75-79	Male	EG.5.1.3	GRA
hCoV-19/France/IDF-IPP18212/2023	hCoV-19/France/IDF-IPP18212/2023	Supranational	0	France		20-24	Female	EG.5.1.3	GRA
hCoV-19/France/IDF-IPP18213/2023	hCoV-19/France/IDF-IPP18213/2023	Supranational	0	France		15-19	Female	XBB.1.16.13	GRA
hCoV-19/France/IDF-IPP18214/2023	hCoV-19/France/IDF-IPP18214/2023	Supranational	0	France		55-59	Male	GJ.1.2.1	GRA
hCoV-19/France/IDF-IPP18233/2023	hCoV-19/France/IDF-IPP18233/2023	Supranational	0	France		35-39	Female	HZ.2	GRA
hCoV-19/France/IDF-IPP18235/2023	hCoV-19/France/IDF-IPP18235/2023	Supranational	0	France		85-89	Female	XBB.1.5.37	GRA
hCoV-19/France/IDF-IPP18266/2023	hCoV-19/France/IDF-IPP18266/2023	Supranational	1	France		85-89	Female	GS.4	GRA
hCoV-19/France/IDF-IPP18267/2023	hCoV-19/France/IDF-IPP18267/2023	Supranational	1	France		55-59	Female	XBB.1.16.11	GRA
hCoV-19/France/IDF-IPP18269/2023	hCoV-19/France/IDF-IPP18269/2023	Supranational	1	France		30-34	Female	GS.4.1	GRA
hCoV-19/France/IDF-IPP18351/2023	hCoV-19/France/IDF-IPP18351/2023	Supranational	1	France		0-4	Female	XBB.1.5.28	GRA
hCoV-19/France/IDF-IPP18352/2023	hCoV-19/France/IDF-IPP18352/2023	Supranational	1	France		30-34	Female	GJ.1.2	GRA
hCoV-19/France/IDF-IPP18468/2023	hCoV-19/France/IDF-IPP18468/2023	Supranational	1	France		25-29	Male	GS.4	GRA
hCoV-19/France/IDF-IPP18469/2023	hCoV-19/France/IDF-IPP18469/2023	Supranational	1	France		90-94	Female	GS.4.1	GRA
hCoV-19/France/IDF-IPP18655/2023	hCoV-19/France/IDF-IPP18655/2023	Supranational	1	France		35-39	Female	GS.4.1	GRA
hCoV-19/France/IDF-IPP18657/2023	hCoV-19/France/IDF-IPP18657/2023	Supranational	1	France		70-74	Male	EG.5.1	GRA
hCoV-19/France/IDF-IPP18659/2023	hCoV-19/France/IDF-IPP18659/2023	Supranational	1	France		95-99	Male	GK.2.1	GRA
hCoV-19/France/IDF-IPP18661/2023	hCoV-19/France/IDF-IPP18661/2023	Supranational	1	France		85-89	Male	EG.5.1.3	GRA
hCoV-19/France/IDF-IPP18662/2023	hCoV-19/France/IDF-IPP18662/2023	Supranational	1	France		50-54	Female	GS.4	GRA
hCoV-19/France/IDF-IPP18674/2023	hCoV-19/France/IDF-IPP18674/2023	Supranational	1	France		0-4	Female	FL.1.5.1	GRA
hCoV-19/France/IDF-IPP18681/2023	hCoV-19/France/IDF-IPP18681/2023	Supranational	1	France		0-4	Male	GE.1	GRA
hCoV-19/France/IDF-IPP18682/2023	hCoV-19/France/IDF-IPP18682/2023	Supranational	1	France		60-64	Female	FU.2	GRA
hCoV-19/France/IDF-IPP18683/2023	hCoV-19/France/IDF-IPP18683/2023	Supranational	1	France		60-64	Male	XBB.1.16	GRA
hCoV-19/France/IDF-IPP18686/2023	hCoV-19/France/IDF-IPP18686/2023	Supranational	1	France		70-74	Male	EG.5.1.6	GRA
hCoV-19/France/IDF-IPP18687/2023	hCoV-19/France/IDF-IPP18687/2023	Supranational	1	France		50-54	Female	FL.1.5.1	GRA
hCoV-19/France/IDF-IPP18688/2023	hCoV-19/France/IDF-IPP18688/2023	Supranational	1	France		0-4	Male	EG.5.1.1	GRA
hCoV-19/France/IDF-IPP18690/2023	hCoV-19/France/IDF-IPP18690/2023	Supranational	1	France		65-69	Male	FL.2.1	GRA
hCoV-19/France/IDF-IPP18691/2023	hCoV-19/France/IDF-IPP18691/2023	Supranational	1	France		55-59	Male	GK.1.1	GRA
hCoV-19/France/IDF-IPP18692/2023	hCoV-19/France/IDF-IPP18692/2023	Supranational	1	France		90-94	Female	EG.11	GRA
hCoV-19/France/IDF-IPP18990/2023	hCoV-19/France/IDF-IPP18990/2023	Supranational	1	France		80-84	Female	GJ.1.2	GRA
hCoV-19/France/IDF-IPP19185/2023	hCoV-19/France/IDF-IPP19185/2023	Supranational	1	France		50-54	Male	XBB.1.16.6	GRA
hCoV-19/France/IDF-IPP19186/2023	hCoV-19/France/IDF-IPP19186/2023	Supranational	1	France		0-4	Male	HH.2	GRA
hCoV-19/France/IDF-IPP19187/2023	hCoV-19/France/IDF-IPP19187/2023	Supranational	1	France		20-24	Female	GJ.1.2	GRA
hCoV-19/France/IDF-IPP19210/2023	hCoV-19/France/IDF-IPP19210/2023	Supranational	1	France		10-14	Male	EG.5.1	GRA
hCoV-19/France/IDF-IPP19211/2023	hCoV-19/France/IDF-IPP19211/2023	Supranational	1	France		30-34	Female	FL.1.5.2	GRA
hCoV-19/France/IDF-IPP19321/2023	hCoV-19/France/IDF-IPP19321/2023	Supranational	0	France		30-34	Female	GK.2.1	GRA
hCoV-19/France/IDF-IPP19323/2023	hCoV-19/France/IDF-IPP19323/2023	Supranational	0	France		75-79	Female	JD.1.1	GRA
hCoV-19/France/IDF-IPP19324/2023	hCoV-19/France/IDF-IPP19324/2023	Supranational	0	France		45-49	Female	EG.5.1.4	GRA
hCoV-19/France/IDF-IPP19325/2023	hCoV-19/France/IDF-IPP19325/2023	Supranational	0	France		60-64	Female	XBB.1.16	GRA
hCoV-19/France/IDF-IPP19326/2023	hCoV-19/France/IDF-IPP19326/2023	Supranational	0	France		75-79	Male	EG.2	GRA
hCoV-19/France/IDF-IPP19328/2023	hCoV-19/France/IDF-IPP19328/2023	Supranational	0	France		60-64	Female	EG.5.1.3	GRA
hCoV-19/France/IDF-IPP19329/2023	hCoV-19/France/IDF-IPP19329/2023	Supranational	0	France		40-44	Male	XBB.1.42.1	GRA
hCoV-19/France/IDF-IPP19330/2023	hCoV-19/France/IDF-IPP19330/2023	Supranational	0	France		55-59	Female	EG.5	GRA
hCoV-19/France/IDF-IPP19332/2023	hCoV-19/France/IDF-IPP19332/2023	Supranational	0	France		50-54	Male	FL.1.5.1	GRA
hCoV-19/France/IDF-IPP19333/2023	hCoV-19/France/IDF-IPP19333/2023	Supranational	0	France		90-94	Female	GS.4.1	GRA
hCoV-19/France/IDF-IPP19334/2023	hCoV-19/France/IDF-IPP19334/2023	Supranational	0	France		50-54	Male	GS.4.1	GRA
hCoV-19/France/IDF-IPP19335/2023	hCoV-19/France/IDF-IPP19335/2023	Supranational	0	France		20-24	Female	XBB.1.16.6	GRA
hCoV-19/France/IDF-IPP19337/2023	hCoV-19/France/IDF-IPP19337/2023	Supranational	0	France		15-19	Female	XBB.1.16	GRA
hCoV-19/France/IDF-IPP19339/2023	hCoV-19/France/IDF-IPP19339/2023	Supranational	0	France		55-59	Male	HK.3	GRA
hCoV-19/France/IDF-IPP19342/2023	hCoV-19/France/IDF-IPP19342/2023	Supranational	0	France		60-64	Female	GS.4	GRA
hCoV-19/France/IDF-IPP19343/2023	hCoV-19/France/IDF-IPP19343/2023	Supranational	0	France		65-69	Male	EG.5.1	GRA
hCoV-19/France/IDF-IPP19344/2023	hCoV-19/France/IDF-IPP19344/2023	Supranational	0	France		70-74	Female	DV.7.1	GRA
hCoV-19/France/IDF-IPP19345/2023	hCoV-19/France/IDF-IPP19345/2023	Supranational	0	France		65-69	Male	XBB.1.16.15	GRA
hCoV-19/France/IDF-IPP19346/2023	hCoV-19/France/IDF-IPP19346/2023	Supranational	0	France		35-39	Female	FL.1.5.1	GRA
hCoV-19/France/IDF-IPP19347/2023	hCoV-19/France/IDF-IPP19347/2023	Supranational	0	France		30-34	Female	GJ.1.2	GRA
hCoV-19/France/IDF-IPP19348/2023	hCoV-19/France/IDF-IPP19348/2023	Supranational	0	France		20-24	Female	XBB.1.16.6	GRA
hCoV-19/France/IDF-IPP19349/2023	hCoV-19/France/IDF-IPP19349/2023	Supranational	0	France		65-69	Male	FL.1.5.1	GRA
hCoV-19/France/IDF-IPP19350/2023	hCoV-19/France/IDF-IPP19350/2023	Supranational	0	France		70-74	Male	GS.4.1	GRA
hCoV-19/France/IDF-IPP19352/2023	hCoV-19/France/IDF-IPP19352/2023	Supranational	0	France		25-29	Female	HK.3	GRA
hCoV-19/France/IDF-IPP19354/2023	hCoV-19/France/IDF-IPP19354/2023	Supranational	0	France		70-74	Female	EG.5.1.8	GRA
hCoV-19/France/IDF-IPP19356/2023	hCoV-19/France/IDF-IPP19356/2023	Supranational	0	France		80-84	Female	EG.5.1.1	GRA
hCoV-19/France/IDF-IPP19358/2023	hCoV-19/France/IDF-IPP19358/2023	Supranational	0	France		25-29	Female	EG.5.1.1	GRA
hCoV-19/France/IDF-IPP19359/2023	hCoV-19/France/IDF-IPP19359/2023	Supranational	0	France		35-39	Female	EG.5.1.1	GRA
hCoV-19/France/IDF-IPP19361/2023	hCoV-19/France/IDF-IPP19361/2023	Supranational	0	France		90-94	Male	EG.5.1	GRA
hCoV-19/France/IDF-IPP19364/2023	hCoV-19/France/IDF-IPP19364/2023	Supranational	0	France		5-9	Male	EG.5.1.1	GRA
hCoV-19/France/IDF-IPP19370/2023	hCoV-19/France/IDF-IPP19370/2023	Supranational	0	France		40-44	Male	EG.5.1	GRA
hCoV-19/France/IDF-IPP19372/2023	hCoV-19/France/IDF-IPP19372/2023	Supranational	0	France		65-69	Male	GS.4.1	GRA
hCoV-19/France/IDF-IPP19374/2023	hCoV-19/France/IDF-IPP19374/2023	Supranational	0	France		70-74	Female	FL.1.5.1	GRA
hCoV-19/France/IDF-IPP19375/2023	hCoV-19/France/IDF-IPP19375/2023	Supranational	0	France		70-74	Female	GS.4.1	GRA
hCoV-19/France/IDF-IPP19407/2023	hCoV-19/France/IDF-IPP19407/2023	Supranational	1	France		75-79	Male	FL.2.5	GRA
hCoV-19/France/IDF-IPP19408/2023	hCoV-19/France/IDF-IPP19408/2023	Supranational	1	France		20-24	Female	FL.1.5.1	GRA
hCoV-19/France/IDF-IPP19409/2023	hCoV-19/France/IDF-IPP19409/2023	Supranational	1	France		85-89	Female	EG.5.1	GRA
hCoV-19/France/IDF-IPP19410/2023	hCoV-19/France/IDF-IPP19410/2023	Supranational	1	France		75-79	Female	EG.5.1.3	GRA
hCoV-19/France/IDF-IPP19412/2023	hCoV-19/France/IDF-IPP19412/2023	Supranational	0	France		75-79	Female	GS.4.1	GRA
hCoV-19/France/IDF-IPP19413/2023	hCoV-19/France/IDF-IPP19413/2023	Supranational	0	France		95-99	Male	XBB.1.16.10	GRA
hCoV-19/France/IDF-IPP19418/2023	hCoV-19/France/IDF-IPP19418/2023	Supranational	0	France		35-39	Female	HK.3	GRA
hCoV-19/France/IDF-IPP19419/2023	hCoV-19/France/IDF-IPP19419/2023	Supranational	0	France		70-74	Male	GS.4.1	GRA
hCoV-19/France/IDF-IPP19426/2023	hCoV-19/France/IDF-IPP19426/2023	Supranational	0	France		0-4	Female	XBB.1.16.15	GRA
hCoV-19/France/IDF-IPP19428/2023	hCoV-19/France/IDF-IPP19428/2023	Supranational	0	France		40-44	Female	EG.5.1.1	GRA
hCoV-19/France/IDF-IPP19429/2023	hCoV-19/France/IDF-IPP19429/2023	Supranational	0	France		55-59	Female	JM.1	GRA
hCoV-19/France/IDF-IPP19430/2023	hCoV-19/France/IDF-IPP19430/2023	Supranational	0	France		35-39	Female	FL.1.5	GRA
hCoV-19/France/IDF-IPP19431/2023	hCoV-19/France/IDF-IPP19431/2023	Supranational	0	France		65-69	Male	FL.1.5.1	GRA
hCoV-19/France/IDF-IPP19445/2023	hCoV-19/France/IDF-IPP19445/2023	Supranational	1	France		35-39	Female	GS.4	GRA
hCoV-19/France/IDF-IPP19446/2023	hCoV-19/France/IDF-IPP19446/2023	Supranational	1	France		70-74	Female	GS.4	GRA
hCoV-19/France/IDF-IPP19447/2023	hCoV-19/France/IDF-IPP19447/2023	Supranational	1	France		40-44	Female	FL.1.5.1	GRA
hCoV-19/France/IDF-IPP19448/2023	hCoV-19/France/IDF-IPP19448/2023	Supranational	1	France		20-24	Female	GS.4.1	GRA
hCoV-19/France/IDF-IPP19449/2023	hCoV-19/France/IDF-IPP19449/2023	Supranational	1	France		0-4	Male	XBB.1.5.10	GRA
hCoV-19/France/IDF-IPP19450/2023	hCoV-19/France/IDF-IPP19450/2023	Supranational	1	France		75-79	Male	EG.6.1.1	GRA
hCoV-19/France/IDF-IPP19459/2023	hCoV-19/France/IDF-IPP19459/2023	Supranational	0	France		60-64	Male	GS.4.1	GRA
hCoV-19/France/IDF-IPP19461/2023	hCoV-19/France/IDF-IPP19461/2023	Supranational	0	France		0-4	Female	XBB.1.16.15	GRA
hCoV-19/France/IDF-IPP19462/2023	hCoV-19/France/IDF-IPP19462/2023	Supranational	0	France		80-84	Female	EG.5.1.3	GRA
hCoV-19/France/IDF-IPP19463/2023	hCoV-19/France/IDF-IPP19463/2023	Supranational	0	France		75-79	Female	XBB.1.16.11	GRA
hCoV-19/France/IDF-IPP19464/2023	hCoV-19/France/IDF-IPP19464/2023	Supranational	0	France		0-4	Male	GS.4.1	GRA
hCoV-19/France/IDF-IPP19465/2023	hCoV-19/France/IDF-IPP19465/2023	Supranational	0	France		90-94	Male	GS.4.1	GRA
hCoV-19/France/IDF-IPP19466/2023	hCoV-19/France/IDF-IPP19466/2023	Supranational	0	France		95-99	Male	FY.6	GRA
hCoV-19/France/IDF-IPP19467/2023	hCoV-19/France/IDF-IPP19467/2023	Supranational	0	France		60-64	Female	FL.1.5.1	GRA
hCoV-19/France/IDF-IPP19468/2023	hCoV-19/France/IDF-IPP19468/2023	Supranational	0	France		0-4	Male	JD.1	GRA
hCoV-19/France/IDF-IPP19469/2023	hCoV-19/France/IDF-IPP19469/2023	Supranational	1	France		10-14	Female	FL.1.5	GRA
hCoV-19/France/IDF-IPP19495/2023	hCoV-19/France/IDF-IPP19495/2023	Supranational	1	France		70-74	Male	EG.5.1.6	GRA
hCoV-19/France/IDF-IPP19496/2023	hCoV-19/France/IDF-IPP19496/2023	Supranational	1	France		40-44	Female	XBB.1.42.1	GRA
hCoV-19/France/IDF-IPP19497/2023	hCoV-19/France/IDF-IPP19497/2023	Supranational	0	France		75-79	Female	FL.20.2	GRA
hCoV-19/France/IDF-IPP19498/2023	hCoV-19/France/IDF-IPP19498/2023	Supranational	0	France		35-39	Female	FL.1.5.1	GRA
hCoV-19/France/IDF-IPP19512/2023	hCoV-19/France/IDF-IPP19512/2023	Supranational	0	France		35-39	Female	EG.5.1.3	GRA
hCoV-19/France/IDF-IPP19513/2023	hCoV-19/France/IDF-IPP19513/2023	Supranational	0	France		25-29	Female	FL.1.5	GRA
hCoV-19/France/IDF-IPP19514/2023	hCoV-19/France/IDF-IPP19514/2023	Supranational	0	France		35-39	Female	HK.3.3	GRA
hCoV-19/France/IDF-IPP19599/2023	hCoV-19/France/IDF-IPP19599/2023	Supranational	1	France		30-34	Male	GS.4.1	GRA
hCoV-19/France/IDF-IPP19642/2023	hCoV-19/France/IDF-IPP19642/2023	Supranational	0	France		70-74	Female	GS.3	GRA
hCoV-19/France/IDF-IPP19643/2023	hCoV-19/France/IDF-IPP19643/2023	Supranational	0	France		45-49	Female	HF.1	GRA
hCoV-19/France/IDF-IPP19644/2023	hCoV-19/France/IDF-IPP19644/2023	Supranational	0	France		50-54	Male	JG.1	GRA
hCoV-19/France/IDF-IPP19645/2023	hCoV-19/France/IDF-IPP19645/2023	Supranational	0	France		40-44	Female	JN.1.1	GRA
hCoV-19/France/IDF-IPP19646/2023	hCoV-19/France/IDF-IPP19646/2023	Supranational	0	France		35-39	Female	FL.1.5.1	GRA
hCoV-19/France/IDF-IPP19647/2023	hCoV-19/France/IDF-IPP19647/2023	Supranational	0	France		80-84	Female	EG.5.1	GRA
hCoV-19/France/IDF-IPP19648/2023	hCoV-19/France/IDF-IPP19648/2023	Supranational	0	France		35-39	Female	GS.4.1	GRA
hCoV-19/France/IDF-IPP19649/2023	hCoV-19/France/IDF-IPP19649/2023	Supranational	0	France		55-59	Female	EG.5.1.3	GRA
hCoV-19/France/IDF-IPP19650/2023	hCoV-19/France/IDF-IPP19650/2023	Supranational	0	France		55-59	Male	GS.4.1	GRA
hCoV-19/France/IDF-IPP19651/2023	hCoV-19/France/IDF-IPP19651/2023	Supranational	0	France		50-54	Female	FL.1.5.1	GRA
hCoV-19/France/IDF-IPP19652/2023	hCoV-19/France/IDF-IPP19652/2023	Supranational	0	France		85-89	Male	FL.10.1	GRA
hCoV-19/France/IDF-IPP19653/2023	hCoV-19/France/IDF-IPP19653/2023	Supranational	0	France		30-34	Female	GS.4.1	GRA
hCoV-19/France/IDF-IPP19657/2023	hCoV-19/France/IDF-IPP19657/2023	Supranational	0	France		50-54	Female	EG.5.1	GRA
hCoV-19/France/IDF-IPP19659/2023	hCoV-19/France/IDF-IPP19659/2023	Supranational	0	France		30-34	Male	EG.5.1.4	GRA
hCoV-19/France/IDF-IPP19662/2023	hCoV-19/France/IDF-IPP19662/2023	Supranational	0	France		90-94	Female	EG.5.1.1	GRA
hCoV-19/France/IDF-IPP19663/2023	hCoV-19/France/IDF-IPP19663/2023	Supranational	0	France		90-94	Male	EG.5.1.1	GRA
hCoV-19/France/IDF-IPP19664/2023	hCoV-19/France/IDF-IPP19664/2023	Supranational	0	France		10-14	Male	HK.3	GRA
hCoV-19/France/IDF-IPP19666/2023	hCoV-19/France/IDF-IPP19666/2023	Supranational	0	France		45-49	Male	EG.5.1.3	GRA
hCoV-19/France/IDF-IPP19667/2023	hCoV-19/France/IDF-IPP19667/2023	Supranational	0	France		70-74	Female	GK.1	GRA
hCoV-19/France/IDF-IPP19676/2023	hCoV-19/France/IDF-IPP19676/2023	Supranational	0	France		45-49	Female	EG.5.1.3	GRA
hCoV-19/France/IDF-IPP19684/2023	hCoV-19/France/IDF-IPP19684/2023	Supranational	0	France		25-29	Male	XBB.1.16.11	GRA
hCoV-19/France/IDF-IPP19686/2023	hCoV-19/France/IDF-IPP19686/2023	Supranational	0	France		50-54	Female	JG.1	GRA
hCoV-19/France/IDF-IPP19688/2023	hCoV-19/France/IDF-IPP19688/2023	Supranational	0	France		55-59	Male	EG.5.1.3	GRA
hCoV-19/France/IDF-IPP19689/2023	hCoV-19/France/IDF-IPP19689/2023	Supranational	0	France		40-44	Female	GS.4.1	GRA
hCoV-19/France/IDF-IPP19691/2023	hCoV-19/France/IDF-IPP19691/2023	Supranational	0	France		50-54	Male	GJ.1.2	GRA
hCoV-19/France/IDF-IPP19692/2023	hCoV-19/France/IDF-IPP19692/2023	Supranational	0	France		50-54	Male	GS.4.1	GRA
hCoV-19/France/IDF-IPP19693/2023	hCoV-19/France/IDF-IPP19693/2023	Supranational	0	France		60-64	Female	EG.5.1.3	GRA
hCoV-19/France/IDF-IPP19754/2023	hCoV-19/France/IDF-IPP19754/2023	Supranational	0	France		40-44	Male	GK.1.1	GRA
hCoV-19/France/IDF-IPP19755/2023	hCoV-19/France/IDF-IPP19755/2023	Supranational	0	France		75-79	Male	XBB.1.22.1	GRA
hCoV-19/France/IDF-IPP19789/2023	hCoV-19/France/IDF-IPP19789/2023	Supranational	0	France		60-64	Female	EG.5.1.5	GRA
hCoV-19/France/IDF-IPP19791/2023	hCoV-19/France/IDF-IPP19791/2023	Supranational	0	France		50-54	Male	FL.1.5.1	GRA
hCoV-19/France/IDF-IPP19796/2023	hCoV-19/France/IDF-IPP19796/2023	Supranational	0	France		65-69	Female	XBB.1.16	GRA
hCoV-19/France/IDF-IPP19797/2023	hCoV-19/France/IDF-IPP19797/2023	Supranational	0	France		35-39	Female	GK.1	GRA
hCoV-19/France/IDF-IPP19805/2023	hCoV-19/France/IDF-IPP19805/2023	Supranational	0	France		65-69	Female	GS.4.1	GRA
hCoV-19/France/IDF-IPP19806/2023	hCoV-19/France/IDF-IPP19806/2023	Supranational	0	France		85-89	Female	GJ.1.2	GRA
hCoV-19/France/IDF-IPP19807/2023	hCoV-19/France/IDF-IPP19807/2023	Supranational	0	France		55-59	Male	FL.1.5.1	GRA
hCoV-19/France/IDF-IPP19809/2023	hCoV-19/France/IDF-IPP19809/2023	Supranational	0	France		60-64	Female	XBB.1.16.10	GRA
hCoV-19/France/IDF-IPP19812/2023	hCoV-19/France/IDF-IPP19812/2023	Supranational	0	France		30-34	Female	EG.5.1	GRA
hCoV-19/France/IDF-IPP19813/2023	hCoV-19/France/IDF-IPP19813/2023	Supranational	0	France		25-29	Male	GJ.1.2	GRA
hCoV-19/France/IDF-IPP19817/2023	hCoV-19/France/IDF-IPP19817/2023	Supranational	0	France		30-34	Male	XBB.1.16.11	GRA
hCoV-19/France/IDF-IPP19818/2023	hCoV-19/France/IDF-IPP19818/2023	Supranational	0	France		55-59	Male	GS.3	GRA
hCoV-19/France/IDF-IPP19819/2023	hCoV-19/France/IDF-IPP19819/2023	Supranational	0	France		45-49	Female	XBB.1.16.6	GRA
hCoV-19/France/IDF-IPP19821/2023	hCoV-19/France/IDF-IPP19821/2023	Supranational	0	France		55-59	Female	EG.5.1.1	GRA
hCoV-19/France/IDF-IPP19827/2023	hCoV-19/France/IDF-IPP19827/2023	Supranational	0	France		35-39	Male	GS.4.1	GRA
hCoV-19/France/IDF-IPP19830/2023	hCoV-19/France/IDF-IPP19830/2023	Supranational	0	France		50-54	Female	XBB.1.16	GRA
hCoV-19/France/IDF-IPP19839/2023	hCoV-19/France/IDF-IPP19839/2023	Supranational	0	France		50-54	Male	GK.1	GRA
hCoV-19/France/IDF-IPP19843/2023	hCoV-19/France/IDF-IPP19843/2023	Supranational	0	France		30-34	Female	GK.2.1	GRA
hCoV-19/France/IDF-IPP19844/2023	hCoV-19/France/IDF-IPP19844/2023	Supranational	0	France		70-74	Female	EG.5.1.1	GRA
hCoV-19/France/IDF-IPP19845/2023	hCoV-19/France/IDF-IPP19845/2023	Supranational	0	France		70-74	Female	GJ.4	GRA
hCoV-19/France/IDF-IPP19846/2023	hCoV-19/France/IDF-IPP19846/2023	Supranational	0	France		15-19	Female	EG.6.1	GRA
hCoV-19/France/IDF-IPP19853/2023	hCoV-19/France/IDF-IPP19853/2023	Supranational	0	France		65-69	Female	XBB.1.5.70	GRA
hCoV-19/France/IDF-IPP19857/2023	hCoV-19/France/IDF-IPP19857/2023	Supranational	0	France		55-59	Male	XBB.1.5.73	GRA
hCoV-19/France/IDF-IPP19858/2023	hCoV-19/France/IDF-IPP19858/2023	Supranational	0	France		50-54	Female	GS.4.1	GRA
hCoV-19/France/IDF-IPP19859/2023	hCoV-19/France/IDF-IPP19859/2023	Supranational	0	France		55-59	Male	GS.4.1	GRA
hCoV-19/France/IDF-IPP19863/2023	hCoV-19/France/IDF-IPP19863/2023	Supranational	0	France		35-39	Female	FL.1.5.1	GRA
hCoV-19/France/IDF-IPP19873/2023	hCoV-19/France/IDF-IPP19873/2023	Supranational	0	France		70-74	Female	XBB.1.16.6	GRA
hCoV-19/France/IDF-IPP19874/2023	hCoV-19/France/IDF-IPP19874/2023	Supranational	0	France		40-44	Male	EG.5.1.8	GRA
hCoV-19/France/IDF-IPP19875/2023	hCoV-19/France/IDF-IPP19875/2023	Supranational	0	France		55-59	Female	EG.5.1.3	GRA
hCoV-19/France/IDF-IPP19880/2023	hCoV-19/France/IDF-IPP19880/2023	Supranational	0	France		40-44	Female	GS.4.1	GRA
hCoV-19/France/IDF-IPP19881/2023	hCoV-19/France/IDF-IPP19881/2023	Supranational	0	France		30-34	Female	GF.1	GRA
hCoV-19/France/IDF-IPP19882/2023	hCoV-19/France/IDF-IPP19882/2023	Supranational	0	France		30-34	Male	GF.1	GRA
hCoV-19/France/IDF-IPP19884/2023	hCoV-19/France/IDF-IPP19884/2023	Supranational	0	France		75-79	Male	JD.1.1	GRA
hCoV-19/France/IDF-IPP19887/2023	hCoV-19/France/IDF-IPP19887/2023	Supranational	0	France		50-54	Female	GS.4.1	GRA
hCoV-19/France/IDF-IPP19892/2023	hCoV-19/France/IDF-IPP19892/2023	Supranational	0	France		55-59	Female	FL.1.2	GRA
hCoV-19/France/IDF-IPP19896/2023	hCoV-19/France/IDF-IPP19896/2023	Supranational	0	France		15-19	Female	GJ.1.2	GRA
hCoV-19/France/IDF-IPP19897/2023	hCoV-19/France/IDF-IPP19897/2023	Supranational	0	France		55-59	Female	XBB.1.16.14	GRA
hCoV-19/France/IDF-IPP19900/2023	hCoV-19/France/IDF-IPP19900/2023	Supranational	0	France		45-49	Female	JG.3	GRA
hCoV-19/France/IDF-IPP19903/2023	hCoV-19/France/IDF-IPP19903/2023	Supranational	0	France		70-74	Female	XBB.1.16.6	GRA
hCoV-19/France/IDF-IPP19913/2023	hCoV-19/France/IDF-IPP19913/2023	Supranational	0	France		30-34	Female	GS.4.1	GRA
hCoV-19/France/IDF-IPP19918/2023	hCoV-19/France/IDF-IPP19918/2023	Supranational	0	France		55-59	Male	XBB.1.16.15	GRA
hCoV-19/France/IDF-IPP19919/2023	hCoV-19/France/IDF-IPP19919/2023	Supranational	0	France		65-69	Female	EG.5.1.3	GRA
hCoV-19/France/IDF-IPP19920/2023	hCoV-19/France/IDF-IPP19920/2023	Supranational	0	France		35-39	Male	EG.5.1.3	GRA
hCoV-19/France/IDF-IPP19971/2023	hCoV-19/France/IDF-IPP19971/2023	Supranational	1	France		30-34	Female	GJ.1.2	GRA
hCoV-19/France/IDF-IPP20011/2023	hCoV-19/France/IDF-IPP20011/2023	Supranational	1	France		5-9	Male	XBB.1.16	GRA
hCoV-19/France/IDF-IPP20013/2023	hCoV-19/France/IDF-IPP20013/2023	Supranational	1	France		30-34	Male	EG.5.1	GRA
hCoV-19/France/IDF-IPP20014/2023	hCoV-19/France/IDF-IPP20014/2023	Supranational	1	France		80-84	Female	FL.1.5	GRA
hCoV-19/France/IDF-IPP20015/2023	hCoV-19/France/IDF-IPP20015/2023	Supranational	0	France		55-59	Female	JD.1.1.3	GRA
hCoV-19/France/IDF-IPP20016/2023	hCoV-19/France/IDF-IPP20016/2023	Supranational	0	France		35-39	Female	HK.3	GRA
hCoV-19/France/IDF-IPP20017/2023	hCoV-19/France/IDF-IPP20017/2023	Supranational	0	France		5-9	Female	EG.5.1.3	GRA
hCoV-19/France/IDF-IPP20019/2023	hCoV-19/France/IDF-IPP20019/2023	Supranational	0	France		20-24	Female	EG.5.1	GRA
hCoV-19/France/IDF-IPP20020/2023	hCoV-19/France/IDF-IPP20020/2023	Supranational	0	France		60-64	Female	EG.5.1	GRA
hCoV-19/France/IDF-IPP20021/2023	hCoV-19/France/IDF-IPP20021/2023	Supranational	0	France		65-69	Female	GE.1.1	GRA
hCoV-19/France/IDF-IPP20022/2023	hCoV-19/France/IDF-IPP20022/2023	Supranational	0	France		60-64	Female	EG.5.1.1	GRA
hCoV-19/France/IDF-IPP20023/2023	hCoV-19/France/IDF-IPP20023/2023	Supranational	0	France		50-54	Female	XBB.1.16.11	GRA
hCoV-19/France/IDF-IPP20024/2023	hCoV-19/France/IDF-IPP20024/2023	Supranational	0	France		60-64	Female	GE.1	GRA
hCoV-19/France/IDF-IPP20025/2023	hCoV-19/France/IDF-IPP20025/2023	Supranational	0	France		30-34	Female	FL.1.5	GRA
hCoV-19/France/IDF-IPP20026/2023	hCoV-19/France/IDF-IPP20026/2023	Supranational	0	France		50-54	Male	GK.1	GRA
hCoV-19/France/IDF-IPP20027/2023	hCoV-19/France/IDF-IPP20027/2023	Supranational	0	France		30-34	Male	EG.5.1.3	GRA
hCoV-19/France/IDF-IPP20028/2023	hCoV-19/France/IDF-IPP20028/2023	Supranational	0	France		45-49	Female	GS.4.1	GRA
hCoV-19/France/IDF-IPP20029/2023	hCoV-19/France/IDF-IPP20029/2023	Supranational	0	France		45-49	Male	EG.5.1.5	GRA
hCoV-19/France/IDF-IPP20030/2023	hCoV-19/France/IDF-IPP20030/2023	Supranational	0	France		30-34	Female	XBB.2.3.2	GRA
hCoV-19/France/IDF-IPP20031/2023	hCoV-19/France/IDF-IPP20031/2023	Supranational	0	France		5-9	Female	XBB.1.16.11	GRA
hCoV-19/France/IDF-IPP20032/2023	hCoV-19/France/IDF-IPP20032/2023	Supranational	0	France		35-39	Female	EG.5.1.1	GRA
hCoV-19/France/IDF-IPP20033/2023	hCoV-19/France/IDF-IPP20033/2023	Supranational	0	France		50-54	Female	GJ.1.2	GRA
hCoV-19/France/IDF-IPP20034/2023	hCoV-19/France/IDF-IPP20034/2023	Supranational	0	France		15-19	Male	HK.3	GRA
hCoV-19/France/IDF-IPP20035/2023	hCoV-19/France/IDF-IPP20035/2023	Supranational	0	France		35-39	Female	GJ.1.2	GRA
hCoV-19/France/IDF-IPP20036/2023	hCoV-19/France/IDF-IPP20036/2023	Supranational	0	France		65-69	Female	EG.5.1.3	GRA
hCoV-19/France/IDF-IPP20037/2023	hCoV-19/France/IDF-IPP20037/2023	Supranational	0	France		55-59	Female	XBB.1.16.15	GRA
hCoV-19/France/IDF-IPP20038/2023	hCoV-19/France/IDF-IPP20038/2023	Supranational	0	France		25-29	Male	EG.5.1	GRA
hCoV-19/France/IDF-IPP20039/2023	hCoV-19/France/IDF-IPP20039/2023	Supranational	0	France		85-89	Female	EG.5.1.3	GRA
hCoV-19/France/IDF-IPP20040/2023	hCoV-19/France/IDF-IPP20040/2023	Supranational	0	France		15-19	Female	XBB.2.3.13	GRA
hCoV-19/France/IDF-IPP20041/2023	hCoV-19/France/IDF-IPP20041/2023	Supranational	0	France		50-54	Female	XBB.2.3.2	GRA
hCoV-19/France/IDF-IPP20042/2023	hCoV-19/France/IDF-IPP20042/2023	Supranational	0	France		50-54	Female	GS.4.1	GRA
hCoV-19/France/IDF-IPP20045/2023	hCoV-19/France/IDF-IPP20045/2023	Supranational	0	France		5-9	Female	XBB.1.16.15	GRA
hCoV-19/France/IDF-IPP20046/2023	hCoV-19/France/IDF-IPP20046/2023	Supranational	0	France		75-79	Male	EG.5.1.5	GRA
hCoV-19/France/IDF-IPP20047/2023	hCoV-19/France/IDF-IPP20047/2023	Supranational	0	France		55-59	Female	XBB.1.16.21	GRA
hCoV-19/France/IDF-IPP20048/2023	hCoV-19/France/IDF-IPP20048/2023	Supranational	0	France		40-44	Male	GS.4	GRA
hCoV-19/France/IDF-IPP20049/2023	hCoV-19/France/IDF-IPP20049/2023	Supranational	0	France		60-64	Female	GS.4	GRA
hCoV-19/France/IDF-IPP20050/2023	hCoV-19/France/IDF-IPP20050/2023	Supranational	0	France		25-29	Male	FL.1.5.1	GRA
hCoV-19/France/IDF-IPP20051/2023	hCoV-19/France/IDF-IPP20051/2023	Supranational	0	France		30-34	Female	EG.5.1.3	GRA
hCoV-19/France/IDF-IPP20052/2023	hCoV-19/France/IDF-IPP20052/2023	Supranational	0	France		35-39	Male	GS.4.1	GRA
hCoV-19/France/IDF-IPP20053/2023	hCoV-19/France/IDF-IPP20053/2023	Supranational	0	France		45-49	Female	JD.1.1	GRA
hCoV-19/France/IDF-IPP20054/2023	hCoV-19/France/IDF-IPP20054/2023	Supranational	0	France		15-19	Female	JD.1.1	GRA
hCoV-19/France/IDF-IPP20056/2023	hCoV-19/France/IDF-IPP20056/2023	Supranational	0	France		50-54	Female	GS.4.1	GRA
hCoV-19/France/IDF-IPP20057/2023	hCoV-19/France/IDF-IPP20057/2023	Supranational	0	France		35-39	Female	EG.5.1.1	GRA
hCoV-19/France/IDF-IPP20058/2023	hCoV-19/France/IDF-IPP20058/2023	Supranational	0	France		50-54	Female	EG.5.1.1	GRA
hCoV-19/France/IDF-IPP20060/2023	hCoV-19/France/IDF-IPP20060/2023	Supranational	0	France		70-74	Female	EG.5.1	GRA
hCoV-19/France/IDF-IPP20061/2023	hCoV-19/France/IDF-IPP20061/2023	Supranational	0	France		45-49	Male	XBB.1.16.12	GRA
hCoV-19/France/IDF-IPP20062/2023	hCoV-19/France/IDF-IPP20062/2023	Supranational	0	France		60-64	Female	GS.4.1	GRA
hCoV-19/France/IDF-IPP20063/2023	hCoV-19/France/IDF-IPP20063/2023	Supranational	0	France		65-69	Female	EG.5.1	GRA
hCoV-19/France/IDF-IPP20064/2023	hCoV-19/France/IDF-IPP20064/2023	Supranational	0	France		25-29	Female	XBB.1.16.1	GRA
hCoV-19/France/IDF-IPP20065/2023	hCoV-19/France/IDF-IPP20065/2023	Supranational	0	France		35-39	Male	GS.4.1	GRA
hCoV-19/France/IDF-IPP20066/2023	hCoV-19/France/IDF-IPP20066/2023	Supranational	0	France		45-49	Female	XBB.2.3.2	GRA
hCoV-19/France/IDF-IPP20067/2023	hCoV-19/France/IDF-IPP20067/2023	Supranational	0	France		60-64	Female	GS.4.1	GRA
hCoV-19/France/IDF-IPP20068/2023	hCoV-19/France/IDF-IPP20068/2023	Supranational	0	France		15-19	Male	JF.1	GRA
hCoV-19/France/IDF-IPP20069/2023	hCoV-19/France/IDF-IPP20069/2023	Supranational	0	France		30-34	Female	HV.1	GRA
hCoV-19/France/IDF-IPP20070/2023	hCoV-19/France/IDF-IPP20070/2023	Supranational	0	France		40-44	Female	XBB.1.16.11	GRA
hCoV-19/France/IDF-IPP20071/2023	hCoV-19/France/IDF-IPP20071/2023	Supranational	0	France		25-29	Male	GS.4.1	GRA
hCoV-19/France/IDF-IPP20072/2023	hCoV-19/France/IDF-IPP20072/2023	Supranational	0	France		80-84	Female	EG.5.1.3	GRA
hCoV-19/France/IDF-IPP20073/2023	hCoV-19/France/IDF-IPP20073/2023	Supranational	0	France		30-34	Female	GE.1	GRA
hCoV-19/France/IDF-IPP20074/2023	hCoV-19/France/IDF-IPP20074/2023	Supranational	0	France		45-49	Female	JF.1	GRA
hCoV-19/France/IDF-IPP20075/2023	hCoV-19/France/IDF-IPP20075/2023	Supranational	0	France		60-64	Male	GS.4.1	GRA
hCoV-19/France/IDF-IPP20076/2023	hCoV-19/France/IDF-IPP20076/2023	Supranational	0	France		45-49	Female	GS.4.1	GRA
hCoV-19/France/IDF-IPP20077/2023	hCoV-19/France/IDF-IPP20077/2023	Supranational	0	France		50-54	Female	EG.4.3	GRA
hCoV-19/France/IDF-IPP20078/2023	hCoV-19/France/IDF-IPP20078/2023	Supranational	0	France		45-49	Male	GS.4.1	GRA
hCoV-19/France/IDF-IPP20079/2023	hCoV-19/France/IDF-IPP20079/2023	Supranational	0	France		15-19	Male	EG.5.1	GRA
hCoV-19/France/IDF-IPP20080/2023	hCoV-19/France/IDF-IPP20080/2023	Supranational	0	France		45-49	Female	EG.5.1.3	GRA
hCoV-19/France/IDF-IPP20081/2023	hCoV-19/France/IDF-IPP20081/2023	Supranational	0	France		20-24	Male	XBB.1.16.11	GRA
hCoV-19/France/IDF-IPP20083/2023	hCoV-19/France/IDF-IPP20083/2023	Supranational	0	France		50-54	Male	GK.3.1	GRA
hCoV-19/France/IDF-IPP20084/2023	hCoV-19/France/IDF-IPP20084/2023	Supranational	0	France		35-39	Female	FL.1.5.1	GRA
hCoV-19/France/IDF-IPP20085/2023	hCoV-19/France/IDF-IPP20085/2023	Supranational	0	France		70-74	Male	GS.4	GRA
hCoV-19/France/IDF-IPP20086/2023	hCoV-19/France/IDF-IPP20086/2023	Supranational	0	France		65-69	Female	XBB.1.16.15	GRA
hCoV-19/France/IDF-IPP20087/2023	hCoV-19/France/IDF-IPP20087/2023	Supranational	0	France		35-39	Female	GS.4.1	GRA
hCoV-19/France/IDF-IPP20088/2023	hCoV-19/France/IDF-IPP20088/2023	Supranational	0	France		55-59	Female	GS.4.1	GRA
hCoV-19/France/IDF-IPP20089/2023	hCoV-19/France/IDF-IPP20089/2023	Supranational	0	France		15-19	Female	XBB.1.16.11	GRA
hCoV-19/France/IDF-IPP20091/2023	hCoV-19/France/IDF-IPP20091/2023	Supranational	0	France		40-44	Female	XBB.1.16.14	GRA
hCoV-19/France/IDF-IPP20092/2023	hCoV-19/France/IDF-IPP20092/2023	Supranational	0	France		55-59	Female	FL.1.5.1	GRA
hCoV-19/France/IDF-IPP20093/2023	hCoV-19/France/IDF-IPP20093/2023	Supranational	0	France		40-44	Female	GS.4.1	GRA
hCoV-19/France/IDF-IPP20099/2023	hCoV-19/France/IDF-IPP20099/2023	Supranational	1	France		25-29	Female	GS.4.1	GRA
hCoV-19/France/IDF-IPP20100/2023	hCoV-19/France/IDF-IPP20100/2023	Supranational	1	France		unknown	Male	FL.1.5.1	GRA
hCoV-19/France/IDF-IPP20101/2023	hCoV-19/France/IDF-IPP20101/2023	Supranational	1	France		25-29	Female	EG.5.1.3	GRA
hCoV-19/France/IDF-IPP20103/2023	hCoV-19/France/IDF-IPP20103/2023	Supranational	1	France		0-4	Female	EG.5.1.1	GRA
hCoV-19/France/IDF-IPP20122/2023	hCoV-19/France/IDF-IPP20122/2023	Supranational	1	France		0-4	Female	XBB.1.16.1	GRA
hCoV-19/France/IDF-IPP20123/2023	hCoV-19/France/IDF-IPP20123/2023	Supranational	1	France		0-4	Female	GS.4.1	GRA
hCoV-19/France/IDF-IPP20124/2023	hCoV-19/France/IDF-IPP20124/2023	Supranational	1	France		80-84	Male	EG.1	GRA
hCoV-19/France/IDF-IPP20309/2023	hCoV-19/France/IDF-IPP20309/2023	Supranational	0	France		80-84	Male	EG.5.1.3	GRA
hCoV-19/France/IDF-IPP20310/2023	hCoV-19/France/IDF-IPP20310/2023	Supranational	0	France		30-34	Male	GS.4.1	GRA
hCoV-19/France/IDF-IPP20311/2023	hCoV-19/France/IDF-IPP20311/2023	Supranational	0	France		75-79	Male	FL.1.5	GRA
hCoV-19/France/IDF-IPP20313/2023	hCoV-19/France/IDF-IPP20313/2023	Supranational	0	France		70-74	Male	EG.5.1	GRA
hCoV-19/France/IDF-IPP20314/2023	hCoV-19/France/IDF-IPP20314/2023	Supranational	0	France		50-54	Female	GS.4.1	GRA
hCoV-19/France/IDF-IPP20315/2023	hCoV-19/France/IDF-IPP20315/2023	Supranational	0	France		35-39	Female	XBB.1.16.19	GRA
hCoV-19/France/IDF-IPP20316/2023	hCoV-19/France/IDF-IPP20316/2023	Supranational	0	France		20-24	Female	EG.5.1.1	GRA
hCoV-19/France/IDF-IPP20317/2023	hCoV-19/France/IDF-IPP20317/2023	Supranational	0	France		65-69	Female	FL.1.5.1	GRA
hCoV-19/France/IDF-IPP20318/2023	hCoV-19/France/IDF-IPP20318/2023	Supranational	0	France		25-29	Male	GK.1	GRA
hCoV-19/France/IDF-IPP20352/2023	hCoV-19/France/IDF-IPP20352/2023	Supranational	0	France		75-79	Female	EG.10.1	GRA
hCoV-19/France/IDF-IPP20437/2023	hCoV-19/France/IDF-IPP20437/2023	Supranational	1	France		60-64	Female	GS.4.1	GRA
hCoV-19/France/IDF-IPP20438/2023	hCoV-19/France/IDF-IPP20438/2023	Supranational	1	France		50-54	Female	EG.5.1.1	GRA
hCoV-19/France/IDF-IPP20439/2023	hCoV-19/France/IDF-IPP20439/2023	Supranational	1	France		75-79	Male	EG.5.1.4	GRA
hCoV-19/France/IDF-IPP20440/2023	hCoV-19/France/IDF-IPP20440/2023	Supranational	1	France		55-59	Female	EG.5.1	GRA
hCoV-19/France/IDF-IPP20444/2023	hCoV-19/France/IDF-IPP20444/2023	Supranational	1	France		0-4	Male	GN.1	GRA
hCoV-19/France/IDF-IPP20445/2023	hCoV-19/France/IDF-IPP20445/2023	Supranational	1	France		80-84	Female	EG.5.1.3	GRA
hCoV-19/France/IDF-IPP20446/2023	hCoV-19/France/IDF-IPP20446/2023	Supranational	1	France		30-34	Female	GS.4.1	GRA
hCoV-19/France/IDF-IPP20447/2023	hCoV-19/France/IDF-IPP20447/2023	Supranational	1	France		35-39	Female	GS.4.1	GRA
hCoV-19/France/IDF-IPP20448/2023	hCoV-19/France/IDF-IPP20448/2023	Supranational	1	France		60-64	Female	GS.4	GRA
hCoV-19/France/IDF-IPP20449/2023	hCoV-19/France/IDF-IPP20449/2023	Supranational	1	France		25-29	Female	GW.1.1	GRA
hCoV-19/France/IDF-IPP20450/2023	hCoV-19/France/IDF-IPP20450/2023	Supranational	1	France		40-44	Male	GS.4	GRA
hCoV-19/France/IDF-IPP20451/2023	hCoV-19/France/IDF-IPP20451/2023	Supranational	0	France		45-49	Female	XBB.1.16.6	GRA
hCoV-19/France/IDF-IPP20452/2023	hCoV-19/France/IDF-IPP20452/2023	Supranational	0	France		30-34	Female	EG.5.1	GRA
hCoV-19/France/IDF-IPP20453/2023	hCoV-19/France/IDF-IPP20453/2023	Supranational	0	France		25-29	Female	FL.1.5.1	GRA
hCoV-19/France/IDF-IPP20457/2023	hCoV-19/France/IDF-IPP20457/2023	Supranational	0	France		40-44	Female	HK.3	GRA
hCoV-19/France/IDF-IPP20459/2023	hCoV-19/France/IDF-IPP20459/2023	Supranational	0	France		40-44	Female	GJ.1.2	GRA
hCoV-19/France/IDF-IPP20462/2023	hCoV-19/France/IDF-IPP20462/2023	Supranational	0	France		75-79	Female	GS.4	GRA
hCoV-19/France/IDF-IPP20463/2023	hCoV-19/France/IDF-IPP20463/2023	Supranational	0	France		55-59	Female	JD.1.1	GRA
hCoV-19/France/IDF-IPP20465/2023	hCoV-19/France/IDF-IPP20465/2023	Supranational	0	France		45-49	Female	EG.5.1	GRA
hCoV-19/France/IDF-IPP20466/2023	hCoV-19/France/IDF-IPP20466/2023	Supranational	0	France		30-34	Female	EG.5.1	GRA
hCoV-19/France/IDF-IPP20467/2023	hCoV-19/France/IDF-IPP20467/2023	Supranational	0	France		20-24	Male	JD.1	GRA
hCoV-19/France/IDF-IPP20469/2023	hCoV-19/France/IDF-IPP20469/2023	Supranational	0	France		50-54	Female	GS.4.1	GRA
hCoV-19/France/IDF-IPP20472/2023	hCoV-19/France/IDF-IPP20472/2023	Supranational	0	France		45-49	Female	EG.5.1.3	GRA
hCoV-19/France/IDF-IPP20477/2023	hCoV-19/France/IDF-IPP20477/2023	Supranational	0	France		70-74	Female	GS.4	GRA
hCoV-19/France/IDF-IPP20480/2023	hCoV-19/France/IDF-IPP20480/2023	Supranational	0	France		30-34	Female	XBB.1.5.59	GRA
hCoV-19/France/IDF-IPP20542/2023	hCoV-19/France/IDF-IPP20542/2023	Supranational	1	France		55-59	Male	GJ.5.1	GRA
hCoV-19/France/IDF-IPP20543/2023	hCoV-19/France/IDF-IPP20543/2023	Supranational	1	France		90-94	Female	XBB.2.3.11	GRA
hCoV-19/France/IDF-IPP20544/2023	hCoV-19/France/IDF-IPP20544/2023	Supranational	1	France		80-84	Male	FL.1.5.1	GRA
hCoV-19/France/IDF-IPP20545/2023	hCoV-19/France/IDF-IPP20545/2023	Supranational	1	France		5-9	Female	JG.1	GRA
hCoV-19/France/IDF-IPP20546/2023	hCoV-19/France/IDF-IPP20546/2023	Supranational	1	France		20-24	Female	GS.4.1	GRA
hCoV-19/France/IDF-IPP20547/2023	hCoV-19/France/IDF-IPP20547/2023	Supranational	1	France		65-69	Male	GK.4	GRA
hCoV-19/France/IDF-IPP20548/2023	hCoV-19/France/IDF-IPP20548/2023	Supranational	1	France		80-84	Male	GS.4.1	GRA
hCoV-19/France/IDF-IPP20549/2023	hCoV-19/France/IDF-IPP20549/2023	Supranational	1	France		30-34	Male	GS.4.1	GRA
hCoV-19/France/IDF-IPP20550/2023	hCoV-19/France/IDF-IPP20550/2023	Supranational	1	France		60-64	Male	GS.4.1	GRA
hCoV-19/France/IDF-IPP20551/2023	hCoV-19/France/IDF-IPP20551/2023	Supranational	1	France		55-59	Male	GJ.1.2	GRA
hCoV-19/France/IDF-IPP20552/2023	hCoV-19/France/IDF-IPP20552/2023	Supranational	1	France		45-49	Male	XBB.1.16.17	GRA
hCoV-19/France/IDF-IPP20613/2023	hCoV-19/France/IDF-IPP20613/2023	Supranational	1	France		60-64	Female	DV.7.1.2	GRA
hCoV-19/France/IDF-IPP20614/2023	hCoV-19/France/IDF-IPP20614/2023	Supranational	1	France		40-44	Female	JD.1.1	GRA
hCoV-19/France/IDF-IPP20615/2023	hCoV-19/France/IDF-IPP20615/2023	Supranational	1	France		50-54	Female	GS.4	GRA
hCoV-19/France/IDF-IPP20616/2023	hCoV-19/France/IDF-IPP20616/2023	Supranational	1	France		50-54	Male	XBB.1.16.6	GRA
hCoV-19/France/IDF-IPP20617/2023	hCoV-19/France/IDF-IPP20617/2023	Supranational	1	France		60-64	Male	GS.4.1	GRA
hCoV-19/France/IDF-IPP20618/2023	hCoV-19/France/IDF-IPP20618/2023	Supranational	1	France		25-29	Female	GS.4.1	GRA
hCoV-19/France/IDF-IPP20622/2023	hCoV-19/France/IDF-IPP20622/2023	Supranational	1	France		60-64	Female	GS.4	GRA
hCoV-19/France/IDF-IPP20624/2023	hCoV-19/France/IDF-IPP20624/2023	Supranational	1	France		60-64	Female	FL.1.5.1	GRA
hCoV-19/France/IDF-IPP20644/2023	hCoV-19/France/IDF-IPP20644/2023	Supranational	1	France		25-29	Female	FL.1.5.1	GRA
hCoV-19/France/IDF-IPP20645/2023	hCoV-19/France/IDF-IPP20645/2023	Supranational	1	France		30-34	Female	XBB.1.16.14	GRA
hCoV-19/France/IDF-IPP20646/2023	hCoV-19/France/IDF-IPP20646/2023	Supranational	1	France		60-64	Male	JD.1	GRA
hCoV-19/France/IDF-IPP20647/2023	hCoV-19/France/IDF-IPP20647/2023	Supranational	1	France		45-49	Female	GS.4	GRA
hCoV-19/France/IDF-IPP20648/2023	hCoV-19/France/IDF-IPP20648/2023	Supranational	1	France		60-64	Male	EG.5.1.1	GRA
hCoV-19/France/IDF-IPP20649/2023	hCoV-19/France/IDF-IPP20649/2023	Supranational	1	France		20-24	Male	FL.1.5.1	GRA
hCoV-19/France/IDF-IPP20760/2023	hCoV-19/France/IDF-IPP20760/2023	Supranational	1	France		0-4	Female	XBB.1.16.15	GRA
hCoV-19/France/IDF-IPP20761/2023	hCoV-19/France/IDF-IPP20761/2023	Supranational	1	France		70-74	Female	EG.5.1	GRA
hCoV-19/France/IDF-IPP20762/2023	hCoV-19/France/IDF-IPP20762/2023	Supranational	1	France		70-74	Female	EG.5.1	GRA
hCoV-19/France/IDF-IPP20763/2023	hCoV-19/France/IDF-IPP20763/2023	Supranational	1	France		85-89	Female	EG.5.1	GRA
hCoV-19/France/IDF-IPP20764/2023	hCoV-19/France/IDF-IPP20764/2023	Supranational	1	France		80-84	Female	EG.5.1	GRA
hCoV-19/France/IDF-IPP20765/2023	hCoV-19/France/IDF-IPP20765/2023	Supranational	1	France		85-89	Female	EG.5.1	GRA
hCoV-19/France/IDF-IPP20766/2023	hCoV-19/France/IDF-IPP20766/2023	Supranational	1	France		75-79	Female	EG.5.1	GRA
hCoV-19/France/IDF-IPP20767/2023	hCoV-19/France/IDF-IPP20767/2023	Supranational	1	France		80-84	Male	EG.5.1	GRA
hCoV-19/France/IDF-IPP20768/2023	hCoV-19/France/IDF-IPP20768/2023	Supranational	1	France		75-79	Male	EG.5.1	GRA
hCoV-19/France/IDF-IPP20893/2023	hCoV-19/France/IDF-IPP20893/2023	Supranational	1	France		40-44	Female	XBB.2.3.2	GRA
hCoV-19/France/IDF-IPP20894/2023	hCoV-19/France/IDF-IPP20894/2023	Supranational	1	France		0-4	Male	GS.4.1	GRA
hCoV-19/France/IDF-IPP20895/2023	hCoV-19/France/IDF-IPP20895/2023	Supranational	1	France		70-74	Male	GS.4.1	GRA
hCoV-19/France/IDF-IPP20896/2023	hCoV-19/France/IDF-IPP20896/2023	Supranational	1	France		40-44	Female	GS.4.1	GRA
hCoV-19/France/IDF-IPP20897/2023	hCoV-19/France/IDF-IPP20897/2023	Supranational	1	France		0-4	Male	GS.4.1	GRA
hCoV-19/France/IDF-IPP20898/2023	hCoV-19/France/IDF-IPP20898/2023	Supranational	1	France		0-4	Male	EG.5.1.3	GRA
hCoV-19/France/IDF-IPP20899/2023	hCoV-19/France/IDF-IPP20899/2023	Supranational	1	France		80-84	Female	FY.1.2	GRA
hCoV-19/France/IDF-IPP20900/2023	hCoV-19/France/IDF-IPP20900/2023	Supranational	1	France		80-84	Female	FY.1.2	GRA
hCoV-19/France/IDF-IPP20906/2023	hCoV-19/France/IDF-IPP20906/2023	Supranational	1	France		0-4	Male	GS.4.1	GRA
hCoV-19/France/IDF-IPP20942/2023	hCoV-19/France/IDF-IPP20942/2023	Supranational	1	France		75-79	Male	EG.5.1.3	GRA
hCoV-19/France/IDF-IPP21141/2023	hCoV-19/France/IDF-IPP21141/2023	Supranational	0	France		30-34	Male	EG.5.1	GRA
hCoV-19/France/IDF-IPP21142/2023	hCoV-19/France/IDF-IPP21142/2023	Supranational	0	France		75-79	Female	XBB.1.5.89	GRA
hCoV-19/France/IDF-IPP21143/2023	hCoV-19/France/IDF-IPP21143/2023	Supranational	0	France		50-54	Female	FY.2	GRA
hCoV-19/France/IDF-IPP21144/2023	hCoV-19/France/IDF-IPP21144/2023	Supranational	0	France		10-14	Male	GE.1	GRA
hCoV-19/France/IDF-IPP21145/2023	hCoV-19/France/IDF-IPP21145/2023	Supranational	0	France		70-74	Male	XBB.1.16.6	GRA
hCoV-19/France/IDF-IPP21146/2023	hCoV-19/France/IDF-IPP21146/2023	Supranational	0	France		30-34	Female	EG.5.1.4	GRA
hCoV-19/France/IDF-IPP21148/2023	hCoV-19/France/IDF-IPP21148/2023	Supranational	0	France		20-24	Male	GS.4.1	GRA
hCoV-19/France/IDF-IPP21149/2023	hCoV-19/France/IDF-IPP21149/2023	Supranational	0	France		50-54	Male	GS.4.1	GRA
hCoV-19/France/IDF-IPP21150/2023	hCoV-19/France/IDF-IPP21150/2023	Supranational	0	France		30-34	Female	FW.2	GRA
hCoV-19/France/IDF-IPP21151/2023	hCoV-19/France/IDF-IPP21151/2023	Supranational	0	France		20-24	Female	GS.4	GRA
hCoV-19/France/IDF-IPP21152/2023	hCoV-19/France/IDF-IPP21152/2023	Supranational	0	France		65-69	Female	FU.1	GRA
hCoV-19/France/IDF-IPP21154/2023	hCoV-19/France/IDF-IPP21154/2023	Supranational	0	France		50-54	Male	XBB.1.16.11	GRA
hCoV-19/France/IDF-IPP21155/2023	hCoV-19/France/IDF-IPP21155/2023	Supranational	0	France		40-44	Female	JN.18 (consensus call)	GRA
hCoV-19/France/IDF-IPP21156/2023	hCoV-19/France/IDF-IPP21156/2023	Supranational	0	France		30-34	Female	GN.1	GRA
hCoV-19/France/IDF-IPP21157/2023	hCoV-19/France/IDF-IPP21157/2023	Supranational	0	France		55-59	Male	XBB.1.22.1	GRA
hCoV-19/France/IDF-IPP21158/2023	hCoV-19/France/IDF-IPP21158/2023	Supranational	0	France		25-29	Male	EG.5.1.3	GRA
hCoV-19/France/IDF-IPP21159/2023	hCoV-19/France/IDF-IPP21159/2023	Supranational	0	France		90-94	Female	EG.5.1.3	GRA
hCoV-19/France/IDF-IPP21160/2023	hCoV-19/France/IDF-IPP21160/2023	Supranational	0	France		30-34	Female	EG.5.1.3	GRA
hCoV-19/France/IDF-IPP21161/2023	hCoV-19/France/IDF-IPP21161/2023	Supranational	0	France		45-49	Male	GJ.1.2	GRA
hCoV-19/France/IDF-IPP21162/2023	hCoV-19/France/IDF-IPP21162/2023	Supranational	0	France		40-44	Male	EG.10.1	GRA
hCoV-19/France/IDF-IPP21163/2023	hCoV-19/France/IDF-IPP21163/2023	Supranational	0	France		80-84	Male	GN.1	GRA
hCoV-19/France/IDF-IPP21164/2023	hCoV-19/France/IDF-IPP21164/2023	Supranational	0	France		50-54	Female	XBB.1.5.10	GRA
hCoV-19/France/IDF-IPP21165/2023	hCoV-19/France/IDF-IPP21165/2023	Supranational	0	France		75-79	Female	GK.4	GRA
hCoV-19/France/IDF-IPP21166/2023	hCoV-19/France/IDF-IPP21166/2023	Supranational	0	France		15-19	Female	EG.5.1.1	GRA
hCoV-19/France/IDF-IPP21167/2023	hCoV-19/France/IDF-IPP21167/2023	Supranational	0	France		70-74	Male	GS.4.1	GRA
hCoV-19/France/IDF-IPP21168/2023	hCoV-19/France/IDF-IPP21168/2023	Supranational	0	France		70-74	Female	GS.4.1	GRA
hCoV-19/France/IDF-IPP21169/2023	hCoV-19/France/IDF-IPP21169/2023	Supranational	0	France		35-39	Female	EG.5.1.1	GRA
hCoV-19/France/IDF-IPP21170/2023	hCoV-19/France/IDF-IPP21170/2023	Supranational	0	France		30-34	Female	XBB.1.17.1	GRA
hCoV-19/France/IDF-IPP21171/2023	hCoV-19/France/IDF-IPP21171/2023	Supranational	0	France		55-59	Female	GS.4	GRA
hCoV-19/France/IDF-IPP21172/2023	hCoV-19/France/IDF-IPP21172/2023	Supranational	0	France		55-59	Male	EG.5.1.1	GRA
hCoV-19/France/IDF-IPP21173/2023	hCoV-19/France/IDF-IPP21173/2023	Supranational	0	France		60-64	Male	JD.1	GRA
hCoV-19/France/IDF-IPP21174/2023	hCoV-19/France/IDF-IPP21174/2023	Supranational	0	France		60-64	Male	EG.5.1	GRA
hCoV-19/France/IDF-IPP21175/2023	hCoV-19/France/IDF-IPP21175/2023	Supranational	0	France		40-44	Female	EG.5.1.6	GRA
hCoV-19/France/IDF-IPP21177/2023	hCoV-19/France/IDF-IPP21177/2023	Supranational	0	France		65-69	Female	EG.5.1.3	GRA
hCoV-19/France/IDF-IPP21178/2023	hCoV-19/France/IDF-IPP21178/2023	Supranational	0	France		50-54	Female	FL.1.5.1	GRA
hCoV-19/France/IDF-IPP21179/2023	hCoV-19/France/IDF-IPP21179/2023	Supranational	0	France		80-84	Female	XBB.1.16	GRA
hCoV-19/France/IDF-IPP21214/2023	hCoV-19/France/IDF-IPP21214/2023	Supranational	0	France		75-79	Female	GS.4.1	GRA
hCoV-19/France/IDF-IPP21215/2023	hCoV-19/France/IDF-IPP21215/2023	Supranational	0	France		95-99	Male	GS.4.1	GRA
hCoV-19/France/IDF-IPP21217/2023	hCoV-19/France/IDF-IPP21217/2023	Supranational	0	France		70-74	Female	XBB.1.16.14	GRA
hCoV-19/France/IDF-IPP21218/2023	hCoV-19/France/IDF-IPP21218/2023	Supranational	0	France		75-79	Female	GS.4	GRA
hCoV-19/France/IDF-IPP21219/2023	hCoV-19/France/IDF-IPP21219/2023	Supranational	0	France		15-19	Male	EG.5.1.6	GRA
hCoV-19/France/IDF-IPP21220/2023	hCoV-19/France/IDF-IPP21220/2023	Supranational	0	France		20-24	Female	FL.1.5.2	GRA
hCoV-19/France/IDF-IPP21221/2023	hCoV-19/France/IDF-IPP21221/2023	Supranational	0	France		35-39	Female	XBB.1.16	GRA
hCoV-19/France/IDF-IPP21222/2023	hCoV-19/France/IDF-IPP21222/2023	Supranational	0	France		70-74	Female	XBB.1.16	GRA
hCoV-19/France/IDF-IPP21223/2023	hCoV-19/France/IDF-IPP21223/2023	Supranational	0	France		85-89	Female	XBB.1.16	GRA
hCoV-19/France/IDF-IPP21245/2023	hCoV-19/France/IDF-IPP21245/2023	Supranational	1	France		45-49	Male	GJ.1.2	GRA
hCoV-19/France/IDF-IPP21246/2023	hCoV-19/France/IDF-IPP21246/2023	Supranational	1	France		90-94	Female	EG.5.1	GRA
hCoV-19/France/IDF-IPP21253/2023	hCoV-19/France/IDF-IPP21253/2023	Supranational	1	France		25-29	Female	XBB.2.3.8	GRA
hCoV-19/France/IDF-IPP21256/2023	hCoV-19/France/IDF-IPP21256/2023	Supranational	1	France		45-49	Female	GS.4.1	GRA
hCoV-19/France/IDF-IPP21257/2023	hCoV-19/France/IDF-IPP21257/2023	Supranational	1	France		45-49	Female	EG.5.1.3	GRA
hCoV-19/France/IDF-IPP21280/2023	hCoV-19/France/IDF-IPP21280/2023	Supranational	0	France		70-74	Male	XBB.1.16.14	GRA
hCoV-19/France/IDF-IPP21281/2023	hCoV-19/France/IDF-IPP21281/2023	Supranational	0	France		65-69	Male	JN.1.1 (consensus call)	GRA
hCoV-19/France/IDF-IPP21303/2023	hCoV-19/France/IDF-IPP21303/2023	Supranational	0	France		35-39	Female	GJ.1.2.7	GRA
hCoV-19/France/IDF-IPP21304/2023	hCoV-19/France/IDF-IPP21304/2023	Supranational	0	France		35-39	Female	GK.2.1	GRA
hCoV-19/France/IDF-IPP21307/2023	hCoV-19/France/IDF-IPP21307/2023	Supranational	0	France		65-69	Female	GS.4.1	GRA
hCoV-19/France/IDF-IPP21308/2023	hCoV-19/France/IDF-IPP21308/2023	Supranational	0	France		70-74	Female	HV.1	GRA
hCoV-19/France/IDF-IPP21309/2023	hCoV-19/France/IDF-IPP21309/2023	Supranational	0	France		35-39	Female	XBB.1.16.11	GRA
hCoV-19/France/IDF-IPP21311/2023	hCoV-19/France/IDF-IPP21311/2023	Supranational	0	France		65-69	Female	DV.7.1.2	GRA
hCoV-19/France/IDF-IPP21312/2023	hCoV-19/France/IDF-IPP21312/2023	Supranational	0	France		45-49	Female	GS.4.1	GRA
hCoV-19/France/IDF-IPP21313/2023	hCoV-19/France/IDF-IPP21313/2023	Supranational	0	France		35-39	Female	FL.1.5	GRA
hCoV-19/France/IDF-IPP21316/2023	hCoV-19/France/IDF-IPP21316/2023	Supranational	0	France		25-29	Male	EG.5.1.4	GRA
hCoV-19/France/IDF-IPP21321/2023	hCoV-19/France/IDF-IPP21321/2023	Supranational	0	France		35-39	Female	GS.4.1	GRA
hCoV-19/France/IDF-IPP21329/2023	hCoV-19/France/IDF-IPP21329/2023	Supranational	0	France		55-59	Male	JN.1.1	GRA
hCoV-19/France/IDF-IPP21330/2023	hCoV-19/France/IDF-IPP21330/2023	Supranational	0	France		70-74	Female	GE.1	GRA
hCoV-19/France/IDF-IPP21331/2023	hCoV-19/France/IDF-IPP21331/2023	Supranational	0	France		40-44	Male	XBB.1.16	GRA
hCoV-19/France/IDF-IPP21332/2023	hCoV-19/France/IDF-IPP21332/2023	Supranational	0	France		55-59	Female	GS.4.1	GRA
hCoV-19/France/IDF-IPP21333/2023	hCoV-19/France/IDF-IPP21333/2023	Supranational	0	France		20-24	Female	XBB.1.16.11	GRA
hCoV-19/France/IDF-IPP21336/2023	hCoV-19/France/IDF-IPP21336/2023	Supranational	0	France		40-44	Male	EG.5.1	GRA
hCoV-19/France/IDF-IPP21338/2023	hCoV-19/France/IDF-IPP21338/2023	Supranational	0	France		35-39	Female	EG.5.1.3	GRA
hCoV-19/France/IDF-IPP21340/2023	hCoV-19/France/IDF-IPP21340/2023	Supranational	0	France		50-54	Male	JD.1.1	GRA
hCoV-19/France/IDF-IPP21341/2023	hCoV-19/France/IDF-IPP21341/2023	Supranational	0	France		10-14	Female	EG.5.1.3	GRA
hCoV-19/France/IDF-IPP21343/2023	hCoV-19/France/IDF-IPP21343/2023	Supranational	0	France		20-24	Male	JD.1.1	GRA
hCoV-19/France/IDF-IPP21344/2023	hCoV-19/France/IDF-IPP21344/2023	Supranational	0	France		30-34	Female	GK.2.1	GRA
hCoV-19/France/IDF-IPP21346/2023	hCoV-19/France/IDF-IPP21346/2023	Supranational	0	France		35-39	Male	GK.2.1	GRA
hCoV-19/France/IDF-IPP21347/2023	hCoV-19/France/IDF-IPP21347/2023	Supranational	0	France		60-64	Female	EG.5.1	GRA
hCoV-19/France/IDF-IPP21348/2023	hCoV-19/France/IDF-IPP21348/2023	Supranational	0	France		35-39	Female	GS.4.1	GRA
hCoV-19/France/IDF-IPP21354/2023	hCoV-19/France/IDF-IPP21354/2023	Supranational	0	France		60-64	Male	EG.5.1.4	GRA
hCoV-19/France/IDF-IPP21360/2023	hCoV-19/France/IDF-IPP21360/2023	Supranational	0	France		25-29	Female	HK.3	GRA
hCoV-19/France/IDF-IPP21367/2023	hCoV-19/France/IDF-IPP21367/2023	Supranational	1	France		0-4	Male	HV.1	GRA
hCoV-19/France/IDF-IPP21368/2023	hCoV-19/France/IDF-IPP21368/2023	Supranational	1	France		20-24	Female	EG.5.1.3	GRA
hCoV-19/France/IDF-IPP21394/2023	hCoV-19/France/IDF-IPP21394/2023	Supranational	1	France		100-104	Female	GS.4.1	GRA
hCoV-19/France/IDF-IPP21405/2023	hCoV-19/France/IDF-IPP21405/2023	Supranational	1	France		65-69	Male	XBB.1.16	GRA
hCoV-19/France/IDF-IPP21406/2023	hCoV-19/France/IDF-IPP21406/2023	Supranational	1	France		55-59	Female	JN.3	GRA
hCoV-19/France/IDF-IPP21432/2023	hCoV-19/France/IDF-IPP21432/2023	Supranational	1	France		85-89	Male	EG.5.1.1	GRA
hCoV-19/France/IDF-IPP21468/2023	hCoV-19/France/IDF-IPP21468/2023	Supranational	1	France		30-34	Male	GS.4.1	GRA
hCoV-19/France/IDF-IPP21469/2023	hCoV-19/France/IDF-IPP21469/2023	Supranational	1	France		65-69	Male	GS.4.1	GRA
hCoV-19/France/IDF-IPP21470/2023	hCoV-19/France/IDF-IPP21470/2023	Supranational	1	France		35-39	Female	FL.21	GRA
hCoV-19/France/IDF-IPP21471/2023	hCoV-19/France/IDF-IPP21471/2023	Supranational	1	France		0-4	Male	GS.4.1	GRA
hCoV-19/France/IDF-IPP21493/2023	hCoV-19/France/IDF-IPP21493/2023	Supranational	1	France		35-39	Female	JD.1.1	GRA
hCoV-19/France/IDF-IPP21600/2023	hCoV-19/France/IDF-IPP21600/2023	Supranational	0	France		45-49	Female	GS.4.1	GRA
hCoV-19/France/IDF-IPP21620/2023	hCoV-19/France/IDF-IPP21620/2023	Supranational	0	France		15-19	Male	GS.4.1	GRA
hCoV-19/France/IDF-IPP21622/2023	hCoV-19/France/IDF-IPP21622/2023	Supranational	0	France		60-64	Male	XBB.1.16.11	GRA
hCoV-19/France/IDF-IPP21623/2023	hCoV-19/France/IDF-IPP21623/2023	Supranational	0	France		65-69	Male	GS.4	GRA
hCoV-19/France/IDF-IPP21625/2023	hCoV-19/France/IDF-IPP21625/2023	Supranational	0	France		35-39	Male	XBB.1.16.6	GRA
hCoV-19/France/IDF-IPP21629/2023	hCoV-19/France/IDF-IPP21629/2023	Supranational	0	France		30-34	Female	JG.3	GRA
hCoV-19/France/IDF-IPP21649/2023	hCoV-19/France/IDF-IPP21649/2023	Supranational	0	France		60-64	Male	XBB.2.3.11	GRA
hCoV-19/France/IDF-IPP21702/2023	hCoV-19/France/IDF-IPP21702/2023	Supranational	0	France		70-74	Male	EG.6.1	GRA
hCoV-19/France/IDF-IPP21703/2023	hCoV-19/France/IDF-IPP21703/2023	Supranational	0	France		45-49	Female	XBB.1.16.11	GRA
hCoV-19/France/IDF-IPP21704/2023	hCoV-19/France/IDF-IPP21704/2023	Supranational	0	France		45-49	Male	HK.3	GRA
hCoV-19/France/IDF-IPP21707/2023	hCoV-19/France/IDF-IPP21707/2023	Supranational	0	France		45-49	Female	DV.7.1	GRA
hCoV-19/France/IDF-IPP21709/2023	hCoV-19/France/IDF-IPP21709/2023	Supranational	0	France		40-44	Female	GS.4.1	GRA
hCoV-19/France/IDF-IPP21711/2023	hCoV-19/France/IDF-IPP21711/2023	Supranational	0	France		10-14	Male	XBB.1.16.11	GRA
hCoV-19/France/IDF-IPP21735/2023	hCoV-19/France/IDF-IPP21735/2023	Supranational	1	France		30-34	Female	EG.5.1	GRA
hCoV-19/France/IDF-IPP21736/2023	hCoV-19/France/IDF-IPP21736/2023	Supranational	1	France		10-14	Male	EG.5.1.3	GRA
hCoV-19/France/IDF-IPP21737/2023	hCoV-19/France/IDF-IPP21737/2023	Supranational	1	France		55-59	Male	EG.5.1.4	GRA
hCoV-19/France/IDF-IPP21738/2023	hCoV-19/France/IDF-IPP21738/2023	Supranational	1	France		40-44	Female	GS.4	GRA
hCoV-19/France/IDF-IPP21740/2023	hCoV-19/France/IDF-IPP21740/2023	Supranational	1	France		0-4	Male	GK.2.1	GRA
hCoV-19/France/IDF-IPP21741/2023	hCoV-19/France/IDF-IPP21741/2023	Supranational	1	France		80-84	Male	GS.4.1	GRA
hCoV-19/France/IDF-IPP21742/2023	hCoV-19/France/IDF-IPP21742/2023	Supranational	1	France		10-14	Female	XBB.2.3.3	GRA
hCoV-19/France/IDF-IPP21863/2023	hCoV-19/France/IDF-IPP21863/2023	Supranational	1	France		20-24	Female	JG.3	GRA
hCoV-19/France/IDF-IPP21864/2023	hCoV-19/France/IDF-IPP21864/2023	Supranational	1	France		50-54	Male	GS.4.1	GRA
hCoV-19/France/IDF-IPP21876/2023	hCoV-19/France/IDF-IPP21876/2023	Supranational	1	France		75-79	Male	GS.4.1	GRA
hCoV-19/France/IDF-IPP21877/2023	hCoV-19/France/IDF-IPP21877/2023	Supranational	1	France		70-74	Female	FY.1.2	GRA
hCoV-19/France/IDF-IPP21918/2023	hCoV-19/France/IDF-IPP21918/2023	Supranational	0	France		10-14	Male	XBB.1.16	GRA
hCoV-19/France/IDF-IPP21919/2023	hCoV-19/France/IDF-IPP21919/2023	Supranational	0	France		80-84	Female	EG.5.1.3	GRA
hCoV-19/France/IDF-IPP21920/2023	hCoV-19/France/IDF-IPP21920/2023	Supranational	0	France		45-49	Female	GS.4.1	GRA
hCoV-19/France/IDF-IPP21924/2023	hCoV-19/France/IDF-IPP21924/2023	Supranational	0	France		70-74	Female	HV.1	GRA
hCoV-19/France/IDF-IPP21925/2023	hCoV-19/France/IDF-IPP21925/2023	Supranational	0	France		50-54	Male	XBB.2.3.11	GRA
hCoV-19/France/IDF-IPP21926/2023	hCoV-19/France/IDF-IPP21926/2023	Supranational	0	France		65-69	Female	HK.3	GRA
hCoV-19/France/IDF-IPP21927/2023	hCoV-19/France/IDF-IPP21927/2023	Supranational	0	France		35-39	Male	XBB.1.16.11	GRA
hCoV-19/France/IDF-IPP21929/2023	hCoV-19/France/IDF-IPP21929/2023	Supranational	0	France		65-69	Female	XBB.2.3.11	GRA
hCoV-19/France/IDF-IPP21930/2023	hCoV-19/France/IDF-IPP21930/2023	Supranational	0	France		45-49	Female	XBB.2.3.11	GRA
hCoV-19/France/IDF-IPP21934/2023	hCoV-19/France/IDF-IPP21934/2023	Supranational	0	France		20-24	Male	XBB.2.3.11	GRA
hCoV-19/France/IDF-IPP21935/2023	hCoV-19/France/IDF-IPP21935/2023	Supranational	0	France		30-34	Male	EG.5.1.1	GRA
hCoV-19/France/IDF-IPP21936/2023	hCoV-19/France/IDF-IPP21936/2023	Supranational	0	France		60-64	Female	EG.5.1	GRA
hCoV-19/France/IDF-IPP21937/2023	hCoV-19/France/IDF-IPP21937/2023	Supranational	0	France		60-64	Female	XBB.2.3.11	GRA
hCoV-19/France/IDF-IPP21939/2023	hCoV-19/France/IDF-IPP21939/2023	Supranational	0	France		35-39	Female	GK.2	GRA
hCoV-19/France/IDF-IPP21940/2023	hCoV-19/France/IDF-IPP21940/2023	Supranational	0	France		35-39	Female	HK.3	GRA
hCoV-19/France/IDF-IPP21942/2023	hCoV-19/France/IDF-IPP21942/2023	Supranational	0	France		60-64	Female	XBB.1.17.1	GRA
hCoV-19/France/IDF-IPP21943/2023	hCoV-19/France/IDF-IPP21943/2023	Supranational	0	France		75-79	Male	XBB.2.3.11	GRA
hCoV-19/France/IDF-IPP21944/2023	hCoV-19/France/IDF-IPP21944/2023	Supranational	0	France		85-89	Male	XBB.2.3.11	GRA
hCoV-19/France/IDF-IPP21945/2023	hCoV-19/France/IDF-IPP21945/2023	Supranational	0	France		80-84	Female	DV.7.1	GRA
hCoV-19/France/IDF-IPP21946/2023	hCoV-19/France/IDF-IPP21946/2023	Supranational	0	France		65-69	Female	FL.1.5.1	GRA
hCoV-19/France/IDF-IPP21947/2023	hCoV-19/France/IDF-IPP21947/2023	Supranational	0	France		70-74	Female	DV.7.1	GRA
hCoV-19/France/IDF-IPP21990/2023	hCoV-19/France/IDF-IPP21990/2023	Supranational	1	France		95-99	Female	GJ.1.2	GRA
hCoV-19/France/IDF-IPP21991/2023	hCoV-19/France/IDF-IPP21991/2023	Supranational	1	France		40-44	Male	GJ.1.2	GRA
hCoV-19/France/IDF-IPP21992/2023	hCoV-19/France/IDF-IPP21992/2023	Supranational	1	France		55-59	Female	GJ.1.2	GRA
hCoV-19/France/IDF-IPP21993/2023	hCoV-19/France/IDF-IPP21993/2023	Supranational	1	France		75-79	Female	EG.5.1.1	GRA
hCoV-19/France/IDF-IPP21994/2023	hCoV-19/France/IDF-IPP21994/2023	Supranational	1	France		85-89	Female	GJ.1.2	GRA
hCoV-19/France/IDF-IPP21998/2023	hCoV-19/France/IDF-IPP21998/2023	Supranational	1	France		35-39	Female	GS.4	GRA
hCoV-19/France/IDF-IPP21999/2023	hCoV-19/France/IDF-IPP21999/2023	Supranational	1	France		90-94	Male	JD.1.1	GRA
hCoV-19/France/IDF-IPP22078/2023	hCoV-19/France/IDF-IPP22078/2023	Supranational	0	France		55-59	Female	EG.5.1.3	GRA
hCoV-19/France/IDF-IPP22079/2023	hCoV-19/France/IDF-IPP22079/2023	Supranational	0	France		50-54	Female	XBB.2.3.11	GRA
hCoV-19/France/IDF-IPP22080/2023	hCoV-19/France/IDF-IPP22080/2023	Supranational	0	France		30-34	Male	XBB.2.3.11	GRA
hCoV-19/France/IDF-IPP22081/2023	hCoV-19/France/IDF-IPP22081/2023	Supranational	0	France		50-54	Male	GJ.1.2.1	GRA
hCoV-19/France/IDF-IPP22082/2023	hCoV-19/France/IDF-IPP22082/2023	Supranational	0	France		10-14	Female	XBB.2.3.11	GRA
hCoV-19/France/IDF-IPP22083/2023	hCoV-19/France/IDF-IPP22083/2023	Supranational	0	France		55-59	Male	DV.7.1	GRA
hCoV-19/France/IDF-IPP22086/2023	hCoV-19/France/IDF-IPP22086/2023	Supranational	0	France		70-74	Female	XBB.1.16.15	GRA
hCoV-19/France/IDF-IPP22087/2023	hCoV-19/France/IDF-IPP22087/2023	Supranational	0	France		65-69	Male	DV.7.1	GRA
hCoV-19/France/IDF-IPP22088/2023	hCoV-19/France/IDF-IPP22088/2023	Supranational	0	France		70-74	Female	XBB.2.3.11	GRA
hCoV-19/France/IDF-IPP22092/2023	hCoV-19/France/IDF-IPP22092/2023	Supranational	0	France		55-59	Male	EG.5.1.3	GRA
hCoV-19/France/IDF-IPP22093/2023	hCoV-19/France/IDF-IPP22093/2023	Supranational	0	France		40-44	Male	FL.24	GRA
hCoV-19/France/IDF-IPP22096/2023	hCoV-19/France/IDF-IPP22096/2023	Supranational	0	France		55-59	Male	EG.5.1.3	GRA
hCoV-19/France/IDF-IPP22100/2023	hCoV-19/France/IDF-IPP22100/2023	Supranational	0	France		30-34	Male	XBB.1.5	GRA
hCoV-19/France/IDF-IPP22101/2023	hCoV-19/France/IDF-IPP22101/2023	Supranational	0	France		15-19	Female	XBB.2.3.11	GRA
hCoV-19/France/IDF-IPP22105/2023	hCoV-19/France/IDF-IPP22105/2023	Supranational	0	France		55-59	Male	EG.5.1.3	GRA
hCoV-19/France/IDF-IPP22106/2023	hCoV-19/France/IDF-IPP22106/2023	Supranational	0	France		60-64	Male	EG.5.1	GRA
hCoV-19/France/IDF-IPP22108/2023	hCoV-19/France/IDF-IPP22108/2023	Supranational	0	France		65-69	Female	XBB.1.16.6	GRA
hCoV-19/France/IDF-IPP22109/2023	hCoV-19/France/IDF-IPP22109/2023	Supranational	0	France		70-74	Female	XBB.1.16.6	GRA
hCoV-19/France/IDF-IPP22110/2023	hCoV-19/France/IDF-IPP22110/2023	Supranational	0	France		65-69	Female	XBB.1.16.6	GRA
hCoV-19/France/IDF-IPP22111/2023	hCoV-19/France/IDF-IPP22111/2023	Supranational	0	France		65-69	Female	XBB.1.16.6	GRA
hCoV-19/France/IDF-IPP22112/2023	hCoV-19/France/IDF-IPP22112/2023	Supranational	0	France		10-14	Male	HF.1	GRA
hCoV-19/France/IDF-IPP22114/2023	hCoV-19/France/IDF-IPP22114/2023	Supranational	0	France		65-69	Female	XBB.2.3.11	GRA
hCoV-19/France/IDF-IPP22115/2023	hCoV-19/France/IDF-IPP22115/2023	Supranational	0	France		40-44	Female	XBB.2.3.11	GRA
hCoV-19/France/IDF-IPP22120/2023	hCoV-19/France/IDF-IPP22120/2023	Supranational	0	France		80-84	Male	EG.5.1	GRA
hCoV-19/France/IDF-IPP22121/2023	hCoV-19/France/IDF-IPP22121/2023	Supranational	0	France		60-64	Male	EG.5.1.1	GRA
hCoV-19/France/IDF-IPP22124/2023	hCoV-19/France/IDF-IPP22124/2023	Supranational	0	France		55-59	Male	XBB.2.3	GRA
hCoV-19/France/IDF-IPP22125/2023	hCoV-19/France/IDF-IPP22125/2023	Supranational	0	France		45-49	Female	XBB.2.3.11	GRA
hCoV-19/France/IDF-IPP22128/2023	hCoV-19/France/IDF-IPP22128/2023	Supranational	0	France		40-44	Male	XBB.1.5	GRA
hCoV-19/France/IDF-IPP22129/2023	hCoV-19/France/IDF-IPP22129/2023	Supranational	0	France		65-69	Male	XBB.1.16	GRA
hCoV-19/France/IDF-IPP22130/2023	hCoV-19/France/IDF-IPP22130/2023	Supranational	0	France		60-64	Male	XBB.2.3.11	GRA
hCoV-19/France/IDF-IPP22132/2023	hCoV-19/France/IDF-IPP22132/2023	Supranational	0	France		80-84	Male	EG.5.1.4	GRA
hCoV-19/France/IDF-IPP22133/2023	hCoV-19/France/IDF-IPP22133/2023	Supranational	0	France		25-29	Male	JN.5	GRA
hCoV-19/France/IDF-IPP22238/2023	hCoV-19/France/IDF-IPP22238/2023	Supranational	0	France		75-79	Female	XBB.1.16.11	GRA
hCoV-19/France/IDF-IPP22241/2023	hCoV-19/France/IDF-IPP22241/2023	Supranational	0	France		70-74	Female	EG.5.1	GRA
hCoV-19/France/IDF-IPP22243/2023	hCoV-19/France/IDF-IPP22243/2023	Supranational	0	France		15-19	Female	GN.1	GRA
hCoV-19/France/IDF-IPP22244/2023	hCoV-19/France/IDF-IPP22244/2023	Supranational	0	France		20-24	Female	EG.5.1.3	GRA
hCoV-19/France/IDF-IPP22297/2023	hCoV-19/France/IDF-IPP22297/2023	Supranational	1	France		60-64	Male	HV.1	GRA
hCoV-19/France/IDF-IPP22304/2023	hCoV-19/France/IDF-IPP22304/2023	Supranational	1	France		70-74	Female	EG.6.1	GRA
hCoV-19/France/IDF-IPP22305/2023	hCoV-19/France/IDF-IPP22305/2023	Supranational	1	France		70-74	Male	XBB.2.3.2	GRA
hCoV-19/France/IDF-IPP22306/2023	hCoV-19/France/IDF-IPP22306/2023	Supranational	1	France		90-94	Female	FL.1.5.1	GRA
hCoV-19/France/IDF-IPP22319/2023	hCoV-19/France/IDF-IPP22319/2023	Supranational	1	France		65-69	Male	GJ.1.2	GRA
hCoV-19/France/IDF-IPP22320/2023	hCoV-19/France/IDF-IPP22320/2023	Supranational	1	France		35-39	Male	XBB.2.3	GRA
hCoV-19/France/IDF-IPP22341/2023	hCoV-19/France/IDF-IPP22341/2023	Supranational	1	France		75-79	Female	XBB.1.16.15	GRA
hCoV-19/France/IDF-IPP22356/2023	hCoV-19/France/IDF-IPP22356/2023	Supranational	1	France		15-19	Male	HK.3	GRA
hCoV-19/France/IDF-IPP22397/2023	hCoV-19/France/IDF-IPP22397/2023	Supranational	1	France		85-89	Male	EG.5.1.1	GRA
hCoV-19/France/IDF-IPP22432/2023	hCoV-19/France/IDF-IPP22432/2023	Supranational	0	France		80-84	Female	FL.15	GRA
hCoV-19/France/IDF-IPP22433/2023	hCoV-19/France/IDF-IPP22433/2023	Supranational	0	France		85-89	Female	FL.15	GRA
hCoV-19/France/IDF-IPP22434/2023	hCoV-19/France/IDF-IPP22434/2023	Supranational	0	France		80-84	Male	FL.15	GRA
hCoV-19/France/IDF-IPP22435/2023	hCoV-19/France/IDF-IPP22435/2023	Supranational	0	France		80-84	Male	EG.5.1.3	GRA
hCoV-19/France/IDF-IPP22438/2023	hCoV-19/France/IDF-IPP22438/2023	Supranational	1	France		25-29	Male	GJ.1.2	GRA
hCoV-19/France/IDF-IPP22440/2023	hCoV-19/France/IDF-IPP22440/2023	Supranational	1	France		45-49	Female	XBB.2.3.11	GRA
hCoV-19/France/IDF-IPP22442/2023	hCoV-19/France/IDF-IPP22442/2023	Supranational	1	France		95-99	Male	EG.5.1.3	GRA
hCoV-19/France/IDF-IPP22446/2023	hCoV-19/France/IDF-IPP22446/2023	Supranational	1	France		70-74	Female	FL.1.5	GRA
hCoV-19/France/IDF-IPP22447/2023	hCoV-19/France/IDF-IPP22447/2023	Supranational	1	France		75-79	Female	EG.5.1.3	GRA
hCoV-19/France/IDF-IPP22448/2023	hCoV-19/France/IDF-IPP22448/2023	Supranational	1	France		55-59	Female	JN.1.1	GRA
hCoV-19/France/IDF-IPP22449/2023	hCoV-19/France/IDF-IPP22449/2023	Supranational	1	France		25-29	Female	XBB.2.3.11	GRA
hCoV-19/France/IDF-IPP22450/2023	hCoV-19/France/IDF-IPP22450/2023	Supranational	1	France		85-89	Male	XBB.1.16.14	GRA
hCoV-19/France/IDF-IPP22451/2023	hCoV-19/France/IDF-IPP22451/2023	Supranational	1	France		65-69	Female	HK.3	GRA
hCoV-19/France/IDF-IPP22452/2023	hCoV-19/France/IDF-IPP22452/2023	Supranational	1	France		70-74	Male	FY.1.2	GRA
hCoV-19/France/IDF-IPP22485/2023	hCoV-19/France/IDF-IPP22485/2023	Supranational	1	France		70-74	Male	JN.3	GRA
hCoV-19/France/IDF-IPP22491/2023	hCoV-19/France/IDF-IPP22491/2023	Supranational	0	France		30-34	Female	XBB.2.3.11	GRA
hCoV-19/France/IDF-IPP22492/2023	hCoV-19/France/IDF-IPP22492/2023	Supranational	0	France		55-59	Female	EG.5.1	GRA
hCoV-19/France/IDF-IPP22493/2023	hCoV-19/France/IDF-IPP22493/2023	Supranational	0	France		35-39	Female	XBB.1.16.11	GRA
hCoV-19/France/IDF-IPP22494/2023	hCoV-19/France/IDF-IPP22494/2023	Supranational	0	France		50-54	Female	EG.5.1	GRA
hCoV-19/France/IDF-IPP22495/2023	hCoV-19/France/IDF-IPP22495/2023	Supranational	0	France		45-49	Male	HV.1	GRA
hCoV-19/France/IDF-IPP22496/2023	hCoV-19/France/IDF-IPP22496/2023	Supranational	0	France		35-39	Male	XBB.2.3.11	GRA
hCoV-19/France/IDF-IPP22497/2023	hCoV-19/France/IDF-IPP22497/2023	Supranational	0	France		20-24	Female	XBB.2.3.11	GRA
hCoV-19/France/IDF-IPP22498/2023	hCoV-19/France/IDF-IPP22498/2023	Supranational	0	France		50-54	Male	BQ.1.2.2	GRA
hCoV-19/France/IDF-IPP22500/2023	hCoV-19/France/IDF-IPP22500/2023	Supranational	0	France		50-54	Male	HK.3	GRA
hCoV-19/France/IDF-IPP22546/2023	hCoV-19/France/IDF-IPP22546/2023	Supranational	1	France		45-49	Male	FL.1.5.1	GRA
hCoV-19/France/IDF-IPP22547/2023	hCoV-19/France/IDF-IPP22547/2023	Supranational	1	France		85-89	Female	HK.3	GRA
hCoV-19/France/IDF-IPP22548/2023	hCoV-19/France/IDF-IPP22548/2023	Supranational	1	France		30-34	Female	JN.1.1 (consensus call)	GRA
hCoV-19/France/IDF-IPP22549/2023	hCoV-19/France/IDF-IPP22549/2023	Supranational	1	France		85-89	Male	EG.5.1.1	GRA
hCoV-19/France/IDF-IPP22550/2023	hCoV-19/France/IDF-IPP22550/2023	Supranational	1	France		85-89	Male	FL.20	GRA
hCoV-19/France/IDF-IPP22626/2023	hCoV-19/France/IDF-IPP22626/2023	Supranational	1	France		70-74	Male	XBB.1.16.14	GRA
hCoV-19/France/IDF-IPP22627/2023	hCoV-19/France/IDF-IPP22627/2023	Supranational	1	France		90-94	Male	EG.5.1	GRA
hCoV-19/France/IDF-IPP22628/2023	hCoV-19/France/IDF-IPP22628/2023	Supranational	1	France		75-79	Female	XBB.2.3.11	GRA
hCoV-19/France/IDF-IPP22791/2023	hCoV-19/France/IDF-IPP22791/2023	Supranational	1	France		90-94	Female	JG.3	GRA
hCoV-19/France/IDF-IPP22915/2023	hCoV-19/France/IDF-IPP22915/2023	Supranational	1	France		60-64	Male	GJ.1.2	GRA
hCoV-19/France/IDF-IPP22916/2023	hCoV-19/France/IDF-IPP22916/2023	Supranational	1	France		85-89	Female	JN.1.1 (consensus call)	GRA
hCoV-19/France/IDF-IPP22937/2023	hCoV-19/France/IDF-IPP22937/2023	Supranational	1	France		80-84	Male	GS.4	GRA
hCoV-19/France/IDF-IPP22941/2023	hCoV-19/France/IDF-IPP22941/2023	Supranational	1	France		30-34	Male	JG.3	GRA
hCoV-19/France/IDF-IPP22942/2023	hCoV-19/France/IDF-IPP22942/2023	Supranational	1	France		75-79	Female	XBB.2.3.2	GRA
hCoV-19/France/IDF-IPP22943/2023	hCoV-19/France/IDF-IPP22943/2023	Supranational	1	France		50-54	Male	XBB.1.16.17	GRA
hCoV-19/France/IDF-IPP22944/2023	hCoV-19/France/IDF-IPP22944/2023	Supranational	1	France		25-29	Female	GJ.1.2.4	GRA
hCoV-19/France/IDF-IPP22945/2023	hCoV-19/France/IDF-IPP22945/2023	Supranational	1	France		50-54	Female	JN.1.1	GRA
hCoV-19/France/IDF-IPP22977/2023	hCoV-19/France/IDF-IPP22977/2023	Supranational	1	France		80-84	Male	GS.4.1	GRA
hCoV-19/France/IDF-IPP22978/2023	hCoV-19/France/IDF-IPP22978/2023	Supranational	1	France		80-84	Female	HF.1	GRA
hCoV-19/France/IDF-IPP22979/2023	hCoV-19/France/IDF-IPP22979/2023	Supranational	1	France		0-4	Male	EG.5.1	GRA
hCoV-19/France/IDF-IPP22980/2023	hCoV-19/France/IDF-IPP22980/2023	Supranational	1	France		30-34	Female	HK.3	GRA
hCoV-19/France/IDF-IPP23033/2023	hCoV-19/France/IDF-IPP23033/2023	Supranational	1	France		25-29	Female	EG.5.1.1	GRA
hCoV-19/France/IDF-IPP23199/2023	hCoV-19/France/IDF-IPP23199/2023	Supranational	0	France		75-79	Female	XBB.1.16.15	GRA
hCoV-19/France/IDF-IPP23200/2023	hCoV-19/France/IDF-IPP23200/2023	Supranational	0	France		30-34	Female	EG.6.1	GRA
hCoV-19/France/IDF-IPP23201/2023	hCoV-19/France/IDF-IPP23201/2023	Supranational	0	France		60-64	Male	HK.3	GRA
hCoV-19/France/IDF-IPP23202/2023	hCoV-19/France/IDF-IPP23202/2023	Supranational	0	France		40-44	Male	EG.5.1.1	GRA
hCoV-19/France/IDF-IPP23203/2023	hCoV-19/France/IDF-IPP23203/2023	Supranational	0	France		60-64	Male	HK.3	GRA
hCoV-19/France/IDF-IPP23204/2023	hCoV-19/France/IDF-IPP23204/2023	Supranational	0	France		60-64	Male	JN.1	GRA
hCoV-19/France/IDF-IPP23205/2023	hCoV-19/France/IDF-IPP23205/2023	Supranational	0	France		15-19	Male	GK.2.1	GRA
hCoV-19/France/IDF-IPP23206/2023	hCoV-19/France/IDF-IPP23206/2023	Supranational	0	France		60-64	Female	BA.2.86.1	GRA
hCoV-19/France/IDF-IPP23207/2023	hCoV-19/France/IDF-IPP23207/2023	Supranational	0	France		55-59	Female	GS.4.1	GRA
hCoV-19/France/IDF-IPP23208/2023	hCoV-19/France/IDF-IPP23208/2023	Supranational	0	France		20-24	Female	HF.1	GRA
hCoV-19/France/IDF-IPP23209/2023	hCoV-19/France/IDF-IPP23209/2023	Supranational	0	France		20-24	Female	EG.5.1.3	GRA
hCoV-19/France/IDF-IPP23210/2023	hCoV-19/France/IDF-IPP23210/2023	Supranational	0	France		55-59	Male	FL.1.5.1	GRA
hCoV-19/France/IDF-IPP23211/2023	hCoV-19/France/IDF-IPP23211/2023	Supranational	0	France		60-64	Male	GS.4.1	GRA
hCoV-19/France/IDF-IPP23212/2023	hCoV-19/France/IDF-IPP23212/2023	Supranational	0	France		40-44	Male	JD.1	GRA
hCoV-19/France/IDF-IPP23214/2023	hCoV-19/France/IDF-IPP23214/2023	Supranational	0	France		25-29	Male	JD.1.1	GRA
hCoV-19/France/IDF-IPP23215/2023	hCoV-19/France/IDF-IPP23215/2023	Supranational	0	France		25-29	Female	JD.1.1	GRA
hCoV-19/France/IDF-IPP23216/2023	hCoV-19/France/IDF-IPP23216/2023	Supranational	0	France		60-64	Male	JN.18	GRA
hCoV-19/France/IDF-IPP23217/2023	hCoV-19/France/IDF-IPP23217/2023	Supranational	0	France		25-29	Female	GS.4.1	GRA
hCoV-19/France/IDF-IPP23218/2023	hCoV-19/France/IDF-IPP23218/2023	Supranational	0	France		50-54	Female	EG.5.1.6	GRA
hCoV-19/France/IDF-IPP23219/2023	hCoV-19/France/IDF-IPP23219/2023	Supranational	0	France		55-59	Female	XBB.2.3	GRA
hCoV-19/France/IDF-IPP23273/2023	hCoV-19/France/IDF-IPP23273/2023	Supranational	0	France		45-49	Female	EG.5.1.5	GRA
hCoV-19/France/IDF-IPP23274/2023	hCoV-19/France/IDF-IPP23274/2023	Supranational	0	France		35-39	Male	XBB.1.16.11	GRA
hCoV-19/France/IDF-IPP23275/2023	hCoV-19/France/IDF-IPP23275/2023	Supranational	0	France		25-29	Female	JG.3	GRA
hCoV-19/France/IDF-IPP23276/2023	hCoV-19/France/IDF-IPP23276/2023	Supranational	0	France		60-64	Female	GS.4	GRA
hCoV-19/France/IDF-IPP23277/2023	hCoV-19/France/IDF-IPP23277/2023	Supranational	0	France		45-49	Female	JG.3	GRA
hCoV-19/France/IDF-IPP23278/2023	hCoV-19/France/IDF-IPP23278/2023	Supranational	0	France		55-59	Female	FL.1.5.1	GRA
hCoV-19/France/IDF-IPP23279/2023	hCoV-19/France/IDF-IPP23279/2023	Supranational	0	France		60-64	Female	JN.18	GRA
hCoV-19/France/IDF-IPP23280/2023	hCoV-19/France/IDF-IPP23280/2023	Supranational	0	France		20-24	Female	JN.18	GRA
hCoV-19/France/IDF-IPP23281/2023	hCoV-19/France/IDF-IPP23281/2023	Supranational	0	France		80-84	Female	JN.18	GRA
hCoV-19/France/IDF-IPP23282/2023	hCoV-19/France/IDF-IPP23282/2023	Supranational	0	France		20-24	Female	GS.4.1	GRA
hCoV-19/France/IDF-IPP23284/2023	hCoV-19/France/IDF-IPP23284/2023	Supranational	0	France		65-69	Male	JN.1.1	GRA
hCoV-19/France/IDF-IPP23285/2023	hCoV-19/France/IDF-IPP23285/2023	Supranational	0	France		75-79	Female	JG.3	GRA
hCoV-19/France/IDF-IPP23286/2023	hCoV-19/France/IDF-IPP23286/2023	Supranational	0	France		25-29	Male	FL.1.5.2	GRA
hCoV-19/France/IDF-IPP23287/2023	hCoV-19/France/IDF-IPP23287/2023	Supranational	0	France		55-59	Female	GS.4.1	GRA
hCoV-19/France/IDF-IPP23288/2023	hCoV-19/France/IDF-IPP23288/2023	Supranational	0	France		25-29	Female	JG.2	GRA
hCoV-19/France/IDF-IPP23289/2023	hCoV-19/France/IDF-IPP23289/2023	Supranational	0	France		80-84	Female	GK.1.1	GRA
hCoV-19/France/IDF-IPP23290/2023	hCoV-19/France/IDF-IPP23290/2023	Supranational	0	France		85-89	Male	GS.4.1	GRA
hCoV-19/France/IDF-IPP23291/2023	hCoV-19/France/IDF-IPP23291/2023	Supranational	0	France		85-89	Male	GS.4.1	GRA
hCoV-19/France/IDF-IPP23293/2023	hCoV-19/France/IDF-IPP23293/2023	Supranational	0	France		25-29	Male	HV.1	GRA
hCoV-19/France/IDF-IPP23294/2023	hCoV-19/France/IDF-IPP23294/2023	Supranational	0	France		50-54	Female	GJ.1.2	GRA
hCoV-19/France/IDF-IPP23295/2023	hCoV-19/France/IDF-IPP23295/2023	Supranational	0	France		70-74	Male	GS.4.1	GRA
hCoV-19/France/IDF-IPP23296/2023	hCoV-19/France/IDF-IPP23296/2023	Supranational	0	France		70-74	Female	XBB.2.3.3	GRA
hCoV-19/France/IDF-IPP23297/2023	hCoV-19/France/IDF-IPP23297/2023	Supranational	0	France		50-54	Female	XBB.1.16.14	GRA
hCoV-19/France/IDF-IPP23298/2023	hCoV-19/France/IDF-IPP23298/2023	Supranational	0	France		65-69	Male	GS.4.1	GRA
hCoV-19/France/IDF-IPP23302/2023	hCoV-19/France/IDF-IPP23302/2023	Supranational	0	France		25-29	Male	HK.3	GRA
hCoV-19/France/IDF-IPP23303/2023	hCoV-19/France/IDF-IPP23303/2023	Supranational	0	France		65-69	Male	HV.1	GRA
hCoV-19/France/IDF-IPP23305/2023	hCoV-19/France/IDF-IPP23305/2023	Supranational	0	France		70-74	Female	XBB.1.16.21	GRA
hCoV-19/France/IDF-IPP23306/2023	hCoV-19/France/IDF-IPP23306/2023	Supranational	0	France		30-34	Male	HK.3	GRA
hCoV-19/France/IDF-IPP23307/2023	hCoV-19/France/IDF-IPP23307/2023	Supranational	0	France		60-64	Male	JD.1.1	GRA
hCoV-19/France/IDF-IPP23310/2023	hCoV-19/France/IDF-IPP23310/2023	Supranational	0	France		25-29	Female	JD.1.1	GRA
hCoV-19/France/IDF-IPP23311/2023	hCoV-19/France/IDF-IPP23311/2023	Supranational	0	France		40-44	Female	GS.4.1	GRA
hCoV-19/France/IDF-IPP23316/2023	hCoV-19/France/IDF-IPP23316/2023	Supranational	0	France		75-79	Male	HK.3	GRA
hCoV-19/France/IDF-IPP23317/2023	hCoV-19/France/IDF-IPP23317/2023	Supranational	0	France		70-74	Female	HK.3	GRA
hCoV-19/France/IDF-IPP23318/2023	hCoV-19/France/IDF-IPP23318/2023	Supranational	0	France		55-59	Female	HK.3	GRA
hCoV-19/France/IDF-IPP23319/2023	hCoV-19/France/IDF-IPP23319/2023	Supranational	0	France		65-69	Female	FL.1.5.1	GRA
hCoV-19/France/IDF-IPP23322/2023	hCoV-19/France/IDF-IPP23322/2023	Supranational	0	France		70-74	Female	GS.4.1	GRA
hCoV-19/France/IDF-IPP23323/2023	hCoV-19/France/IDF-IPP23323/2023	Supranational	0	France		65-69	Female	EG.5.1.4	GRA
hCoV-19/France/IDF-IPP23325/2023	hCoV-19/France/IDF-IPP23325/2023	Supranational	0	France		60-64	Male	EG.5.1.1	GRA
hCoV-19/France/IDF-IPP23328/2023	hCoV-19/France/IDF-IPP23328/2023	Supranational	0	France		5-9	Female	JD.1.1	GRA
hCoV-19/France/IDF-IPP23329/2023	hCoV-19/France/IDF-IPP23329/2023	Supranational	0	France		25-29	Female	HK.3	GRA
hCoV-19/France/IDF-IPP23330/2023	hCoV-19/France/IDF-IPP23330/2023	Supranational	0	France		55-59	Male	GK.1.1	GRA
hCoV-19/France/IDF-IPP23332/2023	hCoV-19/France/IDF-IPP23332/2023	Supranational	0	France		80-84	Female	EG.5.1.3	GRA
hCoV-19/France/IDF-IPP23334/2023	hCoV-19/France/IDF-IPP23334/2023	Supranational	0	France		45-49	Female	GS.4.1	GRA
hCoV-19/France/IDF-IPP23411/2023	hCoV-19/France/IDF-IPP23411/2023	Supranational	1	France		65-69	Female	EG.5.1.1	GRA
hCoV-19/France/IDF-IPP23412/2023	hCoV-19/France/IDF-IPP23412/2023	Supranational	1	France		40-44	Female	JN.1.1	GRA
hCoV-19/France/IDF-IPP23413/2023	hCoV-19/France/IDF-IPP23413/2023	Supranational	1	France		60-64	Male	XBB.1.41.1	GRA
hCoV-19/France/IDF-IPP23414/2023	hCoV-19/France/IDF-IPP23414/2023	Supranational	1	France		70-74	Female	GS.4.1	GRA
hCoV-19/France/IDF-IPP23428/2023	hCoV-19/France/IDF-IPP23428/2023	Supranational	1	France		70-74	Male	GS.4.1	GRA
hCoV-19/France/IDF-IPP23429/2023	hCoV-19/France/IDF-IPP23429/2023	Supranational	1	France		85-89	Male	XBB.1.16.6	GRA
hCoV-19/France/IDF-IPP23430/2023	hCoV-19/France/IDF-IPP23430/2023	Supranational	1	France		60-64	Female	EG.5.1	GRA
hCoV-19/France/IDF-IPP23452/2023	hCoV-19/France/IDF-IPP23452/2023	Supranational	1	France		95-99	Female	XBB.1.16.11	GRA
hCoV-19/France/IDF-IPP23453/2023	hCoV-19/France/IDF-IPP23453/2023	Supranational	1	France		90-94	Female	GS.4.1	GRA
hCoV-19/France/IDF-IPP23513/2023	hCoV-19/France/IDF-IPP23513/2023	Supranational	1	France		65-69	Female	HK.6	GRA
hCoV-19/France/IDF-IPP23514/2023	hCoV-19/France/IDF-IPP23514/2023	Supranational	1	France		40-44	Male	GJ.1.2	GRA
hCoV-19/France/IDF-IPP23515/2023	hCoV-19/France/IDF-IPP23515/2023	Supranational	1	France		85-89	Female	EG.5.1.1	GRA
hCoV-19/France/IDF-IPP23516/2023	hCoV-19/France/IDF-IPP23516/2023	Supranational	1	France		85-89	Female	EG.5.1.1	GRA
hCoV-19/France/IDF-IPP23517/2023	hCoV-19/France/IDF-IPP23517/2023	Supranational	1	France		0-4	Male	EG.5.1.3	GRA
hCoV-19/France/IDF-IPP23519/2023	hCoV-19/France/IDF-IPP23519/2023	Supranational	1	France		90-94	Female	EG.5.1.1	GRA
hCoV-19/France/IDF-IPP23520/2023	hCoV-19/France/IDF-IPP23520/2023	Supranational	1	France		90-94	Female	EG.5.1.1	GRA
hCoV-19/France/IDF-IPP23522/2023	hCoV-19/France/IDF-IPP23522/2023	Supranational	1	France		70-74	Female	FL.1.5.2	GRA
hCoV-19/France/IDF-IPP23553/2023	hCoV-19/France/IDF-IPP23553/2023	Supranational	1	France		55-59	Female	GK.1.1	GRA
hCoV-19/France/IDF-IPP23554/2023	hCoV-19/France/IDF-IPP23554/2023	Supranational	1	France		80-84	Female	HK.3.1	GRA
hCoV-19/France/IDF-IPP23555/2023	hCoV-19/France/IDF-IPP23555/2023	Supranational	1	France		70-74	Male	EG.5.1.4	GRA
hCoV-19/France/IDF-IPP23558/2023	hCoV-19/France/IDF-IPP23558/2023	Supranational	1	France		60-64	Female	FL.1.5.1	GRA
hCoV-19/France/IDF-IPP23559/2023	hCoV-19/France/IDF-IPP23559/2023	Supranational	1	France		80-84	Female	GS.4.1	GRA
hCoV-19/France/IDF-IPP23560/2023	hCoV-19/France/IDF-IPP23560/2023	Supranational	1	France		90-94	Male	FY.1.2	GRA
hCoV-19/France/IDF-IPP23561/2023	hCoV-19/France/IDF-IPP23561/2023	Supranational	1	France		65-69	Male	XBB.1.16.6	GRA
hCoV-19/France/IDF-IPP23562/2023	hCoV-19/France/IDF-IPP23562/2023	Supranational	1	France		45-49	Female	XBB.1.41.1	GRA
hCoV-19/France/IDF-IPP23563/2023	hCoV-19/France/IDF-IPP23563/2023	Supranational	1	France		85-89	Male	FL.1.5.1	GRA
hCoV-19/France/IDF-IPP23565/2023	hCoV-19/France/IDF-IPP23565/2023	Supranational	1	France		70-74	Female	EG.5.1	GRA
hCoV-19/France/IDF-IPP23591/2023	hCoV-19/France/IDF-IPP23591/2023	Supranational	1	France		80-84	Male	EG.5.1.2	GRA
hCoV-19/France/IDF-IPP23614/2023	hCoV-19/France/IDF-IPP23614/2023	Supranational	1	France		60-64	Female	EG.6.1	GRA
hCoV-19/France/IDF-IPP23615/2023	hCoV-19/France/IDF-IPP23615/2023	Supranational	1	France		35-39	Male	EG.5.1.1	GRA
hCoV-19/France/IDF-IPP23616/2023	hCoV-19/France/IDF-IPP23616/2023	Supranational	1	France		90-94	Male	JG.3	GRA
hCoV-19/France/IDF-IPP23706/2023	hCoV-19/France/IDF-IPP23706/2023	Supranational	1	France		80-84	Male	GS.4.1	GRA
hCoV-19/France/IDF-IPP23707/2023	hCoV-19/France/IDF-IPP23707/2023	Supranational	1	France		30-34	Female	XBB.1.16.15	GRA
hCoV-19/France/IDF-IPP23750/2023	hCoV-19/France/IDF-IPP23750/2023	Supranational	1	France		100-104	Female	JN.1.1 (consensus call)	GRA
hCoV-19/France/IDF-IPP23751/2023	hCoV-19/France/IDF-IPP23751/2023	Supranational	1	France		95-99	Female	GS.4.1	GRA
hCoV-19/France/IDF-IPP23752/2023	hCoV-19/France/IDF-IPP23752/2023	Supranational	1	France		80-84	Male	EG.5.1.1	GRA
hCoV-19/France/IDF-IPP23753/2023	hCoV-19/France/IDF-IPP23753/2023	Supranational	1	France		85-89	Female	GS.4.1	GRA
hCoV-19/France/IDF-IPP23754/2023	hCoV-19/France/IDF-IPP23754/2023	Supranational	1	France		55-59	Female	JN.1.1	GRA
hCoV-19/France/IDF-IPP23755/2023	hCoV-19/France/IDF-IPP23755/2023	Supranational	1	France		90-94	Female	FL.1.5.1	GRA
hCoV-19/France/IDF-IPP23758/2023	hCoV-19/France/IDF-IPP23758/2023	Supranational	1	France		70-74	Male	HK.3	GRA
hCoV-19/France/IDF-IPP23759/2023	hCoV-19/France/IDF-IPP23759/2023	Supranational	1	France		75-79	Female	FL.15.1.1	GRA
hCoV-19/France/IDF-IPP23760/2023	hCoV-19/France/IDF-IPP23760/2023	Supranational	1	France		90-94	Female	GS.4.1	GRA
hCoV-19/France/IDF-IPP23761/2023	hCoV-19/France/IDF-IPP23761/2023	Supranational	1	France		55-59	Male	GJ.1.2	GRA
hCoV-19/France/IDF-IPP23885/2023	hCoV-19/France/IDF-IPP23885/2023	Supranational	1	France		80-84	Male	JN.1.1	GRA
hCoV-19/France/IDF-IPP24102/2023	hCoV-19/France/IDF-IPP24102/2023	Supranational	0	France		70-74	Female	EG.6.1.1	GRA
hCoV-19/France/IDF-IPP24213/2023	hCoV-19/France/IDF-IPP24213/2023	Supranational	0	France		55-59	Female	GS.4.1	GRA
hCoV-19/France/IDF-IPP24222/2023	hCoV-19/France/IDF-IPP24222/2023	Supranational	1	France		95-99	Female	FL.1.5.1	GRA
hCoV-19/France/IDF-IPP24223/2023	hCoV-19/France/IDF-IPP24223/2023	Supranational	1	France		35-39	Female	EG.5.1.1	GRA
hCoV-19/France/IDF-IPP24225/2023	hCoV-19/France/IDF-IPP24225/2023	Supranational	1	France		60-64	Male	XBB.1.16	GRA
hCoV-19/France/IDF-IPP24236/2023	hCoV-19/France/IDF-IPP24236/2023	Supranational	0	France		35-39	Male	JN.1.1 (consensus call)	GRA
hCoV-19/France/IDF-IPP24237/2023	hCoV-19/France/IDF-IPP24237/2023	Supranational	1	France		75-79	Male	JN.1.1	GRA
hCoV-19/France/IDF-IPP24277/2023	hCoV-19/France/IDF-IPP24277/2023	Supranational	1	France		55-59	Male	EG.5.1.1	GRA
hCoV-19/France/IDF-IPP24278/2023	hCoV-19/France/IDF-IPP24278/2023	Supranational	1	France		85-89	Male	JG.3	GRA
hCoV-19/France/IDF-IPP24293/2023	hCoV-19/France/IDF-IPP24293/2023	Supranational	0	France		75-79	Female	JN.1.1	GRA
hCoV-19/France/IDF-IPP24309/2023	hCoV-19/France/IDF-IPP24309/2023	Supranational	1	France		45-49	Female	JN.1	GRA
hCoV-19/France/IDF-IPP24310/2023	hCoV-19/France/IDF-IPP24310/2023	Supranational	1	France		30-34	Female	GS.4.1	GRA
hCoV-19/France/IDF-IPP24311/2023	hCoV-19/France/IDF-IPP24311/2023	Supranational	1	France		65-69	Male	GE.1	GRA
hCoV-19/France/IDF-IPP24312/2023	hCoV-19/France/IDF-IPP24312/2023	Supranational	1	France		20-24	Female	EG.5.1.1	GRA
hCoV-19/France/IDF-IPP24329/2023	hCoV-19/France/IDF-IPP24329/2023	Supranational	1	France		90-94	Male	XBB.1.16.6	GRA
hCoV-19/France/IDF-IPP24331/2023	hCoV-19/France/IDF-IPP24331/2023	Supranational	1	France		85-89	Male	XBB.1.16.6	GRA
hCoV-19/France/IDF-IPP24332/2023	hCoV-19/France/IDF-IPP24332/2023	Supranational	1	France		75-79	Male	XBB.1.16.6	GRA
hCoV-19/France/IDF-IPP24333/2023	hCoV-19/France/IDF-IPP24333/2023	Supranational	1	France		55-59	Female	XBB.1.16.6	GRA
hCoV-19/France/IDF-IPP24334/2023	hCoV-19/France/IDF-IPP24334/2023	Supranational	1	France		60-64	Female	BA.2.86.1	GRA
hCoV-19/France/IDF-IPP24350/2023	hCoV-19/France/IDF-IPP24350/2023	Supranational	1	France		45-49	Female	HK.3	GRA
hCoV-19/France/IDF-IPP24417/2023	hCoV-19/France/IDF-IPP24417/2023	Supranational	0	France		40-44	Male	EG.5.1.1	GRA
hCoV-19/France/IDF-IPP24419/2023	hCoV-19/France/IDF-IPP24419/2023	Supranational	0	France		90-94	Female	GS.4.1	GRA
hCoV-19/France/IDF-IPP24423/2023	hCoV-19/France/IDF-IPP24423/2023	Supranational	0	France		35-39	Male	BA.2.86.1	GRA
hCoV-19/France/IDF-IPP24426/2023	hCoV-19/France/IDF-IPP24426/2023	Supranational	0	France		50-54	Male	JN.1.44 (consensus call)	GRA
hCoV-19/France/IDF-IPP24427/2023	hCoV-19/France/IDF-IPP24427/2023	Supranational	0	France		50-54	Male	JN.1.44	GRA
hCoV-19/France/IDF-IPP24428/2023	hCoV-19/France/IDF-IPP24428/2023	Supranational	0	France		45-49	Female	GS.4.1	GRA
hCoV-19/France/IDF-IPP24429/2023	hCoV-19/France/IDF-IPP24429/2023	Supranational	0	France		20-24	Female	JN.1.1	GRA
hCoV-19/France/IDF-IPP24431/2023	hCoV-19/France/IDF-IPP24431/2023	Supranational	0	France		55-59	Female	EG.5.1.3	GRA
hCoV-19/France/IDF-IPP24432/2023	hCoV-19/France/IDF-IPP24432/2023	Supranational	0	France		50-54	Female	XBB.1.16.6	GRA
hCoV-19/France/IDF-IPP24436/2023	hCoV-19/France/IDF-IPP24436/2023	Supranational	0	France		40-44	Male	XBB.2.3.8	GRA
hCoV-19/France/IDF-IPP24437/2023	hCoV-19/France/IDF-IPP24437/2023	Supranational	0	France		50-54	Female	JG.3	GRA
hCoV-19/France/IDF-IPP24439/2023	hCoV-19/France/IDF-IPP24439/2023	Supranational	0	France		45-49	Female	EG.5.1.6	GRA
hCoV-19/France/IDF-IPP24440/2023	hCoV-19/France/IDF-IPP24440/2023	Supranational	0	France		75-79	Female	EG.5.1	GRA
hCoV-19/France/IDF-IPP24442/2023	hCoV-19/France/IDF-IPP24442/2023	Supranational	0	France		55-59	Female	HK.3.2	GRA
hCoV-19/France/IDF-IPP24443/2023	hCoV-19/France/IDF-IPP24443/2023	Supranational	0	France		75-79	Male	EG.5.1.3	GRA
hCoV-19/France/IDF-IPP24444/2023	hCoV-19/France/IDF-IPP24444/2023	Supranational	0	France		70-74	Male	GS.4.1	GRA
hCoV-19/France/IDF-IPP24446/2023	hCoV-19/France/IDF-IPP24446/2023	Supranational	0	France		50-54	Female	GS.4.1	GRA
hCoV-19/France/IDF-IPP24448/2023	hCoV-19/France/IDF-IPP24448/2023	Supranational	0	France		75-79	Male	JG.3	GRA
hCoV-19/France/IDF-IPP24449/2023	hCoV-19/France/IDF-IPP24449/2023	Supranational	0	France		45-49	Female	JG.3	GRA
hCoV-19/France/IDF-IPP24452/2023	hCoV-19/France/IDF-IPP24452/2023	Supranational	0	France		35-39	Male	FL.1.5.1	GRA
hCoV-19/France/IDF-IPP24453/2023	hCoV-19/France/IDF-IPP24453/2023	Supranational	0	France		45-49	Female	EG.5.1.1	GRA
hCoV-19/France/IDF-IPP24460/2023	hCoV-19/France/IDF-IPP24460/2023	Supranational	0	France		60-64	Female	JN.1.1 (consensus call)	GRA
hCoV-19/France/IDF-IPP24489/2023	hCoV-19/France/IDF-IPP24489/2023	Supranational	1	France		75-79	Male	EG.5.1.1	GRA
hCoV-19/France/IDF-IPP24490/2023	hCoV-19/France/IDF-IPP24490/2023	Supranational	1	France		65-69	Female	HV.1	GRA
hCoV-19/France/IDF-IPP24523/2023	hCoV-19/France/IDF-IPP24523/2023	Supranational	0	France		45-49	Female	EG.5.1.3	GRA
hCoV-19/France/IDF-IPP24536/2023	hCoV-19/France/IDF-IPP24536/2023	Supranational	0	France		75-79	Male	XBB.2.3.3	GRA
hCoV-19/France/IDF-IPP24537/2023	hCoV-19/France/IDF-IPP24537/2023	Supranational	0	France		35-39	Female	JN.1.1	GRA
hCoV-19/France/IDF-IPP24538/2023	hCoV-19/France/IDF-IPP24538/2023	Supranational	0	France		30-34	Female	HV.1	GRA
hCoV-19/France/IDF-IPP24539/2023	hCoV-19/France/IDF-IPP24539/2023	Supranational	0	France		35-39	Female	EG.5.1	GRA
hCoV-19/France/IDF-IPP24540/2023	hCoV-19/France/IDF-IPP24540/2023	Supranational	0	France		55-59	Female	JD.1	GRA
hCoV-19/France/IDF-IPP24541/2023	hCoV-19/France/IDF-IPP24541/2023	Supranational	0	France		50-54	Male	HV.1	GRA
hCoV-19/France/IDF-IPP24542/2023	hCoV-19/France/IDF-IPP24542/2023	Supranational	0	France		50-54	Male	GS.4.1	GRA
hCoV-19/France/IDF-IPP24544/2023	hCoV-19/France/IDF-IPP24544/2023	Supranational	0	France		45-49	Male	XBB.2.3.3	GRA
hCoV-19/France/IDF-IPP24589/2023	hCoV-19/France/IDF-IPP24589/2023	Supranational	1	France		90-94	Female	XBB.2.3.2	GRA
hCoV-19/France/IDF-IPP24591/2023	hCoV-19/France/IDF-IPP24591/2023	Supranational	1	France		55-59	Male	EG.5.1	GRA
hCoV-19/France/IDF-IPP24624/2023	hCoV-19/France/IDF-IPP24624/2023	Supranational	0	France		20-24	Female	HV.1	GRA
hCoV-19/France/IDF-IPP24625/2023	hCoV-19/France/IDF-IPP24625/2023	Supranational	0	France		70-74	Male	HV.1	GRA
hCoV-19/France/IDF-IPP24626/2023	hCoV-19/France/IDF-IPP24626/2023	Supranational	0	France		40-44	Female	EG.5.1.3	GRA
hCoV-19/France/IDF-IPP24627/2023	hCoV-19/France/IDF-IPP24627/2023	Supranational	0	France		55-59	Female	GS.4.1	GRA
hCoV-19/France/IDF-IPP24628/2023	hCoV-19/France/IDF-IPP24628/2023	Supranational	0	France		50-54	Female	GS.4.1	GRA
hCoV-19/France/IDF-IPP24639/2023	hCoV-19/France/IDF-IPP24639/2023	Supranational	0	France		50-54	Female	GS.4.1	GRA
hCoV-19/France/IDF-IPP24640/2023	hCoV-19/France/IDF-IPP24640/2023	Supranational	0	France		70-74	Female	XBB.1.5.70	GRA
hCoV-19/France/IDF-IPP24641/2023	hCoV-19/France/IDF-IPP24641/2023	Supranational	0	France		50-54	Female	JG.3	GRA
hCoV-19/France/IDF-IPP24644/2023	hCoV-19/France/IDF-IPP24644/2023	Supranational	0	France		30-34	Female	FL.1.5.1	GRA
hCoV-19/France/IDF-IPP24645/2023	hCoV-19/France/IDF-IPP24645/2023	Supranational	0	France		50-54	Male	HK.3	GRA
hCoV-19/France/IDF-IPP24646/2023	hCoV-19/France/IDF-IPP24646/2023	Supranational	0	France		60-64	Female	JN.1.1	GRA
hCoV-19/France/IDF-IPP24647/2023	hCoV-19/France/IDF-IPP24647/2023	Supranational	0	France		75-79	Female	GS.4.1	GRA
hCoV-19/France/IDF-IPP24648/2023	hCoV-19/France/IDF-IPP24648/2023	Supranational	0	France		45-49	Male	EG.5.1	GRA
hCoV-19/France/IDF-IPP24649/2023	hCoV-19/France/IDF-IPP24649/2023	Supranational	0	France		65-69	Male	GS.4.1	GRA
hCoV-19/France/IDF-IPP24650/2023	hCoV-19/France/IDF-IPP24650/2023	Supranational	0	France		30-34	Female	JD.1.1	GRA
hCoV-19/France/IDF-IPP24651/2023	hCoV-19/France/IDF-IPP24651/2023	Supranational	0	France		85-89	Female	DV.7.1	GRA
hCoV-19/France/IDF-IPP24652/2023	hCoV-19/France/IDF-IPP24652/2023	Supranational	0	France		75-79	Female	HV.1	GRA
hCoV-19/France/IDF-IPP24653/2023	hCoV-19/France/IDF-IPP24653/2023	Supranational	0	France		35-39	Female	HK.3.2	GRA
hCoV-19/France/IDF-IPP24654/2023	hCoV-19/France/IDF-IPP24654/2023	Supranational	0	France		20-24	Female	GS.3	GRA
hCoV-19/France/IDF-IPP24655/2023	hCoV-19/France/IDF-IPP24655/2023	Supranational	0	France		70-74	Female	EG.5.1.8	GRA
hCoV-19/France/IDF-IPP24667/2023	hCoV-19/France/IDF-IPP24667/2023	Supranational	1	France		50-54	Male	XBB.1.16.11	GRA
hCoV-19/France/IDF-IPP24668/2023	hCoV-19/France/IDF-IPP24668/2023	Supranational	1	France		45-49	Male	EG.5.1.1	GRA
hCoV-19/France/IDF-IPP24669/2023	hCoV-19/France/IDF-IPP24669/2023	Supranational	1	France		35-39	Female	EG.5.1.1	GRA
hCoV-19/France/IDF-IPP24670/2023	hCoV-19/France/IDF-IPP24670/2023	Supranational	0	France		85-89	Male	JN.1	GRA
hCoV-19/France/IDF-IPP24671/2023	hCoV-19/France/IDF-IPP24671/2023	Supranational	0	France		50-54	Male	EG.5.1.2	GRA
hCoV-19/France/IDF-IPP24672/2023	hCoV-19/France/IDF-IPP24672/2023	Supranational	0	France		45-49	Female	GS.4.1	GRA
hCoV-19/France/IDF-IPP24673/2023	hCoV-19/France/IDF-IPP24673/2023	Supranational	0	France		70-74	Female	EG.5.1.1	GRA
hCoV-19/France/IDF-IPP24769/2023	hCoV-19/France/IDF-IPP24769/2023	Supranational	1	France		70-74	Male	XBB.1.16.11	GRA
hCoV-19/France/IDF-IPP24770/2023	hCoV-19/France/IDF-IPP24770/2023	Supranational	1	France		75-79	Female	FL.4	GRA
hCoV-19/France/IDF-IPP24774/2023	hCoV-19/France/IDF-IPP24774/2023	Supranational	0	France		20-24	Female	EG.5.1	GRA
hCoV-19/France/IDF-IPP24782/2023	hCoV-19/France/IDF-IPP24782/2023	Supranational	0	France		40-44	Female	JN.1.1 (consensus call)	GRA
hCoV-19/France/IDF-IPP24784/2023	hCoV-19/France/IDF-IPP24784/2023	Supranational	0	France		80-84	Male	GS.4.1	GRA
hCoV-19/France/IDF-IPP24788/2023	hCoV-19/France/IDF-IPP24788/2023	Supranational	0	France		45-49	Male	JN.1.1 (consensus call)	GRA
hCoV-19/France/IDF-IPP24796/2023	hCoV-19/France/IDF-IPP24796/2023	Supranational	1	France		20-24	Male	JN.1.1 (consensus call)	GRA
hCoV-19/France/IDF-IPP24797/2023	hCoV-19/France/IDF-IPP24797/2023	Supranational	1	France		0-4	Male	HV.1	GRA
hCoV-19/France/IDF-IPP24878/2023	hCoV-19/France/IDF-IPP24878/2023	Supranational	1	France		85-89	Female	JN.1.1 (consensus call)	GRA
hCoV-19/France/IDF-IPP24883/2023	hCoV-19/France/IDF-IPP24883/2023	Supranational	0	France		70-74	Female	JN.1.1	GRA
hCoV-19/France/IDF-IPP24884/2023	hCoV-19/France/IDF-IPP24884/2023	Supranational	0	France		75-79	Female	GS.4.1	GRA
hCoV-19/France/IDF-IPP24888/2023	hCoV-19/France/IDF-IPP24888/2023	Supranational	0	France		70-74	Male	JG.3	GRA
hCoV-19/France/IDF-IPP24899/2023	hCoV-19/France/IDF-IPP24899/2023	Supranational	1	France		45-49	Female	JN.1.1	GRA
hCoV-19/France/IDF-IPP24900/2023	hCoV-19/France/IDF-IPP24900/2023	Supranational	1	France		60-64	Female	JG.3	GRA
hCoV-19/France/IDF-IPP24905/2023	hCoV-19/France/IDF-IPP24905/2023	Supranational	1	France		70-74	Male	EG.5.1.1	GRA
hCoV-19/France/IDF-IPP24906/2023	hCoV-19/France/IDF-IPP24906/2023	Supranational	1	France		25-29	Female	EG.5.1.1	GRA
hCoV-19/France/IDF-IPP24907/2023	hCoV-19/France/IDF-IPP24907/2023	Supranational	1	France		55-59	Male	GJ.1.2	GRA
hCoV-19/France/IDF-IPP25011/2023	hCoV-19/France/IDF-IPP25011/2023	Supranational	0	France		30-34	Female	EG.5.1.3	GRA
hCoV-19/France/IDF-IPP25019/2023	hCoV-19/France/IDF-IPP25019/2023	Supranational	0	France		40-44	Female	EG.5.1.10	GRA
hCoV-19/France/IDF-IPP25051/2023	hCoV-19/France/IDF-IPP25051/2023	Supranational	1	France		0-4	Male	JN.1.1 (consensus call)	GRA
hCoV-19/France/IDF-IPP25052/2023	hCoV-19/France/IDF-IPP25052/2023	Supranational	1	France		90-94	Female	EG.10.1	GRA
hCoV-19/France/IDF-IPP25053/2023	hCoV-19/France/IDF-IPP25053/2023	Supranational	1	France		80-84	Male	FL.1.5.1	GRA
hCoV-19/France/IDF-IPP25054/2023	hCoV-19/France/IDF-IPP25054/2023	Supranational	1	France		80-84	Male	FL.1.5.1	GRA
hCoV-19/France/IDF-IPP25055/2023	hCoV-19/France/IDF-IPP25055/2023	Supranational	1	France		85-89	Female	FL.15.1.1	GRA
hCoV-19/France/IDF-IPP25056/2023	hCoV-19/France/IDF-IPP25056/2023	Supranational	1	France		0-4	Female	GS.4.1	GRA
hCoV-19/France/IDF-IPP25057/2023	hCoV-19/France/IDF-IPP25057/2023	Supranational	1	France		95-99	Female	FL.1.5.1	GRA
hCoV-19/France/IDF-IPP25058/2023	hCoV-19/France/IDF-IPP25058/2023	Supranational	1	France		90-94	Male	FL.15.1.1	GRA
hCoV-19/France/IDF-IPP25059/2023	hCoV-19/France/IDF-IPP25059/2023	Supranational	1	France		55-59	Male	GS.4.1	GRA
hCoV-19/France/IDF-IPP25060/2023	hCoV-19/France/IDF-IPP25060/2023	Supranational	1	France		100-104	Female	XBB.1.16.6	GRA
hCoV-19/France/IDF-IPP25061/2023	hCoV-19/France/IDF-IPP25061/2023	Supranational	1	France		45-49	Male	GJ.1.2	GRA
hCoV-19/France/IDF-IPP25062/2023	hCoV-19/France/IDF-IPP25062/2023	Supranational	1	France		0-4	Male	XBB.1.16.15	GRA
hCoV-19/France/IDF-IPP25063/2023	hCoV-19/France/IDF-IPP25063/2023	Supranational	1	France		40-44	Female	JN.1.1 (consensus call)	GRA
hCoV-19/France/IDF-IPP25066/2023	hCoV-19/France/IDF-IPP25066/2023	Supranational	1	France		105-109	Female	JN.1.1 (consensus call)	GRA
hCoV-19/France/IDF-IPP25067/2023	hCoV-19/France/IDF-IPP25067/2023	Supranational	1	France		75-79	Male	EG.5.1.6	GRA
hCoV-19/France/IDF-IPP25068/2023	hCoV-19/France/IDF-IPP25068/2023	Supranational	1	France		90-94	Female	JN.1.1 (consensus call)	GRA
hCoV-19/France/IDF-IPP25069/2023	hCoV-19/France/IDF-IPP25069/2023	Supranational	1	France		45-49	Female	JN.1.1	GRA
hCoV-19/France/IDF-IPP25070/2023	hCoV-19/France/IDF-IPP25070/2023	Supranational	1	France		80-84	Female	JN.1.1	GRA
hCoV-19/France/IDF-IPP25071/2023	hCoV-19/France/IDF-IPP25071/2023	Supranational	1	France		70-74	Female	JN.1.1 (consensus call)	GRA
hCoV-19/France/IDF-IPP25072/2023	hCoV-19/France/IDF-IPP25072/2023	Supranational	1	France		90-94	Male	JN.1.1 (consensus call)	GRA
hCoV-19/France/IDF-IPP25073/2023	hCoV-19/France/IDF-IPP25073/2023	Supranational	1	France		95-99	Female	JN.1.1 (consensus call)	GRA
hCoV-19/France/IDF-IPP25074/2023	hCoV-19/France/IDF-IPP25074/2023	Supranational	1	France		85-89	Female	JN.1.1	GRA
hCoV-19/France/IDF-IPP25118/2023	hCoV-19/France/IDF-IPP25118/2023	Supranational	0	France		75-79	Female	GS.4.1	GRA
hCoV-19/France/IDF-IPP25145/2023	hCoV-19/France/IDF-IPP25145/2023	Supranational	1	France		85-89	Female	EG.5.1.1	GRA
hCoV-19/France/IDF-IPP25146/2023	hCoV-19/France/IDF-IPP25146/2023	Supranational	1	France		25-29	Female	JN.2	GRA
hCoV-19/France/IDF-IPP25227/2023	hCoV-19/France/IDF-IPP25227/2023	Supranational	1	France		45-49	Male	HV.1	GRA
hCoV-19/France/IDF-IPP25239/2023	hCoV-19/France/IDF-IPP25239/2023	Supranational	1	France		0-4	Male	EG.5.1.3	GRA
hCoV-19/France/IDF-IPP25240/2023	hCoV-19/France/IDF-IPP25240/2023	Supranational	1	France		0-4	Female	EG.2	GRA
hCoV-19/France/IDF-IPP25242/2023	hCoV-19/France/IDF-IPP25242/2023	Supranational	1	France		65-69	Male	EG.5.1.3	GRA
hCoV-19/France/IDF-IPP25243/2023	hCoV-19/France/IDF-IPP25243/2023	Supranational	1	France		0-4	Female	HN.1	GRA
hCoV-19/France/IDF-IPP25256/2023	hCoV-19/France/IDF-IPP25256/2023	Supranational	0	France		35-39	Female	EG.5.1.10	GRA
hCoV-19/France/IDF-IPP25257/2023	hCoV-19/France/IDF-IPP25257/2023	Supranational	0	France		20-24	Male	HK.3	GRA
hCoV-19/France/IDF-IPP25263/2023	hCoV-19/France/IDF-IPP25263/2023	Supranational	0	France		80-84	Female	HK.1	GRA
hCoV-19/France/IDF-IPP25264/2023	hCoV-19/France/IDF-IPP25264/2023	Supranational	0	France		60-64	Female	HK.1	GRA
hCoV-19/France/IDF-IPP25265/2023	hCoV-19/France/IDF-IPP25265/2023	Supranational	0	France		55-59	Male	JG.3	GRA
hCoV-19/France/IDF-IPP25266/2023	hCoV-19/France/IDF-IPP25266/2023	Supranational	0	France		30-34	Female	JN.1.1 (consensus call)	GRA
hCoV-19/France/IDF-IPP25268/2023	hCoV-19/France/IDF-IPP25268/2023	Supranational	0	France		50-54	Male	GS.4.1	GRA
hCoV-19/France/IDF-IPP25269/2023	hCoV-19/France/IDF-IPP25269/2023	Supranational	0	France		75-79	Female	EG.5.1	GRA
hCoV-19/France/IDF-IPP25270/2023	hCoV-19/France/IDF-IPP25270/2023	Supranational	0	France		30-34	Female	XBB.1.16.15	GRA
hCoV-19/France/IDF-IPP25272/2023	hCoV-19/France/IDF-IPP25272/2023	Supranational	0	France		80-84	Female	HK.1	GRA
hCoV-19/France/IDF-IPP25273/2023	hCoV-19/France/IDF-IPP25273/2023	Supranational	0	France		60-64	Female	JG.3	GRA
hCoV-19/France/IDF-IPP25274/2023	hCoV-19/France/IDF-IPP25274/2023	Supranational	0	France		60-64	Female	JN.1.1	GRA
hCoV-19/France/IDF-IPP25275/2023	hCoV-19/France/IDF-IPP25275/2023	Supranational	0	France		35-39	Female	JG.3	GRA
hCoV-19/France/IDF-IPP25277/2023	hCoV-19/France/IDF-IPP25277/2023	Supranational	0	France		70-74	Female	EG.5.1	GRA
hCoV-19/France/IDF-IPP25278/2023	hCoV-19/France/IDF-IPP25278/2023	Supranational	0	France		65-69	Male	XBB.1.16.15	GRA
hCoV-19/France/IDF-IPP25280/2023	hCoV-19/France/IDF-IPP25280/2023	Supranational	0	France		45-49	Female	JN.1.1	GRA
hCoV-19/France/IDF-IPP25281/2023	hCoV-19/France/IDF-IPP25281/2023	Supranational	0	France		85-89	Female	HK.3	GRA
hCoV-19/France/IDF-IPP25283/2023	hCoV-19/France/IDF-IPP25283/2023	Supranational	0	France		45-49	Female	HV.1	GRA
hCoV-19/France/IDF-IPP25286/2023	hCoV-19/France/IDF-IPP25286/2023	Supranational	0	France		50-54	Male	HK.3	GRA
hCoV-19/France/IDF-IPP25287/2023	hCoV-19/France/IDF-IPP25287/2023	Supranational	0	France		90-94	Female	EG.5.1.3	GRA
hCoV-19/France/IDF-IPP25288/2023	hCoV-19/France/IDF-IPP25288/2023	Supranational	0	France		35-39	Female	HK.3	GRA
hCoV-19/France/IDF-IPP25291/2023	hCoV-19/France/IDF-IPP25291/2023	Supranational	0	France		60-64	Male	JN.1.1	GRA
hCoV-19/France/IDF-IPP25296/2023	hCoV-19/France/IDF-IPP25296/2023	Supranational	0	France		65-69	Female	JN.1.1 (consensus call)	GRA
hCoV-19/France/IDF-IPP25297/2023	hCoV-19/France/IDF-IPP25297/2023	Supranational	0	France		60-64	Male	JN.1.1	GRA
hCoV-19/France/IDF-IPP25372/2023	hCoV-19/France/IDF-IPP25372/2023	Supranational	0	France		65-69	Male	JN.1.1 (consensus call)	GRA
hCoV-19/France/IDF-IPP25373/2023	hCoV-19/France/IDF-IPP25373/2023	Supranational	0	France		60-64	Male	GS.4.1	GRA
hCoV-19/France/IDF-IPP25375/2023	hCoV-19/France/IDF-IPP25375/2023	Supranational	0	France		45-49	Male	GS.4.1	GRA
hCoV-19/France/IDF-IPP25377/2023	hCoV-19/France/IDF-IPP25377/2023	Supranational	0	France		65-69	Female	EG.5.1	GRA
hCoV-19/France/IDF-IPP25378/2023	hCoV-19/France/IDF-IPP25378/2023	Supranational	0	France		65-69	Male	FL.1.5.1	GRA
hCoV-19/France/IDF-IPP25379/2023	hCoV-19/France/IDF-IPP25379/2023	Supranational	0	France		50-54	Male	HK.3	GRA
hCoV-19/France/IDF-IPP25380/2023	hCoV-19/France/IDF-IPP25380/2023	Supranational	0	France		20-24	Male	JN.1.1	GRA
hCoV-19/France/IDF-IPP25381/2023	hCoV-19/France/IDF-IPP25381/2023	Supranational	0	France		45-49	Female	HK.3	GRA
hCoV-19/France/IDF-IPP25382/2023	hCoV-19/France/IDF-IPP25382/2023	Supranational	0	France		45-49	Female	EG.5.1.6	GRA
hCoV-19/France/IDF-IPP25383/2023	hCoV-19/France/IDF-IPP25383/2023	Supranational	0	France		40-44	Female	JN.1	GRA
hCoV-19/France/IDF-IPP25384/2023	hCoV-19/France/IDF-IPP25384/2023	Supranational	0	France		80-84	Female	GS.4.1	GRA
hCoV-19/France/IDF-IPP25385/2023	hCoV-19/France/IDF-IPP25385/2023	Supranational	0	France		70-74	Female	HV.1	GRA
hCoV-19/France/IDF-IPP25386/2023	hCoV-19/France/IDF-IPP25386/2023	Supranational	0	France		30-34	Female	GK.1.1	GRA
hCoV-19/France/IDF-IPP25387/2023	hCoV-19/France/IDF-IPP25387/2023	Supranational	0	France		55-59	Male	JN.1	GRA
hCoV-19/France/IDF-IPP25388/2023	hCoV-19/France/IDF-IPP25388/2023	Supranational	0	France		25-29	Female	JF.1	GRA
hCoV-19/France/IDF-IPP25389/2023	hCoV-19/France/IDF-IPP25389/2023	Supranational	0	France		60-64	Male	JN.1.1 (consensus call)	GRA
hCoV-19/France/IDF-IPP25390/2023	hCoV-19/France/IDF-IPP25390/2023	Supranational	0	France		35-39	Female	GS.4.1	GRA
hCoV-19/France/IDF-IPP25391/2023	hCoV-19/France/IDF-IPP25391/2023	Supranational	0	France		70-74	Male	GJ.5.1	GRA
hCoV-19/France/IDF-IPP25392/2023	hCoV-19/France/IDF-IPP25392/2023	Supranational	0	France		45-49	Female	EG.5.1	GRA
hCoV-19/France/IDF-IPP25393/2023	hCoV-19/France/IDF-IPP25393/2023	Supranational	0	France		40-44	Female	EG.5.1.3	GRA
hCoV-19/France/IDF-IPP25394/2023	hCoV-19/France/IDF-IPP25394/2023	Supranational	0	France		70-74	Male	HV.1	GRA
hCoV-19/France/IDF-IPP25395/2023	hCoV-19/France/IDF-IPP25395/2023	Supranational	0	France		50-54	Female	HV.1	GRA
hCoV-19/France/IDF-IPP25396/2023	hCoV-19/France/IDF-IPP25396/2023	Supranational	0	France		30-34	Female	JN.1.1 (consensus call)	GRA
hCoV-19/France/IDF-IPP25397/2023	hCoV-19/France/IDF-IPP25397/2023	Supranational	0	France		75-79	Female	GJ.1.2	GRA
hCoV-19/France/IDF-IPP25398/2023	hCoV-19/France/IDF-IPP25398/2023	Supranational	0	France		50-54	Female	XBB.2.3.11	GRA
hCoV-19/France/IDF-IPP25399/2023	hCoV-19/France/IDF-IPP25399/2023	Supranational	0	France		35-39	Male	GS.4.1	GRA
hCoV-19/France/IDF-IPP25413/2023	hCoV-19/France/IDF-IPP25413/2023	Supranational	0	France		60-64	Female	JN.1.1 (consensus call)	GRA
hCoV-19/France/IDF-IPP25414/2023	hCoV-19/France/IDF-IPP25414/2023	Supranational	0	France		60-64	Female	FL.1.5.2	GRA
hCoV-19/France/IDF-IPP25415/2023	hCoV-19/France/IDF-IPP25415/2023	Supranational	0	France		40-44	Female	EG.5.1.3	GRA
hCoV-19/France/IDF-IPP25416/2023	hCoV-19/France/IDF-IPP25416/2023	Supranational	0	France		55-59	Male	JN.1.1 (consensus call)	GRA
hCoV-19/France/IDF-IPP25417/2023	hCoV-19/France/IDF-IPP25417/2023	Supranational	0	France		50-54	Male	JN.1.1 (consensus call)	GRA
hCoV-19/France/IDF-IPP25419/2023	hCoV-19/France/IDF-IPP25419/2023	Supranational	0	France		65-69	Female	JN.1.1	GRA
hCoV-19/France/IDF-IPP25420/2023	hCoV-19/France/IDF-IPP25420/2023	Supranational	0	France		55-59	Female	XBB.1.41	GRA
hCoV-19/France/IDF-IPP25421/2023	hCoV-19/France/IDF-IPP25421/2023	Supranational	0	France		50-54	Female	JN.1.1	GRA
hCoV-19/France/IDF-IPP25422/2023	hCoV-19/France/IDF-IPP25422/2023	Supranational	0	France		70-74	Male	HV.1	GRA
hCoV-19/France/IDF-IPP25423/2023	hCoV-19/France/IDF-IPP25423/2023	Supranational	0	France		80-84	Female	HK.3	GRA
hCoV-19/France/IDF-IPP25424/2023	hCoV-19/France/IDF-IPP25424/2023	Supranational	0	France		20-24	Male	GS.4.1	GRA
hCoV-19/France/IDF-IPP25425/2023	hCoV-19/France/IDF-IPP25425/2023	Supranational	0	France		50-54	Female	EG.5.1.1	GRA
hCoV-19/France/IDF-IPP25486/2023	hCoV-19/France/IDF-IPP25486/2023	Supranational	1	France		60-64	Female	JN.1.1 (consensus call)	GRA
hCoV-19/France/IDF-IPP25487/2023	hCoV-19/France/IDF-IPP25487/2023	Supranational	1	France		75-79	Male	GJ.1.2	GRA
hCoV-19/France/IDF-IPP25488/2023	hCoV-19/France/IDF-IPP25488/2023	Supranational	1	France		75-79	Male	EG.5.1.2	GRA
hCoV-19/France/IDF-IPP25489/2023	hCoV-19/France/IDF-IPP25489/2023	Supranational	1	France		90-94	Male	EG.5.1.2	GRA
hCoV-19/France/IDF-IPP25490/2023	hCoV-19/France/IDF-IPP25490/2023	Supranational	1	France		85-89	Female	HK.6	GRA
hCoV-19/France/IDF-IPP25493/2023	hCoV-19/France/IDF-IPP25493/2023	Supranational	1	France		90-94	Female	HK.8	GRA
hCoV-19/France/IDF-IPP25494/2023	hCoV-19/France/IDF-IPP25494/2023	Supranational	1	France		0-4	Female	JN.5	GRA
hCoV-19/France/IDF-IPP25601/2023	hCoV-19/France/IDF-IPP25601/2023	Supranational	0	France		55-59	Male	JG.3	GRA
hCoV-19/France/IDF-IPP25661/2023	hCoV-19/France/IDF-IPP25661/2023	Supranational	0	France		75-79	Male	JN.1.1	GRA
hCoV-19/France/IDF-IPP25663/2023	hCoV-19/France/IDF-IPP25663/2023	Supranational	0	France		75-79	Female	HK.3	GRA
hCoV-19/France/IDF-IPP25665/2023	hCoV-19/France/IDF-IPP25665/2023	Supranational	0	France		75-79	Male	JN.1.1 (consensus call)	GRA
hCoV-19/France/IDF-IPP25667/2023	hCoV-19/France/IDF-IPP25667/2023	Supranational	0	France		20-24	Female	HK.3	GRA
hCoV-19/France/IDF-IPP25669/2023	hCoV-19/France/IDF-IPP25669/2023	Supranational	0	France		70-74	Female	JF.1	GRA
hCoV-19/France/IDF-IPP25671/2023	hCoV-19/France/IDF-IPP25671/2023	Supranational	0	France		15-19	Male	XBB.1.16.6	GRA
hCoV-19/France/IDF-IPP25673/2023	hCoV-19/France/IDF-IPP25673/2023	Supranational	0	France		75-79	Female	JN.1	GRA
hCoV-19/France/IDF-IPP25674/2023	hCoV-19/France/IDF-IPP25674/2023	Supranational	0	France		25-29	Male	XBB.2.3.2	GRA
hCoV-19/France/IDF-IPP25675/2023	hCoV-19/France/IDF-IPP25675/2023	Supranational	0	France		55-59	Male	FL.1.5.1	GRA
hCoV-19/France/IDF-IPP25798/2023	hCoV-19/France/IDF-IPP25798/2023	Supranational	1	France		80-84	Male	XBB.1.16.6	GRA
hCoV-19/France/IDF-IPP25799/2023	hCoV-19/France/IDF-IPP25799/2023	Supranational	1	France		70-74	Female	HK.3	GRA
hCoV-19/France/IDF-IPP25800/2023	hCoV-19/France/IDF-IPP25800/2023	Supranational	1	France		50-54	Female	EG.5.1.3	GRA
hCoV-19/France/IDF-IPP25807/2023	hCoV-19/France/IDF-IPP25807/2023	Supranational	0	France		65-69	Male	JN.1	GRA
hCoV-19/France/IDF-IPP25819/2023	hCoV-19/France/IDF-IPP25819/2023	Supranational	1	France		85-89	Female	JN.1.1	GRA
hCoV-19/France/IDF-IPP25820/2023	hCoV-19/France/IDF-IPP25820/2023	Supranational	1	France		90-94	Female	HV.1	GRA
hCoV-19/France/IDF-IPP25821/2023	hCoV-19/France/IDF-IPP25821/2023	Supranational	1	France		30-34	Female	GK.1.1	GRA
hCoV-19/France/IDF-IPP25822/2023	hCoV-19/France/IDF-IPP25822/2023	Supranational	1	France		80-84	Male	XBB.1.16.17	GRA
hCoV-19/France/IDF-IPP25823/2023	hCoV-19/France/IDF-IPP25823/2023	Supranational	1	France		95-99	Female	EG.5.1.1	GRA
hCoV-19/France/IDF-IPP25824/2023	hCoV-19/France/IDF-IPP25824/2023	Supranational	1	France		30-34	Female	JN.1.1 (consensus call)	GRA
hCoV-19/France/IDF-IPP25888/2023	hCoV-19/France/IDF-IPP25888/2023	Supranational	1	France		90-94	Female	JN.1.1	GRA
hCoV-19/France/IDF-IPP25889/2023	hCoV-19/France/IDF-IPP25889/2023	Supranational	1	France		20-24	Female	XBB.1.16.6	GRA
hCoV-19/France/IDF-IPP25891/2023	hCoV-19/France/IDF-IPP25891/2023	Supranational	1	France		70-74	Male	JN.1.1 (consensus call)	GRA
hCoV-19/France/IDF-IPP25897/2023	hCoV-19/France/IDF-IPP25897/2023	Supranational	1	France		70-74	Female	JN.1.1	GRA
hCoV-19/France/IDF-IPP25899/2023	hCoV-19/France/IDF-IPP25899/2023	Supranational	1	France		35-39	Male	JN.1.1 (consensus call)	GRA
hCoV-19/France/IDF-IPP25900/2023	hCoV-19/France/IDF-IPP25900/2023	Supranational	1	France		85-89	Male	JN.1.1	GRA
hCoV-19/France/IDF-IPP25901/2023	hCoV-19/France/IDF-IPP25901/2023	Supranational	1	France		0-4	Male	HK.3	GRA
hCoV-19/France/IDF-IPP25935/2023	hCoV-19/France/IDF-IPP25935/2023	Supranational	1	France		70-74	Male	JD.1.1	GRA
hCoV-19/France/IDF-IPP25936/2023	hCoV-19/France/IDF-IPP25936/2023	Supranational	1	France		60-64	Male	GJ.1.2	GRA
hCoV-19/France/IDF-IPP25953/2023	hCoV-19/France/IDF-IPP25953/2023	Supranational	1	France		85-89	Male	JG.3	GRA
hCoV-19/France/IDF-IPP25954/2023	hCoV-19/France/IDF-IPP25954/2023	Supranational	1	France		90-94	Female	EG.10.1	GRA
hCoV-19/France/IDF-IPP25994/2023	hCoV-19/France/IDF-IPP25994/2023	Supranational	1	France		80-84	Male	XBB.1.17.1	GRA
hCoV-19/France/IDF-IPP25995/2023	hCoV-19/France/IDF-IPP25995/2023	Supranational	1	France		25-29	Female	JN.1.1	GRA
hCoV-19/France/IDF-IPP25996/2023	hCoV-19/France/IDF-IPP25996/2023	Supranational	1	France		60-64	Male	JN.6	GRA
hCoV-19/France/IDF-IPP26001/2023	hCoV-19/France/IDF-IPP26001/2023	Supranational	0	France		65-69	Female	JN.1.1	GRA
hCoV-19/France/IDF-IPP26002/2023	hCoV-19/France/IDF-IPP26002/2023	Supranational	0	France		85-89	Female	JN.1.1 (consensus call)	GRA
hCoV-19/France/IDF-IPP26003/2023	hCoV-19/France/IDF-IPP26003/2023	Supranational	0	France		60-64	Male	JN.18	GRA
hCoV-19/France/IDF-IPP26004/2023	hCoV-19/France/IDF-IPP26004/2023	Supranational	0	France		40-44	Male	HV.1	GRA
hCoV-19/France/IDF-IPP26005/2023	hCoV-19/France/IDF-IPP26005/2023	Supranational	0	France		70-74	Male	HK.3	GRA
hCoV-19/France/IDF-IPP26006/2023	hCoV-19/France/IDF-IPP26006/2023	Supranational	0	France		70-74	Female	XBB.1.16.6	GRA
hCoV-19/France/IDF-IPP26007/2023	hCoV-19/France/IDF-IPP26007/2023	Supranational	0	France		70-74	Female	JD.1.1	GRA
hCoV-19/France/IDF-IPP26008/2023	hCoV-19/France/IDF-IPP26008/2023	Supranational	0	France		80-84	Male	JN.1.1 (consensus call)	GRA
hCoV-19/France/IDF-IPP26010/2023	hCoV-19/France/IDF-IPP26010/2023	Supranational	0	France		55-59	Female	GS.4.1	GRA
hCoV-19/France/IDF-IPP26011/2023	hCoV-19/France/IDF-IPP26011/2023	Supranational	0	France		60-64	Female	JN.1.1	GRA
hCoV-19/France/IDF-IPP26053/2023	hCoV-19/France/IDF-IPP26053/2023	Supranational	0	France		55-59	Male	JN.1.1	GRA
hCoV-19/France/IDF-IPP26079/2023	hCoV-19/France/IDF-IPP26079/2023	Supranational	0	France		25-29	Female	FL.1.5.1	GRA
hCoV-19/France/IDF-IPP26083/2023	hCoV-19/France/IDF-IPP26083/2023	Supranational	0	France		40-44	Female	HK.3	GRA
hCoV-19/France/IDF-IPP26084/2023	hCoV-19/France/IDF-IPP26084/2023	Supranational	0	France		55-59	Female	HV.1	GRA
hCoV-19/France/IDF-IPP26086/2023	hCoV-19/France/IDF-IPP26086/2023	Supranational	0	France		40-44	Male	EG.5.1.6	GRA
hCoV-19/France/IDF-IPP26089/2023	hCoV-19/France/IDF-IPP26089/2023	Supranational	0	France		40-44	Female	HK.3	GRA
hCoV-19/France/IDF-IPP26090/2023	hCoV-19/France/IDF-IPP26090/2023	Supranational	0	France		35-39	Female	HV.1	GRA
hCoV-19/France/IDF-IPP26091/2023	hCoV-19/France/IDF-IPP26091/2023	Supranational	0	France		65-69	Female	JG.3	GRA
hCoV-19/France/IDF-IPP26092/2023	hCoV-19/France/IDF-IPP26092/2023	Supranational	0	France		80-84	Male	JN.1.1 (consensus call)	GRA
hCoV-19/France/IDF-IPP26093/2023	hCoV-19/France/IDF-IPP26093/2023	Supranational	0	France		65-69	Female	HK.3.1	GRA
hCoV-19/France/IDF-IPP26094/2023	hCoV-19/France/IDF-IPP26094/2023	Supranational	0	France		30-34	Male	HK.3	GRA
hCoV-19/France/IDF-IPP26098/2023	hCoV-19/France/IDF-IPP26098/2023	Supranational	0	France		85-89	Male	HV.1	GRA
hCoV-19/France/IDF-IPP26101/2023	hCoV-19/France/IDF-IPP26101/2023	Supranational	0	France		65-69	Female	JD.1.1	GRA
hCoV-19/France/IDF-IPP26106/2023	hCoV-19/France/IDF-IPP26106/2023	Supranational	0	France		65-69	Female	JN.1.1	GRA
hCoV-19/France/IDF-IPP26147/2023	hCoV-19/France/IDF-IPP26147/2023	Supranational	0	France		75-79	Female	GS.4	GRA
hCoV-19/France/IDF-IPP26148/2023	hCoV-19/France/IDF-IPP26148/2023	Supranational	0	France		90-94	Male	EG.5.1	GRA
hCoV-19/France/IDF-IPP26149/2023	hCoV-19/France/IDF-IPP26149/2023	Supranational	0	France		80-84	Male	JN.10	GRA
hCoV-19/France/IDF-IPP26150/2023	hCoV-19/France/IDF-IPP26150/2023	Supranational	0	France		85-89	Female	HK.3	GRA
hCoV-19/France/IDF-IPP26151/2023	hCoV-19/France/IDF-IPP26151/2023	Supranational	0	France		35-39	Male	XBB.1.9.1	GRA
hCoV-19/France/IDF-IPP26152/2023	hCoV-19/France/IDF-IPP26152/2023	Supranational	0	France		30-34	Male	BA.2.86.1	GRA
hCoV-19/France/IDF-IPP26153/2023	hCoV-19/France/IDF-IPP26153/2023	Supranational	0	France		50-54	Female	JN.1.1	GRA
hCoV-19/France/IDF-IPP26154/2023	hCoV-19/France/IDF-IPP26154/2023	Supranational	0	France		30-34	Female	HK.3.2	GRA
hCoV-19/France/IDF-IPP26155/2023	hCoV-19/France/IDF-IPP26155/2023	Supranational	0	France		55-59	Male	XBB.1.5.70	GRA
hCoV-19/France/IDF-IPP26156/2023	hCoV-19/France/IDF-IPP26156/2023	Supranational	0	France		35-39	Female	HV.1	GRA
hCoV-19/France/IDF-IPP26157/2023	hCoV-19/France/IDF-IPP26157/2023	Supranational	0	France		20-24	Female	JN.1.1 (consensus call)	GRA
hCoV-19/France/IDF-IPP26158/2023	hCoV-19/France/IDF-IPP26158/2023	Supranational	0	France		50-54	Male	JN.1.1	GRA
hCoV-19/France/IDF-IPP26159/2023	hCoV-19/France/IDF-IPP26159/2023	Supranational	0	France		40-44	Male	JN.1.1	GRA
hCoV-19/France/IDF-IPP26160/2023	hCoV-19/France/IDF-IPP26160/2023	Supranational	0	France		60-64	Female	JG.3	GRA
hCoV-19/France/IDF-IPP26161/2023	hCoV-19/France/IDF-IPP26161/2023	Supranational	0	France		60-64	Female	JN.1.1	GRA
hCoV-19/France/IDF-IPP26162/2023	hCoV-19/France/IDF-IPP26162/2023	Supranational	0	France		25-29	Female	JN.18	GRA
hCoV-19/France/IDF-IPP26163/2023	hCoV-19/France/IDF-IPP26163/2023	Supranational	0	France		65-69	Male	DV.7.1	GRA
hCoV-19/France/IDF-IPP26164/2023	hCoV-19/France/IDF-IPP26164/2023	Supranational	0	France		60-64	Male	JD.1.1	GRA
hCoV-19/France/IDF-IPP26166/2023	hCoV-19/France/IDF-IPP26166/2023	Supranational	0	France		90-94	Male	JN.1.1	GRA
hCoV-19/France/IDF-IPP26167/2023	hCoV-19/France/IDF-IPP26167/2023	Supranational	0	France		90-94	Female	JN.1.1	GRA
hCoV-19/France/IDF-IPP26168/2023	hCoV-19/France/IDF-IPP26168/2023	Supranational	0	France		85-89	Female	GS.4.1	GRA
hCoV-19/France/IDF-IPP26170/2023	hCoV-19/France/IDF-IPP26170/2023	Supranational	0	France		85-89	Female	JN.1.1	GRA
hCoV-19/France/IDF-IPP26171/2023	hCoV-19/France/IDF-IPP26171/2023	Supranational	0	France		60-64	Male	JN.1.1	GRA
hCoV-19/France/IDF-IPP26172/2023	hCoV-19/France/IDF-IPP26172/2023	Supranational	0	France		30-34	Female	FL.1.5.1	GRA
hCoV-19/France/IDF-IPP26173/2023	hCoV-19/France/IDF-IPP26173/2023	Supranational	0	France		40-44	Female	JN.1	GRA
hCoV-19/France/IDF-IPP26174/2023	hCoV-19/France/IDF-IPP26174/2023	Supranational	0	France		30-34	Female	XBB.1.16.15	GRA
hCoV-19/France/IDF-IPP26175/2023	hCoV-19/France/IDF-IPP26175/2023	Supranational	0	France		70-74	Female	HK.3.2	GRA
hCoV-19/France/IDF-IPP26176/2023	hCoV-19/France/IDF-IPP26176/2023	Supranational	0	France		65-69	Female	JE.1.1	GRA
hCoV-19/France/IDF-IPP26177/2023	hCoV-19/France/IDF-IPP26177/2023	Supranational	0	France		unknown	Male	JN.1.1 (consensus call)	GRA
hCoV-19/France/IDF-IPP26178/2023	hCoV-19/France/IDF-IPP26178/2023	Supranational	0	France		unknown	Female	BA.2.86.1	GRA
hCoV-19/France/IDF-IPP26179/2023	hCoV-19/France/IDF-IPP26179/2023	Supranational	1	France		95-99	Female	GK.1.1	GRA
hCoV-19/France/IDF-IPP26180/2023	hCoV-19/France/IDF-IPP26180/2023	Supranational	1	France		80-84	Female	GS.4.1	GRA
hCoV-19/France/IDF-IPP26181/2023	hCoV-19/France/IDF-IPP26181/2023	Supranational	0	France		40-44	Female	JG.3	GRA
hCoV-19/France/IDF-IPP26182/2023	hCoV-19/France/IDF-IPP26182/2023	Supranational	0	France		50-54	Male	BA.2.86	GRA
hCoV-19/France/IDF-IPP26183/2023	hCoV-19/France/IDF-IPP26183/2023	Supranational	0	France		25-29	Female	JD.1.1	GRA
hCoV-19/France/IDF-IPP26184/2023	hCoV-19/France/IDF-IPP26184/2023	Supranational	0	France		50-54	Male	EG.5.1.1	GRA
hCoV-19/France/IDF-IPP26193/2023	hCoV-19/France/IDF-IPP26193/2023	Supranational	1	France		80-84	Female	GS.4	GRA
hCoV-19/France/IDF-IPP26195/2023	hCoV-19/France/IDF-IPP26195/2023	Supranational	1	France		95-99	Male	JN.1.1	GRA
hCoV-19/France/IDF-IPP26291/2023	hCoV-19/France/IDF-IPP26291/2023	Supranational	0	France		80-84	Male	JN.1.1 (consensus call)	GRA
hCoV-19/France/IDF-IPP26307/2023	hCoV-19/France/IDF-IPP26307/2023	Supranational	0	France		85-89	Female	JN.1.1	GRA
hCoV-19/France/IDF-IPP26399/2023	hCoV-19/France/IDF-IPP26399/2023	Supranational	0	France		75-79	Male	EG.5.1.1	GRA
hCoV-19/France/IDF-IPP26422/2023	hCoV-19/France/IDF-IPP26422/2023	Supranational	1	France		75-79	Male	HK.3	GRA
hCoV-19/France/IDF-IPP26423/2023	hCoV-19/France/IDF-IPP26423/2023	Supranational	1	France		85-89	Female	JN.1.1.3	GRA
hCoV-19/France/IDF-IPP26457/2023	hCoV-19/France/IDF-IPP26457/2023	Supranational	1	France		85-89	Female	JN.1.1 (consensus call)	GRA
hCoV-19/France/IDF-IPP26486/2023	hCoV-19/France/IDF-IPP26486/2023	Supranational	1	France		70-74	Female	JN.1.1 (consensus call)	GRA
hCoV-19/France/IDF-IPP26487/2023	hCoV-19/France/IDF-IPP26487/2023	Supranational	1	France		85-89	Female	EG.5.1	GRA
hCoV-19/France/IDF-IPP26488/2023	hCoV-19/France/IDF-IPP26488/2023	Supranational	1	France		90-94	Female	JN.1	GRA
hCoV-19/France/IDF-IPP26491/2023	hCoV-19/France/IDF-IPP26491/2023	Supranational	0	France		30-34	Male	JN.1.1	GRA
hCoV-19/France/IDF-IPP26493/2023	hCoV-19/France/IDF-IPP26493/2023	Supranational	0	France		55-59	Male	EG.5.1.2	GRA
hCoV-19/France/IDF-IPP26494/2023	hCoV-19/France/IDF-IPP26494/2023	Supranational	0	France		65-69	Female	FL.1.5.1	GRA
hCoV-19/France/IDF-IPP26497/2023	hCoV-19/France/IDF-IPP26497/2023	Supranational	0	France		25-29	Male	JD.1.1	GRA
hCoV-19/France/IDF-IPP26498/2023	hCoV-19/France/IDF-IPP26498/2023	Supranational	0	France		25-29	Female	JN.1.1 (consensus call)	GRA
hCoV-19/France/IDF-IPP26499/2023	hCoV-19/France/IDF-IPP26499/2023	Supranational	0	France		55-59	Female	JD.1.1	GRA
hCoV-19/France/IDF-IPP26500/2023	hCoV-19/France/IDF-IPP26500/2023	Supranational	0	France		75-79	Female	JN.1.1 (consensus call)	GRA
hCoV-19/France/IDF-IPP26508/2023	hCoV-19/France/IDF-IPP26508/2023	Supranational	0	France		55-59	Male	JN.1.1 (consensus call)	GRA
hCoV-19/France/IDF-IPP26509/2023	hCoV-19/France/IDF-IPP26509/2023	Supranational	0	France		65-69	Female	XBB.1.16.11	GRA
hCoV-19/France/IDF-IPP26510/2023	hCoV-19/France/IDF-IPP26510/2023	Supranational	0	France		65-69	Female	XBB.1.16.11	GRA
hCoV-19/France/IDF-IPP26511/2023	hCoV-19/France/IDF-IPP26511/2023	Supranational	0	France		75-79	Male	GS.4.1	GRA
hCoV-19/France/IDF-IPP26512/2023	hCoV-19/France/IDF-IPP26512/2023	Supranational	0	France		60-64	Female	HV.1	GRA
hCoV-19/France/IDF-IPP26513/2023	hCoV-19/France/IDF-IPP26513/2023	Supranational	0	France		20-24	Male	JN.1.1	GRA
hCoV-19/France/IDF-IPP26514/2023	hCoV-19/France/IDF-IPP26514/2023	Supranational	0	France		10-14	Male	XBB.1.16.11	GRA
hCoV-19/France/IDF-IPP26564/2023	hCoV-19/France/IDF-IPP26564/2023	Supranational	1	France		80-84	Male	JN.1.1 (consensus call)	GRA
hCoV-19/France/IDF-IPP26583/2023	hCoV-19/France/IDF-IPP26583/2023	Supranational	0	France		70-74	Male	JN.1.1	GRA
hCoV-19/France/IDF-IPP26621/2023	hCoV-19/France/IDF-IPP26621/2023	Supranational	0	France		80-84	Female	JN.1.1 (consensus call)	GRA
hCoV-19/France/IDF-IPP26622/2023	hCoV-19/France/IDF-IPP26622/2023	Supranational	0	France		60-64	Female	GS.4.1	GRA
hCoV-19/France/IDF-IPP26623/2023	hCoV-19/France/IDF-IPP26623/2023	Supranational	0	France		65-69	Male	JN.1.1	GRA
hCoV-19/France/IDF-IPP26626/2023	hCoV-19/France/IDF-IPP26626/2023	Supranational	0	France		55-59	Male	EG.5.1.6	GRA
hCoV-19/France/IDF-IPP26627/2023	hCoV-19/France/IDF-IPP26627/2023	Supranational	0	France		55-59	Male	JN.1.1	GRA
hCoV-19/France/IDF-IPP26629/2023	hCoV-19/France/IDF-IPP26629/2023	Supranational	0	France		45-49	Female	GS.4.1	GRA
hCoV-19/France/IDF-IPP26630/2023	hCoV-19/France/IDF-IPP26630/2023	Supranational	0	France		65-69	Female	JD.1.1	GRA
hCoV-19/France/IDF-IPP26635/2023	hCoV-19/France/IDF-IPP26635/2023	Supranational	0	France		60-64	Female	HV.1	GRA
hCoV-19/France/IDF-IPP26684/2023	hCoV-19/France/IDF-IPP26684/2023	Supranational	0	France		50-54	Female	JN.1.1 (consensus call)	GRA
hCoV-19/France/IDF-IPP26685/2023	hCoV-19/France/IDF-IPP26685/2023	Supranational	0	France		65-69	Female	JG.3	GRA
hCoV-19/France/IDF-IPP26686/2023	hCoV-19/France/IDF-IPP26686/2023	Supranational	0	France		95-99	Female	JN.1	GRA
hCoV-19/France/IDF-IPP26687/2023	hCoV-19/France/IDF-IPP26687/2023	Supranational	0	France		50-54	Female	HV.1	GRA
hCoV-19/France/IDF-IPP26688/2023	hCoV-19/France/IDF-IPP26688/2023	Supranational	0	France		35-39	Male	EG.5.1.8	GRA
hCoV-19/France/IDF-IPP26689/2023	hCoV-19/France/IDF-IPP26689/2023	Supranational	0	France		75-79	Female	JD.1.1	GRA
hCoV-19/France/IDF-IPP26690/2023	hCoV-19/France/IDF-IPP26690/2023	Supranational	0	France		75-79	Female	GK.1.1	GRA
hCoV-19/France/IDF-IPP26691/2023	hCoV-19/France/IDF-IPP26691/2023	Supranational	0	France		95-99	Male	JN.1.1	GRA
hCoV-19/France/IDF-IPP26692/2023	hCoV-19/France/IDF-IPP26692/2023	Supranational	0	France		55-59	Female	JN.1.1.7 (consensus call)	GRA
hCoV-19/France/IDF-IPP26694/2023	hCoV-19/France/IDF-IPP26694/2023	Supranational	0	France		40-44	Male	BA.2.86.1	GRA
hCoV-19/France/IDF-IPP26695/2023	hCoV-19/France/IDF-IPP26695/2023	Supranational	0	France		65-69	Female	JN.18 (consensus call)	GRA
hCoV-19/France/IDF-IPP26696/2023	hCoV-19/France/IDF-IPP26696/2023	Supranational	0	France		65-69	Female	JD.1.1.3	GRA
hCoV-19/France/IDF-IPP26697/2023	hCoV-19/France/IDF-IPP26697/2023	Supranational	0	France		50-54	Male	HK.3.2	GRA
hCoV-19/France/IDF-IPP26698/2023	hCoV-19/France/IDF-IPP26698/2023	Supranational	0	France		20-24	Female	JN.1.1 (consensus call)	GRA
hCoV-19/France/IDF-IPP26699/2023	hCoV-19/France/IDF-IPP26699/2023	Supranational	0	France		30-34	Female	JN.1.1 (consensus call)	GRA
hCoV-19/France/IDF-IPP26700/2023	hCoV-19/France/IDF-IPP26700/2023	Supranational	0	France		55-59	Female	JN.1.1 (consensus call)	GRA
hCoV-19/France/IDF-IPP26702/2023	hCoV-19/France/IDF-IPP26702/2023	Supranational	1	France		85-89	Male	FL.1.5.2	GRA
hCoV-19/France/IDF-IPP26725/2023	hCoV-19/France/IDF-IPP26725/2023	Supranational	0	France		65-69	Female	JN.1.1.2 (consensus call)	GRA
hCoV-19/France/IDF-IPP26812/2023	hCoV-19/France/IDF-IPP26812/2023	Supranational	0	France		70-74	Female	JN.1.1 (consensus call)	GRA
hCoV-19/France/IDF-IPP26815/2023	hCoV-19/France/IDF-IPP26815/2023	Supranational	0	France		30-34	Male	HV.1	GRA
hCoV-19/France/IDF-IPP26817/2023	hCoV-19/France/IDF-IPP26817/2023	Supranational	0	France		55-59	Male	JN.1.1 (consensus call)	GRA
hCoV-19/France/IDF-IPP26819/2023	hCoV-19/France/IDF-IPP26819/2023	Supranational	0	France		80-84	Female	EG.5.1.3	GRA
hCoV-19/France/IDF-IPP26820/2023	hCoV-19/France/IDF-IPP26820/2023	Supranational	0	France		15-19	Male	JN.1.1 (consensus call)	GRA
hCoV-19/France/IDF-IPP26833/2023	hCoV-19/France/IDF-IPP26833/2023	Supranational	1	France		70-74	Female	JN.18 (consensus call)	GRA
hCoV-19/France/IDF-IPP26835/2023	hCoV-19/France/IDF-IPP26835/2023	Supranational	1	France		95-99	Male	GA.4.1	GRA
hCoV-19/France/IDF-IPP26841/2023	hCoV-19/France/IDF-IPP26841/2023	Supranational	1	France		75-79	Male	XBB.1.16.11	GRA
hCoV-19/France/IDF-IPP26848/2023	hCoV-19/France/IDF-IPP26848/2023	Supranational	1	France		0-4	Female	JN.1.1 (consensus call)	GRA
hCoV-19/France/IDF-IPP26927/2023	hCoV-19/France/IDF-IPP26927/2023	Supranational	0	France		50-54	Female	JN.1.1	GRA
hCoV-19/France/IDF-IPP26928/2023	hCoV-19/France/IDF-IPP26928/2023	Supranational	0	France		55-59	Female	JN.1.1 (consensus call)	GRA
hCoV-19/France/IDF-IPP27089/2023	hCoV-19/France/IDF-IPP27089/2023	Supranational	1	France		90-94	Male	EG.5.1.10	GRA
hCoV-19/France/IDF-IPP27090/2023	hCoV-19/France/IDF-IPP27090/2023	Supranational	1	France		45-49	Female	JG.1	GRA
hCoV-19/France/IDF-IPP27143/2023	hCoV-19/France/IDF-IPP27143/2023	Supranational	0	France		80-84	Male	JN.1.1 (consensus call)	GRA
hCoV-19/France/IDF-IPP27176/2023	hCoV-19/France/IDF-IPP27176/2023	Supranational	1	France		50-54	Female	JN.1.1 (consensus call)	GRA
hCoV-19/France/IDF-IPP27179/2023	hCoV-19/France/IDF-IPP27179/2023	Supranational	1	France		80-84	Female	EG.5.1.3	GRA
hCoV-19/France/IDF-IPP27188/2023	hCoV-19/France/IDF-IPP27188/2023	Supranational	1	France		30-34	Female	JN.1.1	GRA
hCoV-19/France/IDF-IPP27192/2023	hCoV-19/France/IDF-IPP27192/2023	Supranational	1	France		60-64	Male	JN.1	GRA
hCoV-19/France/IDF-IPP27215/2023	hCoV-19/France/IDF-IPP27215/2023	Supranational	0	France		60-64	Female	JD.1.1	GRA
hCoV-19/France/IDF-IPP27216/2023	hCoV-19/France/IDF-IPP27216/2023	Supranational	0	France		50-54	Female	XBB.1.9.1	GRA
hCoV-19/France/IDF-IPP27218/2023	hCoV-19/France/IDF-IPP27218/2023	Supranational	0	France		85-89	Male	EG.5.1.1	GRA
hCoV-19/France/IDF-IPP27219/2023	hCoV-19/France/IDF-IPP27219/2023	Supranational	0	France		30-34	Male	HK.3	GRA
hCoV-19/France/IDF-IPP27222/2023	hCoV-19/France/IDF-IPP27222/2023	Supranational	0	France		30-34	Male	JN.1.1	GRA
hCoV-19/France/IDF-IPP27245/2023	hCoV-19/France/IDF-IPP27245/2023	Supranational	0	France		40-44	Female	HK.11	GRA
hCoV-19/France/IDF-IPP27248/2023	hCoV-19/France/IDF-IPP27248/2023	Supranational	0	France		60-64	Female	GS.4.1	GRA
hCoV-19/France/IDF-IPP27249/2023	hCoV-19/France/IDF-IPP27249/2023	Supranational	0	France		60-64	Female	JN.1	GRA
hCoV-19/France/IDF-IPP27250/2023	hCoV-19/France/IDF-IPP27250/2023	Supranational	0	France		15-19	Female	JN.1	GRA
hCoV-19/France/IDF-IPP27258/2023	hCoV-19/France/IDF-IPP27258/2023	Supranational	0	France		45-49	Female	JN.1.1 (consensus call)	GRA
hCoV-19/France/IDF-IPP27259/2023	hCoV-19/France/IDF-IPP27259/2023	Supranational	0	France		95-99	Male	HV.1	GRA
hCoV-19/France/IDF-IPP27260/2023	hCoV-19/France/IDF-IPP27260/2023	Supranational	0	France		70-74	Female	JN.1.1 (consensus call)	GRA
hCoV-19/France/IDF-IPP27262/2023	hCoV-19/France/IDF-IPP27262/2023	Supranational	0	France		65-69	Male	HV.1	GRA
hCoV-19/France/IDF-IPP27265/2023	hCoV-19/France/IDF-IPP27265/2023	Supranational	0	France		60-64	Male	HK.3	GRA
hCoV-19/France/IDF-IPP27267/2023	hCoV-19/France/IDF-IPP27267/2023	Supranational	0	France		65-69	Male	JN.1.1 (consensus call)	GRA
hCoV-19/France/IDF-IPP27268/2023	hCoV-19/France/IDF-IPP27268/2023	Supranational	0	France		65-69	Female	JN.1.1 (consensus call)	GRA
hCoV-19/France/IDF-IPP27324/2023	hCoV-19/France/IDF-IPP27324/2023	Supranational	0	France		85-89	Female	GW.5	GRA
hCoV-19/France/IDF-IPP27329/2023	hCoV-19/France/IDF-IPP27329/2023	Supranational	0	France		45-49	Male	JN.1.1	GRA
hCoV-19/France/IDF-IPP27331/2023	hCoV-19/France/IDF-IPP27331/2023	Supranational	0	France		65-69	Female	JN.1.1	GRA
hCoV-19/France/IDF-IPP27332/2023	hCoV-19/France/IDF-IPP27332/2023	Supranational	0	France		85-89	Female	GW.5	GRA
hCoV-19/France/IDF-IPP27333/2023	hCoV-19/France/IDF-IPP27333/2023	Supranational	0	France		25-29	Female	HK.3	GRA
hCoV-19/France/IDF-IPP27334/2023	hCoV-19/France/IDF-IPP27334/2023	Supranational	0	France		90-94	Female	GW.5	GRA
hCoV-19/France/IDF-IPP27335/2023	hCoV-19/France/IDF-IPP27335/2023	Supranational	0	France		75-79	Male	GS.4.1	GRA
hCoV-19/France/IDF-IPP27338/2023	hCoV-19/France/IDF-IPP27338/2023	Supranational	0	France		60-64	Female	GS.3	GRA
hCoV-19/France/IDF-IPP27339/2023	hCoV-19/France/IDF-IPP27339/2023	Supranational	0	France		60-64	Male	JN.1.1	GRA
hCoV-19/France/IDF-IPP27340/2023	hCoV-19/France/IDF-IPP27340/2023	Supranational	0	France		75-79	Female	JN.1.1 (consensus call)	GRA
hCoV-19/France/IDF-IPP27341/2023	hCoV-19/France/IDF-IPP27341/2023	Supranational	0	France		55-59	Female	GS.4	GRA
hCoV-19/France/IDF-IPP27342/2023	hCoV-19/France/IDF-IPP27342/2023	Supranational	0	France		20-24	Female	JN.1.1 (consensus call)	GRA
hCoV-19/France/IDF-IPP27343/2023	hCoV-19/France/IDF-IPP27343/2023	Supranational	1	France		90-94	Female	JN.1.1	GRA
hCoV-19/France/IDF-IPP27344/2023	hCoV-19/France/IDF-IPP27344/2023	Supranational	1	France		85-89	Male	JN.1	GRA
hCoV-19/France/IDF-IPP27345/2023	hCoV-19/France/IDF-IPP27345/2023	Supranational	1	France		75-79	Male	JN.1	GRA
hCoV-19/France/IDF-IPP27346/2023	hCoV-19/France/IDF-IPP27346/2023	Supranational	1	France		90-94	Male	GJ.1.2	GRA
hCoV-19/France/IDF-IPP27349/2023	hCoV-19/France/IDF-IPP27349/2023	Supranational	1	France		40-44	Female	JG.3	GRA
hCoV-19/France/IDF-IPP27352/2023	hCoV-19/France/IDF-IPP27352/2023	Supranational	1	France		70-74	Male	XBB.1.16.6	GRA
hCoV-19/France/IDF-IPP27388/2023	hCoV-19/France/IDF-IPP27388/2023	Supranational	0	France		40-44	Male	JD.1.1.1	GRA
hCoV-19/France/IDF-IPP27433/2023	hCoV-19/France/IDF-IPP27433/2023	Supranational	0	France		50-54	Female	JN.1.1 (consensus call)	GRA
hCoV-19/France/IDF-IPP27434/2023	hCoV-19/France/IDF-IPP27434/2023	Supranational	0	France		75-79	Male	JD.1.1	GRA
hCoV-19/France/IDF-IPP27435/2023	hCoV-19/France/IDF-IPP27435/2023	Supranational	0	France		70-74	Female	JN.1.1	GRA
hCoV-19/France/IDF-IPP27437/2023	hCoV-19/France/IDF-IPP27437/2023	Supranational	0	France		55-59	Female	JN.1.1	GRA
hCoV-19/France/IDF-IPP27438/2023	hCoV-19/France/IDF-IPP27438/2023	Supranational	0	France		50-54	Male	JN.1.1	GRA
hCoV-19/France/IDF-IPP27440/2023	hCoV-19/France/IDF-IPP27440/2023	Supranational	0	France		70-74	Male	JD.1.1	GRA
hCoV-19/France/IDF-IPP27442/2023	hCoV-19/France/IDF-IPP27442/2023	Supranational	0	France		55-59	Female	JG.3	GRA
hCoV-19/France/IDF-IPP27443/2023	hCoV-19/France/IDF-IPP27443/2023	Supranational	0	France		55-59	Male	HK.3.2	GRA
hCoV-19/France/IDF-IPP27444/2023	hCoV-19/France/IDF-IPP27444/2023	Supranational	0	France		20-24	Female	JG.3	GRA
hCoV-19/France/IDF-IPP27445/2023	hCoV-19/France/IDF-IPP27445/2023	Supranational	0	France		40-44	Female	JN.1.1	GRA
hCoV-19/France/IDF-IPP27446/2023	hCoV-19/France/IDF-IPP27446/2023	Supranational	0	France		55-59	Female	JN.1.1 (consensus call)	GRA
hCoV-19/France/IDF-IPP27447/2023	hCoV-19/France/IDF-IPP27447/2023	Supranational	0	France		30-34	Male	GS.4.1	GRA
hCoV-19/France/IDF-IPP27448/2023	hCoV-19/France/IDF-IPP27448/2023	Supranational	0	France		30-34	Male	HK.3	GRA
hCoV-19/France/IDF-IPP27451/2023	hCoV-19/France/IDF-IPP27451/2023	Supranational	0	France		80-84	Female	HK.3	GRA
hCoV-19/France/IDF-IPP27452/2023	hCoV-19/France/IDF-IPP27452/2023	Supranational	0	France		55-59	Male	EG.5.1	GRA
hCoV-19/France/IDF-IPP27454/2023	hCoV-19/France/IDF-IPP27454/2023	Supranational	0	France		65-69	Male	JN.18 (consensus call)	GRA
hCoV-19/France/IDF-IPP27455/2023	hCoV-19/France/IDF-IPP27455/2023	Supranational	0	France		80-84	Male	HK.3	GRA
hCoV-19/France/IDF-IPP27457/2023	hCoV-19/France/IDF-IPP27457/2023	Supranational	1	France		0-4	Female	JN.1.1 (consensus call)	GRA
hCoV-19/France/IDF-IPP27492/2023	hCoV-19/France/IDF-IPP27492/2023	Supranational	1	France		50-54	Female	JN.1.1 (consensus call)	GRA
hCoV-19/France/IDF-IPP27515/2023	hCoV-19/France/IDF-IPP27515/2023	Supranational	0	France		85-89	Female	FL.24	GRA
hCoV-19/France/IDF-IPP27516/2023	hCoV-19/France/IDF-IPP27516/2023	Supranational	0	France		20-24	Female	JN.1	GRA
hCoV-19/France/IDF-IPP27517/2023	hCoV-19/France/IDF-IPP27517/2023	Supranational	0	France		35-39	Male	HK.3	GRA
hCoV-19/France/IDF-IPP27518/2023	hCoV-19/France/IDF-IPP27518/2023	Supranational	0	France		70-74	Female	JD.1.1.3	GRA
hCoV-19/France/IDF-IPP27519/2023	hCoV-19/France/IDF-IPP27519/2023	Supranational	0	France		90-94	Male	GS.4.1	GRA
hCoV-19/France/IDF-IPP27520/2023	hCoV-19/France/IDF-IPP27520/2023	Supranational	0	France		70-74	Male	JN.1.1 (consensus call)	GRA
hCoV-19/France/IDF-IPP27521/2023	hCoV-19/France/IDF-IPP27521/2023	Supranational	0	France		80-84	Male	JN.3	GRA
hCoV-19/France/IDF-IPP27564/2023	hCoV-19/France/IDF-IPP27564/2023	Supranational	1	France		0-4	Female	JN.1.1 (consensus call)	GRA
hCoV-19/France/IDF-IPP27576/2023	hCoV-19/France/IDF-IPP27576/2023	Supranational	1	France		0-4	Female	JN.1.1 (consensus call)	GRA
hCoV-19/France/IDF-IPP27577/2023	hCoV-19/France/IDF-IPP27577/2023	Supranational	1	France		80-84	Male	JG.3	GRA
hCoV-19/France/IDF-IPP27668/2023	hCoV-19/France/IDF-IPP27668/2023	Supranational	0	France		35-39	Female	JN.1.1.2	GRA
hCoV-19/France/IDF-IPP27672/2023	hCoV-19/France/IDF-IPP27672/2023	Supranational	0	France		45-49	Female	JN.1.1.2	GRA
hCoV-19/France/IDF-IPP27673/2023	hCoV-19/France/IDF-IPP27673/2023	Supranational	0	France		55-59	Female	EG.5.1.8	GRA
hCoV-19/France/IDF-IPP27754/2023	hCoV-19/France/IDF-IPP27754/2023	Supranational	0	France		50-54	Female	JN.1.1 (consensus call)	GRA
hCoV-19/France/IDF-IPP27756/2023	hCoV-19/France/IDF-IPP27756/2023	Supranational	0	France		90-94	Male	JN.1.29	GRA
hCoV-19/France/IDF-IPP27757/2023	hCoV-19/France/IDF-IPP27757/2023	Supranational	0	France		65-69	Female	JN.1.1 (consensus call)	GRA
hCoV-19/France/IDF-IPP27760/2023	hCoV-19/France/IDF-IPP27760/2023	Supranational	0	France		95-99	Female	EG.5.1.3	GRA
hCoV-19/France/IDF-IPP27898/2023	hCoV-19/France/IDF-IPP27898/2023	Supranational	0	France		30-34	Female	JN.1.1	GRA
hCoV-19/France/IDF-IPP27906/2023	hCoV-19/France/IDF-IPP27906/2023	Supranational	0	France		35-39	Male	JN.1.1 (consensus call)	GRA
hCoV-19/France/IDF-IPP27907/2023	hCoV-19/France/IDF-IPP27907/2023	Supranational	0	France		60-64	Female	JN.1.1.4	GRA
hCoV-19/France/IDF-IPP27966/2023	hCoV-19/France/IDF-IPP27966/2023	Supranational	1	France		60-64	Male	JD.1.1	GRA
hCoV-19/France/IDF-IPP27981/2023	hCoV-19/France/IDF-IPP27981/2023	Supranational	1	France		80-84	Female	JD.1.1.1	GRA
hCoV-19/France/IDF-IPP27992/2023	hCoV-19/France/IDF-IPP27992/2023	Supranational	1	France		90-94	Male	GJ.1.2	GRA
hCoV-19/France/IDF-IPP27994/2023	hCoV-19/France/IDF-IPP27994/2023	Supranational	1	France		0-4	Male	GK.1	GRA
hCoV-19/France/IDF-IPP27995/2023	hCoV-19/France/IDF-IPP27995/2023	Supranational	1	France		80-84	Female	JN.1	GRA
hCoV-19/France/IDF-IPP27996/2023	hCoV-19/France/IDF-IPP27996/2023	Supranational	1	France		80-84	Female	JN.1.1	GRA
hCoV-19/France/IDF-IPP27997/2023	hCoV-19/France/IDF-IPP27997/2023	Supranational	1	France		30-34	Female	JN.1.1 (consensus call)	GRA
hCoV-19/France/IDF-IPP27998/2023	hCoV-19/France/IDF-IPP27998/2023	Supranational	1	France		80-84	Female	JN.1.1 (consensus call)	GRA
hCoV-19/France/IDF-IPP27999/2023	hCoV-19/France/IDF-IPP27999/2023	Supranational	1	France		80-84	Male	XBB.1.16.17	GRA
hCoV-19/France/IDF-IPP28000/2023	hCoV-19/France/IDF-IPP28000/2023	Supranational	1	France		70-74	Female	JN.1.1 (consensus call)	GRA
hCoV-19/France/IDF-IPP28002/2023	hCoV-19/France/IDF-IPP28002/2023	Supranational	1	France		80-84	Female	FL.1.5.2	GRA
hCoV-19/France/IDF-IPP28003/2023	hCoV-19/France/IDF-IPP28003/2023	Supranational	1	France		50-54	Female	EG.5.1.3	GRA
hCoV-19/France/IDF-IPP28004/2023	hCoV-19/France/IDF-IPP28004/2023	Supranational	1	France		80-84	Female	JN.1.1	GRA
hCoV-19/France/IDF-IPP28005/2023	hCoV-19/France/IDF-IPP28005/2023	Supranational	1	France		45-49	Female	JN.1.1	GRA
hCoV-19/France/IDF-IPP28080/2023	hCoV-19/France/IDF-IPP28080/2023	Supranational	1	France		0-4	Female	JN.1.1	GRA
hCoV-19/France/IDF-IPP28081/2023	hCoV-19/France/IDF-IPP28081/2023	Supranational	1	France		60-64	Female	JN.1.67 (consensus call)	GRA
hCoV-19/France/IDF-IPP28095/2023	hCoV-19/France/IDF-IPP28095/2023	Supranational	0	France		65-69	Female	JN.1.1	GRA
hCoV-19/France/IDF-IPP28096/2023	hCoV-19/France/IDF-IPP28096/2023	Supranational	0	France		40-44	Female	JN.1	GRA
hCoV-19/France/IDF-IPP28097/2023	hCoV-19/France/IDF-IPP28097/2023	Supranational	0	France		55-59	Female	JN.1.1.10	GRA
hCoV-19/France/IDF-IPP28098/2023	hCoV-19/France/IDF-IPP28098/2023	Supranational	0	France		55-59	Female	JN.1.1 (consensus call)	GRA
hCoV-19/France/IDF-IPP28099/2023	hCoV-19/France/IDF-IPP28099/2023	Supranational	0	France		70-74	Female	JG.3	GRA
hCoV-19/France/IDF-IPP28100/2023	hCoV-19/France/IDF-IPP28100/2023	Supranational	0	France		65-69	Male	EG.5.1.3	GRA
hCoV-19/France/IDF-IPP28101/2023	hCoV-19/France/IDF-IPP28101/2023	Supranational	0	France		55-59	Male	JN.1.1	GRA
hCoV-19/France/IDF-IPP28102/2023	hCoV-19/France/IDF-IPP28102/2023	Supranational	0	France		40-44	Female	JN.1.1 (consensus call)	GRA
hCoV-19/France/IDF-IPP28103/2023	hCoV-19/France/IDF-IPP28103/2023	Supranational	0	France		55-59	Female	JN.1.1	GRA
hCoV-19/France/IDF-IPP28104/2023	hCoV-19/France/IDF-IPP28104/2023	Supranational	0	France		60-64	Female	HK.3	GRA
hCoV-19/France/IDF-IPP28105/2023	hCoV-19/France/IDF-IPP28105/2023	Supranational	0	France		60-64	Male	JN.1.1 (consensus call)	GRA
hCoV-19/France/IDF-IPP28106/2023	hCoV-19/France/IDF-IPP28106/2023	Supranational	0	France		85-89	Female	BA.2.86.1	GRA
hCoV-19/France/IDF-IPP28107/2023	hCoV-19/France/IDF-IPP28107/2023	Supranational	0	France		70-74	Male	JD.1.1.1	GRA
hCoV-19/France/IDF-IPP28154/2023	hCoV-19/France/IDF-IPP28154/2023	Supranational	1	France		50-54	Female	JN.1.1 (consensus call)	GRA
hCoV-19/France/IDF-IPP28155/2023	hCoV-19/France/IDF-IPP28155/2023	Supranational	1	France		20-24	Female	JN.1.4.5	GRA
hCoV-19/France/IDF-IPP28156/2023	hCoV-19/France/IDF-IPP28156/2023	Supranational	1	France		25-29	Male	GS.4.1	GRA
hCoV-19/France/IDF-IPP28157/2023	hCoV-19/France/IDF-IPP28157/2023	Supranational	1	France		50-54	Female	JN.1.1	GRA
hCoV-19/France/IDF-IPP28177/2023	hCoV-19/France/IDF-IPP28177/2023	Supranational	0	France		0-4	Male	JN.1.1	GRA
hCoV-19/France/IDF-IPP28235/2023	hCoV-19/France/IDF-IPP28235/2023	Supranational	0	France		70-74	Female	HV.1	GRA
hCoV-19/France/IDF-IPP28236/2023	hCoV-19/France/IDF-IPP28236/2023	Supranational	0	France		35-39	Female	JN.1.1 (consensus call)	GRA
hCoV-19/France/IDF-IPP28238/2023	hCoV-19/France/IDF-IPP28238/2023	Supranational	0	France		65-69	Female	JN.1	GRA
hCoV-19/France/IDF-IPP28239/2023	hCoV-19/France/IDF-IPP28239/2023	Supranational	0	France		65-69	Female	JN.1.1 (consensus call)	GRA
hCoV-19/France/IDF-IPP28240/2023	hCoV-19/France/IDF-IPP28240/2023	Supranational	0	France		20-24	Male	JN.1.1 (consensus call)	GRA
hCoV-19/France/IDF-IPP28241/2023	hCoV-19/France/IDF-IPP28241/2023	Supranational	0	France		70-74	Male	JN.1.1 (consensus call)	GRA
hCoV-19/France/IDF-IPP28242/2023	hCoV-19/France/IDF-IPP28242/2023	Supranational	0	France		60-64	Male	JN.1.1	GRA
hCoV-19/France/IDF-IPP28244/2023	hCoV-19/France/IDF-IPP28244/2023	Supranational	0	France		30-34	Female	JN.1.1	GRA
hCoV-19/France/IDF-IPP28245/2023	hCoV-19/France/IDF-IPP28245/2023	Supranational	0	France		55-59	Female	JD.1.1	GRA
hCoV-19/France/IDF-IPP28246/2023	hCoV-19/France/IDF-IPP28246/2023	Supranational	0	France		70-74	Male	JG.3	GRA
hCoV-19/France/IDF-IPP28247/2023	hCoV-19/France/IDF-IPP28247/2023	Supranational	0	France		35-39	Female	JN.1.1	GRA
hCoV-19/France/IDF-IPP28248/2023	hCoV-19/France/IDF-IPP28248/2023	Supranational	0	France		75-79	Female	JN.3	GRA
hCoV-19/France/IDF-IPP28249/2023	hCoV-19/France/IDF-IPP28249/2023	Supranational	0	France		20-24	Female	HV.1	GRA
hCoV-19/France/IDF-IPP28250/2023	hCoV-19/France/IDF-IPP28250/2023	Supranational	0	France		50-54	Female	BA.2.86.1	GRA
hCoV-19/France/IDF-IPP28252/2023	hCoV-19/France/IDF-IPP28252/2023	Supranational	0	France		40-44	Female	JN.1.1.2	GRA
hCoV-19/France/IDF-IPP28254/2023	hCoV-19/France/IDF-IPP28254/2023	Supranational	0	France		40-44	Male	JG.3	GRA
hCoV-19/France/IDF-IPP28255/2023	hCoV-19/France/IDF-IPP28255/2023	Supranational	0	France		65-69	Male	EG.5.1.1	GRA
hCoV-19/France/IDF-IPP28256/2023	hCoV-19/France/IDF-IPP28256/2023	Supranational	0	France		65-69	Female	JN.18 (consensus call)	GRA
hCoV-19/France/IDF-IPP28257/2023	hCoV-19/France/IDF-IPP28257/2023	Supranational	0	France		80-84	Female	JN.1.1	GRA
hCoV-19/France/IDF-IPP28258/2023	hCoV-19/France/IDF-IPP28258/2023	Supranational	0	France		30-34	Female	GS.4	GRA
hCoV-19/France/IDF-IPP28260/2023	hCoV-19/France/IDF-IPP28260/2023	Supranational	0	France		65-69	Female	JD.1.1	GRA
hCoV-19/France/IDF-IPP28261/2023	hCoV-19/France/IDF-IPP28261/2023	Supranational	0	France		75-79	Female	FL.1.5.1	GRA
hCoV-19/France/IDF-IPP28262/2023	hCoV-19/France/IDF-IPP28262/2023	Supranational	0	France		40-44	Female	EG.5.1.6	GRA
hCoV-19/France/IDF-IPP28263/2023	hCoV-19/France/IDF-IPP28263/2023	Supranational	0	France		65-69	Female	EG.5.1.1	GRA
hCoV-19/France/IDF-IPP28264/2023	hCoV-19/France/IDF-IPP28264/2023	Supranational	0	France		65-69	Male	JN.18 (consensus call)	GRA
hCoV-19/France/IDF-IPP28265/2023	hCoV-19/France/IDF-IPP28265/2023	Supranational	0	France		85-89	Male	JN.1.1 (consensus call)	GRA
hCoV-19/France/IDF-IPP28272/2023	hCoV-19/France/IDF-IPP28272/2023	Supranational	0	France		55-59	Female	HK.8	GRA
hCoV-19/France/IDF-IPP28273/2023	hCoV-19/France/IDF-IPP28273/2023	Supranational	0	France		65-69	Female	JD.1.1.3	GRA
hCoV-19/France/IDF-IPP28274/2023	hCoV-19/France/IDF-IPP28274/2023	Supranational	0	France		65-69	Male	HV.1	GRA
hCoV-19/France/IDF-IPP28275/2023	hCoV-19/France/IDF-IPP28275/2023	Supranational	0	France		60-64	Female	HK.3	GRA
hCoV-19/France/IDF-IPP28276/2023	hCoV-19/France/IDF-IPP28276/2023	Supranational	0	France		55-59	Female	HV.1	GRA
hCoV-19/France/IDF-IPP28277/2023	hCoV-19/France/IDF-IPP28277/2023	Supranational	0	France		65-69	Female	JN.1.1	GRA
hCoV-19/France/IDF-IPP28278/2023	hCoV-19/France/IDF-IPP28278/2023	Supranational	0	France		75-79	Male	GK.1.1	GRA
hCoV-19/France/IDF-IPP28279/2023	hCoV-19/France/IDF-IPP28279/2023	Supranational	0	France		25-29	Male	JN.1.1	GRA
hCoV-19/France/IDF-IPP28281/2023	hCoV-19/France/IDF-IPP28281/2023	Supranational	0	France		30-34	Male	FL.1.5.1	GRA
hCoV-19/France/IDF-IPP28282/2023	hCoV-19/France/IDF-IPP28282/2023	Supranational	0	France		40-44	Female	JN.1	GRA
hCoV-19/France/IDF-IPP28283/2023	hCoV-19/France/IDF-IPP28283/2023	Supranational	0	France		75-79	Female	JN.1.44.1	GRA
hCoV-19/France/IDF-IPP28284/2023	hCoV-19/France/IDF-IPP28284/2023	Supranational	0	France		55-59	Female	JN.1.1	GRA
hCoV-19/France/IDF-IPP28285/2023	hCoV-19/France/IDF-IPP28285/2023	Supranational	0	France		35-39	Female	JN.1.43	GRA
hCoV-19/France/IDF-IPP28286/2023	hCoV-19/France/IDF-IPP28286/2023	Supranational	0	France		55-59	Male	JN.1.1	GRA
hCoV-19/France/IDF-IPP28288/2023	hCoV-19/France/IDF-IPP28288/2023	Supranational	0	France		55-59	Female	JG.3	GRA
hCoV-19/France/IDF-IPP28289/2023	hCoV-19/France/IDF-IPP28289/2023	Supranational	0	France		75-79	Male	JN.2.3	GRA
hCoV-19/France/IDF-IPP28363/2023	hCoV-19/France/IDF-IPP28363/2023	Supranational	1	France		60-64	Female	HK.3	GRA
hCoV-19/France/IDF-IPP28364/2023	hCoV-19/France/IDF-IPP28364/2023	Supranational	1	France		70-74	Female	JN.1.1 (consensus call)	GRA
hCoV-19/France/IDF-IPP28365/2023	hCoV-19/France/IDF-IPP28365/2023	Supranational	1	France		35-39	Female	JG.3	GRA
hCoV-19/France/IDF-IPP28366/2023	hCoV-19/France/IDF-IPP28366/2023	Supranational	1	France		25-29	Female	JN.1.1	GRA
hCoV-19/France/IDF-IPP28367/2023	hCoV-19/France/IDF-IPP28367/2023	Supranational	1	France		20-24	Male	BA.2.86	GRA
hCoV-19/France/IDF-IPP28388/2023	hCoV-19/France/IDF-IPP28388/2023	Supranational	1	France		75-79	Female	JN.1.1 (consensus call)	GRA
hCoV-19/France/IDF-IPP28389/2023	hCoV-19/France/IDF-IPP28389/2023	Supranational	1	France		75-79	Male	JN.1.1	GRA
hCoV-19/France/IDF-IPP28411/2023	hCoV-19/France/IDF-IPP28411/2023	Supranational	0	France		70-74	Female	JD.1.1	GRA
hCoV-19/France/IDF-IPP28430/2023	hCoV-19/France/IDF-IPP28430/2023	Supranational	0	France		60-64	Female	JN.1.1	GRA
hCoV-19/France/IDF-IPP28505/2023	hCoV-19/France/IDF-IPP28505/2023	Supranational	0	France		75-79	Female	JN.1.1.4	GRA
hCoV-19/France/IDF-IPP28506/2023	hCoV-19/France/IDF-IPP28506/2023	Supranational	0	France		60-64	Female	JN.1.22	GRA
hCoV-19/France/IDF-IPP28545/2023	hCoV-19/France/IDF-IPP28545/2023	Supranational	0	France		75-79	Female	JD.1.1	GRA
hCoV-19/France/IDF-IPP28546/2023	hCoV-19/France/IDF-IPP28546/2023	Supranational	0	France		60-64	Male	JN.1.1	GRA
hCoV-19/France/IDF-IPP28766/2023	hCoV-19/France/IDF-IPP28766/2023	Supranational	1	France		85-89	Male	HK.3	GRA
hCoV-19/France/IDF-IPP28767/2023	hCoV-19/France/IDF-IPP28767/2023	Supranational	1	France		50-54	Female	JN.1.1	GRA
hCoV-19/France/IDF-IPP28768/2023	hCoV-19/France/IDF-IPP28768/2023	Supranational	1	France		0-4	Male	JN.1.1	GRA
hCoV-19/France/IDF-IPP28769/2023	hCoV-19/France/IDF-IPP28769/2023	Supranational	0	France		55-59	Male	XBB.1.16	GRA
hCoV-19/France/IDF-IPP28770/2023	hCoV-19/France/IDF-IPP28770/2023	Supranational	0	France		55-59	Male	JN.1.1 (consensus call)	GRA
hCoV-19/France/IDF-IPP28773/2023	hCoV-19/France/IDF-IPP28773/2023	Supranational	0	France		60-64	Female	JN.1.1 (consensus call)	GRA
hCoV-19/France/IDF-IPP28775/2023	hCoV-19/France/IDF-IPP28775/2023	Supranational	0	France		45-49	Female	JN.1.39	GRA
hCoV-19/France/IDF-IPP28776/2023	hCoV-19/France/IDF-IPP28776/2023	Supranational	0	France		60-64	Female	HK.3	GRA
hCoV-19/France/IDF-IPP28777/2023	hCoV-19/France/IDF-IPP28777/2023	Supranational	0	France		30-34	Female	JG.3	GRA
hCoV-19/France/IDF-IPP28781/2023	hCoV-19/France/IDF-IPP28781/2023	Supranational	0	France		60-64	Male	JN.1.1 (consensus call)	GRA
hCoV-19/France/IDF-IPP28782/2023	hCoV-19/France/IDF-IPP28782/2023	Supranational	0	France		55-59	Male	BA.2.86.1	GRA
hCoV-19/France/IDF-IPP28784/2023	hCoV-19/France/IDF-IPP28784/2023	Supranational	0	France		65-69	Female	GS.4.1	GRA
hCoV-19/France/IDF-IPP28785/2023	hCoV-19/France/IDF-IPP28785/2023	Supranational	0	France		35-39	Female	GS.4	GRA
hCoV-19/France/IDF-IPP28786/2023	hCoV-19/France/IDF-IPP28786/2023	Supranational	0	France		55-59	Female	JN.1.1	GRA
hCoV-19/France/IDF-IPP28787/2023	hCoV-19/France/IDF-IPP28787/2023	Supranational	0	France		45-49	Female	GS.4.1	GRA
hCoV-19/France/IDF-IPP28789/2023	hCoV-19/France/IDF-IPP28789/2023	Supranational	0	France		15-19	Female	JN.1.1 (consensus call)	GRA
hCoV-19/France/IDF-IPP28791/2023	hCoV-19/France/IDF-IPP28791/2023	Supranational	0	France		70-74	Female	JG.3	GRA
hCoV-19/France/IDF-IPP28792/2023	hCoV-19/France/IDF-IPP28792/2023	Supranational	0	France		50-54	Female	JN.1.1 (consensus call)	GRA
hCoV-19/France/IDF-IPP28793/2023	hCoV-19/France/IDF-IPP28793/2023	Supranational	0	France		60-64	Female	JN.1.1 (consensus call)	GRA
hCoV-19/France/IDF-IPP28796/2023	hCoV-19/France/IDF-IPP28796/2023	Supranational	0	France		60-64	Male	JN.1.1	GRA
hCoV-19/France/IDF-IPP28797/2023	hCoV-19/France/IDF-IPP28797/2023	Supranational	0	France		70-74	Female	FL.1.5.1	GRA
hCoV-19/France/IDF-IPP28798/2023	hCoV-19/France/IDF-IPP28798/2023	Supranational	0	France		75-79	Female	HK.11	GRA
hCoV-19/France/IDF-IPP28799/2023	hCoV-19/France/IDF-IPP28799/2023	Supranational	0	France		50-54	Female	GS.4.1	GRA
hCoV-19/France/IDF-IPP28801/2023	hCoV-19/France/IDF-IPP28801/2023	Supranational	0	France		45-49	Female	JN.1.1	GRA
hCoV-19/France/IDF-IPP28804/2023	hCoV-19/France/IDF-IPP28804/2023	Supranational	0	France		45-49	Female	JN.1.1.2 (consensus call)	GRA
hCoV-19/France/IDF-IPP28810/2023	hCoV-19/France/IDF-IPP28810/2023	Supranational	1	France		0-4	Female	JN.1.1	GRA
hCoV-19/France/IDF-IPP28811/2023	hCoV-19/France/IDF-IPP28811/2023	Supranational	1	France		0-4	Female	JN.18 (consensus call)	GRA
hCoV-19/France/IDF-IPP28812/2023	hCoV-19/France/IDF-IPP28812/2023	Supranational	1	France		85-89	Male	JN.1	GRA
hCoV-19/France/IDF-IPP28813/2023	hCoV-19/France/IDF-IPP28813/2023	Supranational	1	France		30-34	Female	JN.1	GRA
hCoV-19/France/IDF-IPP28862/2023	hCoV-19/France/IDF-IPP28862/2023	Supranational	0	France		0-4	Male	JN.1.1	GRA
hCoV-19/France/IDF-IPP28904/2023	hCoV-19/France/IDF-IPP28904/2023	Supranational	1	France		30-34	Female	JN.1.1 (consensus call)	GRA
hCoV-19/France/IDF-IPP28905/2023	hCoV-19/France/IDF-IPP28905/2023	Supranational	1	France		80-84	Male	HK.3	GRA
hCoV-19/France/IDF-IPP28924/2023	hCoV-19/France/IDF-IPP28924/2023	Supranational	0	France		85-89	Female	JN.1.1 (consensus call)	GRA
hCoV-19/France/IDF-IPP28925/2023	hCoV-19/France/IDF-IPP28925/2023	Supranational	0	France		20-24	Female	JN.1.1	GRA
hCoV-19/France/IDF-IPP28926/2023	hCoV-19/France/IDF-IPP28926/2023	Supranational	0	France		0-4	Male	JN.1.1	GRA
hCoV-19/France/IDF-IPP28927/2023	hCoV-19/France/IDF-IPP28927/2023	Supranational	0	France		60-64	Female	JN.1.1 (consensus call)	GRA
hCoV-19/France/IDF-IPP28928/2023	hCoV-19/France/IDF-IPP28928/2023	Supranational	0	France		45-49	Male	JN.1.1	GRA
hCoV-19/France/IDF-IPP28929/2023	hCoV-19/France/IDF-IPP28929/2023	Supranational	0	France		30-34	Female	JN.1.1 (consensus call)	GRA
hCoV-19/France/IDF-IPP28930/2023	hCoV-19/France/IDF-IPP28930/2023	Supranational	0	France		65-69	Female	HV.1	GRA
hCoV-19/France/IDF-IPP28931/2023	hCoV-19/France/IDF-IPP28931/2023	Supranational	0	France		50-54	Female	HK.3	GRA
hCoV-19/France/IDF-IPP28932/2023	hCoV-19/France/IDF-IPP28932/2023	Supranational	0	France		20-24	Male	JN.1.1 (consensus call)	GRA
hCoV-19/France/IDF-IPP28933/2023	hCoV-19/France/IDF-IPP28933/2023	Supranational	0	France		65-69	Male	JN.1.1	GRA
hCoV-19/France/IDF-IPP28934/2023	hCoV-19/France/IDF-IPP28934/2023	Supranational	0	France		55-59	Male	JN.1.1	GRA
hCoV-19/France/IDF-IPP28936/2023	hCoV-19/France/IDF-IPP28936/2023	Supranational	1	France		0-4	Female	JN.1.1	GRA
hCoV-19/France/IDF-IPP28937/2023	hCoV-19/France/IDF-IPP28937/2023	Supranational	0	France		45-49	Female	JN.1.1 (consensus call)	GRA
hCoV-19/France/IDF-IPP28938/2023	hCoV-19/France/IDF-IPP28938/2023	Supranational	0	France		55-59	Female	JN.1.1 (consensus call)	GRA
hCoV-19/France/IDF-IPP28940/2023	hCoV-19/France/IDF-IPP28940/2023	Supranational	0	France		15-19	Male	EG.5.1.3	GRA
hCoV-19/France/IDF-IPP28941/2023	hCoV-19/France/IDF-IPP28941/2023	Supranational	0	France		20-24	Female	FL.15.1.1	GRA
hCoV-19/France/IDF-IPP28942/2023	hCoV-19/France/IDF-IPP28942/2023	Supranational	0	France		60-64	Female	HV.1	GRA
hCoV-19/France/IDF-IPP28943/2023	hCoV-19/France/IDF-IPP28943/2023	Supranational	0	France		85-89	Male	JN.1.1 (consensus call)	GRA
hCoV-19/France/IDF-IPP28945/2023	hCoV-19/France/IDF-IPP28945/2023	Supranational	0	France		65-69	Female	JN.1.1 (consensus call)	GRA
hCoV-19/France/IDF-IPP28946/2023	hCoV-19/France/IDF-IPP28946/2023	Supranational	0	France		45-49	Male	FL.1.5.2	GRA
hCoV-19/France/IDF-IPP28947/2023	hCoV-19/France/IDF-IPP28947/2023	Supranational	0	France		45-49	Female	BA.2.86.3	GRA
hCoV-19/France/IDF-IPP28948/2023	hCoV-19/France/IDF-IPP28948/2023	Supranational	0	France		50-54	Male	JN.1	GRA
hCoV-19/France/IDF-IPP28949/2023	hCoV-19/France/IDF-IPP28949/2023	Supranational	0	France		65-69	Female	JN.1.1 (consensus call)	GRA
hCoV-19/France/IDF-IPP28951/2023	hCoV-19/France/IDF-IPP28951/2023	Supranational	0	France		60-64	Male	JN.1.1	GRA
hCoV-19/France/IDF-IPP28952/2023	hCoV-19/France/IDF-IPP28952/2023	Supranational	0	France		45-49	Male	JN.1.30 (consensus call)	GRA
hCoV-19/France/IDF-IPP28954/2023	hCoV-19/France/IDF-IPP28954/2023	Supranational	0	France		60-64	Female	JD.1.1	GRA
hCoV-19/France/IDF-IPP28955/2023	hCoV-19/France/IDF-IPP28955/2023	Supranational	0	France		45-49	Female	JN.1.1 (consensus call)	GRA
hCoV-19/France/IDF-IPP28957/2023	hCoV-19/France/IDF-IPP28957/2023	Supranational	0	France		20-24	Female	JD.1.1.3	GRA
hCoV-19/France/IDF-IPP28958/2023	hCoV-19/France/IDF-IPP28958/2023	Supranational	0	France		60-64	Female	JN.1.1 (consensus call)	GRA
hCoV-19/France/IDF-IPP28959/2023	hCoV-19/France/IDF-IPP28959/2023	Supranational	0	France		30-34	Male	HV.1	GRA
hCoV-19/France/IDF-IPP28960/2023	hCoV-19/France/IDF-IPP28960/2023	Supranational	0	France		50-54	Female	JN.1.1.2	GRA
hCoV-19/France/IDF-IPP28961/2023	hCoV-19/France/IDF-IPP28961/2023	Supranational	0	France		60-64	Female	JN.1.1 (consensus call)	GRA
hCoV-19/France/IDF-IPP28962/2023	hCoV-19/France/IDF-IPP28962/2023	Supranational	0	France		65-69	Male	JN.1.1 (consensus call)	GRA
hCoV-19/France/IDF-IPP28963/2023	hCoV-19/France/IDF-IPP28963/2023	Supranational	0	France		50-54	Male	JN.1.1	GRA
hCoV-19/France/IDF-IPP28964/2023	hCoV-19/France/IDF-IPP28964/2023	Supranational	0	France		85-89	Female	JN.1.1 (consensus call)	GRA
hCoV-19/France/IDF-IPP28965/2023	hCoV-19/France/IDF-IPP28965/2023	Supranational	0	France		25-29	Female	JN.1.1	GRA
hCoV-19/France/IDF-IPP28967/2023	hCoV-19/France/IDF-IPP28967/2023	Supranational	0	France		50-54	Female	JN.1.1	GRA
hCoV-19/France/IDF-IPP28968/2023	hCoV-19/France/IDF-IPP28968/2023	Supranational	0	France		70-74	Female	EG.5.1	GRA
hCoV-19/France/IDF-IPP28969/2023	hCoV-19/France/IDF-IPP28969/2023	Supranational	0	France		75-79	Male	GS.4.1	GRA
hCoV-19/France/IDF-IPP28971/2023	hCoV-19/France/IDF-IPP28971/2023	Supranational	0	France		20-24	Male	XBB.1.16	GRA
hCoV-19/France/IDF-IPP28972/2023	hCoV-19/France/IDF-IPP28972/2023	Supranational	0	France		55-59	Female	HK.3	GRA
hCoV-19/France/IDF-IPP28973/2023	hCoV-19/France/IDF-IPP28973/2023	Supranational	0	France		50-54	Male	JN.1	GRA
hCoV-19/France/IDF-IPP29006/2023	hCoV-19/France/IDF-IPP29006/2023	Supranational	1	France		unknown	Male	JN.1.1 (consensus call)	GRA
hCoV-19/France/IDF-IPP29007/2023	hCoV-19/France/IDF-IPP29007/2023	Supranational	1	France		30-34	Male	JN.1.1 (consensus call)	GRA
hCoV-19/France/IDF-IPP29008/2023	hCoV-19/France/IDF-IPP29008/2023	Supranational	1	France		35-39	Female	JN.1.1 (consensus call)	GRA
hCoV-19/France/IDF-IPP29009/2023	hCoV-19/France/IDF-IPP29009/2023	Supranational	1	France		45-49	Female	JN.1.1 (consensus call)	GRA
hCoV-19/France/IDF-IPP29055/2023	hCoV-19/France/IDF-IPP29055/2023	Supranational	0	France		50-54	Female	JN.1.1	GRA
hCoV-19/France/IDF-IPP29056/2023	hCoV-19/France/IDF-IPP29056/2023	Supranational	0	France		45-49	Female	JN.1.1	GRA
hCoV-19/France/IDF-IPP29057/2023	hCoV-19/France/IDF-IPP29057/2023	Supranational	0	France		30-34	Female	JN.1	GRA
hCoV-19/France/IDF-IPP29058/2023	hCoV-19/France/IDF-IPP29058/2023	Supranational	0	France		80-84	Male	JN.1	GRA
hCoV-19/France/IDF-IPP29059/2023	hCoV-19/France/IDF-IPP29059/2023	Supranational	0	France		25-29	Female	JN.1.4.5	GRA
hCoV-19/France/IDF-IPP29060/2023	hCoV-19/France/IDF-IPP29060/2023	Supranational	0	France		65-69	Female	JN.1.1 (consensus call)	GRA
hCoV-19/France/IDF-IPP29061/2023	hCoV-19/France/IDF-IPP29061/2023	Supranational	0	France		25-29	Female	JN.1.1	GRA
hCoV-19/France/IDF-IPP29062/2023	hCoV-19/France/IDF-IPP29062/2023	Supranational	0	France		85-89	Female	JD.1.1	GRA
hCoV-19/France/IDF-IPP29063/2023	hCoV-19/France/IDF-IPP29063/2023	Supranational	0	France		50-54	Female	JN.1.1	GRA
hCoV-19/France/IDF-IPP29064/2023	hCoV-19/France/IDF-IPP29064/2023	Supranational	0	France		55-59	Female	HV.1	GRA
hCoV-19/France/IDF-IPP29065/2023	hCoV-19/France/IDF-IPP29065/2023	Supranational	0	France		30-34	Male	JN.1.1	GRA
hCoV-19/France/IDF-IPP29066/2023	hCoV-19/France/IDF-IPP29066/2023	Supranational	0	France		80-84	Female	JN.1.1 (consensus call)	GRA
hCoV-19/France/IDF-IPP29067/2023	hCoV-19/France/IDF-IPP29067/2023	Supranational	0	France		50-54	Male	JN.1.1	GRA
hCoV-19/France/IDF-IPP29068/2023	hCoV-19/France/IDF-IPP29068/2023	Supranational	0	France		60-64	Male	JN.1.4	GRA
hCoV-19/France/IDF-IPP29069/2023	hCoV-19/France/IDF-IPP29069/2023	Supranational	0	France		85-89	Male	JN.1.4 (consensus call)	GRA
hCoV-19/France/IDF-IPP29070/2023	hCoV-19/France/IDF-IPP29070/2023	Supranational	0	France		15-19	Female	JG.3	GRA
hCoV-19/France/IDF-IPP29144/2023	hCoV-19/France/IDF-IPP29144/2023	Supranational	1	France		85-89	Male	JN.1.1	GRA
hCoV-19/France/IDF-IPP29145/2023	hCoV-19/France/IDF-IPP29145/2023	Supranational	1	France		35-39	Female	JN.1.1 (consensus call)	GRA
hCoV-19/France/IDF-IPP29167/2023	hCoV-19/France/IDF-IPP29167/2023	Supranational	1	France		70-74	Male	FL.1.5.2	GRA
hCoV-19/France/IDF-IPP29168/2023	hCoV-19/France/IDF-IPP29168/2023	Supranational	1	France		40-44	Female	JN.1.1 (consensus call)	GRA
hCoV-19/France/IDF-IPP29169/2023	hCoV-19/France/IDF-IPP29169/2023	Supranational	1	France		65-69	Female	JN.1.1	GRA
hCoV-19/France/IDF-IPP29170/2023	hCoV-19/France/IDF-IPP29170/2023	Supranational	1	France		55-59	Female	JN.1.1 (consensus call)	GRA
hCoV-19/France/IDF-IPP29171/2023	hCoV-19/France/IDF-IPP29171/2023	Supranational	1	France		30-34	Female	JN.1.1	GRA
hCoV-19/France/IDF-IPP29172/2023	hCoV-19/France/IDF-IPP29172/2023	Supranational	1	France		90-94	Female	JN.1.1 (consensus call)	GRA
hCoV-19/France/IDF-IPP29173/2023	hCoV-19/France/IDF-IPP29173/2023	Supranational	1	France		80-84	Female	JN.1.1 (consensus call)	GRA
hCoV-19/France/IDF-IPP29175/2023	hCoV-19/France/IDF-IPP29175/2023	Supranational	1	France		50-54	Female	JN.1	GRA
hCoV-19/France/IDF-IPP29176/2023	hCoV-19/France/IDF-IPP29176/2023	Supranational	1	France		65-69	Female	HK.3	GRA
hCoV-19/France/IDF-IPP29177/2023	hCoV-19/France/IDF-IPP29177/2023	Supranational	1	France		65-69	Male	HV.1	GRA
hCoV-19/France/IDF-IPP29185/2023	hCoV-19/France/IDF-IPP29185/2023	Supranational	1	France		0-4	Male	HV.1	GRA
hCoV-19/France/IDF-IPP29187/2023	hCoV-19/France/IDF-IPP29187/2023	Supranational	1	France		90-94	Female	JN.1.44.1 (consensus call)	GRA
hCoV-19/France/IDF-IPP29225/2023	hCoV-19/France/IDF-IPP29225/2023	Supranational	0	France		60-64	Female	JD.1.1	GRA
hCoV-19/France/IDF-IPP29226/2023	hCoV-19/France/IDF-IPP29226/2023	Supranational	0	France		65-69	Female	JN.1.43 (consensus call)	GRA
hCoV-19/France/IDF-IPP29228/2023	hCoV-19/France/IDF-IPP29228/2023	Supranational	0	France		20-24	Male	JN.1	GRA
hCoV-19/France/IDF-IPP29229/2023	hCoV-19/France/IDF-IPP29229/2023	Supranational	0	France		90-94	Female	JD.1.1	GRA
hCoV-19/France/IDF-IPP29230/2023	hCoV-19/France/IDF-IPP29230/2023	Supranational	0	France		50-54	Male	JN.1.1 (consensus call)	GRA
hCoV-19/France/IDF-IPP29232/2023	hCoV-19/France/IDF-IPP29232/2023	Supranational	0	France		70-74	Female	JN.1.1 (consensus call)	GRA
hCoV-19/France/IDF-IPP29233/2023	hCoV-19/France/IDF-IPP29233/2023	Supranational	0	France		90-94	Female	JN.1.1 (consensus call)	GRA
hCoV-19/France/IDF-IPP29234/2023	hCoV-19/France/IDF-IPP29234/2023	Supranational	0	France		30-34	Female	JN.1.1	GRA
hCoV-19/France/IDF-IPP29235/2023	hCoV-19/France/IDF-IPP29235/2023	Supranational	0	France		30-34	Male	HK.3	GRA
hCoV-19/France/IDF-IPP29236/2023	hCoV-19/France/IDF-IPP29236/2023	Supranational	0	France		50-54	Female	JN.1.1 (consensus call)	GRA
hCoV-19/France/IDF-IPP29237/2023	hCoV-19/France/IDF-IPP29237/2023	Supranational	0	France		25-29	Female	JN.1	GRA
hCoV-19/France/IDF-IPP29238/2023	hCoV-19/France/IDF-IPP29238/2023	Supranational	0	France		45-49	Female	JN.1.1 (consensus call)	GRA
hCoV-19/France/IDF-IPP29239/2023	hCoV-19/France/IDF-IPP29239/2023	Supranational	0	France		55-59	Female	JN.1.1	GRA
hCoV-19/France/IDF-IPP29240/2023	hCoV-19/France/IDF-IPP29240/2023	Supranational	0	France		65-69	Female	JN.1.1.2	GRA
hCoV-19/France/IDF-IPP29241/2023	hCoV-19/France/IDF-IPP29241/2023	Supranational	0	France		30-34	Female	JN.1.1 (consensus call)	GRA
hCoV-19/France/IDF-IPP29243/2023	hCoV-19/France/IDF-IPP29243/2023	Supranational	0	France		85-89	Female	JN.1.4.7 (consensus call)	GRA
hCoV-19/France/IDF-IPP29244/2023	hCoV-19/France/IDF-IPP29244/2023	Supranational	0	France		55-59	Female	JG.3	GRA
hCoV-19/France/IDF-IPP29245/2023	hCoV-19/France/IDF-IPP29245/2023	Supranational	0	France		70-74	Female	JN.1.1	GRA
hCoV-19/France/IDF-IPP29246/2023	hCoV-19/France/IDF-IPP29246/2023	Supranational	0	France		20-24	Male	JN.1 (consensus call)	GRA
hCoV-19/France/IDF-IPP29247/2023	hCoV-19/France/IDF-IPP29247/2023	Supranational	0	France		65-69	Female	HK.6	GRA
hCoV-19/France/IDF-IPP29248/2023	hCoV-19/France/IDF-IPP29248/2023	Supranational	0	France		60-64	Male	JN.1.1 (consensus call)	GRA
hCoV-19/France/IDF-IPP29249/2023	hCoV-19/France/IDF-IPP29249/2023	Supranational	0	France		35-39	Male	JN.1	GRA
hCoV-19/France/IDF-IPP29250/2023	hCoV-19/France/IDF-IPP29250/2023	Supranational	0	France		15-19	Male	JN.1.1	GRA
hCoV-19/France/IDF-IPP29251/2023	hCoV-19/France/IDF-IPP29251/2023	Supranational	0	France		50-54	Male	JN.1.1 (consensus call)	GRA
hCoV-19/France/IDF-IPP29252/2023	hCoV-19/France/IDF-IPP29252/2023	Supranational	0	France		55-59	Female	JN.1.1 (consensus call)	GRA
hCoV-19/France/IDF-IPP29253/2023	hCoV-19/France/IDF-IPP29253/2023	Supranational	0	France		55-59	Male	JN.3	GRA
hCoV-19/France/IDF-IPP29254/2023	hCoV-19/France/IDF-IPP29254/2023	Supranational	0	France		40-44	Male	JN.1.1.2 (consensus call)	GRA
hCoV-19/France/IDF-IPP29351/2023	hCoV-19/France/IDF-IPP29351/2023	Supranational	1	France		65-69	Female	JN.1.1.3 (consensus call)	GRA
hCoV-19/France/IDF-IPP29352/2023	hCoV-19/France/IDF-IPP29352/2023	Supranational	1	France		90-94		JN.1	GRA
hCoV-19/France/IDF-IPP29371/2023	hCoV-19/France/IDF-IPP29371/2023	Supranational	1	France		55-59	Female	JN.1.1.3	GRA
hCoV-19/France/IDF-IPP29372/2023	hCoV-19/France/IDF-IPP29372/2023	Supranational	1	France		0-4	Female	JN.1.1	GRA
hCoV-19/France/IDF-IPP29384/2023	hCoV-19/France/IDF-IPP29384/2023	Supranational	0	France		95-99	Male	JN.1.1	GRA
hCoV-19/France/IDF-IPP29385/2023	hCoV-19/France/IDF-IPP29385/2023	Supranational	0	France		20-24	Female	HV.1	GRA
hCoV-19/France/IDF-IPP29424/2023	hCoV-19/France/IDF-IPP29424/2023	Supranational	1	France		65-69	Male	JN.1.1 (consensus call)	GRA
hCoV-19/France/IDF-IPP29425/2023	hCoV-19/France/IDF-IPP29425/2023	Supranational	1	France		50-54	Female	JN.1.1	GRA
hCoV-19/France/IDF-IPP29474/2023	hCoV-19/France/IDF-IPP29474/2023	Supranational	1	France		30-34	Female	JD.1.1.1	GRA
hCoV-19/France/IDF-IPP29518/2023	hCoV-19/France/IDF-IPP29518/2023	Supranational	0	France		55-59	Female	JN.1.1 (consensus call)	GRA
hCoV-19/France/IDF-IPP29519/2023	hCoV-19/France/IDF-IPP29519/2023	Supranational	0	France		30-34	Male	HK.3	GRA
hCoV-19/France/IDF-IPP29520/2023	hCoV-19/France/IDF-IPP29520/2023	Supranational	0	France		50-54	Male	JN.1.44 (consensus call)	GRA
hCoV-19/France/IDF-IPP29521/2023	hCoV-19/France/IDF-IPP29521/2023	Supranational	0	France		35-39	Female	JN.1.1	GRA
hCoV-19/France/IDF-IPP29522/2023	hCoV-19/France/IDF-IPP29522/2023	Supranational	0	France		45-49	Female	HG.1	GRA
hCoV-19/France/IDF-IPP29529/2023	hCoV-19/France/IDF-IPP29529/2023	Supranational	0	France		50-54	Male	JN.1.1 (consensus call)	GRA
hCoV-19/France/IDF-IPP29761/2023	hCoV-19/France/IDF-IPP29761/2023	Supranational	1	France		40-44	Female	JN.1	GRA
hCoV-19/France/IDF-IPP29762/2023	hCoV-19/France/IDF-IPP29762/2023	Supranational	1	France		35-39	Female	JN.1.4 (consensus call)	GRA
hCoV-19/France/IDF-IPP29763/2023	hCoV-19/France/IDF-IPP29763/2023	Supranational	1	France		65-69	Male	JN.1.1 (consensus call)	GRA
hCoV-19/France/IDF-IPP29771/2023	hCoV-19/France/IDF-IPP29771/2023	Supranational	1	France		55-59	Male	JN.1.1.3 (consensus call)	GRA
hCoV-19/France/IDF-IPP29772/2023	hCoV-19/France/IDF-IPP29772/2023	Supranational	1	France		25-29	Male	JN.1.1	GRA
hCoV-19/France/IDF-IPP29773/2023	hCoV-19/France/IDF-IPP29773/2023	Supranational	1	France		50-54	Female	JN.1.1 (consensus call)	GRA
hCoV-19/France/IDF-IPP29774/2023	hCoV-19/France/IDF-IPP29774/2023	Supranational	1	France		20-24	Male	JN.1.1	GRA
hCoV-19/France/IDF-IPP29793/2023	hCoV-19/France/IDF-IPP29793/2023	Supranational	0	France		75-79	Female	JN.1.1 (consensus call)	GRA
hCoV-19/France/IDF-IPP29826/2023	hCoV-19/France/IDF-IPP29826/2023	Supranational	1	France		60-64	Male	JG.3	GRA
hCoV-19/France/IDF-IPP29827/2023	hCoV-19/France/IDF-IPP29827/2023	Supranational	1	France		75-79	Male	JN.1.1.5	GRA
hCoV-19/France/IDF-IPP29828/2023	hCoV-19/France/IDF-IPP29828/2023	Supranational	1	France		45-49	Female	JN.1.1 (consensus call)	GRA
hCoV-19/France/IDF-IPP29829/2023	hCoV-19/France/IDF-IPP29829/2023	Supranational	1	France		65-69	Male	JN.1.1	GRA
hCoV-19/France/IDF-IPP29851/2023	hCoV-19/France/IDF-IPP29851/2023	Supranational	1	France		30-34	Male	JN.1.1	GRA
hCoV-19/France/IDF-IPP29852/2023	hCoV-19/France/IDF-IPP29852/2023	Supranational	1	France		95-99	Male	JD.1.1	GRA
hCoV-19/France/IDF-IPP29853/2023	hCoV-19/France/IDF-IPP29853/2023	Supranational	1	France		80-84	Male	JN.1.1	GRA
hCoV-19/France/IDF-IPP29854/2023	hCoV-19/France/IDF-IPP29854/2023	Supranational	1	France		40-44	Male	JN.1.1	GRA
hCoV-19/France/IDF-IPP29876/2023	hCoV-19/France/IDF-IPP29876/2023	Supranational	1	France		35-39	Female	JN.1.1	GRA
hCoV-19/France/IDF-IPP29877/2023	hCoV-19/France/IDF-IPP29877/2023	Supranational	1	France		40-44	Female	JN.1.1	GRA
hCoV-19/France/IDF-IPP29878/2023	hCoV-19/France/IDF-IPP29878/2023	Supranational	1	France		45-49	Female	JN.1.1	GRA
hCoV-19/France/IDF-IPP29879/2023	hCoV-19/France/IDF-IPP29879/2023	Supranational	1	France		65-69	Male	JN.1.1 (consensus call)	GRA
hCoV-19/France/IDF-IPP29880/2023	hCoV-19/France/IDF-IPP29880/2023	Supranational	1	France		0-4	Male	JN.1.1 (consensus call)	GRA
hCoV-19/France/IDF-IPP29895/2023	hCoV-19/France/IDF-IPP29895/2023	Supranational	0	France		50-54	Male	JN.1.1 (consensus call)	GRA
hCoV-19/France/IDF-IPP29896/2023	hCoV-19/France/IDF-IPP29896/2023	Supranational	0	France		40-44	Male	JN.1.1	GRA
hCoV-19/France/IDF-IPP29897/2023	hCoV-19/France/IDF-IPP29897/2023	Supranational	0	France		45-49	Female	JN.1.1 (consensus call)	GRA
hCoV-19/France/IDF-IPP29898/2023	hCoV-19/France/IDF-IPP29898/2023	Supranational	0	France		55-59	Male	JN.1.1	GRA
hCoV-19/France/IDF-IPP29899/2023	hCoV-19/France/IDF-IPP29899/2023	Supranational	0	France		60-64	Female	JN.1	GRA
hCoV-19/France/IDF-IPP29901/2023	hCoV-19/France/IDF-IPP29901/2023	Supranational	0	France		70-74	Male	HV.1	GRA
hCoV-19/France/IDF-IPP29902/2023	hCoV-19/France/IDF-IPP29902/2023	Supranational	0	France		45-49	Male	JN.1	GRA
hCoV-19/France/IDF-IPP29903/2023	hCoV-19/France/IDF-IPP29903/2023	Supranational	0	France		65-69	Male	BA.2.86.1	GRA
hCoV-19/France/IDF-IPP29904/2023	hCoV-19/France/IDF-IPP29904/2023	Supranational	0	France		10-14	Female	JN.1.4	GRA
hCoV-19/France/IDF-IPP29916/2023	hCoV-19/France/IDF-IPP29916/2023	Supranational	1	France		70-74	Male	JN.1.4	GRA
hCoV-19/France/IDF-IPP29940/2023	hCoV-19/France/IDF-IPP29940/2023	Supranational	1	France		15-19	Female	JN.1.1	GRA
hCoV-19/France/IDF-IPP29953/2023	hCoV-19/France/IDF-IPP29953/2023	Supranational	0	France		40-44	Male	JN.1	GRA
hCoV-19/France/IDF-IPP29954/2023	hCoV-19/France/IDF-IPP29954/2023	Supranational	0	France		30-34	Male	JG.3	GRA
hCoV-19/France/IDF-IPP29955/2023	hCoV-19/France/IDF-IPP29955/2023	Supranational	0	France		20-24	Female	JN.1	GRA
hCoV-19/France/IDF-IPP29956/2023	hCoV-19/France/IDF-IPP29956/2023	Supranational	0	France		60-64	Male	HK.3.1	GRA
hCoV-19/France/IDF-IPP29957/2023	hCoV-19/France/IDF-IPP29957/2023	Supranational	0	France		60-64	Male	JN.1	GRA
hCoV-19/France/IDF-IPP29958/2023	hCoV-19/France/IDF-IPP29958/2023	Supranational	0	France		70-74	Female	JN.1.1	GRA
hCoV-19/France/IDF-IPP29959/2023	hCoV-19/France/IDF-IPP29959/2023	Supranational	0	France		45-49	Female	FL.1.5.1	GRA
hCoV-19/France/IDF-IPP29960/2023	hCoV-19/France/IDF-IPP29960/2023	Supranational	0	France		35-39	Female	JN.1.1 (consensus call)	GRA
hCoV-19/France/IDF-IPP29962/2023	hCoV-19/France/IDF-IPP29962/2023	Supranational	0	France		20-24	Female	JN.1.1.5 (consensus call)	GRA
hCoV-19/France/IDF-IPP29963/2023	hCoV-19/France/IDF-IPP29963/2023	Supranational	0	France		50-54	Male	JN.1.1	GRA
hCoV-19/France/IDF-IPP29964/2023	hCoV-19/France/IDF-IPP29964/2023	Supranational	0	France		65-69	Female	JN.1.1 (consensus call)	GRA
hCoV-19/France/IDF-IPP29965/2023	hCoV-19/France/IDF-IPP29965/2023	Supranational	0	France		35-39	Female	JN.1.39 (consensus call)	GRA
hCoV-19/France/IDF-IPP29966/2023	hCoV-19/France/IDF-IPP29966/2023	Supranational	0	France		70-74	Female	JN.1.1	GRA
hCoV-19/France/IDF-IPP29968/2023	hCoV-19/France/IDF-IPP29968/2023	Supranational	1	France		90-94	Female	BA.2.86.1	GRA
hCoV-19/France/IDF-IPP30059/2023	hCoV-19/France/IDF-IPP30059/2023	Supranational	1	France		45-49	Female	JN.1.1.4 (consensus call)	GRA
hCoV-19/France/IDF-IPP30074/2023	hCoV-19/France/IDF-IPP30074/2023	Supranational	1	France		40-44	Female	JN.1.1	GRA
hCoV-19/France/IDF-IPP30075/2023	hCoV-19/France/IDF-IPP30075/2023	Supranational	1	France		70-74	Female	JN.1.1	GRA
hCoV-19/France/IDF-IPP30076/2023	hCoV-19/France/IDF-IPP30076/2023	Supranational	1	France		80-84	Male	JN.1.1.4	GRA
hCoV-19/France/IDF-IPP30077/2023	hCoV-19/France/IDF-IPP30077/2023	Supranational	1	France		55-59	Male	JG.3	GRA
hCoV-19/France/IDF-IPP30078/2023	hCoV-19/France/IDF-IPP30078/2023	Supranational	1	France		35-39	Male	JN.1	GRA
hCoV-19/France/IDF-IPP30098/2023	hCoV-19/France/IDF-IPP30098/2023	Supranational	1	France		80-84	Male	JN.1.1 (consensus call)	GRA
hCoV-19/France/IDF-IPP30136/2023	hCoV-19/France/IDF-IPP30136/2023	Supranational	0	France		70-74	Female	JN.1.39	GRA
hCoV-19/France/IDF-IPP30137/2023	hCoV-19/France/IDF-IPP30137/2023	Supranational	0	France		65-69	Male	JN.1.1	GRA
hCoV-19/France/IDF-IPP30138/2023	hCoV-19/France/IDF-IPP30138/2023	Supranational	0	France		20-24	Female	JN.1.1 (consensus call)	GRA
hCoV-19/France/IDF-IPP30141/2023	hCoV-19/France/IDF-IPP30141/2023	Supranational	0	France		45-49	Male	JN.1.1 (consensus call)	GRA
hCoV-19/France/IDF-IPP30144/2023	hCoV-19/France/IDF-IPP30144/2023	Supranational	0	France		5-9	Female	JN.1	GRA
hCoV-19/France/IDF-IPP30145/2023	hCoV-19/France/IDF-IPP30145/2023	Supranational	0	France		55-59	Male	JN.1.1	GRA
hCoV-19/France/IDF-IPP30149/2023	hCoV-19/France/IDF-IPP30149/2023	Supranational	0	France		65-69	Male	JN.1.1 (consensus call)	GRA
hCoV-19/France/IDF-IPP30151/2023	hCoV-19/France/IDF-IPP30151/2023	Supranational	0	France		80-84	Male	JN.1	GRA
hCoV-19/France/IDF-IPP30154/2023	hCoV-19/France/IDF-IPP30154/2023	Supranational	0	France		90-94	Female	JD.1.1	GRA
hCoV-19/France/IDF-IPP30157/2023	hCoV-19/France/IDF-IPP30157/2023	Supranational	0	France		85-89	Female	JN.1.1	GRA
hCoV-19/France/IDF-IPP30159/2023	hCoV-19/France/IDF-IPP30159/2023	Supranational	0	France		80-84	Male	JD.1.1	GRA
hCoV-19/France/IDF-IPP30160/2023	hCoV-19/France/IDF-IPP30160/2023	Supranational	0	France		65-69	Male	JN.1.1	GRA
hCoV-19/France/IDF-IPP30162/2023	hCoV-19/France/IDF-IPP30162/2023	Supranational	0	France		55-59	Male	JN.1	GRA
hCoV-19/France/IDF-IPP30210/2023	hCoV-19/France/IDF-IPP30210/2023	Supranational	0	France		90-94	Male	JN.3	GRA
hCoV-19/France/IDF-IPP30211/2023	hCoV-19/France/IDF-IPP30211/2023	Supranational	0	France		50-54	Female	JN.1.1	GRA
hCoV-19/France/IDF-IPP30212/2023	hCoV-19/France/IDF-IPP30212/2023	Supranational	0	France		90-94	Male	GS.4.1	GRA
hCoV-19/France/IDF-IPP30220/2023	hCoV-19/France/IDF-IPP30220/2023	Supranational	1	France		40-44	Female	JN.1.1	GRA
hCoV-19/France/IDF-IPP30221/2023	hCoV-19/France/IDF-IPP30221/2023	Supranational	1	France		0-4	Female	JN.1.1	GRA
hCoV-19/France/IDF-IPP30222/2023	hCoV-19/France/IDF-IPP30222/2023	Supranational	1	France		0-4	Female	JN.1.1 (consensus call)	GRA
hCoV-19/France/IDF-IPP30224/2023	hCoV-19/France/IDF-IPP30224/2023	Supranational	1	France		70-74	Female	JN.1.1	GRA
hCoV-19/France/IDF-IPP30225/2023	hCoV-19/France/IDF-IPP30225/2023	Supranational	1	France		85-89	Female	JN.1	GRA
hCoV-19/France/IDF-IPP30252/2023	hCoV-19/France/IDF-IPP30252/2023	Supranational	0	France		15-19	Male	XBB.1.16.17	GRA
hCoV-19/France/IDF-IPP30253/2023	hCoV-19/France/IDF-IPP30253/2023	Supranational	0	France		70-74	Female	JD.1.1.3	GRA
hCoV-19/France/IDF-IPP30254/2023	hCoV-19/France/IDF-IPP30254/2023	Supranational	0	France		65-69	Female	JN.1	GRA
hCoV-19/France/IDF-IPP30255/2023	hCoV-19/France/IDF-IPP30255/2023	Supranational	0	France		25-29	Male	JN.1	GRA
hCoV-19/France/IDF-IPP30256/2023	hCoV-19/France/IDF-IPP30256/2023	Supranational	0	France		50-54	Female	JN.1	GRA
hCoV-19/France/IDF-IPP30257/2023	hCoV-19/France/IDF-IPP30257/2023	Supranational	0	France		30-34	Female	JN.1.1	GRA
hCoV-19/France/IDF-IPP30258/2023	hCoV-19/France/IDF-IPP30258/2023	Supranational	0	France		25-29	Male	JN.1.1 (consensus call)	GRA
hCoV-19/France/IDF-IPP30260/2023	hCoV-19/France/IDF-IPP30260/2023	Supranational	0	France		60-64	Male	JN.1.1 (consensus call)	GRA
hCoV-19/France/IDF-IPP30261/2023	hCoV-19/France/IDF-IPP30261/2023	Supranational	0	France		45-49	Male	JN.1.1	GRA
hCoV-19/France/IDF-IPP30262/2023	hCoV-19/France/IDF-IPP30262/2023	Supranational	0	France		35-39	Female	JG.3	GRA
hCoV-19/France/IDF-IPP30263/2023	hCoV-19/France/IDF-IPP30263/2023	Supranational	0	France		20-24	Female	JN.1.1.5	GRA
hCoV-19/France/IDF-IPP30264/2023	hCoV-19/France/IDF-IPP30264/2023	Supranational	0	France		45-49	Female	JN.1.1 (consensus call)	GRA
hCoV-19/France/IDF-IPP30265/2023	hCoV-19/France/IDF-IPP30265/2023	Supranational	0	France		45-49	Male	JN.1.1	GRA
hCoV-19/France/IDF-IPP30267/2023	hCoV-19/France/IDF-IPP30267/2023	Supranational	0	France		85-89	Female	HK.8	GRA
hCoV-19/France/IDF-IPP30268/2023	hCoV-19/France/IDF-IPP30268/2023	Supranational	0	France		30-34	Female	GS.4.1	GRA
hCoV-19/France/IDF-IPP30270/2023	hCoV-19/France/IDF-IPP30270/2023	Supranational	0	France		55-59	Female	JN.1.1	GRA
hCoV-19/France/IDF-IPP30271/2023	hCoV-19/France/IDF-IPP30271/2023	Supranational	0	France		70-74	Male	JN.1	GRA
hCoV-19/France/IDF-IPP30272/2023	hCoV-19/France/IDF-IPP30272/2023	Supranational	0	France		45-49	Male	JN.1.4 (consensus call)	GRA
hCoV-19/France/IDF-IPP30275/2023	hCoV-19/France/IDF-IPP30275/2023	Supranational	0	France		40-44	Female	JN.1	GRA
hCoV-19/France/IDF-IPP30277/2023	hCoV-19/France/IDF-IPP30277/2023	Supranational	0	France		70-74	Female	JN.1.1	GRA
hCoV-19/France/IDF-IPP30278/2023	hCoV-19/France/IDF-IPP30278/2023	Supranational	0	France		65-69	Female	EG.5.1.8	GRA
hCoV-19/France/IDF-IPP30279/2023	hCoV-19/France/IDF-IPP30279/2023	Supranational	0	France		30-34	Female	JN.1.1.4	GRA
hCoV-19/France/IDF-IPP30280/2023	hCoV-19/France/IDF-IPP30280/2023	Supranational	0	France		60-64	Female	JN.1.1	GRA
hCoV-19/France/IDF-IPP30281/2023	hCoV-19/France/IDF-IPP30281/2023	Supranational	0	France		20-24	Female	JN.1.1	GRA
hCoV-19/France/IDF-IPP30282/2023	hCoV-19/France/IDF-IPP30282/2023	Supranational	0	France		55-59	Female	JN.18 (consensus call)	GRA
hCoV-19/France/IDF-IPP30283/2023	hCoV-19/France/IDF-IPP30283/2023	Supranational	0	France		25-29	Female	JN.1.1 (consensus call)	GRA
hCoV-19/France/IDF-IPP30285/2023	hCoV-19/France/IDF-IPP30285/2023	Supranational	0	France		40-44	Male	JN.1.1	GRA
hCoV-19/France/IDF-IPP30286/2023	hCoV-19/France/IDF-IPP30286/2023	Supranational	0	France		55-59	Female	JN.1	GRA
hCoV-19/France/IDF-IPP30287/2023	hCoV-19/France/IDF-IPP30287/2023	Supranational	0	France		55-59	Female	JN.1.1 (consensus call)	GRA
hCoV-19/France/IDF-IPP30288/2023	hCoV-19/France/IDF-IPP30288/2023	Supranational	0	France		35-39	Female	JN.1.1	GRA
hCoV-19/France/IDF-IPP30289/2023	hCoV-19/France/IDF-IPP30289/2023	Supranational	0	France		70-74	Female	JN.1.1 (consensus call)	GRA
hCoV-19/France/IDF-IPP30290/2023	hCoV-19/France/IDF-IPP30290/2023	Supranational	0	France		55-59	Female	JN.1.1 (consensus call)	GRA
hCoV-19/France/IDF-IPP30291/2023	hCoV-19/France/IDF-IPP30291/2023	Supranational	0	France		15-19	Female	JN.1.4	GRA
hCoV-19/France/IDF-IPP30294/2023	hCoV-19/France/IDF-IPP30294/2023	Supranational	0	France		55-59	Female	JN.1.1.2	GRA
hCoV-19/France/IDF-IPP30295/2023	hCoV-19/France/IDF-IPP30295/2023	Supranational	0	France		50-54	Male	JD.1.1.1	GRA
hCoV-19/France/IDF-IPP30296/2023	hCoV-19/France/IDF-IPP30296/2023	Supranational	0	France		60-64	Female	JN.1.1	GRA
hCoV-19/France/IDF-IPP30298/2023	hCoV-19/France/IDF-IPP30298/2023	Supranational	0	France		35-39	Male	JN.1.1	GRA
hCoV-19/France/IDF-IPP30299/2023	hCoV-19/France/IDF-IPP30299/2023	Supranational	0	France		50-54	Male	JN.1.1 (consensus call)	GRA
hCoV-19/France/IDF-IPP30300/2023	hCoV-19/France/IDF-IPP30300/2023	Supranational	0	France		50-54	Male	JN.1.1	GRA
hCoV-19/France/IDF-IPP30345/2023	hCoV-19/France/IDF-IPP30345/2023	Supranational	1	France		50-54	Female	JN.1.1	GRA
hCoV-19/France/IDF-IPP30346/2023	hCoV-19/France/IDF-IPP30346/2023	Supranational	1	France		80-84	Male	JN.1.1	GRA
hCoV-19/France/IDF-IPP30347/2023	hCoV-19/France/IDF-IPP30347/2023	Supranational	1	France		35-39	Male	BA.2.86.1	GRA
hCoV-19/France/IDF-IPP30348/2023	hCoV-19/France/IDF-IPP30348/2023	Supranational	1	France		90-94	Female	JN.1.1	GRA
hCoV-19/France/IDF-IPP30349/2023	hCoV-19/France/IDF-IPP30349/2023	Supranational	1	France		65-69	Male	JD.1.1.1	GRA
hCoV-19/France/IDF-IPP30355/2023	hCoV-19/France/IDF-IPP30355/2023	Supranational	1	France		90-94	Female	JN.1	GRA
hCoV-19/France/IDF-IPP30356/2023	hCoV-19/France/IDF-IPP30356/2023	Supranational	1	France		90-94	Female	JN.1.1	GRA
hCoV-19/France/IDF-IPP30357/2023	hCoV-19/France/IDF-IPP30357/2023	Supranational	1	France		50-54	Male	JN.1.1 (consensus call)	GRA
hCoV-19/France/IDF-IPP30375/2023	hCoV-19/France/IDF-IPP30375/2023	Supranational	1	France		70-74	Female	FL.1.5.1	GRA
hCoV-19/France/IDF-IPP30376/2023	hCoV-19/France/IDF-IPP30376/2023	Supranational	1	France		80-84	Male	JN.1.1	GRA
hCoV-19/France/IDF-IPP30379/2023	hCoV-19/France/IDF-IPP30379/2023	Supranational	1	France		80-84	Male	JN.1.1	GRA
hCoV-19/France/IDF-IPP30424/2023	hCoV-19/France/IDF-IPP30424/2023	Supranational	0	France		55-59	Male	JN.1.4 (consensus call)	GRA
hCoV-19/France/IDF-IPP30551/2023	hCoV-19/France/IDF-IPP30551/2023	Supranational	0	France		25-29	Female	JN.1	GRA
hCoV-19/France/IDF-IPP30553/2023	hCoV-19/France/IDF-IPP30553/2023	Supranational	0	France		80-84	Male	JN.1.1	GRA
hCoV-19/France/IDF-IPP30580/2023	hCoV-19/France/IDF-IPP30580/2023	Supranational	0	France		55-59	Female	JN.1.64	GRA
hCoV-19/France/IDF-IPP30585/2023	hCoV-19/France/IDF-IPP30585/2023	Supranational	0	France		35-39	Female	JN.1	GRA
hCoV-19/France/IDF-IPP30751/2023	hCoV-19/France/IDF-IPP30751/2023	Supranational	1	France		30-34	Female	JG.3	GRA
hCoV-19/France/IDF-IPP30791/2023	hCoV-19/France/IDF-IPP30791/2023	Supranational	1	France		70-74	Male	EG.5.1.8	GRA
hCoV-19/France/IDF-IPP30792/2023	hCoV-19/France/IDF-IPP30792/2023	Supranational	1	France		90-94	Female	JN.1.4 (consensus call)	GRA
hCoV-19/France/IDF-IPP30793/2023	hCoV-19/France/IDF-IPP30793/2023	Supranational	1	France		0-4	Male	JN.1.1	GRA
hCoV-19/France/IDF-IPP30794/2023	hCoV-19/France/IDF-IPP30794/2023	Supranational	1	France		0-4	Male	JN.1.1	GRA
hCoV-19/France/IDF-IPP30819/2023	hCoV-19/France/IDF-IPP30819/2023	Supranational	1	France		65-69	Female	JN.1.1	GRA
hCoV-19/France/IDF-IPP30869/2023	hCoV-19/France/IDF-IPP30869/2023	Supranational	1	France		65-69	Male	JN.1.1 (consensus call)	GRA
hCoV-19/France/IDF-IPP30872/2023	hCoV-19/France/IDF-IPP30872/2023	Supranational	1	France		65-69	Male	JN.1.4	GRA
hCoV-19/France/IDF-IPP30879/2023	hCoV-19/France/IDF-IPP30879/2023	Supranational	1	France		40-44	Female	JN.1.1	GRA
hCoV-19/France/IDF-IPP30880/2023	hCoV-19/France/IDF-IPP30880/2023	Supranational	1	France		85-89	Male	JN.1.30	GRA
hCoV-19/France/IDF-IPP30898/2023	hCoV-19/France/IDF-IPP30898/2023	Supranational	1	France		70-74	Male	JN.1.1.3	GRA
hCoV-19/France/IDF-IPP30899/2023	hCoV-19/France/IDF-IPP30899/2023	Supranational	1	France		25-29	Female	JN.1	GRA
hCoV-19/France/IDF-IPP30900/2023	hCoV-19/France/IDF-IPP30900/2023	Supranational	1	France		80-84	Male	JN.10 (consensus call)	GRA
hCoV-19/France/IDF-IPP30983/2023	hCoV-19/France/IDF-IPP30983/2023	Supranational	0	France		65-69	Female	JN.1	GRA
hCoV-19/France/IDF-IPP30984/2023	hCoV-19/France/IDF-IPP30984/2023	Supranational	0	France		90-94	Female	GS.4.1	GRA
hCoV-19/France/IDF-IPP30985/2023	hCoV-19/France/IDF-IPP30985/2023	Supranational	0	France		50-54	Female	JN.1	GRA
hCoV-19/France/IDF-IPP30986/2023	hCoV-19/France/IDF-IPP30986/2023	Supranational	1	France		85-89	Male	GS.4.1	GRA
hCoV-19/France/IDF-IPP30987/2023	hCoV-19/France/IDF-IPP30987/2023	Supranational	1	France		80-84	Male	JN.1.1	GRA
hCoV-19/France/IDF-IPP30988/2023	hCoV-19/France/IDF-IPP30988/2023	Supranational	1	France		75-79	Male	JN.1.1	GRA
hCoV-19/France/IDF-IPP30989/2023	hCoV-19/France/IDF-IPP30989/2023	Supranational	1	France		85-89	Male	JN.1	GRA
hCoV-19/France/IDF-IPP30998/2023	hCoV-19/France/IDF-IPP30998/2023	Supranational	1	France		75-79	Male	XBB.1.16.6	GRA
hCoV-19/France/IDF-IPP30999/2023	hCoV-19/France/IDF-IPP30999/2023	Supranational	1	France		0-4	Male	JD.1.1	GRA
hCoV-19/France/IDF-IPP31034/2023	hCoV-19/France/IDF-IPP31034/2023	Supranational	0	France		65-69	Female	JN.1.1 (consensus call)	GRA
hCoV-19/France/IDF-IPP31035/2023	hCoV-19/France/IDF-IPP31035/2023	Supranational	0	France		80-84	Male	JN.1.1 (consensus call)	GRA
hCoV-19/France/IDF-IPP31036/2023	hCoV-19/France/IDF-IPP31036/2023	Supranational	0	France		45-49	Male	JN.1.1	GRA
hCoV-19/France/IDF-IPP31037/2023	hCoV-19/France/IDF-IPP31037/2023	Supranational	0	France		30-34	Male	JN.1.1 (consensus call)	GRA
hCoV-19/France/IDF-IPP31038/2023	hCoV-19/France/IDF-IPP31038/2023	Supranational	0	France		25-29	Female	JN.1	GRA
hCoV-19/France/IDF-IPP31039/2023	hCoV-19/France/IDF-IPP31039/2023	Supranational	0	France		65-69	Female	FL.1.5.2	GRA
hCoV-19/France/IDF-IPP31040/2023	hCoV-19/France/IDF-IPP31040/2023	Supranational	0	France		90-94	Female	JN.1.1	GRA
hCoV-19/France/IDF-IPP31041/2023	hCoV-19/France/IDF-IPP31041/2023	Supranational	0	France		35-39	Male	JN.1	GRA
hCoV-19/France/IDF-IPP31042/2023	hCoV-19/France/IDF-IPP31042/2023	Supranational	0	France		35-39	Male	JN.1.1	GRA
hCoV-19/France/IDF-IPP31043/2023	hCoV-19/France/IDF-IPP31043/2023	Supranational	0	France		40-44	Male	JN.1	GRA
hCoV-19/France/IDF-IPP31044/2023	hCoV-19/France/IDF-IPP31044/2023	Supranational	1	France		80-84	Female	JN.1.1	GRA
hCoV-19/France/IDF-IPP31045/2023	hCoV-19/France/IDF-IPP31045/2023	Supranational	1	France		85-89	Female	JN.1.1 (consensus call)	GRA
hCoV-19/France/IDF-IPP31046/2023	hCoV-19/France/IDF-IPP31046/2023	Supranational	1	France		75-79	Female	JN.1.1 (consensus call)	GRA
hCoV-19/France/IDF-IPP31048/2023	hCoV-19/France/IDF-IPP31048/2023	Supranational	1	France		75-79	Female	JN.1.44.1	GRA
hCoV-19/France/IDF-IPP31049/2023	hCoV-19/France/IDF-IPP31049/2023	Supranational	1	France		75-79	Male	JN.1	GRA
hCoV-19/France/IDF-IPP31050/2023	hCoV-19/France/IDF-IPP31050/2023	Supranational	1	France		80-84	Male	JN.1.1	GRA
hCoV-19/France/IDF-IPP31051/2023	hCoV-19/France/IDF-IPP31051/2023	Supranational	1	France		30-34	Female	JN.1.1 (consensus call)	GRA
hCoV-19/France/IDF-IPP31053/2023	hCoV-19/France/IDF-IPP31053/2023	Supranational	1	France		90-94	Male	JN.1.1 (consensus call)	GRA
hCoV-19/France/IDF-IPP31054/2023	hCoV-19/France/IDF-IPP31054/2023	Supranational	1	France		65-69	Female	FL.1.5.2	GRA
hCoV-19/France/IDF-IPP31055/2023	hCoV-19/France/IDF-IPP31055/2023	Supranational	1	France		85-89	Male	JN.1.1	GRA
hCoV-19/France/IDF-IPP31056/2023	hCoV-19/France/IDF-IPP31056/2023	Supranational	1	France		70-74	Male	JN.1	GRA
hCoV-19/France/IDF-IPP31064/2023	hCoV-19/France/IDF-IPP31064/2023	Supranational	1	France		55-59	Female	JN.1.4 (consensus call)	GRA
hCoV-19/France/IDF-IPP31065/2023	hCoV-19/France/IDF-IPP31065/2023	Supranational	1	France		25-29	Male	JN.1.1	GRA
hCoV-19/France/IDF-IPP31066/2023	hCoV-19/France/IDF-IPP31066/2023	Supranational	1	France		0-4	Female	JN.1	GRA
hCoV-19/France/IDF-IPP31067/2023	hCoV-19/France/IDF-IPP31067/2023	Supranational	1	France		85-89	Female	JN.1.1.4 (consensus call)	GRA
hCoV-19/France/IDF-IPP31068/2023	hCoV-19/France/IDF-IPP31068/2023	Supranational	1	France		75-79	Female	JN.1.1	GRA
hCoV-19/France/IDF-IPP31165/2023	hCoV-19/France/IDF-IPP31165/2023	Supranational	1	France		80-84	Male	JN.1	GRA
hCoV-19/France/IDF-IPP31166/2023	hCoV-19/France/IDF-IPP31166/2023	Supranational	1	France		55-59	Female	JN.1.1	GRA
hCoV-19/France/IDF-IPP31170/2023	hCoV-19/France/IDF-IPP31170/2023	Supranational	1	France		70-74	Female	HV.1	GRA
hCoV-19/France/IDF-IPP31171/2023	hCoV-19/France/IDF-IPP31171/2023	Supranational	1	France		65-69	Female	JN.1.1	GRA
hCoV-19/France/IDF-IPP31172/2023	hCoV-19/France/IDF-IPP31172/2023	Supranational	1	France		65-69	Female	JN.1.4.7	GRA
hCoV-19/France/IDF-IPP31173/2023	hCoV-19/France/IDF-IPP31173/2023	Supranational	1	France		70-74	Female	JN.1.43 (consensus call)	GRA
hCoV-19/France/IDF-IPP31174/2023	hCoV-19/France/IDF-IPP31174/2023	Supranational	1	France		30-34	Female	JN.1.4 (consensus call)	GRA
hCoV-19/France/IDF-IPP31175/2023	hCoV-19/France/IDF-IPP31175/2023	Supranational	1	France		85-89	Male	EG.5.1	GRA
hCoV-19/France/IDF-IPP31176/2023	hCoV-19/France/IDF-IPP31176/2023	Supranational	1	France		85-89	Female	JN.1.1	GRA
hCoV-19/France/IDF-IPP31213/2023	hCoV-19/France/IDF-IPP31213/2023	Supranational	0	France		45-49	Female	JN.1.1 (consensus call)	GRA
hCoV-19/France/IDF-IPP31214/2023	hCoV-19/France/IDF-IPP31214/2023	Supranational	0	France		20-24	Male	JN.1.1 (consensus call)	GRA
hCoV-19/France/IDF-IPP31215/2023	hCoV-19/France/IDF-IPP31215/2023	Supranational	0	France		50-54	Male	JN.1.1	GRA
hCoV-19/France/IDF-IPP31216/2023	hCoV-19/France/IDF-IPP31216/2023	Supranational	0	France		50-54	Male	JN.2	GRA
hCoV-19/France/IDF-IPP31217/2023	hCoV-19/France/IDF-IPP31217/2023	Supranational	0	France		45-49	Female	JN.1.1	GRA
hCoV-19/France/IDF-IPP31218/2023	hCoV-19/France/IDF-IPP31218/2023	Supranational	0	France		35-39	Female	XBB.1.5.70	GRA
hCoV-19/France/IDF-IPP31282/2023	hCoV-19/France/IDF-IPP31282/2023	Supranational	0	France		25-29	Female	JN.1.4	GRA
hCoV-19/France/IDF-IPP31284/2023	hCoV-19/France/IDF-IPP31284/2023	Supranational	0	France		25-29	Male	JN.1.1	GRA
hCoV-19/France/IDF-IPP31286/2023	hCoV-19/France/IDF-IPP31286/2023	Supranational	0	France		55-59	Male	JN.1.1	GRA
hCoV-19/France/IDF-IPP31287/2023	hCoV-19/France/IDF-IPP31287/2023	Supranational	0	France		45-49	Female	JN.1.1 (consensus call)	GRA
hCoV-19/France/IDF-IPP31288/2023	hCoV-19/France/IDF-IPP31288/2023	Supranational	0	France		70-74	Male	JN.1.1 (consensus call)	GRA
hCoV-19/France/IDF-IPP31289/2023	hCoV-19/France/IDF-IPP31289/2023	Supranational	0	France		70-74	Female	JN.3	GRA
hCoV-19/France/IDF-IPP31290/2023	hCoV-19/France/IDF-IPP31290/2023	Supranational	0	France		50-54	Female	JN.1	GRA
hCoV-19/France/IDF-IPP31292/2023	hCoV-19/France/IDF-IPP31292/2023	Supranational	0	France		45-49	Female	JD.1.1	GRA
hCoV-19/France/IDF-IPP31293/2023	hCoV-19/France/IDF-IPP31293/2023	Supranational	0	France		70-74	Male	JN.1.1	GRA
hCoV-19/France/IDF-IPP31294/2023	hCoV-19/France/IDF-IPP31294/2023	Supranational	0	France		15-19	Male	JN.1	GRA
hCoV-19/France/IDF-IPP31295/2023	hCoV-19/France/IDF-IPP31295/2023	Supranational	0	France		50-54	Male	JN.1.1	GRA
hCoV-19/France/IDF-IPP31296/2023	hCoV-19/France/IDF-IPP31296/2023	Supranational	0	France		20-24	Female	JN.1.1	GRA
hCoV-19/France/IDF-IPP31297/2023	hCoV-19/France/IDF-IPP31297/2023	Supranational	0	France		85-89	Male	JN.1.1 (consensus call)	GRA
hCoV-19/France/IDF-IPP31299/2023	hCoV-19/France/IDF-IPP31299/2023	Supranational	0	France		35-39	Male	JN.1.4 (consensus call)	GRA
hCoV-19/France/IDF-IPP31300/2023	hCoV-19/France/IDF-IPP31300/2023	Supranational	0	France		90-94	Female	JN.1.1	GRA
hCoV-19/France/IDF-IPP31303/2023	hCoV-19/France/IDF-IPP31303/2023	Supranational	0	France		25-29	Female	JN.1.22	GRA
hCoV-19/France/IDF-IPP31323/2023	hCoV-19/France/IDF-IPP31323/2023	Supranational	1	France		70-74	Male	JN.1.1.4 (consensus call)	GRA
hCoV-19/France/IDF-IPP31326/2023	hCoV-19/France/IDF-IPP31326/2023	Supranational	1	France		85-89	Male	JN.1.4	GRA
hCoV-19/France/IDF-IPP31327/2023	hCoV-19/France/IDF-IPP31327/2023	Supranational	1	France		60-64	Male	JN.1.1 (consensus call)	GRA
hCoV-19/France/IDF-IPP31328/2023	hCoV-19/France/IDF-IPP31328/2023	Supranational	1	France		80-84	Male	JN.1.1	GRA
hCoV-19/France/IDF-IPP31329/2023	hCoV-19/France/IDF-IPP31329/2023	Supranational	1	France		90-94	Male	JN.1.1	GRA
hCoV-19/France/IDF-IPP31331/2023	hCoV-19/France/IDF-IPP31331/2023	Supranational	1	France		75-79	Male	JN.1.1.10 (consensus call)	GRA
hCoV-19/France/IDF-IPP31483/2023	hCoV-19/France/IDF-IPP31483/2023	Supranational	0	France		65-69	Male	JN.1.1 (consensus call)	GRA
hCoV-19/France/IDF-IPP31484/2023	hCoV-19/France/IDF-IPP31484/2023	Supranational	0	France		55-59	Female	JN.1	GRA
hCoV-19/France/IDF-IPP31486/2023	hCoV-19/France/IDF-IPP31486/2023	Supranational	0	France		80-84	Female	GK.2.1	GRA
hCoV-19/France/IDF-IPP31487/2023	hCoV-19/France/IDF-IPP31487/2023	Supranational	0	France		95-99	Female	BA.2.86.3	GRA
hCoV-19/France/IDF-IPP31488/2023	hCoV-19/France/IDF-IPP31488/2023	Supranational	0	France		55-59	Female	JN.1.1	GRA
hCoV-19/France/IDF-IPP31489/2023	hCoV-19/France/IDF-IPP31489/2023	Supranational	0	France		30-34	Male	JN.1.1	GRA
hCoV-19/France/IDF-IPP31490/2023	hCoV-19/France/IDF-IPP31490/2023	Supranational	0	France		35-39	Female	JN.1.39	GRA
hCoV-19/France/IDF-IPP31491/2023	hCoV-19/France/IDF-IPP31491/2023	Supranational	0	France		80-84	Female	JN.1.1	GRA
hCoV-19/France/IDF-IPP31493/2023	hCoV-19/France/IDF-IPP31493/2023	Supranational	0	France		30-34	Female	JN.1.1	GRA
hCoV-19/France/IDF-IPP31496/2023	hCoV-19/France/IDF-IPP31496/2023	Supranational	0	France		70-74	Male	JN.1.1 (consensus call)	GRA
hCoV-19/France/IDF-IPP31497/2023	hCoV-19/France/IDF-IPP31497/2023	Supranational	0	France		20-24	Female	JN.1.1	GRA
hCoV-19/France/IDF-IPP31498/2023	hCoV-19/France/IDF-IPP31498/2023	Supranational	0	France		35-39	Male	JN.1.1	GRA
hCoV-19/France/IDF-IPP31502/2023	hCoV-19/France/IDF-IPP31502/2023	Supranational	0	France		40-44	Female	JN.1	GRA
hCoV-19/France/IDF-IPP31503/2023	hCoV-19/France/IDF-IPP31503/2023	Supranational	0	France		55-59	Female	JN.1.1	GRA
hCoV-19/France/IDF-IPP31504/2023	hCoV-19/France/IDF-IPP31504/2023	Supranational	0	France		35-39	Female	JN.1.1	GRA
hCoV-19/France/IDF-IPP31506/2023	hCoV-19/France/IDF-IPP31506/2023	Supranational	0	France		45-49	Female	JN.1.1 (consensus call)	GRA
hCoV-19/France/IDF-IPP31507/2023	hCoV-19/France/IDF-IPP31507/2023	Supranational	0	France		20-24	Male	JN.1.1	GRA
hCoV-19/France/IDF-IPP31508/2023	hCoV-19/France/IDF-IPP31508/2023	Supranational	0	France		65-69	Female	JN.1.1 (consensus call)	GRA
hCoV-19/France/IDF-IPP31509/2023	hCoV-19/France/IDF-IPP31509/2023	Supranational	0	France		80-84	Female	JN.1.1	GRA
hCoV-19/France/IDF-IPP31510/2023	hCoV-19/France/IDF-IPP31510/2023	Supranational	0	France		70-74	Female	JN.1.1 (consensus call)	GRA
hCoV-19/France/IDF-IPP31511/2023	hCoV-19/France/IDF-IPP31511/2023	Supranational	0	France		70-74	Male	JN.1.1	GRA
hCoV-19/France/IDF-IPP31512/2023	hCoV-19/France/IDF-IPP31512/2023	Supranational	0	France		95-99	Female	JN.1.64 (consensus call)	GRA
hCoV-19/France/IDF-IPP31513/2023	hCoV-19/France/IDF-IPP31513/2023	Supranational	0	France		55-59	Male	JN.1.1 (consensus call)	GRA
hCoV-19/France/IDF-IPP31514/2023	hCoV-19/France/IDF-IPP31514/2023	Supranational	0	France		25-29	Female	JN.1.39	GRA
hCoV-19/France/IDF-IPP31515/2023	hCoV-19/France/IDF-IPP31515/2023	Supranational	0	France		50-54	Female	JN.1.39 (consensus call)	GRA
hCoV-19/France/IDF-IPP31516/2023	hCoV-19/France/IDF-IPP31516/2023	Supranational	0	France		70-74	Female	JN.1	GRA
hCoV-19/France/IDF-IPP31517/2023	hCoV-19/France/IDF-IPP31517/2023	Supranational	0	France		25-29	Male	JN.1	GRA
hCoV-19/France/IDF-IPP31584/2023	hCoV-19/France/IDF-IPP31584/2023	Supranational	0	France		65-69	Male	HK.3	GRA
hCoV-19/France/IDF-IPP31585/2023	hCoV-19/France/IDF-IPP31585/2023	Supranational	0	France		40-44	Male	BA.2.86.1	GRA
hCoV-19/France/IDF-IPP31588/2023	hCoV-19/France/IDF-IPP31588/2023	Supranational	0	France		45-49	Female	JN.1	GRA
hCoV-19/France/IDF-IPP31606/2023	hCoV-19/France/IDF-IPP31606/2023	Supranational	0	France		70-74	Female	JN.1.39	GRA
hCoV-19/France/IDF-IPP31616/2023	hCoV-19/France/IDF-IPP31616/2023	Supranational	0	France		20-24	Female	JN.1	GRA
hCoV-19/France/IDF-IPP31617/2023	hCoV-19/France/IDF-IPP31617/2023	Supranational	0	France		60-64	Male	JN.1.1	GRA
hCoV-19/France/IDF-IPP31819/2023	hCoV-19/France/IDF-IPP31819/2023	Supranational	1	France		45-49	Male	FL.15.1.1	GRA
hCoV-19/France/IDF-IPP31842/2023	hCoV-19/France/IDF-IPP31842/2023	Supranational	0	France		55-59	Female	HK.3.2	GRA
hCoV-19/France/IDF-IPP31847/2023	hCoV-19/France/IDF-IPP31847/2023	Supranational	0	France		55-59	Female	JN.1.1	GRA
hCoV-19/France/IDF-IPP31886/2023	hCoV-19/France/IDF-IPP31886/2023	Supranational	0	France		0-4	Female	JN.1	GRA
hCoV-19/France/IDF-IPP32046/2023	hCoV-19/France/IDF-IPP32046/2023	Supranational	1	France		75-79	Male	JN.1.1	GRA
hCoV-19/France/IDF-IPP32141/2023	hCoV-19/France/IDF-IPP32141/2023	Supranational	1	France		90-94	Female	JN.1.1 (consensus call)	GRA
hCoV-19/France/IDF-IPP32142/2023	hCoV-19/France/IDF-IPP32142/2023	Supranational	1	France		30-34	Male	JN.1.1.6 (consensus call)	GRA
hCoV-19/France/IDF-IPP32143/2023	hCoV-19/France/IDF-IPP32143/2023	Supranational	1	France		85-89	Female	JN.1.1	GRA
hCoV-19/France/IDF-IPP32144/2023	hCoV-19/France/IDF-IPP32144/2023	Supranational	1	France		0-4	Female	JN.1	GRA
hCoV-19/France/IDF-IPP32147/2023	hCoV-19/France/IDF-IPP32147/2023	Supranational	1	France		70-74	Male	JN.1.44.1	GRA
hCoV-19/France/IDF-IPP32148/2023	hCoV-19/France/IDF-IPP32148/2023	Supranational	1	France		85-89	Male	JD.1.1	GRA
hCoV-19/France/IDF-IPP32190/2023	hCoV-19/France/IDF-IPP32190/2023	Supranational	1	France		35-39	Male	JD.1.1	GRA
hCoV-19/France/IDF-IPP32191/2023	hCoV-19/France/IDF-IPP32191/2023	Supranational	1	France		50-54	Male	JN.1.1	GRA
hCoV-19/France/IDF-IPP32203/2023	hCoV-19/France/IDF-IPP32203/2023	Supranational	0	France		75-79	Female	EG.5.1.1	GRA
hCoV-19/France/IDF-IPP32204/2023	hCoV-19/France/IDF-IPP32204/2023	Supranational	0	France		50-54	Female	EG.5.1.1	GRA
hCoV-19/France/IDF-IPP32206/2023	hCoV-19/France/IDF-IPP32206/2023	Supranational	0	France		60-64	Female	JN.1.1	GRA
hCoV-19/France/IDF-IPP32207/2023	hCoV-19/France/IDF-IPP32207/2023	Supranational	0	France		70-74	Female	JN.1.1	GRA
hCoV-19/France/IDF-IPP32209/2023	hCoV-19/France/IDF-IPP32209/2023	Supranational	0	France		55-59	Male	JN.1.39	GRA
hCoV-19/France/IDF-IPP32210/2023	hCoV-19/France/IDF-IPP32210/2023	Supranational	0	France		75-79	Male	JN.1.22	GRA
hCoV-19/France/IDF-IPP32211/2023	hCoV-19/France/IDF-IPP32211/2023	Supranational	0	France		75-79	Male	JN.1	GRA
hCoV-19/France/IDF-IPP32212/2023	hCoV-19/France/IDF-IPP32212/2023	Supranational	0	France		80-84	Male	JG.3	GRA
hCoV-19/France/IDF-IPP32213/2023	hCoV-19/France/IDF-IPP32213/2023	Supranational	0	France		60-64	Female	JN.1	GRA
hCoV-19/France/IDF-IPP32214/2023	hCoV-19/France/IDF-IPP32214/2023	Supranational	0	France		25-29	Female	JN.1.1 (consensus call)	GRA
hCoV-19/France/IDF-IPP32215/2023	hCoV-19/France/IDF-IPP32215/2023	Supranational	0	France		25-29	Female	JN.1.1	GRA
hCoV-19/France/IDF-IPP32216/2023	hCoV-19/France/IDF-IPP32216/2023	Supranational	0	France		35-39	Female	JN.1.8.3	GRA
hCoV-19/France/IDF-IPP32218/2023	hCoV-19/France/IDF-IPP32218/2023	Supranational	0	France		25-29	Female	JN.1.1 (consensus call)	GRA
hCoV-19/France/IDF-IPP32220/2023	hCoV-19/France/IDF-IPP32220/2023	Supranational	0	France		60-64	Female	JN.1.58	GRA
hCoV-19/France/IDF-IPP32221/2023	hCoV-19/France/IDF-IPP32221/2023	Supranational	0	France		80-84	Male	JN.1.6	GRA
hCoV-19/France/IDF-IPP32222/2023	hCoV-19/France/IDF-IPP32222/2023	Supranational	0	France		60-64	Female	JN.1	GRA
hCoV-19/France/IDF-IPP32223/2023	hCoV-19/France/IDF-IPP32223/2023	Supranational	0	France		60-64	Female	JN.1.1.3	GRA
hCoV-19/France/IDF-IPP32224/2023	hCoV-19/France/IDF-IPP32224/2023	Supranational	0	France		55-59	Female	JN.1.37	GRA
hCoV-19/France/IDF-IPP32225/2023	hCoV-19/France/IDF-IPP32225/2023	Supranational	0	France		65-69	Female	JN.1	GRA
hCoV-19/France/IDF-IPP32226/2023	hCoV-19/France/IDF-IPP32226/2023	Supranational	0	France		80-84	Male	JN.1.1	GRA
hCoV-19/France/IDF-IPP32227/2023	hCoV-19/France/IDF-IPP32227/2023	Supranational	0	France		70-74	Male	JN.1.1 (consensus call)	GRA
hCoV-19/France/IDF-IPP32228/2023	hCoV-19/France/IDF-IPP32228/2023	Supranational	0	France		35-39	Female	JN.1.30 (consensus call)	GRA
hCoV-19/France/IDF-IPP32229/2023	hCoV-19/France/IDF-IPP32229/2023	Supranational	0	France		55-59	Female	JN.1.1	GRA
hCoV-19/France/IDF-IPP32230/2023	hCoV-19/France/IDF-IPP32230/2023	Supranational	0	France		55-59	Male	JN.1.1 (consensus call)	GRA
hCoV-19/France/IDF-IPP32231/2023	hCoV-19/France/IDF-IPP32231/2023	Supranational	0	France		65-69	Female	JN.1	GRA
hCoV-19/France/IDF-IPP32232/2023	hCoV-19/France/IDF-IPP32232/2023	Supranational	0	France		40-44	Female	JN.1	GRA
hCoV-19/France/IDF-IPP32234/2023	hCoV-19/France/IDF-IPP32234/2023	Supranational	0	France		50-54	Female	JN.1.1	GRA
hCoV-19/France/IDF-IPP32235/2023	hCoV-19/France/IDF-IPP32235/2023	Supranational	0	France		70-74	Female	JN.1.1 (consensus call)	GRA
hCoV-19/France/IDF-IPP32273/2023	hCoV-19/France/IDF-IPP32273/2023	Supranational	1	France		40-44	Female	JN.1.1	GRA
hCoV-19/France/IDF-IPP32275/2023	hCoV-19/France/IDF-IPP32275/2023	Supranational	1	France		50-54	Female	JN.10	GRA
hCoV-19/France/IDF-IPP32276/2023	hCoV-19/France/IDF-IPP32276/2023	Supranational	1	France		35-39	Male	JN.1	GRA
hCoV-19/France/IDF-IPP32293/2023	hCoV-19/France/IDF-IPP32293/2023	Supranational	0	France		30-34	Male	JN.1.1	GRA
hCoV-19/France/IDF-IPP32294/2023	hCoV-19/France/IDF-IPP32294/2023	Supranational	0	France		50-54	Male	JN.1	GRA
hCoV-19/France/IDF-IPP32295/2023	hCoV-19/France/IDF-IPP32295/2023	Supranational	0	France		60-64	Male	BA.2.86.1	GRA
hCoV-19/France/IDF-IPP32297/2023	hCoV-19/France/IDF-IPP32297/2023	Supranational	0	France		30-34	Male	JN.1.1	GRA
hCoV-19/France/IDF-IPP32299/2023	hCoV-19/France/IDF-IPP32299/2023	Supranational	0	France		40-44	Female	JN.1.4	GRA
hCoV-19/France/IDF-IPP32301/2023	hCoV-19/France/IDF-IPP32301/2023	Supranational	0	France		65-69	Male	JN.1	GRA
hCoV-19/France/IDF-IPP32302/2023	hCoV-19/France/IDF-IPP32302/2023	Supranational	0	France		35-39	Male	JN.1.1	GRA
hCoV-19/France/IDF-IPP32303/2023	hCoV-19/France/IDF-IPP32303/2023	Supranational	0	France		60-64	Male	JN.1.1	GRA
hCoV-19/France/IDF-IPP32304/2023	hCoV-19/France/IDF-IPP32304/2023	Supranational	0	France		25-29	Male	JN.1	GRA
hCoV-19/France/IDF-IPP32305/2023	hCoV-19/France/IDF-IPP32305/2023	Supranational	0	France		30-34	Male	JN.1.1	GRA
hCoV-19/France/IDF-IPP32307/2023	hCoV-19/France/IDF-IPP32307/2023	Supranational	0	France		15-19	Female	JN.1.1	GRA
hCoV-19/France/IDF-IPP32309/2023	hCoV-19/France/IDF-IPP32309/2023	Supranational	0	France		80-84	Female	FL.1.5.1	GRA
hCoV-19/France/IDF-IPP32310/2023	hCoV-19/France/IDF-IPP32310/2023	Supranational	0	France		65-69	Female	JN.1.1	GRA
hCoV-19/France/IDF-IPP32311/2023	hCoV-19/France/IDF-IPP32311/2023	Supranational	0	France		30-34	Female	JN.1.1	GRA
hCoV-19/France/IDF-IPP32312/2023	hCoV-19/France/IDF-IPP32312/2023	Supranational	0	France		25-29	Female	JN.1.1 (consensus call)	GRA
hCoV-19/France/IDF-IPP32313/2023	hCoV-19/France/IDF-IPP32313/2023	Supranational	0	France		20-24	Female	JN.1.60 (consensus call)	GRA
hCoV-19/France/IDF-IPP32314/2023	hCoV-19/France/IDF-IPP32314/2023	Supranational	0	France		60-64	Female	JN.1.1	GRA
hCoV-19/France/IDF-IPP32315/2023	hCoV-19/France/IDF-IPP32315/2023	Supranational	0	France		50-54	Female	JN.1	GRA
hCoV-19/France/IDF-IPP32316/2023	hCoV-19/France/IDF-IPP32316/2023	Supranational	0	France		35-39	Female	FL.1.5.2	GRA
hCoV-19/France/IDF-IPP32317/2023	hCoV-19/France/IDF-IPP32317/2023	Supranational	0	France		10-14	Male	JN.1.4	GRA
hCoV-19/France/IDF-IPP32331/2023	hCoV-19/France/IDF-IPP32331/2023	Supranational	1	France		80-84	Male	JG.3	GRA
hCoV-19/France/IDF-IPP32332/2023	hCoV-19/France/IDF-IPP32332/2023	Supranational	1	France		55-59	Male	JN.1.1 (consensus call)	GRA
hCoV-19/France/IDF-IPP32333/2023	hCoV-19/France/IDF-IPP32333/2023	Supranational	1	France		90-94	Female	JN.1	GRA
hCoV-19/France/IDF-IPP32334/2023	hCoV-19/France/IDF-IPP32334/2023	Supranational	1	France		75-79	Female	JN.1	GRA
hCoV-19/France/IDF-IPP32335/2023	hCoV-19/France/IDF-IPP32335/2023	Supranational	1	France		30-34	Female	EG.5.1.1	GRA
hCoV-19/France/IDF-IPP32378/2023	hCoV-19/France/IDF-IPP32378/2023	Supranational	1	France		30-34	Female	JN.1.51 (consensus call)	GRA
hCoV-19/France/IDF-IPP32379/2023	hCoV-19/France/IDF-IPP32379/2023	Supranational	1	France		25-29	Female	JN.1.1 (consensus call)	GRA
hCoV-19/France/IDF-IPP32380/2023	hCoV-19/France/IDF-IPP32380/2023	Supranational	1	France		85-89	Male	JN.1.1 (consensus call)	GRA
hCoV-19/France/IDF-IPP32381/2023	hCoV-19/France/IDF-IPP32381/2023	Supranational	1	France		85-89	Male	JN.1.1 (consensus call)	GRA
hCoV-19/France/IDF-IPP32389/2023	hCoV-19/France/IDF-IPP32389/2023	Supranational	1	France		65-69	Female	JN.1.1 (consensus call)	GRA
hCoV-19/France/IDF-IPP32390/2023	hCoV-19/France/IDF-IPP32390/2023	Supranational	1	France		75-79	Female	JN.1.1 (consensus call)	GRA
hCoV-19/France/IDF-IPP32391/2023	hCoV-19/France/IDF-IPP32391/2023	Supranational	1	France		45-49	Male	JN.1.1	GRA
hCoV-19/France/IDF-IPP32392/2023	hCoV-19/France/IDF-IPP32392/2023	Supranational	1	France		60-64	Female	JN.1.39 (consensus call)	GRA
hCoV-19/France/IDF-IPP32393/2023	hCoV-19/France/IDF-IPP32393/2023	Supranational	1	France		70-74	Female	JN.1	GRA
hCoV-19/France/IDF-IPP32394/2023	hCoV-19/France/IDF-IPP32394/2023	Supranational	1	France		50-54	Female	JN.1.1.4 (consensus call)	GRA
hCoV-19/France/IDF-IPP32395/2023	hCoV-19/France/IDF-IPP32395/2023	Supranational	1	France		85-89	Male	JN.1.1 (consensus call)	GRA
hCoV-19/France/IDF-IPP32430/2023	hCoV-19/France/IDF-IPP32430/2023	Supranational	0	France		70-74	Male	JN.1	GRA
hCoV-19/France/IDF-IPP32431/2023	hCoV-19/France/IDF-IPP32431/2023	Supranational	0	France		65-69	Female	JD.1.1	GRA
hCoV-19/France/IDF-IPP32432/2023	hCoV-19/France/IDF-IPP32432/2023	Supranational	0	France		30-34	Female	JN.2.5	GRA
hCoV-19/France/IDF-IPP32433/2023	hCoV-19/France/IDF-IPP32433/2023	Supranational	0	France		5-9	Male	JN.1.4	GRA
hCoV-19/France/IDF-IPP32434/2023	hCoV-19/France/IDF-IPP32434/2023	Supranational	0	France		85-89	Female	JN.1	GRA
hCoV-19/France/IDF-IPP32435/2023	hCoV-19/France/IDF-IPP32435/2023	Supranational	0	France		50-54	Male	JN.1	GRA
hCoV-19/France/IDF-IPP32436/2023	hCoV-19/France/IDF-IPP32436/2023	Supranational	0	France		55-59	Male	JN.1.1 (consensus call)	GRA
hCoV-19/France/IDF-IPP32437/2023	hCoV-19/France/IDF-IPP32437/2023	Supranational	0	France		45-49	Female	JN.1	GRA
hCoV-19/France/IDF-IPP32439/2023	hCoV-19/France/IDF-IPP32439/2023	Supranational	0	France		45-49	Female	JN.1	GRA
hCoV-19/France/IDF-IPP32452/2023	hCoV-19/France/IDF-IPP32452/2023	Supranational	1	France		50-54	Female	JN.1.22 (consensus call)	GRA
hCoV-19/France/IDF-IPP32453/2023	hCoV-19/France/IDF-IPP32453/2023	Supranational	1	France		70-74	Female	JN.1.4.7	GRA
hCoV-19/France/IDF-IPP32454/2023	hCoV-19/France/IDF-IPP32454/2023	Supranational	1	France		25-29	Female	JN.1.1	GRA
hCoV-19/France/IDF-IPP32455/2023	hCoV-19/France/IDF-IPP32455/2023	Supranational	1	France		85-89	Male	JN.1.1.3 (consensus call)	GRA
hCoV-19/France/IDF-IPP32456/2023	hCoV-19/France/IDF-IPP32456/2023	Supranational	1	France		80-84	Male	JN.1.1.5	GRA
hCoV-19/France/IDF-IPP32479/2023	hCoV-19/France/IDF-IPP32479/2023	Supranational	0	France		40-44	Male	JN.1.1	GRA
hCoV-19/France/IDF-IPP32480/2023	hCoV-19/France/IDF-IPP32480/2023	Supranational	0	France		65-69	Female	JN.1.1 (consensus call)	GRA
hCoV-19/France/IDF-IPP32481/2023	hCoV-19/France/IDF-IPP32481/2023	Supranational	0	France		80-84	Female	JN.1.1 (consensus call)	GRA
hCoV-19/France/IDF-IPP32483/2023	hCoV-19/France/IDF-IPP32483/2023	Supranational	0	France		35-39	Male	JN.1.4.7	GRA
hCoV-19/France/IDF-IPP32484/2023	hCoV-19/France/IDF-IPP32484/2023	Supranational	0	France		20-24	Female	JN.1	GRA
hCoV-19/France/IDF-IPP32485/2023	hCoV-19/France/IDF-IPP32485/2023	Supranational	0	France		60-64	Female	JN.1	GRA
hCoV-19/France/IDF-IPP32486/2023	hCoV-19/France/IDF-IPP32486/2023	Supranational	0	France		60-64	Female	JN.1.1 (consensus call)	GRA
hCoV-19/France/IDF-IPP32487/2023	hCoV-19/France/IDF-IPP32487/2023	Supranational	0	France		75-79	Male	JN.1	GRA
hCoV-19/France/IDF-IPP32488/2023	hCoV-19/France/IDF-IPP32488/2023	Supranational	0	France		60-64	Female	JN.1.2	GRA
hCoV-19/France/IDF-IPP32489/2023	hCoV-19/France/IDF-IPP32489/2023	Supranational	0	France		40-44	Female	JN.1.1	GRA
hCoV-19/France/IDF-IPP32490/2023	hCoV-19/France/IDF-IPP32490/2023	Supranational	0	France		45-49	Female	JN.1	GRA
hCoV-19/France/IDF-IPP32491/2023	hCoV-19/France/IDF-IPP32491/2023	Supranational	0	France		85-89	Female	JN.1	GRA
hCoV-19/France/IDF-IPP32492/2023	hCoV-19/France/IDF-IPP32492/2023	Supranational	0	France		45-49	Female	JN.1.1	GRA
hCoV-19/France/IDF-IPP32493/2023	hCoV-19/France/IDF-IPP32493/2023	Supranational	0	France		30-34	Female	JN.1.1	GRA
hCoV-19/France/IDF-IPP32494/2023	hCoV-19/France/IDF-IPP32494/2023	Supranational	0	France		85-89	Female	JN.1	GRA
hCoV-19/France/IDF-IPP32495/2023	hCoV-19/France/IDF-IPP32495/2023	Supranational	0	France		75-79	Female	JN.1.1	GRA
hCoV-19/France/IDF-IPP32496/2023	hCoV-19/France/IDF-IPP32496/2023	Supranational	0	France		25-29	Female	JN.1.1	GRA
hCoV-19/France/IDF-IPP32497/2023	hCoV-19/France/IDF-IPP32497/2023	Supranational	0	France		35-39	Male	GS.4.1	GRA
hCoV-19/France/IDF-IPP32498/2023	hCoV-19/France/IDF-IPP32498/2023	Supranational	0	France		65-69	Female	JN.1	GRA
hCoV-19/France/IDF-IPP32499/2023	hCoV-19/France/IDF-IPP32499/2023	Supranational	0	France		35-39	Female	JN.1	GRA
hCoV-19/France/IDF-IPP32513/2023	hCoV-19/France/IDF-IPP32513/2023	Supranational	0	France		35-39	Female	JN.1.1	GRA
hCoV-19/France/IDF-IPP32514/2023	hCoV-19/France/IDF-IPP32514/2023	Supranational	0	France		60-64	Male	JN.1.4 (consensus call)	GRA
hCoV-19/France/IDF-IPP32515/2023	hCoV-19/France/IDF-IPP32515/2023	Supranational	0	France		55-59	Female	JN.1.1	GRA
hCoV-19/France/IDF-IPP32516/2023	hCoV-19/France/IDF-IPP32516/2023	Supranational	0	France		30-34	Male	JN.1.30 (consensus call)	GRA
hCoV-19/France/IDF-IPP32517/2023	hCoV-19/France/IDF-IPP32517/2023	Supranational	0	France		30-34	Female	JN.1	GRA
hCoV-19/France/IDF-IPP32576/2023	hCoV-19/France/IDF-IPP32576/2023	Supranational	0	France		75-79	Male	JN.1	GRA
hCoV-19/France/IDF-IPP32577/2023	hCoV-19/France/IDF-IPP32577/2023	Supranational	0	France		85-89	Female	JN.1.39	GRA
hCoV-19/France/IDF-IPP32578/2023	hCoV-19/France/IDF-IPP32578/2023	Supranational	0	France		60-64	Male	JN.1	GRA
hCoV-19/France/IDF-IPP32579/2023	hCoV-19/France/IDF-IPP32579/2023	Supranational	0	France		50-54	Male	JN.1.1	GRA
hCoV-19/France/IDF-IPP32580/2023	hCoV-19/France/IDF-IPP32580/2023	Supranational	0	France		70-74	Female	JN.1.53 (consensus call)	GRA
hCoV-19/France/IDF-IPP32581/2023	hCoV-19/France/IDF-IPP32581/2023	Supranational	0	France		35-39	Female	JN.1.1	GRA
hCoV-19/France/IDF-IPP32617/2023	hCoV-19/France/IDF-IPP32617/2023	Supranational	1	France		50-54	Female	GS.4.1	GRA
hCoV-19/France/IDF-IPP32618/2023	hCoV-19/France/IDF-IPP32618/2023	Supranational	1	France		35-39	Male	BA.2.86.1	GRA
hCoV-19/France/IDF-IPP32619/2023	hCoV-19/France/IDF-IPP32619/2023	Supranational	1	France		85-89	Male	JN.1	GRA
hCoV-19/France/IDF-IPP32710/2023	hCoV-19/France/IDF-IPP32710/2023	Supranational	0	France		20-24	Female	JN.1.1	GRA
hCoV-19/France/IDF-IPP32746/2023	hCoV-19/France/IDF-IPP32746/2023	Supranational	1	France		85-89	Female	JN.1.1	GRA
hCoV-19/France/IDF-IPP32747/2023	hCoV-19/France/IDF-IPP32747/2023	Supranational	1	France		75-79	Male	JN.1.1	GRA
hCoV-19/France/IDF-IPP32748/2023	hCoV-19/France/IDF-IPP32748/2023	Supranational	1	France		75-79	Male	JN.1.1	GRA
hCoV-19/France/IDF-IPP32787/2023	hCoV-19/France/IDF-IPP32787/2023	Supranational	1	France		5-9	Female	JN.18 (consensus call)	GRA
hCoV-19/France/IDF-IPP32788/2023	hCoV-19/France/IDF-IPP32788/2023	Supranational	1	France		85-89	Female	JN.1.1 (consensus call)	GRA
hCoV-19/France/IDF-IPP32789/2023	hCoV-19/France/IDF-IPP32789/2023	Supranational	1	France		50-54	Male	JN.1.1.10	GRA
hCoV-19/France/IDF-IPP32790/2023	hCoV-19/France/IDF-IPP32790/2023	Supranational	1	France		45-49	Female	JN.1.1 (consensus call)	GRA
hCoV-19/France/IDF-IPP32860/2023	hCoV-19/France/IDF-IPP32860/2023	Supranational	1	France		70-74	Male	JN.1.31 (consensus call)	GRA
hCoV-19/France/IDF-IPP33104/2023	hCoV-19/France/IDF-IPP33104/2023	Supranational	0	France		80-84	Female	JN.1.43 (consensus call)	GRA
hCoV-19/France/IDF-IPP33177/2023	hCoV-19/France/IDF-IPP33177/2023	Supranational	0	France		45-49	Male	JN.1.22	GRA
hCoV-19/France/IDF-IPP33228/2023	hCoV-19/France/IDF-IPP33228/2023	Supranational	1	France		60-64	Male	JN.1.22	GRA
hCoV-19/France/IDF-IPP33229/2023	hCoV-19/France/IDF-IPP33229/2023	Supranational	1	France		50-54	Female	JN.1	GRA
hCoV-19/France/IDF-IPP33278/2023	hCoV-19/France/IDF-IPP33278/2023	Supranational	1	France		55-59	Male	JN.1	GRA
hCoV-19/France/IDF-IPP33279/2023	hCoV-19/France/IDF-IPP33279/2023	Supranational	1	France		20-24	Female	JN.1.1 (consensus call)	GRA
hCoV-19/France/IDF-IPP33311/2023	hCoV-19/France/IDF-IPP33311/2023	Supranational	0	France		25-29	Female	JN.1	GRA
hCoV-19/France/IDF-IPP33312/2023	hCoV-19/France/IDF-IPP33312/2023	Supranational	0	France		65-69	Female	JN.1	GRA
hCoV-19/France/IDF-IPP33313/2023	hCoV-19/France/IDF-IPP33313/2023	Supranational	0	France		45-49	Female	JN.1	GRA
hCoV-19/France/IDF-IPP33314/2023	hCoV-19/France/IDF-IPP33314/2023	Supranational	0	France		45-49	Female	JN.1.4	GRA
hCoV-19/France/IDF-IPP33315/2023	hCoV-19/France/IDF-IPP33315/2023	Supranational	0	France		70-74	Male	JN.1.39 (consensus call)	GRA
hCoV-19/France/IDF-IPP33316/2023	hCoV-19/France/IDF-IPP33316/2023	Supranational	0	France		55-59	Female	JN.1.30 (consensus call)	GRA
hCoV-19/France/IDF-IPP33317/2023	hCoV-19/France/IDF-IPP33317/2023	Supranational	0	France		25-29	Male	JN.1	GRA
hCoV-19/France/IDF-IPP33318/2023	hCoV-19/France/IDF-IPP33318/2023	Supranational	0	France		50-54	Female	JN.1.1	GRA
hCoV-19/France/IDF-IPP33320/2023	hCoV-19/France/IDF-IPP33320/2023	Supranational	0	France		90-94	Female	JN.1.1.3	GRA
hCoV-19/France/IDF-IPP33353/2023	hCoV-19/France/IDF-IPP33353/2023	Supranational	0	France		80-84		JN.1.1	GRA
hCoV-19/France/IDF-IPP33354/2023	hCoV-19/France/IDF-IPP33354/2023	Supranational	0	France		50-54	Male	JN.1.1	GRA
hCoV-19/France/IDF-IPP33356/2023	hCoV-19/France/IDF-IPP33356/2023	Supranational	1	France		75-79	Male	JN.1.1	GRA
hCoV-19/France/IDF-IPP33357/2023	hCoV-19/France/IDF-IPP33357/2023	Supranational	1	France		90-94	Male	JN.1.1.3 (consensus call)	GRA
hCoV-19/France/IDF-IPP33358/2023	hCoV-19/France/IDF-IPP33358/2023	Supranational	1	France		75-79	Female	JN.1.1	GRA
hCoV-19/France/IDF-IPP33360/2023	hCoV-19/France/IDF-IPP33360/2023	Supranational	1	France		40-44	Male	JN.1	GRA
hCoV-19/France/IDF-IPP33372/2023	hCoV-19/France/IDF-IPP33372/2023	Supranational	1	France		85-89	Male	JD.1.1	GRA
hCoV-19/France/IDF-IPP33373/2023	hCoV-19/France/IDF-IPP33373/2023	Supranational	1	France		60-64	Female	JN.1.1.4	GRA
hCoV-19/France/IDF-IPP33374/2023	hCoV-19/France/IDF-IPP33374/2023	Supranational	1	France		55-59	Female	JN.1.1.4	GRA
hCoV-19/France/IDF-IPP33375/2023	hCoV-19/France/IDF-IPP33375/2023	Supranational	1	France		45-49	Female	JN.1.4 (consensus call)	GRA
hCoV-19/France/IDF-IPP33376/2023	hCoV-19/France/IDF-IPP33376/2023	Supranational	1	France		40-44	Female	JN.1	GRA
hCoV-19/France/IDF-IPP33377/2023	hCoV-19/France/IDF-IPP33377/2023	Supranational	0	France		25-29	Male	JN.1	GRA
hCoV-19/France/IDF-IPP33378/2023	hCoV-19/France/IDF-IPP33378/2023	Supranational	0	France		70-74	Male	JN.1.4	GRA
hCoV-19/France/IDF-IPP33379/2023	hCoV-19/France/IDF-IPP33379/2023	Supranational	0	France		45-49	Female	JN.1	GRA
hCoV-19/France/IDF-IPP33380/2023	hCoV-19/France/IDF-IPP33380/2023	Supranational	0	France		50-54	Male	JN.1.1 (consensus call)	GRA
hCoV-19/France/IDF-IPP33381/2023	hCoV-19/France/IDF-IPP33381/2023	Supranational	0	France		70-74	Male	BA.2.86.1	GRA
hCoV-19/France/IDF-IPP33382/2023	hCoV-19/France/IDF-IPP33382/2023	Supranational	0	France		40-44	Female	JN.1.1 (consensus call)	GRA
hCoV-19/France/IDF-IPP33383/2023	hCoV-19/France/IDF-IPP33383/2023	Supranational	0	France		60-64	Male	JN.1	GRA
hCoV-19/France/IDF-IPP33384/2023	hCoV-19/France/IDF-IPP33384/2023	Supranational	0	France		80-84	Female	BA.2.86.1	GRA
hCoV-19/France/IDF-IPP33385/2023	hCoV-19/France/IDF-IPP33385/2023	Supranational	0	France		90-94	Male	JN.1	GRA
hCoV-19/France/IDF-IPP33386/2023	hCoV-19/France/IDF-IPP33386/2023	Supranational	0	France		45-49	Female	JN.1	GRA
hCoV-19/France/IDF-IPP33388/2023	hCoV-19/France/IDF-IPP33388/2023	Supranational	0	France		60-64	Female	JN.1.1.5	GRA
hCoV-19/France/IDF-IPP33405/2023	hCoV-19/France/IDF-IPP33405/2023	Supranational	1	France		70-74	Male	JN.1	GRA
hCoV-19/France/IDF-IPP33406/2023	hCoV-19/France/IDF-IPP33406/2023	Supranational	1	France		30-34	Female	JN.1	GRA
hCoV-19/France/IDF-IPP33408/2023	hCoV-19/France/IDF-IPP33408/2023	Supranational	1	France		90-94	Female	JN.1	GRA
hCoV-19/France/IDF-IPP33422/2023	hCoV-19/France/IDF-IPP33422/2023	Supranational	1	France		85-89	Female	JN.1	GRA
hCoV-19/France/IDF-IPP33423/2023	hCoV-19/France/IDF-IPP33423/2023	Supranational	1	France		85-89	Female	JN.1	GRA
hCoV-19/France/IDF-IPP33424/2023	hCoV-19/France/IDF-IPP33424/2023	Supranational	1	France		80-84	Female	JN.1.1	GRA
hCoV-19/France/IDF-IPP33474/2023	hCoV-19/France/IDF-IPP33474/2023	Supranational	1	France		0-4	Female	JN.1.53.1 (consensus call)	GRA
hCoV-19/France/IDF-IPP33476/2023	hCoV-19/France/IDF-IPP33476/2023	Supranational	1	France		75-79	Male	JN.1.1	GRA
hCoV-19/France/IDF-IPP33477/2023	hCoV-19/France/IDF-IPP33477/2023	Supranational	1	France		85-89	Female	JN.1.1	GRA
hCoV-19/France/IDF-IPP33484/2023	hCoV-19/France/IDF-IPP33484/2023	Supranational	1	France		25-29	Male	JN.1.1.1 (consensus call)	GRA
hCoV-19/France/IDF-IPP33485/2023	hCoV-19/France/IDF-IPP33485/2023	Supranational	1	France		65-69	Male	JN.1	GRA
hCoV-19/France/IDF-IPP33510/2023	hCoV-19/France/IDF-IPP33510/2023	Supranational	0	France		45-49	Male	JN.1	GRA
hCoV-19/France/IDF-IPP33513/2023	hCoV-19/France/IDF-IPP33513/2023	Supranational	1	France		80-84	Female	JN.1.1 (consensus call)	GRA
hCoV-19/France/IDF-IPP33514/2023	hCoV-19/France/IDF-IPP33514/2023	Supranational	1	France		75-79	Female	JN.1	GRA
hCoV-19/France/IDF-IPP33515/2023	hCoV-19/France/IDF-IPP33515/2023	Supranational	1	France		90-94	Female	JN.1.1	GRA
hCoV-19/France/IDF-IPP33719/2023	hCoV-19/France/IDF-IPP33719/2023	Supranational	0	France		30-34	Female	JN.1.1.2	GRA
hCoV-19/France/IDF-IPP33720/2023	hCoV-19/France/IDF-IPP33720/2023	Supranational	0	France		50-54	Female	JN.1.39	GRA
hCoV-19/France/IDF-IPP33721/2023	hCoV-19/France/IDF-IPP33721/2023	Supranational	0	France		10-14	Male	JN.1	GRA
hCoV-19/France/IDF-IPP33722/2023	hCoV-19/France/IDF-IPP33722/2023	Supranational	0	France		30-34	Male	JN.1	GRA
hCoV-19/France/IDF-IPP33723/2023	hCoV-19/France/IDF-IPP33723/2023	Supranational	0	France		40-44	Female	HV.1	GRA
hCoV-19/France/IDF-IPP33724/2023	hCoV-19/France/IDF-IPP33724/2023	Supranational	0	France		65-69	Male	JN.1.51	GRA
hCoV-19/France/IDF-IPP33725/2023	hCoV-19/France/IDF-IPP33725/2023	Supranational	0	France		75-79	Female	JN.1.4 (consensus call)	GRA
hCoV-19/France/IDF-IPP33726/2023	hCoV-19/France/IDF-IPP33726/2023	Supranational	0	France		70-74	Female	JN.1.1	GRA
hCoV-19/France/IDF-IPP33727/2023	hCoV-19/France/IDF-IPP33727/2023	Supranational	0	France		25-29	Male	JN.1.1 (consensus call)	GRA
hCoV-19/France/IDF-IPP33729/2023	hCoV-19/France/IDF-IPP33729/2023	Supranational	0	France		70-74	Female	JN.1.4	GRA
hCoV-19/France/IDF-IPP33730/2023	hCoV-19/France/IDF-IPP33730/2023	Supranational	0	France		70-74	Female	JN.1.1.4	GRA
hCoV-19/France/IDF-IPP33732/2023	hCoV-19/France/IDF-IPP33732/2023	Supranational	0	France		80-84	Female	JN.1.4	GRA
hCoV-19/France/IDF-IPP33744/2023	hCoV-19/France/IDF-IPP33744/2023	Supranational	0	France		40-44	Female	JN.1.4	GRA
hCoV-19/France/IDF-IPP33745/2023	hCoV-19/France/IDF-IPP33745/2023	Supranational	0	France		50-54	Male	JN.1	GRA
hCoV-19/France/IDF-IPP33781/2023	hCoV-19/France/IDF-IPP33781/2023	Supranational	0	France		55-59	Male	JN.1	GRA
hCoV-19/France/IDF-IPP33826/2023	hCoV-19/France/IDF-IPP33826/2023	Supranational	0	France		85-89	Female	JN.1	GRA
hCoV-19/France/IDF-IPP33827/2023	hCoV-19/France/IDF-IPP33827/2023	Supranational	0	France		60-64	Female	HV.1	GRA
hCoV-19/France/IDF-IPP33831/2023	hCoV-19/France/IDF-IPP33831/2023	Supranational	1	France		70-74	Female	JN.1	GRA
hCoV-19/France/IDF-IPP33839/2023	hCoV-19/France/IDF-IPP33839/2023	Supranational	1	France		75-79	Male	JN.1.1	GRA
hCoV-19/France/IDF-IPP33882/2023	hCoV-19/France/IDF-IPP33882/2023	Supranational	1	France		35-39	Female	JN.1.1	GRA
hCoV-19/France/IDF-IPP33883/2023	hCoV-19/France/IDF-IPP33883/2023	Supranational	1	France		75-79	Female	JN.1	GRA
hCoV-19/France/IDF-IPP33885/2024	hCoV-19/France/IDF-IPP33885/2024	Supranational	1	France		0-4	Female	JN.1.1 (consensus call)	GRA
hCoV-19/France/IDF-IPP33888/2024	hCoV-19/France/IDF-IPP33888/2024	Supranational	0	France		70-74	Male	JN.1	GRA
hCoV-19/France/IDF-RELAB-IPP04647/2024	hCoV-19/France/IDF-RELAB-IPP04647/2024	Supranational	0	France		35-39	Female	JN.1.7 (consensus call)	GRA
hCoV-19/France/IDF-RELAB-IPP04652/2024	hCoV-19/France/IDF-RELAB-IPP04652/2024	Supranational	0	France		35-39	Male	KP.1.1 (consensus call)	GRA
hCoV-19/France/IDF-RELAB-IPP04655/2024	hCoV-19/France/IDF-RELAB-IPP04655/2024	Supranational	0	France		40-44	Male	KU.2 (consensus call)	GRA
hCoV-19/France/IDF-RELAB-IPP04907/2024	hCoV-19/France/IDF-RELAB-IPP04907/2024	Supranational	0	France		70-74	Female	KP.2 (consensus call)	GRA
hCoV-19/France/IDF-RELAB-IPP04908/2024	hCoV-19/France/IDF-RELAB-IPP04908/2024	Supranational	0	France		20-24	Female	JN.1.7 (consensus call)	GRA
hCoV-19/France/IDF-RELAB-IPP04910/2024	hCoV-19/France/IDF-RELAB-IPP04910/2024	Supranational	0	France		55-59	Male	JN.1.7 (consensus call)	GRA
hCoV-19/France/IDF-RELAB-IPP04911/2024	hCoV-19/France/IDF-RELAB-IPP04911/2024	Supranational	0	France		60-64	Female	KP.2 (consensus call)	GRA
hCoV-19/France/IDF-RELAB-IPP04914/2024	hCoV-19/France/IDF-RELAB-IPP04914/2024	Supranational	0	France		45-49	Male	JN.1.7 (consensus call)	GRA
hCoV-19/France/IDF-RELAB-IPP04916/2024	hCoV-19/France/IDF-RELAB-IPP04916/2024	Supranational	0	France		35-39	Female	JN.1	GRA
hCoV-19/France/IDF-RELAB-IPP04920/2024	hCoV-19/France/IDF-RELAB-IPP04920/2024	Supranational	0	France		80-84	Female	KP.1 (consensus call)	GRA
hCoV-19/France/IDF-RELAB-IPP05019/2024	hCoV-19/France/IDF-RELAB-IPP05019/2024	Supranational	0	France		unknown	Female	JN.1	GRA
hCoV-19/France/IDF-RELAB-IPP05022/2024	hCoV-19/France/IDF-RELAB-IPP05022/2024	Supranational	0	France		unknown	Female	JN.1.7 (consensus call)	GRA
hCoV-19/France/IDF-RELAB-IPP05033/2024	hCoV-19/France/IDF-RELAB-IPP05033/2024	Supranational	0	France		70-74	Female	JN.1.4.2 (consensus call)	GRA
hCoV-19/France/IDF-RELAB-IPP05038/2024	hCoV-19/France/IDF-RELAB-IPP05038/2024	Supranational	0	France		60-64	Female	JN.1	GRA
hCoV-19/France/IDF-RELAB-IPP05044/2024	hCoV-19/France/IDF-RELAB-IPP05044/2024	Supranational	0	France		10-14	Female	KP.1.1 (consensus call)	GRA
hCoV-19/France/IDF-RELAB-IPP05047/2024	hCoV-19/France/IDF-RELAB-IPP05047/2024	Supranational	0	France		35-39	Male	JN.1.18.2 (consensus call)	GRA
hCoV-19/France/IDF-RELAB-IPP05049/2024	hCoV-19/France/IDF-RELAB-IPP05049/2024	Supranational	0	France		95-99	Male	KP.1.1.1 (consensus call)	GRA
hCoV-19/France/IDF-RELAB-IPP05052/2024	hCoV-19/France/IDF-RELAB-IPP05052/2024	Supranational	0	France		unknown	Male	JN.1.7.2 (consensus call)	GRA
hCoV-19/France/IDF-RELAB-IPP05398/2024	hCoV-19/France/IDF-RELAB-IPP05398/2024	Supranational	0	France		unknown	Male	JN.1.16 (consensus call)	GRA
hCoV-19/France/IDF-RELAB-IPP05406/2024	hCoV-19/France/IDF-RELAB-IPP05406/2024	Supranational	0	France		unknown	Female	JN.1.39.1 (consensus call)	GRA
hCoV-19/France/IDF-RELAB-IPP05409/2024	hCoV-19/France/IDF-RELAB-IPP05409/2024	Supranational	0	France		unknown	Female	JN.1.16.1 (consensus call)	GRA
hCoV-19/France/IDF-RELAB-IPP05410/2024	hCoV-19/France/IDF-RELAB-IPP05410/2024	Supranational	0	France		unknown	Female	JN.1.18 (consensus call)	GRA
hCoV-19/France/IDF-RELAB-IPP05412/2024	hCoV-19/France/IDF-RELAB-IPP05412/2024	Supranational	0	France		unknown	Female	KP.4.2 (consensus call)	GRA
hCoV-19/France/IDF-RELAB-IPP05440/2024	hCoV-19/France/IDF-RELAB-IPP05440/2024	Supranational	0	France		60-64	Male	KP.2 (consensus call)	GRA
hCoV-19/France/IDF-RELAB-IPP05441/2024	hCoV-19/France/IDF-RELAB-IPP05441/2024	Supranational	0	France		70-74	Male	KP.2 (consensus call)	GRA
hCoV-19/France/IDF-RELAB-IPP05442/2024	hCoV-19/France/IDF-RELAB-IPP05442/2024	Supranational	0	France		35-39	Female	KP.1.1 (consensus call)	GRA
hCoV-19/France/IDF-RELAB-IPP05443/2024	hCoV-19/France/IDF-RELAB-IPP05443/2024	Supranational	0	France		65-69	Male	LB.1 (consensus call)	GRA
hCoV-19/France/IDF-RELAB-IPP05444/2024	hCoV-19/France/IDF-RELAB-IPP05444/2024	Supranational	0	France		65-69	Female	KS.1 (consensus call)	GRA
hCoV-19/France/IDF-RELAB-IPP05445/2024	hCoV-19/France/IDF-RELAB-IPP05445/2024	Supranational	0	France		40-44	Female	KP.3.3 (consensus call)	GRA
hCoV-19/France/IDF-RELAB-IPP05446/2024	hCoV-19/France/IDF-RELAB-IPP05446/2024	Supranational	0	France		35-39	Male	JN.1.16.1 (consensus call)	GRA
hCoV-19/France/IDF-RELAB-IPP05447/2024	hCoV-19/France/IDF-RELAB-IPP05447/2024	Supranational	0	France		75-79	Male	KS.1 (consensus call)	GRA
hCoV-19/France/IDF-RELAB-IPP05492/2024	hCoV-19/France/IDF-RELAB-IPP05492/2024	Supranational	0	France		unknown	Female	KP.2.3 (consensus call)	GRA
hCoV-19/France/IDF-RELAB-IPP05493/2024	hCoV-19/France/IDF-RELAB-IPP05493/2024	Supranational	0	France		unknown	Male	KS.1 (consensus call)	GRA
hCoV-19/France/IDF-RELAB-IPP05496/2024	hCoV-19/France/IDF-RELAB-IPP05496/2024	Supranational	0	France		25-29	Male	JN.1.39.1 (consensus call)	GRA
hCoV-19/France/IDF-RELAB-IPP05550/2024	hCoV-19/France/IDF-RELAB-IPP05550/2024	Supranational	0	France		60-64	Female	JN.1.39.1 (consensus call)	GRA
hCoV-19/France/IDF-RELAB-IPP05551/2024	hCoV-19/France/IDF-RELAB-IPP05551/2024	Supranational	0	France		80-84	Male	JN.1	GRA
hCoV-19/France/IDF-RELAB-IPP05552/2024	hCoV-19/France/IDF-RELAB-IPP05552/2024	Supranational	0	France		20-24	Male	JN.1.39 (consensus call)	GRA
hCoV-19/France/IDF-RELAB-IPP05553/2024	hCoV-19/France/IDF-RELAB-IPP05553/2024	Supranational	0	France		45-49	Female	JN.1.7 (consensus call)	GRA
hCoV-19/France/IDF-RELAB-IPP05555/2024	hCoV-19/France/IDF-RELAB-IPP05555/2024	Supranational	0	France		60-64	Female	KP.2.1 (consensus call)	GRA
hCoV-19/France/IDF-RELAB-IPP05573/2024	hCoV-19/France/IDF-RELAB-IPP05573/2024	Supranational	0	France		80-84	Female	JN.1.1.5 (consensus call)	GRA
hCoV-19/France/IDF-RELAB-IPP05574/2024	hCoV-19/France/IDF-RELAB-IPP05574/2024	Supranational	0	France		0-4	Male	JN.1.7.4 (consensus call)	GRA
hCoV-19/France/IDF-RELAB-IPP05575/2024	hCoV-19/France/IDF-RELAB-IPP05575/2024	Supranational	0	France		80-84	Female	KP.2 (consensus call)	GRA
hCoV-19/France/IDF-RELAB-IPP05576/2024	hCoV-19/France/IDF-RELAB-IPP05576/2024	Supranational	0	France		65-69	Male	JN.1.16.1 (consensus call)	GRA
hCoV-19/France/IDF-RELAB-IPP05577/2024	hCoV-19/France/IDF-RELAB-IPP05577/2024	Supranational	0	France		50-54	Female	JN.1.11.1 (consensus call)	GRA
hCoV-19/France/IDF-RELAB-IPP05578/2024	hCoV-19/France/IDF-RELAB-IPP05578/2024	Supranational	0	France		35-39	Female	KS.1 (consensus call)	GRA
hCoV-19/France/IDF-RELAB-IPP05579/2024	hCoV-19/France/IDF-RELAB-IPP05579/2024	Supranational	0	France		45-49	Female	KP.3.1 (consensus call)	GRA
hCoV-19/France/IDF-RELAB-IPP05580/2024	hCoV-19/France/IDF-RELAB-IPP05580/2024	Supranational	0	France		70-74	Female	JN.1.16.1 (consensus call)	GRA
hCoV-19/France/IDF-RELAB-IPP05581/2024	hCoV-19/France/IDF-RELAB-IPP05581/2024	Supranational	0	France		25-29	Female	KP.2.3 (consensus call)	GRA
hCoV-19/France/IDF-RELAB-IPP05582/2024	hCoV-19/France/IDF-RELAB-IPP05582/2024	Supranational	0	France		85-89	Female	KP.3 (consensus call)	GRA
hCoV-19/France/IDF-RELAB-IPP05599/2024	hCoV-19/France/IDF-RELAB-IPP05599/2024	Supranational	0	France		60-64	Male	JN.1.20 (consensus call)	GRA
hCoV-19/France/IDF-RELAB-IPP05600/2024	hCoV-19/France/IDF-RELAB-IPP05600/2024	Supranational	0	France		80-84	Female	KP.1.1 (consensus call)	GRA
hCoV-19/France/IDF-RELAB-IPP05601/2024	hCoV-19/France/IDF-RELAB-IPP05601/2024	Supranational	0	France		80-84	Female	JN.1.7.4 (consensus call)	GRA
hCoV-19/France/IDF-RELAB-IPP05602/2024	hCoV-19/France/IDF-RELAB-IPP05602/2024	Supranational	0	France		40-44	Female	KP.2.3 (consensus call)	GRA
hCoV-19/France/IDF-RELAB-IPP05603/2024	hCoV-19/France/IDF-RELAB-IPP05603/2024	Supranational	0	France		60-64	Male	KP.2.3 (consensus call)	GRA
hCoV-19/France/IDF-RELAB-IPP05604/2024	hCoV-19/France/IDF-RELAB-IPP05604/2024	Supranational	0	France		50-54	Male	KP.2 (consensus call)	GRA
hCoV-19/France/IDF-RELAB-IPP06173/2024	hCoV-19/France/IDF-RELAB-IPP06173/2024	Supranational	1	France		55-59	Female	JN.1.51.1 (consensus call)	GRA
hCoV-19/France/IDF-RELAB-IPP06188/2024	hCoV-19/France/IDF-RELAB-IPP06188/2024	Supranational	0	France		75-79	Female	JN.1.50 (consensus call)	GRA
hCoV-19/France/IDF-RELAB-IPP06189/2024	hCoV-19/France/IDF-RELAB-IPP06189/2024	Supranational	0	France		40-44	Female	KS.1 (consensus call)	GRA
hCoV-19/France/IDF-RELAB-IPP06191/2024	hCoV-19/France/IDF-RELAB-IPP06191/2024	Supranational	0	France		50-54	Female	XDV.1 (consensus call)	GRA
hCoV-19/France/IDF-RELAB-IPP06192/2024	hCoV-19/France/IDF-RELAB-IPP06192/2024	Supranational	0	France		50-54	Male	KP.2.2 (consensus call)	GRA
hCoV-19/France/IDF-RELAB-IPP06193/2024	hCoV-19/France/IDF-RELAB-IPP06193/2024	Supranational	0	France		95-99	Female	KP.2.2 (consensus call)	GRA
hCoV-19/France/IDF-RELAB-IPP06194/2024	hCoV-19/France/IDF-RELAB-IPP06194/2024	Supranational	0	France		60-64	Female	KP.2.2 (consensus call)	GRA
hCoV-19/France/IDF-RELAB-IPP06195/2024	hCoV-19/France/IDF-RELAB-IPP06195/2024	Supranational	0	France		55-59	Female	KP.1.1.1 (consensus call)	GRA
hCoV-19/France/IDF-RELAB-IPP06196/2024	hCoV-19/France/IDF-RELAB-IPP06196/2024	Supranational	0	France		30-34	Male	JN.1.16.1 (consensus call)	GRA
hCoV-19/France/IDF-RELAB-IPP06197/2024	hCoV-19/France/IDF-RELAB-IPP06197/2024	Supranational	0	France		40-44	Male	JN.1.16.1 (consensus call)	GRA
hCoV-19/France/IDF-RELAB-IPP06198/2024	hCoV-19/France/IDF-RELAB-IPP06198/2024	Supranational	0	France		85-89	Female	KP.1.1 (consensus call)	GRA
hCoV-19/France/IDF-RELAB-IPP06199/2024	hCoV-19/France/IDF-RELAB-IPP06199/2024	Supranational	0	France		40-44	Female	KP.1.1.3 (consensus call)	GRA
hCoV-19/France/IDF-RELAB-IPP06200/2024	hCoV-19/France/IDF-RELAB-IPP06200/2024	Supranational	0	France		35-39	Female	KP.3 (consensus call)	GRA
hCoV-19/France/IDF-RELAB-IPP06201/2024	hCoV-19/France/IDF-RELAB-IPP06201/2024	Supranational	0	France		45-49	Female	JN.1.18.4 (consensus call)	GRA
hCoV-19/France/IDF-RELAB-IPP06203/2024	hCoV-19/France/IDF-RELAB-IPP06203/2024	Supranational	0	France		85-89	Male	KP.3.1.1 (consensus call)	GRA
hCoV-19/France/IDF-RELAB-IPP06204/2024	hCoV-19/France/IDF-RELAB-IPP06204/2024	Supranational	0	France		55-59	Female	KP.1.1.1 (consensus call)	GRA
hCoV-19/France/IDF-RELAB-IPP06205/2024	hCoV-19/France/IDF-RELAB-IPP06205/2024	Supranational	0	France		70-74	Male	JN.1.16.1 (consensus call)	GRA
hCoV-19/France/IDF-RELAB-IPP06206/2024	hCoV-19/France/IDF-RELAB-IPP06206/2024	Supranational	0	France		75-79	Male	KP.3 (consensus call)	GRA
hCoV-19/France/IDF-RELAB-IPP06207/2024	hCoV-19/France/IDF-RELAB-IPP06207/2024	Supranational	0	France		65-69	Female	KP.1.1 (consensus call)	GRA
hCoV-19/France/IDF-RELAB-IPP06208/2024	hCoV-19/France/IDF-RELAB-IPP06208/2024	Supranational	0	France		40-44	Female	LF.1 (consensus call)	GRA
hCoV-19/France/IDF-RELAB-IPP06209/2024	hCoV-19/France/IDF-RELAB-IPP06209/2024	Supranational	0	France		55-59	Female	JN.1.52 (consensus call)	GRA
hCoV-19/France/IDF-RELAB-IPP06212/2024	hCoV-19/France/IDF-RELAB-IPP06212/2024	Supranational	0	France		30-34	Male	KP.1.1 (consensus call)	GRA
hCoV-19/France/IDF-RELAB-IPP06213/2024	hCoV-19/France/IDF-RELAB-IPP06213/2024	Supranational	0	France		50-54	Female	JN.1.16.1 (consensus call)	GRA
hCoV-19/France/IDF-RELAB-IPP06214/2024	hCoV-19/France/IDF-RELAB-IPP06214/2024	Supranational	0	France		75-79	Female	KP.3 (consensus call)	GRA
hCoV-19/France/IDF-RELAB-IPP06245/2024	hCoV-19/France/IDF-RELAB-IPP06245/2024	Supranational	0	France		unknown		KP.2.1 (consensus call)	GRA
hCoV-19/France/IDF-RELAB-IPP06246/2024	hCoV-19/France/IDF-RELAB-IPP06246/2024	Supranational	0	France		unknown		KP.2.2 (consensus call)	GRA
hCoV-19/France/IDF-RELAB-IPP06247/2024	hCoV-19/France/IDF-RELAB-IPP06247/2024	Supranational	0	France		unknown		KP.3.1.1 (consensus call)	GRA
hCoV-19/France/IDF-RELAB-IPP06249/2024	hCoV-19/France/IDF-RELAB-IPP06249/2024	Supranational	0	France		unknown		KP.3.1 (consensus call)	GRA
hCoV-19/France/IDF-RELAB-IPP06251/2024	hCoV-19/France/IDF-RELAB-IPP06251/2024	Supranational	0	France		unknown		KP.1.1.3 (consensus call)	GRA
hCoV-19/France/IDF-RELAB-IPP06252/2024	hCoV-19/France/IDF-RELAB-IPP06252/2024	Supranational	0	France		unknown		KP.1.1.1 (consensus call)	GRA
hCoV-19/France/IDF-RELAB-IPP06254/2024	hCoV-19/France/IDF-RELAB-IPP06254/2024	Supranational	0	France		unknown		KS.1 (consensus call)	GRA
hCoV-19/France/IDF-RELAB-IPP06255/2024	hCoV-19/France/IDF-RELAB-IPP06255/2024	Supranational	0	France		unknown		KP.1 (consensus call)	GRA
hCoV-19/France/IDF-RELAB-IPP06256/2024	hCoV-19/France/IDF-RELAB-IPP06256/2024	Supranational	0	France		unknown		LE.1 (consensus call)	GRA
hCoV-19/France/IDF-RELAB-IPP06302/2024	hCoV-19/France/IDF-RELAB-IPP06302/2024	Supranational	0	France		unknown	Female	KP.3 (consensus call)	GRA
hCoV-19/France/IDF-RELAB-IPP06303/2024	hCoV-19/France/IDF-RELAB-IPP06303/2024	Supranational	0	France		unknown	Female	JN.1.39.1 (consensus call)	GRA
hCoV-19/France/IDF-RELAB-IPP06304/2024	hCoV-19/France/IDF-RELAB-IPP06304/2024	Supranational	0	France		unknown	Female	KS.1.1 (consensus call)	GRA
hCoV-19/France/IDF-RELAB-IPP06305/2024	hCoV-19/France/IDF-RELAB-IPP06305/2024	Supranational	0	France		unknown	Female	JN.1.16 (consensus call)	GRA
hCoV-19/France/IDF-RELAB-IPP06308/2024	hCoV-19/France/IDF-RELAB-IPP06308/2024	Supranational	0	France		unknown	Female	LE.1 (consensus call)	GRA
hCoV-19/France/IDF-RELAB-IPP06309/2024	hCoV-19/France/IDF-RELAB-IPP06309/2024	Supranational	0	France		unknown	Female	KS.1 (consensus call)	GRA
hCoV-19/France/IDF-RELAB-IPP06310/2024	hCoV-19/France/IDF-RELAB-IPP06310/2024	Supranational	0	France		unknown	Female	LB.1.2 (consensus call)	GRA
hCoV-19/France/IDF-RELAB-IPP06620/2024	hCoV-19/France/IDF-RELAB-IPP06620/2024	Supranational	0	France		unknown	Male	KP.2.2 (consensus call)	GRA
hCoV-19/France/IDF-RELAB-IPP06621/2024	hCoV-19/France/IDF-RELAB-IPP06621/2024	Supranational	0	France		unknown	Male	KP.2.3 (consensus call)	GRA
hCoV-19/France/IDF-RELAB-IPP06623/2024	hCoV-19/France/IDF-RELAB-IPP06623/2024	Supranational	0	France		unknown	Female	LB.1.3 (consensus call)	GRA
hCoV-19/France/IDF-RELAB-IPP06624/2024	hCoV-19/France/IDF-RELAB-IPP06624/2024	Supranational	0	France		unknown	Female	KS.1 (consensus call)	GRA
hCoV-19/France/IDF-RELAB-IPP06625/2024	hCoV-19/France/IDF-RELAB-IPP06625/2024	Supranational	0	France		unknown	Male	JN.1.16.1 (consensus call)	GRA
hCoV-19/France/IDF-RELAB-IPP06626/2024	hCoV-19/France/IDF-RELAB-IPP06626/2024	Supranational	0	France		unknown	Female	KP.3.1 (consensus call)	GRA
hCoV-19/France/IDF-RELAB-IPP06628/2024	hCoV-19/France/IDF-RELAB-IPP06628/2024	Supranational	0	France		unknown	Female	KP.1 (consensus call)	GRA
hCoV-19/France/IDF-RELAB-IPP06629/2024	hCoV-19/France/IDF-RELAB-IPP06629/2024	Supranational	0	France		unknown	Female	KP.2.2 (consensus call)	GRA
hCoV-19/France/IDF-RELAB-IPP06990/2024	hCoV-19/France/IDF-RELAB-IPP06990/2024	Supranational	0	France		unknown		LF.2 (consensus call)	GRA
hCoV-19/France/IDF-RELAB-IPP06991/2024	hCoV-19/France/IDF-RELAB-IPP06991/2024	Supranational	0	France		unknown		KP.2.2 (consensus call)	GRA
hCoV-19/France/IDF-RELAB-IPP06992/2024	hCoV-19/France/IDF-RELAB-IPP06992/2024	Supranational	0	France		unknown		JN.1.16.1 (consensus call)	GRA
hCoV-19/France/IDF-RELAB-IPP06993/2024	hCoV-19/France/IDF-RELAB-IPP06993/2024	Supranational	0	France		unknown		KP.3 (consensus call)	GRA
hCoV-19/France/IDF-RELAB-IPP06995/2024	hCoV-19/France/IDF-RELAB-IPP06995/2024	Supranational	0	France		unknown		KP.3.1.1 (consensus call)	GRA
hCoV-19/France/IDF-RELAB-IPP06996/2024	hCoV-19/France/IDF-RELAB-IPP06996/2024	Supranational	0	France		unknown		LB.1.3 (consensus call)	GRA
hCoV-19/France/IDF-RELAB-IPP06997/2024	hCoV-19/France/IDF-RELAB-IPP06997/2024	Supranational	0	France		unknown		JN.1.1.3 (consensus call)	GRA
hCoV-19/France/IDF-RELAB-IPP07136/2024	hCoV-19/France/IDF-RELAB-IPP07136/2024	Supranational	0	France		unknown	Male	LN.1.1 (consensus call)	GRA
hCoV-19/France/IDF-RELAB-IPP07137/2024	hCoV-19/France/IDF-RELAB-IPP07137/2024	Supranational	0	France		unknown	Male	LB.1.3 (consensus call)	GRA
hCoV-19/France/IDF-RELAB-IPP07138/2024	hCoV-19/France/IDF-RELAB-IPP07138/2024	Supranational	0	France		unknown	Female	KP.3.1.4 (consensus call)	GRA
hCoV-19/France/IDF-RELAB-IPP07139/2024	hCoV-19/France/IDF-RELAB-IPP07139/2024	Supranational	0	France		unknown	Female	KP.2.3.3 (consensus call)	GRA
hCoV-19/France/IDF-RELAB-IPP07140/2024	hCoV-19/France/IDF-RELAB-IPP07140/2024	Supranational	0	France		unknown	Female	KS.1 (consensus call)	GRA
hCoV-19/France/IDF-RELAB-IPP07141/2024	hCoV-19/France/IDF-RELAB-IPP07141/2024	Supranational	0	France		unknown	Female	KP.3.1.1 (consensus call)	GRA
hCoV-19/France/IDF-RELAB-IPP07737/2024	hCoV-19/France/IDF-RELAB-IPP07737/2024	Supranational	0	France		35-39	Male	KP.2.3	GRA
hCoV-19/France/IDF-RELAB-IPP07745/2024	hCoV-19/France/IDF-RELAB-IPP07745/2024	Supranational	0	France		80-84	Male	KW.1.1 (consensus call)	GRA
hCoV-19/France/IDF-RELAB-IPP07746/2024	hCoV-19/France/IDF-RELAB-IPP07746/2024	Supranational	0	France		60-64	Female	KS.1.1	GRA
hCoV-19/France/IDF-RELAB-IPP07750/2024	hCoV-19/France/IDF-RELAB-IPP07750/2024	Supranational	0	France		30-34	Male	JN.1.56	GRA
hCoV-19/France/IDF-RELAB-IPP07754/2024	hCoV-19/France/IDF-RELAB-IPP07754/2024	Supranational	0	France		65-69	Female	MD.2	GRA
hCoV-19/France/IDF-RELAB-IPP07926/2024	hCoV-19/France/IDF-RELAB-IPP07926/2024	Supranational	0	France		80-84	Female	KS.1 (consensus call)	GRA
hCoV-19/France/IDF-RELAB-IPP07927/2024	hCoV-19/France/IDF-RELAB-IPP07927/2024	Supranational	0	France		40-44	Male	KP.2.2 (consensus call)	GRA
hCoV-19/France/IDF-RELAB-IPP07928/2024	hCoV-19/France/IDF-RELAB-IPP07928/2024	Supranational	0	France		55-59	Female	JN.1.8 (consensus call)	GRA
hCoV-19/France/IDF-RELAB-IPP07929/2024	hCoV-19/France/IDF-RELAB-IPP07929/2024	Supranational	0	France		15-19	Female	KP.3.1.1 (consensus call)	GRA
hCoV-19/France/IDF-RELAB-IPP07930/2024	hCoV-19/France/IDF-RELAB-IPP07930/2024	Supranational	0	France		70-74	Male	JN.1.50.2 (consensus call)	GRA
hCoV-19/France/IDF-RELAB-IPP07931/2024	hCoV-19/France/IDF-RELAB-IPP07931/2024	Supranational	0	France		25-29	Female	KP.3.1.1 (consensus call)	GRA
hCoV-19/France/IDF-RELAB-IPP07932/2024	hCoV-19/France/IDF-RELAB-IPP07932/2024	Supranational	0	France		40-44	Female	KP.3.1.1 (consensus call)	GRA
hCoV-19/France/IDF-RELAB-IPP08053/2024	hCoV-19/France/IDF-RELAB-IPP08053/2024	Supranational	0	France		55-59	Female	KP.3.1.1 (consensus call)	GRA
hCoV-19/France/IDF-RELAB-IPP08055/2024	hCoV-19/France/IDF-RELAB-IPP08055/2024	Supranational	0	France		60-64	Female	JN.1.50 (consensus call)	GRA
hCoV-19/France/IDF-RELAB-IPP08056/2024	hCoV-19/France/IDF-RELAB-IPP08056/2024	Supranational	0	France		70-74	Female	KS.1 (consensus call)	GRA
hCoV-19/France/IDF-RELAB-IPP08057/2024	hCoV-19/France/IDF-RELAB-IPP08057/2024	Supranational	0	France		60-64	Female	JQ.2.1 (consensus call)	GRA
hCoV-19/France/IDF-RELAB-IPP08058/2024	hCoV-19/France/IDF-RELAB-IPP08058/2024	Supranational	0	France		45-49	Male	JN.1.16 (consensus call)	GRA
hCoV-19/France/IDF-RELAB-IPP08059/2024	hCoV-19/France/IDF-RELAB-IPP08059/2024	Supranational	0	France		50-54	Female	KP.2 (consensus call)	GRA
hCoV-19/France/IDF-RELAB-IPP08060/2024	hCoV-19/France/IDF-RELAB-IPP08060/2024	Supranational	0	France		35-39	Female	LB.1.3 (consensus call)	GRA
hCoV-19/France/IDF-RELAB-IPP08061/2024	hCoV-19/France/IDF-RELAB-IPP08061/2024	Supranational	0	France		45-49	Female	LF.4 (consensus call)	GRA
hCoV-19/France/IDF-RELAB-IPP08062/2024	hCoV-19/France/IDF-RELAB-IPP08062/2024	Supranational	0	France		60-64	Female	KP.2.3 (consensus call)	GRA
hCoV-19/France/IDF-RELAB-IPP08063/2024	hCoV-19/France/IDF-RELAB-IPP08063/2024	Supranational	0	France		85-89	Male	KS.1 (consensus call)	GRA
hCoV-19/France/IDF-RELAB-IPP08064/2024	hCoV-19/France/IDF-RELAB-IPP08064/2024	Supranational	0	France		55-59	Female	JN.1.65.1 (consensus call)	GRA
hCoV-19/France/IDF-RELAB-IPP08065/2024	hCoV-19/France/IDF-RELAB-IPP08065/2024	Supranational	0	France		25-29	Female	KS.1 (consensus call)	GRA
hCoV-19/France/IDF-RELAB-IPP08067/2024	hCoV-19/France/IDF-RELAB-IPP08067/2024	Supranational	0	France		50-54	Female	KS.1 (consensus call)	GRA
hCoV-19/France/IDF-RELAB-IPP08068/2024	hCoV-19/France/IDF-RELAB-IPP08068/2024	Supranational	0	France		20-24	Female	LF.4.1 (consensus call)	GRA
hCoV-19/France/IDF-RELAB-IPP08069/2024	hCoV-19/France/IDF-RELAB-IPP08069/2024	Supranational	0	France		75-79	Male	JN.1.15 (consensus call)	GRA
hCoV-19/France/IDF-RELAB-IPP08070/2024	hCoV-19/France/IDF-RELAB-IPP08070/2024	Supranational	0	France		30-34	Female	KP.3.2 (consensus call)	GRA
hCoV-19/France/IDF-RELAB-IPP08071/2024	hCoV-19/France/IDF-RELAB-IPP08071/2024	Supranational	0	France		30-34	Female	KP.2.3 (consensus call)	GRA
hCoV-19/France/IDF-RELAB-IPP08073/2024	hCoV-19/France/IDF-RELAB-IPP08073/2024	Supranational	0	France		45-49	Male	KP.2.3 (consensus call)	GRA
hCoV-19/France/IDF-RELAB-IPP08075/2024	hCoV-19/France/IDF-RELAB-IPP08075/2024	Supranational	0	France		10-14	Female	KP.3 (consensus call)	GRA
hCoV-19/France/IDF-RELAB-IPP08077/2024	hCoV-19/France/IDF-RELAB-IPP08077/2024	Supranational	0	France		55-59	Male	LB.1.5 (consensus call)	GRA
hCoV-19/France/IDF-RELAB-IPP08078/2024	hCoV-19/France/IDF-RELAB-IPP08078/2024	Supranational	0	France		65-69	Male	KP.2.3 (consensus call)	GRA
hCoV-19/France/IDF-RELAB-IPP08079/2024	hCoV-19/France/IDF-RELAB-IPP08079/2024	Supranational	0	France		40-44	Male	LN.1.1 (consensus call)	GRA
hCoV-19/France/IDF-RELAB-IPP08080/2024	hCoV-19/France/IDF-RELAB-IPP08080/2024	Supranational	0	France		80-84	Female	KS.1 (consensus call)	GRA
hCoV-19/France/IDF-RELAB-IPP08081/2024	hCoV-19/France/IDF-RELAB-IPP08081/2024	Supranational	0	France		45-49	Male	KP.3.1.1 (consensus call)	GRA
hCoV-19/France/IDF-RELAB-IPP08082/2024	hCoV-19/France/IDF-RELAB-IPP08082/2024	Supranational	0	France		25-29	Female	KP.1.1.1 (consensus call)	GRA
hCoV-19/France/IDF-RELAB-IPP08084/2024	hCoV-19/France/IDF-RELAB-IPP08084/2024	Supranational	0	France		80-84	Female	KP.3.1 (consensus call)	GRA
hCoV-19/France/IDF-RELAB-IPP08087/2024	hCoV-19/France/IDF-RELAB-IPP08087/2024	Supranational	0	France		50-54	Female	KP.3.1.1 (consensus call)	GRA
hCoV-19/France/IDF-RELAB-IPP08089/2024	hCoV-19/France/IDF-RELAB-IPP08089/2024	Supranational	0	France		60-64	Female	KP.2.3 (consensus call)	GRA
hCoV-19/France/IDF-RELAB-IPP08090/2024	hCoV-19/France/IDF-RELAB-IPP08090/2024	Supranational	0	France		40-44	Female	KP.3 (consensus call)	GRA
hCoV-19/France/IDF-RELAB-IPP08091/2024	hCoV-19/France/IDF-RELAB-IPP08091/2024	Supranational	0	France		60-64	Female	KP.2 (consensus call)	GRA
hCoV-19/France/IDF-RELAB-IPP08093/2024	hCoV-19/France/IDF-RELAB-IPP08093/2024	Supranational	0	France		40-44	Female	KP.3.1 (consensus call)	GRA
hCoV-19/France/IDF-RELAB-IPP08094/2024	hCoV-19/France/IDF-RELAB-IPP08094/2024	Supranational	0	France		65-69	Male	KP.2.3 (consensus call)	GRA
hCoV-19/France/IDF-RELAB-IPP08095/2024	hCoV-19/France/IDF-RELAB-IPP08095/2024	Supranational	0	France		75-79	Male	KP.2.15 (consensus call)	GRA
hCoV-19/France/IDF-RELAB-IPP08096/2024	hCoV-19/France/IDF-RELAB-IPP08096/2024	Supranational	0	France		50-54	Female	KP.3.2.3 (consensus call)	GRA
hCoV-19/France/IDF-RELAB-IPP08097/2024	hCoV-19/France/IDF-RELAB-IPP08097/2024	Supranational	0	France		75-79	Male	KP.2.6 (consensus call)	GRA
hCoV-19/France/IDF-RELAB-IPP08116/2024	hCoV-19/France/IDF-RELAB-IPP08116/2024	Supranational	0	France		55-59	Female	KS.1.1 (consensus call)	GRA
hCoV-19/France/IDF-RELAB-IPP08117/2024	hCoV-19/France/IDF-RELAB-IPP08117/2024	Supranational	0	France		85-89	Female	KP.3.1.1 (consensus call)	GRA
hCoV-19/France/IDF-RELAB-IPP08118/2024	hCoV-19/France/IDF-RELAB-IPP08118/2024	Supranational	0	France		85-89	Female	KP.2.2 (consensus call)	GRA
hCoV-19/France/IDF-RELAB-IPP08119/2024	hCoV-19/France/IDF-RELAB-IPP08119/2024	Supranational	0	France		70-74	Female	KP.3.2.4 (consensus call)	GRA
hCoV-19/France/IDF-RELAB-IPP08120/2024	hCoV-19/France/IDF-RELAB-IPP08120/2024	Supranational	0	France		50-54	Male	KS.1 (consensus call)	GRA
hCoV-19/France/IDF-RELAB-IPP08121/2024	hCoV-19/France/IDF-RELAB-IPP08121/2024	Supranational	0	France		45-49	Female	KP.3.1.1 (consensus call)	GRA
hCoV-19/France/IDF-RELAB-IPP08122/2024	hCoV-19/France/IDF-RELAB-IPP08122/2024	Supranational	0	France		35-39	Female	KP.3.1.1 (consensus call)	GRA
hCoV-19/France/IDF-RELAB-IPP08123/2024	hCoV-19/France/IDF-RELAB-IPP08123/2024	Supranational	0	France		25-29	Female	JN.1.16.1 (consensus call)	GRA
hCoV-19/France/IDF-RELAB-IPP08124/2024	hCoV-19/France/IDF-RELAB-IPP08124/2024	Supranational	0	France		50-54	Male	MK.1 (consensus call)	GRA
hCoV-19/France/IDF-RELAB-IPP08125/2024	hCoV-19/France/IDF-RELAB-IPP08125/2024	Supranational	0	France		0-4	Female	LE.1 (consensus call)	GRA
hCoV-19/France/IDF-RELAB-IPP08126/2024	hCoV-19/France/IDF-RELAB-IPP08126/2024	Supranational	0	France		85-89	Female	KP.2.2 (consensus call)	GRA
hCoV-19/France/IDF-RELAB-IPP08127/2024	hCoV-19/France/IDF-RELAB-IPP08127/2024	Supranational	0	France		55-59	Female	JN.1.50.1 (consensus call)	GRA
hCoV-19/France/IDF-RELAB-IPP08128/2024	hCoV-19/France/IDF-RELAB-IPP08128/2024	Supranational	0	France		20-24	Male	JN.1.62 (consensus call)	GRA
hCoV-19/France/IDF-RELAB-IPP08130/2024	hCoV-19/France/IDF-RELAB-IPP08130/2024	Supranational	0	France		0-4	Female	KP.3.1.1 (consensus call)	GRA
hCoV-19/France/IDF-RELAB-IPP08131/2024	hCoV-19/France/IDF-RELAB-IPP08131/2024	Supranational	0	France		30-34	Female	KP.3.1.4 (consensus call)	GRA
hCoV-19/France/IDF-RELAB-IPP08132/2024	hCoV-19/France/IDF-RELAB-IPP08132/2024	Supranational	0	France		25-29	Female	KP.3.1.1 (consensus call)	GRA
hCoV-19/France/IDF-RELAB-IPP08134/2024	hCoV-19/France/IDF-RELAB-IPP08134/2024	Supranational	0	France		65-69	Female	KP.3.1.1 (consensus call)	GRA
hCoV-19/France/IDF-RELAB-IPP08135/2024	hCoV-19/France/IDF-RELAB-IPP08135/2024	Supranational	0	France		30-34	Male	KP.2.3 (consensus call)	GRA
hCoV-19/France/IDF-RELAB-IPP08136/2024	hCoV-19/France/IDF-RELAB-IPP08136/2024	Supranational	0	France		70-74	Female	MA.1 (consensus call)	GRA
hCoV-19/France/IDF-RELAB-IPP08137/2024	hCoV-19/France/IDF-RELAB-IPP08137/2024	Supranational	0	France		unknown		KP.2.3 (consensus call)	GRA
hCoV-19/France/IDF-RELAB-IPP08138/2024	hCoV-19/France/IDF-RELAB-IPP08138/2024	Supranational	0	France		40-44	Male	KP.2.3 (consensus call)	GRA
hCoV-19/France/IDF-RELAB-IPP08163/2024	hCoV-19/France/IDF-RELAB-IPP08163/2024	Supranational	0	France		60-64	Female	JN.1.18 (consensus call)	GRA
hCoV-19/France/IDF-RELAB-IPP08165/2024	hCoV-19/France/IDF-RELAB-IPP08165/2024	Supranational	0	France		30-34	Female	KP.3.3 (consensus call)	GRA
hCoV-19/France/IDF-RELAB-IPP08166/2024	hCoV-19/France/IDF-RELAB-IPP08166/2024	Supranational	0	France		55-59	Male	KS.1 (consensus call)	GRA
hCoV-19/France/IDF-RELAB-IPP08167/2024	hCoV-19/France/IDF-RELAB-IPP08167/2024	Supranational	0	France		55-59	Female	KP.3.1.1 (consensus call)	GRA
hCoV-19/France/IDF-RELAB-IPP08171/2024	hCoV-19/France/IDF-RELAB-IPP08171/2024	Supranational	0	France		70-74	Male	KP.2.2 (consensus call)	GRA
hCoV-19/France/IDF-RELAB-IPP08172/2024	hCoV-19/France/IDF-RELAB-IPP08172/2024	Supranational	0	France		30-34	Female	KP.3.1.1 (consensus call)	GRA
hCoV-19/France/IDF-RELAB-IPP08173/2024	hCoV-19/France/IDF-RELAB-IPP08173/2024	Supranational	0	France		55-59	Male	KP.2.2 (consensus call)	GRA
hCoV-19/France/IDF-RELAB-IPP08177/2024	hCoV-19/France/IDF-RELAB-IPP08177/2024	Supranational	0	France		35-39	Male	KP.2.3 (consensus call)	GRA
hCoV-19/France/IDF-RELAB-IPP08181/2024	hCoV-19/France/IDF-RELAB-IPP08181/2024	Supranational	0	France		45-49	Female	KS.1 (consensus call)	GRA
hCoV-19/France/IDF-RELAB-IPP08182/2024	hCoV-19/France/IDF-RELAB-IPP08182/2024	Supranational	0	France		45-49	Female	KS.1 (consensus call)	GRA
hCoV-19/France/IDF-RELAB-IPP08183/2024	hCoV-19/France/IDF-RELAB-IPP08183/2024	Supranational	0	France		40-44	Female	KP.3.1.1 (consensus call)	GRA
hCoV-19/France/IDF-RELAB-IPP08184/2024	hCoV-19/France/IDF-RELAB-IPP08184/2024	Supranational	0	France		30-34	Female	LA.1 (consensus call)	GRA
hCoV-19/France/IDF-RELAB-IPP08185/2024	hCoV-19/France/IDF-RELAB-IPP08185/2024	Supranational	0	France		25-29	Female	KP.3.1 (consensus call)	GRA
hCoV-19/France/IDF-RELAB-IPP08194/2024	hCoV-19/France/IDF-RELAB-IPP08194/2024	Supranational	0	France		20-24	Male	KP.2.2 (consensus call)	GRA
hCoV-19/France/IDF-RELAB-IPP08195/2024	hCoV-19/France/IDF-RELAB-IPP08195/2024	Supranational	0	France		55-59	Male	KP.3.1 (consensus call)	GRA
hCoV-19/France/IDF-RELAB-IPP08196/2024	hCoV-19/France/IDF-RELAB-IPP08196/2024	Supranational	0	France		35-39	Female	KP.2.2 (consensus call)	GRA
hCoV-19/France/IDF-RELAB-IPP08197/2024	hCoV-19/France/IDF-RELAB-IPP08197/2024	Supranational	0	France		70-74	Female	KP.1.1.1 (consensus call)	GRA
hCoV-19/France/IDF-RELAB-IPP08199/2024	hCoV-19/France/IDF-RELAB-IPP08199/2024	Supranational	0	France		75-79	Female	LB.1.3 (consensus call)	GRA
hCoV-19/France/IDF-RELAB-IPP08200/2024	hCoV-19/France/IDF-RELAB-IPP08200/2024	Supranational	0	France		50-54	Female	KP.4.1 (consensus call)	GRA
hCoV-19/France/IDF-RELAB-IPP08201/2024	hCoV-19/France/IDF-RELAB-IPP08201/2024	Supranational	0	France		85-89	Female	KP.2.2 (consensus call)	GRA
hCoV-19/France/IDF-RELAB-IPP08207/2024	hCoV-19/France/IDF-RELAB-IPP08207/2024	Supranational	0	France		60-64	Male	KP.2.3 (consensus call)	GRA
hCoV-19/France/IDF-RELAB-IPP08209/2024	hCoV-19/France/IDF-RELAB-IPP08209/2024	Supranational	0	France		60-64	Male	KP.2.2 (consensus call)	GRA
hCoV-19/France/IDF-RELAB-IPP08443/2024	hCoV-19/France/IDF-RELAB-IPP08443/2024	Supranational	0	France		unknown		LB.1 (consensus call)	GRA
hCoV-19/France/IDF-RELAB-IPP08444/2024	hCoV-19/France/IDF-RELAB-IPP08444/2024	Supranational	0	France		unknown		KP.3.3 (consensus call)	GRA
hCoV-19/France/IDF-RELAB-IPP08445/2024	hCoV-19/France/IDF-RELAB-IPP08445/2024	Supranational	0	France		unknown		KP.3.1.1 (consensus call)	GRA
hCoV-19/France/IDF-RELAB-IPP08446/2024	hCoV-19/France/IDF-RELAB-IPP08446/2024	Supranational	0	France		unknown		KP.3.1 (consensus call)	GRA
hCoV-19/France/IDF-RELAB-IPP08450/2024	hCoV-19/France/IDF-RELAB-IPP08450/2024	Supranational	0	France		unknown		KP.4.2.1 (consensus call)	GRA
hCoV-19/France/IDF-RELAB-IPP08451/2024	hCoV-19/France/IDF-RELAB-IPP08451/2024	Supranational	0	France		unknown		JN.1.39.1 (consensus call)	GRA
hCoV-19/France/IDF-RELAB-IPP08452/2024	hCoV-19/France/IDF-RELAB-IPP08452/2024	Supranational	0	France		unknown		JN.1.39 (consensus call)	GRA
hCoV-19/France/IDF-RELAB-IPP08453/2024	hCoV-19/France/IDF-RELAB-IPP08453/2024	Supranational	0	France		unknown		KP.3.1.1 (consensus call)	GRA
hCoV-19/France/IDF-RELAB-IPP08454/2024	hCoV-19/France/IDF-RELAB-IPP08454/2024	Supranational	0	France		unknown		KS.1 (consensus call)	GRA
hCoV-19/France/IDF-RELAB-IPP08455/2024	hCoV-19/France/IDF-RELAB-IPP08455/2024	Supranational	0	France		unknown		LF.4.1 (consensus call)	GRA
hCoV-19/France/IDF-RELAB-IPP08456/2024	hCoV-19/France/IDF-RELAB-IPP08456/2024	Supranational	0	France		unknown		KP.2.2 (consensus call)	GRA
hCoV-19/France/IDF-RELAB-IPP08457/2024	hCoV-19/France/IDF-RELAB-IPP08457/2024	Supranational	0	France		unknown		KP.3.3 (consensus call)	GRA
hCoV-19/France/IDF-RELAB-IPP08458/2024	hCoV-19/France/IDF-RELAB-IPP08458/2024	Supranational	0	France		unknown		KP.3.2.2 (consensus call)	GRA
hCoV-19/France/IDF-RELAB-IPP08460/2024	hCoV-19/France/IDF-RELAB-IPP08460/2024	Supranational	0	France		unknown		KP.3.1.1 (consensus call)	GRA
hCoV-19/France/IDF-RELAB-IPP08461/2024	hCoV-19/France/IDF-RELAB-IPP08461/2024	Supranational	0	France		unknown		KP.3.1.1 (consensus call)	GRA
hCoV-19/France/IDF-RELAB-IPP08466/2024	hCoV-19/France/IDF-RELAB-IPP08466/2024	Supranational	0	France		unknown		KP.3.3 (consensus call)	GRA
hCoV-19/France/IDF-RELAB-IPP08467/2024	hCoV-19/France/IDF-RELAB-IPP08467/2024	Supranational	0	France		unknown		KP.3.1 (consensus call)	GRA
hCoV-19/France/IDF-RELAB-IPP08468/2024	hCoV-19/France/IDF-RELAB-IPP08468/2024	Supranational	0	France		unknown		KP.3.1.1 (consensus call)	GRA
hCoV-19/France/IDF-RELAB-IPP08470/2024	hCoV-19/France/IDF-RELAB-IPP08470/2024	Supranational	0	France		unknown		LB.1 (consensus call)	GRA
hCoV-19/France/IDF-RELAB-IPP08471/2024	hCoV-19/France/IDF-RELAB-IPP08471/2024	Supranational	0	France		unknown		LB.1.3 (consensus call)	GRA
hCoV-19/France/IDF-RELAB-IPP08472/2024	hCoV-19/France/IDF-RELAB-IPP08472/2024	Supranational	0	France		unknown		LB.1 (consensus call)	GRA
hCoV-19/France/IDF-RELAB-IPP08473/2024	hCoV-19/France/IDF-RELAB-IPP08473/2024	Supranational	0	France		unknown		KP.3.1.1 (consensus call)	GRA
hCoV-19/France/IDF-RELAB-IPP08484/2024	hCoV-19/France/IDF-RELAB-IPP08484/2024	Supranational	0	France		unknown		KP.3.1.1 (consensus call)	GRA
hCoV-19/France/IDF-RELAB-IPP08533/2024	hCoV-19/France/IDF-RELAB-IPP08533/2024	Supranational	0	France		unknown		KP.3.2.4 (consensus call)	GRA
hCoV-19/France/IDF-RELAB-IPP08534/2024	hCoV-19/France/IDF-RELAB-IPP08534/2024	Supranational	0	France		unknown		KP.3.2.2 (consensus call)	GRA
hCoV-19/France/IDF-RELAB-IPP08535/2024	hCoV-19/France/IDF-RELAB-IPP08535/2024	Supranational	0	France		unknown		KP.2 (consensus call)	GRA
hCoV-19/France/IDF-RELAB-IPP08536/2024	hCoV-19/France/IDF-RELAB-IPP08536/2024	Supranational	0	France		unknown		KP.2.2 (consensus call)	GRA
hCoV-19/France/IDF-RELAB-IPP08537/2024	hCoV-19/France/IDF-RELAB-IPP08537/2024	Supranational	0	France		unknown		KP.3.1.1 (consensus call)	GRA
hCoV-19/France/IDF-RELAB-IPP08538/2024	hCoV-19/France/IDF-RELAB-IPP08538/2024	Supranational	0	France		unknown		KP.2.3 (consensus call)	GRA
hCoV-19/France/IDF-RELAB-IPP08539/2024	hCoV-19/France/IDF-RELAB-IPP08539/2024	Supranational	0	France		unknown		KP.2.3 (consensus call)	GRA
hCoV-19/France/IDF-RELAB-IPP08540/2024	hCoV-19/France/IDF-RELAB-IPP08540/2024	Supranational	0	France		unknown		KP.2.2 (consensus call)	GRA
hCoV-19/France/IDF-RELAB-IPP08542/2024	hCoV-19/France/IDF-RELAB-IPP08542/2024	Supranational	0	France		unknown		KP.3.1.1 (consensus call)	GRA
hCoV-19/France/IDF-RELAB-IPP08543/2024	hCoV-19/France/IDF-RELAB-IPP08543/2024	Supranational	0	France		unknown		KP.3.1.1 (consensus call)	GRA
hCoV-19/France/IDF-RELAB-IPP08544/2024	hCoV-19/France/IDF-RELAB-IPP08544/2024	Supranational	0	France		unknown		KP.2.2 (consensus call)	GRA
hCoV-19/France/IDF-RELAB-IPP08545/2024	hCoV-19/France/IDF-RELAB-IPP08545/2024	Supranational	0	France		unknown		KP.3.1.1 (consensus call)	GRA
hCoV-19/France/IDF-RELAB-IPP08546/2024	hCoV-19/France/IDF-RELAB-IPP08546/2024	Supranational	0	France		unknown		JN.1.50.2 (consensus call)	GRA
hCoV-19/France/IDF-RELAB-IPP08550/2024	hCoV-19/France/IDF-RELAB-IPP08550/2024	Supranational	0	France		unknown		KP.2.2 (consensus call)	GRA
hCoV-19/France/IDF-RELAB-IPP08551/2024	hCoV-19/France/IDF-RELAB-IPP08551/2024	Supranational	0	France		unknown		KS.1 (consensus call)	GRA
hCoV-19/France/IDF-RELAB-IPP08552/2024	hCoV-19/France/IDF-RELAB-IPP08552/2024	Supranational	0	France		unknown		KP.2.2 (consensus call)	GRA
hCoV-19/France/IDF-RELAB-IPP08553/2024	hCoV-19/France/IDF-RELAB-IPP08553/2024	Supranational	0	France		unknown		KP.2.2 (consensus call)	GRA
hCoV-19/France/IDF-RELAB-IPP08554/2024	hCoV-19/France/IDF-RELAB-IPP08554/2024	Supranational	0	France		unknown		LB.1.3 (consensus call)	GRA
hCoV-19/France/IDF-RELAB-IPP08555/2024	hCoV-19/France/IDF-RELAB-IPP08555/2024	Supranational	0	France		unknown		KP.3.1.1 (consensus call)	GRA
hCoV-19/France/IDF-RELAB-IPP08559/2024	hCoV-19/France/IDF-RELAB-IPP08559/2024	Supranational	0	France		unknown		JN.1.8 (consensus call)	GRA
hCoV-19/France/IDF-RELAB-IPP08560/2024	hCoV-19/France/IDF-RELAB-IPP08560/2024	Supranational	0	France		unknown		KP.3.1.1 (consensus call)	GRA
hCoV-19/France/IDF-RELAB-IPP08561/2024	hCoV-19/France/IDF-RELAB-IPP08561/2024	Supranational	0	France		unknown		KP.3.1.5 (consensus call)	GRA
hCoV-19/France/IDF-RELAB-IPP08669/2024	hCoV-19/France/IDF-RELAB-IPP08669/2024	Supranational	0	France		unknown		KP.3.1.4 (consensus call)	GRA
hCoV-19/France/IDF-RELAB-IPP08671/2024	hCoV-19/France/IDF-RELAB-IPP08671/2024	Supranational	0	France		unknown		JN.1.48.3 (consensus call)	GRA
hCoV-19/France/IDF-RELAB-IPP08672/2024	hCoV-19/France/IDF-RELAB-IPP08672/2024	Supranational	0	France		unknown		KP.3.2 (consensus call)	GRA
hCoV-19/France/IDF-RELAB-IPP08673/2024	hCoV-19/France/IDF-RELAB-IPP08673/2024	Supranational	0	France		unknown		KP.3.3 (consensus call)	GRA
hCoV-19/France/IDF-RELAB-IPP08674/2024	hCoV-19/France/IDF-RELAB-IPP08674/2024	Supranational	0	France		unknown		KP.3.1.1 (consensus call)	GRA
hCoV-19/France/IDF-RELAB-IPP08675/2024	hCoV-19/France/IDF-RELAB-IPP08675/2024	Supranational	0	France		unknown		KP.2 (consensus call)	GRA
hCoV-19/France/IDF-RELAB-IPP08676/2024	hCoV-19/France/IDF-RELAB-IPP08676/2024	Supranational	0	France		unknown		MA.1 (consensus call)	GRA
hCoV-19/France/IDF-RELAB-IPP08677/2024	hCoV-19/France/IDF-RELAB-IPP08677/2024	Supranational	0	France		unknown		LB.1.2 (consensus call)	GRA
hCoV-19/France/IDF-RELAB-IPP08745/2024	hCoV-19/France/IDF-RELAB-IPP08745/2024	Supranational	0	France		unknown		KP.1.1.3 (consensus call)	GRA
hCoV-19/France/IDF-RELAB-IPP08746/2024	hCoV-19/France/IDF-RELAB-IPP08746/2024	Supranational	0	France		unknown		MC.1 (consensus call)	GRA
hCoV-19/France/IDF-RELAB-IPP08747/2024	hCoV-19/France/IDF-RELAB-IPP08747/2024	Supranational	0	France		unknown		JN.1.16 (consensus call)	GRA
hCoV-19/France/IDF-RELAB-IPP08748/2024	hCoV-19/France/IDF-RELAB-IPP08748/2024	Supranational	0	France		unknown		KP.3.1.1 (consensus call)	GRA
hCoV-19/France/IDF-RELAB-IPP08749/2024	hCoV-19/France/IDF-RELAB-IPP08749/2024	Supranational	0	France		unknown		KP.3.1.1 (consensus call)	GRA
hCoV-19/France/IDF-RELAB-IPP08750/2024	hCoV-19/France/IDF-RELAB-IPP08750/2024	Supranational	0	France		unknown		KP.2.2 (consensus call)	GRA
hCoV-19/France/IDF-RELAB-IPP08753/2024	hCoV-19/France/IDF-RELAB-IPP08753/2024	Supranational	0	France		unknown		KP.3.1.3 (consensus call)	GRA
hCoV-19/France/IDF-RELAB-IPP08754/2024	hCoV-19/France/IDF-RELAB-IPP08754/2024	Supranational	0	France		unknown		KP.3.1.1 (consensus call)	GRA
hCoV-19/France/IDF-RELAB-IPP08755/2024	hCoV-19/France/IDF-RELAB-IPP08755/2024	Supranational	0	France		unknown		KP.3.1.1 (consensus call)	GRA
hCoV-19/France/IDF-RELAB-IPP09421/2024	hCoV-19/France/IDF-RELAB-IPP09421/2024	Supranational	0	France		35-39	Male	KP.3.1.1 (consensus call)	GRA
hCoV-19/France/IDF-RELAB-IPP09422/2024	hCoV-19/France/IDF-RELAB-IPP09422/2024	Supranational	0	France		25-29	Female	KP.2.2 (consensus call)	GRA
hCoV-19/France/IDF-RELAB-IPP09423/2024	hCoV-19/France/IDF-RELAB-IPP09423/2024	Supranational	0	France		70-74	Female	KP.3.1.1 (consensus call)	GRA
hCoV-19/France/IDF-RELAB-IPP09424/2024	hCoV-19/France/IDF-RELAB-IPP09424/2024	Supranational	0	France		35-39	Female	KP.2.15 (consensus call)	GRA
hCoV-19/France/IDF-RELAB-IPP09428/2024	hCoV-19/France/IDF-RELAB-IPP09428/2024	Supranational	0	France		65-69	Female	LB.1.3 (consensus call)	GRA
hCoV-19/France/IDF-RELAB-IPP09430/2024	hCoV-19/France/IDF-RELAB-IPP09430/2024	Supranational	0	France		55-59	Female	KP.2.15 (consensus call)	GRA
hCoV-19/France/IDF-RELAB-IPP09431/2024	hCoV-19/France/IDF-RELAB-IPP09431/2024	Supranational	0	France		35-39	Male	KP.3.1.1 (consensus call)	GRA
hCoV-19/France/IDF-RELAB-IPP09437/2024	hCoV-19/France/IDF-RELAB-IPP09437/2024	Supranational	0	France		60-64	Male	KS.1.1 (consensus call)	GRA
hCoV-19/France/IDF-RELAB-IPP09438/2024	hCoV-19/France/IDF-RELAB-IPP09438/2024	Supranational	0	France		65-69	Female	KP.3.1.1 (consensus call)	GRA
hCoV-19/France/IDF-RELAB-IPP09439/2024	hCoV-19/France/IDF-RELAB-IPP09439/2024	Supranational	0	France		50-54	Male	KP.3.3 (consensus call)	GRA
hCoV-19/France/IDF-RELAB-IPP09441/2024	hCoV-19/France/IDF-RELAB-IPP09441/2024	Supranational	0	France		55-59	Female	KP.2 (consensus call)	GRA
hCoV-19/France/IDF-RELAB-IPP09442/2024	hCoV-19/France/IDF-RELAB-IPP09442/2024	Supranational	0	France		70-74	Male	KP.3.1.1 (consensus call)	GRA
hCoV-19/France/IDF-RELAB-IPP09444/2024	hCoV-19/France/IDF-RELAB-IPP09444/2024	Supranational	0	France		85-89	Male	KP.3.1.1 (consensus call)	GRA
hCoV-19/France/IDF-RELAB-IPP09446/2024	hCoV-19/France/IDF-RELAB-IPP09446/2024	Supranational	0	France		55-59	Female	KP.3.1.1 (consensus call)	GRA
hCoV-19/France/IDF-RELAB-IPP09447/2024	hCoV-19/France/IDF-RELAB-IPP09447/2024	Supranational	0	France		35-39	Male	KP.3.1.1 (consensus call)	GRA
hCoV-19/France/IDF-RELAB-IPP09448/2024	hCoV-19/France/IDF-RELAB-IPP09448/2024	Supranational	0	France		90-94	Female	JN.1.8 (consensus call)	GRA
hCoV-19/France/IDF-RELAB-IPP09449/2024	hCoV-19/France/IDF-RELAB-IPP09449/2024	Supranational	0	France		85-89	Male	KP.2.2 (consensus call)	GRA
hCoV-19/France/IDF-RELAB-IPP09450/2024	hCoV-19/France/IDF-RELAB-IPP09450/2024	Supranational	0	France		65-69	Male	KP.3.1.1 (consensus call)	GRA
hCoV-19/France/IDF-RELAB-IPP09453/2024	hCoV-19/France/IDF-RELAB-IPP09453/2024	Supranational	0	France		70-74	Female	KP.3.1.1 (consensus call)	GRA
hCoV-19/France/IDF-RELAB-IPP09454/2024	hCoV-19/France/IDF-RELAB-IPP09454/2024	Supranational	0	France		25-29	Female	LB.1 (consensus call)	GRA
hCoV-19/France/IDF-RELAB-IPP09455/2024	hCoV-19/France/IDF-RELAB-IPP09455/2024	Supranational	0	France		65-69	Female	KP.3.1.1 (consensus call)	GRA
hCoV-19/France/IDF-RELAB-IPP09458/2024	hCoV-19/France/IDF-RELAB-IPP09458/2024	Supranational	0	France		55-59	Male	LB.1 (consensus call)	GRA
hCoV-19/France/IDF-RELAB-IPP09459/2024	hCoV-19/France/IDF-RELAB-IPP09459/2024	Supranational	0	France		60-64	Male	KP.2.9 (consensus call)	GRA
hCoV-19/France/IDF-RELAB-IPP09460/2024	hCoV-19/France/IDF-RELAB-IPP09460/2024	Supranational	0	France		40-44	Male	KP.3.1.1 (consensus call)	GRA
hCoV-19/France/IDF-RELAB-IPP09461/2024	hCoV-19/France/IDF-RELAB-IPP09461/2024	Supranational	0	France		35-39	Female	KP.3.1.1 (consensus call)	GRA
hCoV-19/France/IDF-RELAB-IPP09462/2024	hCoV-19/France/IDF-RELAB-IPP09462/2024	Supranational	0	France		75-79	Female	KP.3.1.1 (consensus call)	GRA
hCoV-19/France/IDF-RELAB-IPP09466/2024	hCoV-19/France/IDF-RELAB-IPP09466/2024	Supranational	0	France		65-69	Male	LB.1 (consensus call)	GRA
hCoV-19/France/IDF-RELAB-IPP09499/2024	hCoV-19/France/IDF-RELAB-IPP09499/2024	Supranational	0	France		60-64	Female	KP.2 (consensus call)	GRA
hCoV-19/France/IDF-RELAB-IPP09502/2024	hCoV-19/France/IDF-RELAB-IPP09502/2024	Supranational	0	France		50-54	Female	KP.3.1.1 (consensus call)	GRA
hCoV-19/France/IDF-RELAB-IPP09503/2024	hCoV-19/France/IDF-RELAB-IPP09503/2024	Supranational	0	France		65-69	Female	KP.1.1.3 (consensus call)	GRA
hCoV-19/France/IDF-RELAB-IPP09504/2024	hCoV-19/France/IDF-RELAB-IPP09504/2024	Supranational	0	France		70-74	Female	KP.2.3 (consensus call)	GRA
hCoV-19/France/IDF-RELAB-IPP09507/2024	hCoV-19/France/IDF-RELAB-IPP09507/2024	Supranational	0	France		75-79	Male	JN.1.50 (consensus call)	GRA
hCoV-19/France/IDF-RELAB-IPP09571/2024	hCoV-19/France/IDF-RELAB-IPP09571/2024	Supranational	0	France		80-84	Male	KP.3.3 (consensus call)	GRA
hCoV-19/France/IDF-RELAB-IPP09572/2024	hCoV-19/France/IDF-RELAB-IPP09572/2024	Supranational	0	France		35-39	Female	MF.1 (consensus call)	GRA
hCoV-19/France/IDF-RELAB-IPP09573/2024	hCoV-19/France/IDF-RELAB-IPP09573/2024	Supranational	0	France		65-69	Female	KP.3.1.1 (consensus call)	GRA
hCoV-19/France/IDF-RELAB-IPP09574/2024	hCoV-19/France/IDF-RELAB-IPP09574/2024	Supranational	0	France		75-79	Male	LB.1.2 (consensus call)	GRA
hCoV-19/France/IDF-RELAB-IPP09575/2024	hCoV-19/France/IDF-RELAB-IPP09575/2024	Supranational	0	France		70-74	Female	KP.3.1.1 (consensus call)	GRA
hCoV-19/France/IDF-RELAB-IPP09576/2024	hCoV-19/France/IDF-RELAB-IPP09576/2024	Supranational	0	France		25-29	Male	KP.3.1.1 (consensus call)	GRA
hCoV-19/France/IDF-RELAB-IPP09577/2024	hCoV-19/France/IDF-RELAB-IPP09577/2024	Supranational	0	France		70-74	Male	KP.3.1.1 (consensus call)	GRA
hCoV-19/France/IDF-RELAB-IPP09578/2024	hCoV-19/France/IDF-RELAB-IPP09578/2024	Supranational	0	France		50-54	Male	JN.1.8 (consensus call)	GRA
hCoV-19/France/IDF-RELAB-IPP09579/2024	hCoV-19/France/IDF-RELAB-IPP09579/2024	Supranational	0	France		15-19	Female	KP.3.1.1 (consensus call)	GRA
hCoV-19/France/IDF-RELAB-IPP09580/2024	hCoV-19/France/IDF-RELAB-IPP09580/2024	Supranational	0	France		70-74	Male	KP.3.1.1 (consensus call)	GRA
hCoV-19/France/IDF-RELAB-IPP09581/2024	hCoV-19/France/IDF-RELAB-IPP09581/2024	Supranational	0	France		85-89	Female	KP.3 (consensus call)	GRA
hCoV-19/France/IDF-RELAB-IPP09582/2024	hCoV-19/France/IDF-RELAB-IPP09582/2024	Supranational	0	France		80-84	Female	KP.3.1.1 (consensus call)	GRA
hCoV-19/France/IDF-RELAB-IPP09583/2024	hCoV-19/France/IDF-RELAB-IPP09583/2024	Supranational	0	France		85-89	Female	KP.3.1.1 (consensus call)	GRA
hCoV-19/France/IDF-RELAB-IPP09584/2024	hCoV-19/France/IDF-RELAB-IPP09584/2024	Supranational	0	France		65-69	Female	KP.3.1.1 (consensus call)	GRA
hCoV-19/France/IDF-RELAB-IPP09585/2024	hCoV-19/France/IDF-RELAB-IPP09585/2024	Supranational	0	France		25-29	Female	KP.3.1.1 (consensus call)	GRA
hCoV-19/France/IDF-RELAB-IPP09586/2024	hCoV-19/France/IDF-RELAB-IPP09586/2024	Supranational	0	France		20-24	Male	MC.1 (consensus call)	GRA
hCoV-19/France/IDF-RELAB-IPP09588/2024	hCoV-19/France/IDF-RELAB-IPP09588/2024	Supranational	0	France		75-79	Male	KP.3.1.1 (consensus call)	GRA
hCoV-19/France/IDF-RELAB-IPP09589/2024	hCoV-19/France/IDF-RELAB-IPP09589/2024	Supranational	0	France		80-84	Female	KP.3.1.1 (consensus call)	GRA
hCoV-19/France/IDF-RELAB-IPP09591/2024	hCoV-19/France/IDF-RELAB-IPP09591/2024	Supranational	0	France		0-4	Male	KP.3.1.1 (consensus call)	GRA
hCoV-19/France/IDF-RELAB-IPP09592/2024	hCoV-19/France/IDF-RELAB-IPP09592/2024	Supranational	0	France		85-89	Female	KP.3.1 (consensus call)	GRA
hCoV-19/France/IDF-RELAB-IPP09595/2024	hCoV-19/France/IDF-RELAB-IPP09595/2024	Supranational	0	France		30-34	Male	KP.2.3 (consensus call)	GRA
hCoV-19/France/IDF-RELAB-IPP09596/2024	hCoV-19/France/IDF-RELAB-IPP09596/2024	Supranational	0	France		25-29	Male	KP.3.1.1 (consensus call)	GRA
hCoV-19/France/IDF-RELAB-IPP09598/2024	hCoV-19/France/IDF-RELAB-IPP09598/2024	Supranational	0	France		30-34	Male	KP.3.1.1 (consensus call)	GRA
hCoV-19/France/IDF-RELAB-IPP09723/2024	hCoV-19/France/IDF-RELAB-IPP09723/2024	Supranational	0	France		80-84	Female	KP.3.1.1 (consensus call)	GRA
hCoV-19/France/IDF-RELAB-IPP09726/2024	hCoV-19/France/IDF-RELAB-IPP09726/2024	Supranational	0	France		70-74	Male	KP.3.1.1 (consensus call)	GRA
hCoV-19/France/IDF-RELAB-IPP09727/2024	hCoV-19/France/IDF-RELAB-IPP09727/2024	Supranational	0	France		65-69	Female	KP.3.1.1 (consensus call)	GRA
hCoV-19/France/IDF-RELAB-IPP09729/2024	hCoV-19/France/IDF-RELAB-IPP09729/2024	Supranational	0	France		40-44	Male	JN.1.8 (consensus call)	GRA
hCoV-19/France/IDF-RELAB-IPP09730/2024	hCoV-19/France/IDF-RELAB-IPP09730/2024	Supranational	0	France		70-74	Female	KP.3.1.1 (consensus call)	GRA
hCoV-19/France/IDF-RELAB-IPP09731/2024	hCoV-19/France/IDF-RELAB-IPP09731/2024	Supranational	0	France		70-74	Male	KP.3.1.1 (consensus call)	GRA
hCoV-19/France/IDF-RELAB-IPP09732/2024	hCoV-19/France/IDF-RELAB-IPP09732/2024	Supranational	0	France		70-74	Female	KP.3.1.1 (consensus call)	GRA
hCoV-19/France/IDF-RELAB-IPP09733/2024	hCoV-19/France/IDF-RELAB-IPP09733/2024	Supranational	0	France		90-94	Female	KP.3.1.1 (consensus call)	GRA
hCoV-19/France/IDF-RELAB-IPP09737/2024	hCoV-19/France/IDF-RELAB-IPP09737/2024	Supranational	0	France		unknown		KP.3.1.1 (consensus call)	GRA
hCoV-19/France/IDF-RELAB-IPP09739/2024	hCoV-19/France/IDF-RELAB-IPP09739/2024	Supranational	0	France		unknown		KP.3.1.1 (consensus call)	GRA
hCoV-19/France/IDF-RELAB-IPP09741/2024	hCoV-19/France/IDF-RELAB-IPP09741/2024	Supranational	0	France		unknown		KP.3.1.1 (consensus call)	GRA
hCoV-19/France/IDF-RELAB-IPP09746/2024	hCoV-19/France/IDF-RELAB-IPP09746/2024	Supranational	0	France		85-89	Female	LB.1 (consensus call)	GRA
hCoV-19/France/IDF-RELAB-IPP09747/2024	hCoV-19/France/IDF-RELAB-IPP09747/2024	Supranational	0	France		70-74	Male	LB.1 (consensus call)	GRA
hCoV-19/France/IDF-RELAB-IPP09749/2024	hCoV-19/France/IDF-RELAB-IPP09749/2024	Supranational	0	France		65-69	Female	KP.3.1.1 (consensus call)	GRA
hCoV-19/France/IDF-RELAB-IPP09750/2024	hCoV-19/France/IDF-RELAB-IPP09750/2024	Supranational	0	France		35-39	Female	JN.1.49.2 (consensus call)	GRA
hCoV-19/France/IDF-RELAB-IPP09753/2024	hCoV-19/France/IDF-RELAB-IPP09753/2024	Supranational	0	France		20-24	Male	KP.3.1.1 (consensus call)	GRA
hCoV-19/France/IDF-RELAB-IPP09932/2024	hCoV-19/France/IDF-RELAB-IPP09932/2024	Supranational	0	France		unknown		JN.1.8 (consensus call)	GRA
hCoV-19/France/IDF-RELAB-IPP09933/2024	hCoV-19/France/IDF-RELAB-IPP09933/2024	Supranational	0	France		unknown		KP.3.1.1 (consensus call)	GRA
hCoV-19/France/IDF-RELAB-IPP09934/2024	hCoV-19/France/IDF-RELAB-IPP09934/2024	Supranational	0	France		unknown		XEC (consensus call)	GRA
hCoV-19/France/IDF-RELAB-IPP09935/2024	hCoV-19/France/IDF-RELAB-IPP09935/2024	Supranational	0	France		unknown		KP.3.1.1 (consensus call)	GRA
hCoV-19/France/IDF-RELAB-IPP09937/2024	hCoV-19/France/IDF-RELAB-IPP09937/2024	Supranational	0	France		unknown		KP.3.1.1 (consensus call)	GRA
hCoV-19/France/IDF-RELAB-IPP09941/2024	hCoV-19/France/IDF-RELAB-IPP09941/2024	Supranational	0	France		unknown		KP.3.1.1 (consensus call)	GRA
hCoV-19/France/IDF-RELAB-IPP09942/2024	hCoV-19/France/IDF-RELAB-IPP09942/2024	Supranational	0	France		85-89	Male	KP.3.1.1 (consensus call)	GRA
hCoV-19/France/IDF-RELAB-IPP09943/2024	hCoV-19/France/IDF-RELAB-IPP09943/2024	Supranational	0	France		65-69	Male	KP.3.1.1 (consensus call)	GRA
hCoV-19/France/IDF-RELAB-IPP09944/2024	hCoV-19/France/IDF-RELAB-IPP09944/2024	Supranational	0	France		65-69	Female	KP.3.1.1 (consensus call)	GRA
hCoV-19/France/IDF-RELAB-IPP09945/2024	hCoV-19/France/IDF-RELAB-IPP09945/2024	Supranational	0	France		20-24	Female	KP.2.3 (consensus call)	GRA
hCoV-19/France/IDF-RELAB-IPP09948/2024	hCoV-19/France/IDF-RELAB-IPP09948/2024	Supranational	0	France		80-84	Male	KP.3.1.1 (consensus call)	GRA
hCoV-19/France/IDF-RELAB-IPP09949/2024	hCoV-19/France/IDF-RELAB-IPP09949/2024	Supranational	0	France		25-29	Female	KP.3.1.1 (consensus call)	GRA
hCoV-19/France/IDF-RELAB-IPP09950/2024	hCoV-19/France/IDF-RELAB-IPP09950/2024	Supranational	0	France		30-34	Female	XEC (consensus call)	GRA
hCoV-19/France/IDF-RELAB-IPP09952/2024	hCoV-19/France/IDF-RELAB-IPP09952/2024	Supranational	0	France		50-54	Male	KP.3.1.1 (consensus call)	GRA
hCoV-19/France/IDF-RELAB-IPP09953/2024	hCoV-19/France/IDF-RELAB-IPP09953/2024	Supranational	0	France		50-54	Female	KP.3.1.1 (consensus call)	GRA
hCoV-19/France/IDF-RELAB-IPP09954/2024	hCoV-19/France/IDF-RELAB-IPP09954/2024	Supranational	0	France		50-54	Female	KP.3.1.1 (consensus call)	GRA
hCoV-19/France/IDF-RELAB-IPP09955/2024	hCoV-19/France/IDF-RELAB-IPP09955/2024	Supranational	0	France		30-34	Male	KP.3.1.1 (consensus call)	GRA
hCoV-19/France/IDF-RELAB-IPP09956/2024	hCoV-19/France/IDF-RELAB-IPP09956/2024	Supranational	0	France		50-54	Male	KP.3.1.1 (consensus call)	GRA
hCoV-19/France/IDF-RELAB-IPP09957/2024	hCoV-19/France/IDF-RELAB-IPP09957/2024	Supranational	0	France		75-79	Male	KP.3.1.1 (consensus call)	GRA
hCoV-19/France/IDF-RELAB-IPP10179/2024	hCoV-19/France/IDF-RELAB-IPP10179/2024	Supranational	0	France		70-74	Female	KP.3.1.1 (consensus call)	GRA
hCoV-19/France/IDF-RELAB-IPP10180/2024	hCoV-19/France/IDF-RELAB-IPP10180/2024	Supranational	0	France		35-39	Male	KP.3.1.1 (consensus call)	GRA
hCoV-19/France/IDF-RELAB-IPP10181/2024	hCoV-19/France/IDF-RELAB-IPP10181/2024	Supranational	0	France		25-29	Female	KP.3.1.1 (consensus call)	GRA
hCoV-19/France/IDF-RELAB-IPP10182/2024	hCoV-19/France/IDF-RELAB-IPP10182/2024	Supranational	0	France		85-89	Male	KP.3.1.1 (consensus call)	GRA
hCoV-19/France/IDF-RELAB-IPP10185/2024	hCoV-19/France/IDF-RELAB-IPP10185/2024	Supranational	0	France		45-49	Male	KP.2.2 (consensus call)	GRA
hCoV-19/France/IDF-RELAB-IPP10186/2024	hCoV-19/France/IDF-RELAB-IPP10186/2024	Supranational	0	France		60-64	Female	KP.3.1.1 (consensus call)	GRA
hCoV-19/France/IDF-RELAB-IPP10187/2024	hCoV-19/France/IDF-RELAB-IPP10187/2024	Supranational	0	France		60-64	Female	LF.4.1 (consensus call)	GRA
hCoV-19/France/IDF-RELAB-IPP10188/2024	hCoV-19/France/IDF-RELAB-IPP10188/2024	Supranational	0	France		80-84	Female	KP.3.1.1 (consensus call)	GRA
hCoV-19/France/IDF-RELAB-IPP10189/2024	hCoV-19/France/IDF-RELAB-IPP10189/2024	Supranational	0	France		20-24	Female	KP.3.1.1 (consensus call)	GRA
hCoV-19/France/IDF-RELAB-IPP10190/2024	hCoV-19/France/IDF-RELAB-IPP10190/2024	Supranational	0	France		30-34	Female	KP.3.1.1 (consensus call)	GRA
hCoV-19/France/IDF-RELAB-IPP10191/2024	hCoV-19/France/IDF-RELAB-IPP10191/2024	Supranational	0	France		75-79	Male	KP.3.1.1 (consensus call)	GRA
hCoV-19/France/IDF-RELAB-IPP10192/2024	hCoV-19/France/IDF-RELAB-IPP10192/2024	Supranational	0	France		35-39	Female	KP.2.3 (consensus call)	GRA
hCoV-19/France/IDF-RELAB-IPP10193/2024	hCoV-19/France/IDF-RELAB-IPP10193/2024	Supranational	0	France		80-84	Female	KP.2.3 (consensus call)	GRA
hCoV-19/France/IDF-RELAB-IPP10195/2024	hCoV-19/France/IDF-RELAB-IPP10195/2024	Supranational	0	France		25-29	Male	LF.2 (consensus call)	GRA
hCoV-19/France/IDF-RELAB-IPP10196/2024	hCoV-19/France/IDF-RELAB-IPP10196/2024	Supranational	0	France		unknown		KP.3.1.1 (consensus call)	GRA
hCoV-19/France/IDF-RELAB-IPP10198/2024	hCoV-19/France/IDF-RELAB-IPP10198/2024	Supranational	0	France		unknown		KP.3.1.1 (consensus call)	GRA
hCoV-19/France/IDF-RELAB-IPP10199/2024	hCoV-19/France/IDF-RELAB-IPP10199/2024	Supranational	0	France		unknown		KP.3.1.1 (consensus call)	GRA
hCoV-19/France/IDF-RELAB-IPP10200/2024	hCoV-19/France/IDF-RELAB-IPP10200/2024	Supranational	0	France		unknown		MC.1 (consensus call)	GRA
hCoV-19/France/IDF-RELAB-IPP10201/2024	hCoV-19/France/IDF-RELAB-IPP10201/2024	Supranational	0	France		unknown		KP.3.1.1 (consensus call)	GRA
hCoV-19/France/IDF-RELAB-IPP10203/2024	hCoV-19/France/IDF-RELAB-IPP10203/2024	Supranational	0	France		50-54	Female	KP.3.1.1 (consensus call)	GRA
hCoV-19/France/IDF-RELAB-IPP10204/2024	hCoV-19/France/IDF-RELAB-IPP10204/2024	Supranational	0	France		60-64	Male	KP.3.1.1 (consensus call)	GRA
hCoV-19/France/IDF-RELAB-IPP10205/2024	hCoV-19/France/IDF-RELAB-IPP10205/2024	Supranational	0	France		60-64	Female	KP.2.2 (consensus call)	GRA
hCoV-19/France/IDF-RELAB-IPP10206/2024	hCoV-19/France/IDF-RELAB-IPP10206/2024	Supranational	0	France		0-4	Male	KP.3.1.1 (consensus call)	GRA
hCoV-19/France/IDF-RELAB-IPP10207/2024	hCoV-19/France/IDF-RELAB-IPP10207/2024	Supranational	0	France		25-29	Male	KP.2.3 (consensus call)	GRA
hCoV-19/France/IDF-RELAB-IPP10208/2024	hCoV-19/France/IDF-RELAB-IPP10208/2024	Supranational	0	France		60-64	Female	KP.3.1.1 (consensus call)	GRA
hCoV-19/France/IDF-RELAB-IPP10209/2024	hCoV-19/France/IDF-RELAB-IPP10209/2024	Supranational	0	France		80-84	Male	KP.3.1.1 (consensus call)	GRA
hCoV-19/France/IDF-RELAB-IPP10212/2024	hCoV-19/France/IDF-RELAB-IPP10212/2024	Supranational	0	France		40-44	Male	LB.1.2 (consensus call)	GRA
hCoV-19/France/IDF-RELAB-IPP10213/2024	hCoV-19/France/IDF-RELAB-IPP10213/2024	Supranational	0	France		0-4	Male	KP.3.1.1 (consensus call)	GRA
hCoV-19/France/IDF-RELAB-IPP10214/2024	hCoV-19/France/IDF-RELAB-IPP10214/2024	Supranational	0	France		70-74	Male	KP.3.1.1 (consensus call)	GRA
hCoV-19/France/IDF-RELAB-IPP10681/2024	hCoV-19/France/IDF-RELAB-IPP10681/2024	Supranational	0	France		40-44	Male	KP.3.1.1 (consensus call)	GRA
hCoV-19/France/IDF-RELAB-IPP10682/2024	hCoV-19/France/IDF-RELAB-IPP10682/2024	Supranational	0	France		20-24	Male	KP.3.1.1 (consensus call)	GRA
hCoV-19/France/IDF-RELAB-IPP10685/2024	hCoV-19/France/IDF-RELAB-IPP10685/2024	Supranational	0	France		70-74	Female	KP.3.1.1 (consensus call)	GRA
hCoV-19/France/IDF-RELAB-IPP10686/2024	hCoV-19/France/IDF-RELAB-IPP10686/2024	Supranational	0	France		60-64	Female	KP.3.1.1 (consensus call)	GRA
hCoV-19/France/IDF-RELAB-IPP10687/2024	hCoV-19/France/IDF-RELAB-IPP10687/2024	Supranational	0	France		70-74	Male	KP.3.1.1 (consensus call)	GRA
hCoV-19/France/IDF-RELAB-IPP10689/2024	hCoV-19/France/IDF-RELAB-IPP10689/2024	Supranational	0	France		90-94	Female	KP.2.2 (consensus call)	GRA
hCoV-19/France/IDF-RELAB-IPP10690/2024	hCoV-19/France/IDF-RELAB-IPP10690/2024	Supranational	0	France		60-64	Male	XEC (consensus call)	GRA
hCoV-19/France/IDF-RELAB-IPP10691/2024	hCoV-19/France/IDF-RELAB-IPP10691/2024	Supranational	0	France		30-34	Male	KP.3.1.1 (consensus call)	GRA
hCoV-19/France/IDF-RELAB-IPP10692/2024	hCoV-19/France/IDF-RELAB-IPP10692/2024	Supranational	0	France		50-54	Male	XEC (consensus call)	GRA
hCoV-19/France/IDF-RELAB-IPP10693/2024	hCoV-19/France/IDF-RELAB-IPP10693/2024	Supranational	0	France		40-44	Male	KP.3.1.1 (consensus call)	GRA
hCoV-19/France/IDF-RELAB-IPP10694/2024	hCoV-19/France/IDF-RELAB-IPP10694/2024	Supranational	0	France		80-84	Male	KP.3.1.1 (consensus call)	GRA
hCoV-19/France/IDF-RELAB-IPP10695/2024	hCoV-19/France/IDF-RELAB-IPP10695/2024	Supranational	0	France		50-54	Female	KP.3.1.1 (consensus call)	GRA
hCoV-19/France/IDF-RELAB-IPP10696/2024	hCoV-19/France/IDF-RELAB-IPP10696/2024	Supranational	0	France		0-4	Male	JN.1.16.3 (consensus call)	GRA
hCoV-19/France/IDF-RELAB-IPP10697/2024	hCoV-19/France/IDF-RELAB-IPP10697/2024	Supranational	0	France		80-84	Male	KP.3.1.1 (consensus call)	GRA
hCoV-19/France/IDF-RELAB-IPP10698/2024	hCoV-19/France/IDF-RELAB-IPP10698/2024	Supranational	0	France		35-39	Male	KP.3.1 (consensus call)	GRA
hCoV-19/France/NAQ-IPP12505/2024	hCoV-19/France/NAQ-IPP12505/2024	Supranational	0	France		65-69	Male	KP.3.1.1 (consensus call)	GRA
hCoV-19/France/NAQ-IPP12506/2024	hCoV-19/France/NAQ-IPP12506/2024	Supranational	0	France		70-74	Female	JN.1.18.6 (consensus call)	GRA
hCoV-19/France/NAQ-IPP17810/2023	hCoV-19/France/NAQ-IPP17810/2023	Supranational	1	France		75-79	Male	EG.5.1.1	GRA
hCoV-19/France/NAQ-IPP17811/2023	hCoV-19/France/NAQ-IPP17811/2023	Supranational	1	France		65-69	Female	EG.5.1.1	GRA
hCoV-19/France/NOR-IPP00057/2024	hCoV-19/France/NOR-IPP00057/2024	Supranational	0	France		85-89	Female	JN.1.1	GRA
hCoV-19/France/NOR-IPP00262/2024	hCoV-19/France/NOR-IPP00262/2024	Supranational	1	France		90-94	Female	JN.1.22 (consensus call)	GRA
hCoV-19/France/NOR-IPP00465/2023	hCoV-19/France/NOR-IPP00465/2023	Supranational	1	France		0-4	Female	JN.1.39	GRA
hCoV-19/France/NOR-IPP00466/2023	hCoV-19/France/NOR-IPP00466/2023	Supranational	1	France		90-94	Male	JN.1.1.6 (consensus call)	GRA
hCoV-19/France/NOR-IPP00468/2023	hCoV-19/France/NOR-IPP00468/2023	Supranational	1	France		unknown	Male	JN.1.1	GRA
hCoV-19/France/NOR-IPP00469/2023	hCoV-19/France/NOR-IPP00469/2023	Supranational	1	France		45-49	Female	JN.1.1 (consensus call)	GRA
hCoV-19/France/NOR-IPP00470/2023	hCoV-19/France/NOR-IPP00470/2023	Supranational	1	France		85-89	Female	HK.3	GRA
hCoV-19/France/NOR-IPP00471/2023	hCoV-19/France/NOR-IPP00471/2023	Supranational	1	France		65-69	Female	JN.1.1	GRA
hCoV-19/France/NOR-IPP00472/2023	hCoV-19/France/NOR-IPP00472/2023	Supranational	1	France		0-4	Female	JN.1.44 (consensus call)	GRA
hCoV-19/France/NOR-IPP00476/2024	hCoV-19/France/NOR-IPP00476/2024	Supranational	1	France		90-94	Male	JN.1	GRA
hCoV-19/France/NOR-IPP00477/2024	hCoV-19/France/NOR-IPP00477/2024	Supranational	1	France		50-54	Female	JN.1.1 (consensus call)	GRA
hCoV-19/France/NOR-IPP00479/2024	hCoV-19/France/NOR-IPP00479/2024	Supranational	1	France		75-79	Female	JN.1	GRA
hCoV-19/France/NOR-IPP00481/2024	hCoV-19/France/NOR-IPP00481/2024	Supranational	1	France		70-74	Male	JN.1.32 (consensus call)	GRA
hCoV-19/France/NOR-IPP00482/2024	hCoV-19/France/NOR-IPP00482/2024	Supranational	0	France		65-69	Male	JN.1.1	GRA
hCoV-19/France/NOR-IPP00483/2024	hCoV-19/France/NOR-IPP00483/2024	Supranational	0	France		10-14	Male	JN.1.1 (consensus call)	GRA
hCoV-19/France/NOR-IPP00485/2024	hCoV-19/France/NOR-IPP00485/2024	Supranational	0	France		75-79	Male	JN.1	GRA
hCoV-19/France/NOR-IPP00600/2024	hCoV-19/France/NOR-IPP00600/2024	Supranational	0	France		35-39	Male	JN.1.4.7	GRA
hCoV-19/France/NOR-IPP00668/2024	hCoV-19/France/NOR-IPP00668/2024	Supranational	0	France		75-79	Male	JN.1.1 (consensus call)	GRA
hCoV-19/France/NOR-IPP00838/2024	hCoV-19/France/NOR-IPP00838/2024	Supranational	1	France		75-79	Female	JN.1.1	GRA
hCoV-19/France/NOR-IPP01009/2024	hCoV-19/France/NOR-IPP01009/2024	Supranational	0	France		70-74	Female	JN.1.1	GRA
hCoV-19/France/NOR-IPP01010/2024	hCoV-19/France/NOR-IPP01010/2024	Supranational	0	France		75-79	Male	JN.1.21 (consensus call)	GRA
hCoV-19/France/NOR-IPP01017/2024	hCoV-19/France/NOR-IPP01017/2024	Supranational	1	France		25-29	Female	JN.1.6	GRA
hCoV-19/France/NOR-IPP01020/2024	hCoV-19/France/NOR-IPP01020/2024	Supranational	1	France		85-89	Male	JN.1.61	GRA
hCoV-19/France/NOR-IPP01021/2024	hCoV-19/France/NOR-IPP01021/2024	Supranational	1	France		0-4	Female	JN.1	GRA
hCoV-19/France/NOR-IPP01022/2024	hCoV-19/France/NOR-IPP01022/2024	Supranational	1	France		0-4	Male	JN.1	GRA
hCoV-19/France/NOR-IPP01023/2024	hCoV-19/France/NOR-IPP01023/2024	Supranational	1	France		75-79	Male	JN.1.1	GRA
hCoV-19/France/NOR-IPP01024/2024	hCoV-19/France/NOR-IPP01024/2024	Supranational	1	France		0-4	Male	KR.1 (consensus call)	GRA
hCoV-19/France/NOR-IPP01026/2024	hCoV-19/France/NOR-IPP01026/2024	Supranational	1	France		65-69	Female	JN.1	GRA
hCoV-19/France/NOR-IPP01253/2024	hCoV-19/France/NOR-IPP01253/2024	Supranational	0	France		90-94	Female	JN.1	GRA
hCoV-19/France/NOR-IPP01254/2024	hCoV-19/France/NOR-IPP01254/2024	Supranational	0	France		70-74	Female	JN.1	GRA
hCoV-19/France/NOR-IPP01283/2024	hCoV-19/France/NOR-IPP01283/2024	Supranational	1	France		65-69	Male	JN.1	GRA
hCoV-19/France/NOR-IPP01284/2024	hCoV-19/France/NOR-IPP01284/2024	Supranational	1	France		70-74	Male	JN.1.1 (consensus call)	GRA
hCoV-19/France/NOR-IPP01285/2024	hCoV-19/France/NOR-IPP01285/2024	Supranational	1	France		90-94	Male	JN.1	GRA
hCoV-19/France/NOR-IPP01339/2024	hCoV-19/France/NOR-IPP01339/2024	Supranational	1	France		60-64	Male	JN.1.30	GRA
hCoV-19/France/NOR-IPP01340/2024	hCoV-19/France/NOR-IPP01340/2024	Supranational	1	France		60-64	Female	JN.1	GRA
hCoV-19/France/NOR-IPP01661/2024	hCoV-19/France/NOR-IPP01661/2024	Supranational	0	France		50-54	Male	JQ.1	GRA
hCoV-19/France/NOR-IPP01662/2024	hCoV-19/France/NOR-IPP01662/2024	Supranational	0	France		25-29	Female	JN.1	GRA
hCoV-19/France/NOR-IPP01663/2024	hCoV-19/France/NOR-IPP01663/2024	Supranational	1	France		65-69	Female	JN.1.1	GRA
hCoV-19/France/NOR-IPP01664/2024	hCoV-19/France/NOR-IPP01664/2024	Supranational	1	France		25-29	Female	JG.3	GRA
hCoV-19/France/NOR-IPP01665/2024	hCoV-19/France/NOR-IPP01665/2024	Supranational	1	France		55-59	Male	JN.1.7	GRA
hCoV-19/France/NOR-IPP01712/2024	hCoV-19/France/NOR-IPP01712/2024	Supranational	1	France		60-64	Male	JN.1	GRA
hCoV-19/France/NOR-IPP01744/2024	hCoV-19/France/NOR-IPP01744/2024	Supranational	1	France		70-74	Female	JN.1	GRA
hCoV-19/France/NOR-IPP01851/2024	hCoV-19/France/NOR-IPP01851/2024	Supranational	1	France		80-84	Female	JN.1.1.1	GRA
hCoV-19/France/NOR-IPP01852/2024	hCoV-19/France/NOR-IPP01852/2024	Supranational	1	France		50-54	Male	GJ.1.2.1	GRA
hCoV-19/France/NOR-IPP01853/2024	hCoV-19/France/NOR-IPP01853/2024	Supranational	0	France		85-89	Male	JN.1	GRA
hCoV-19/France/NOR-IPP01854/2024	hCoV-19/France/NOR-IPP01854/2024	Supranational	0	France		75-79	Female	JN.1	GRA
hCoV-19/France/NOR-IPP02006/2024	hCoV-19/France/NOR-IPP02006/2024	Supranational	0	France		45-49	Female	JN.1	GRA
hCoV-19/France/NOR-IPP02007/2024	hCoV-19/France/NOR-IPP02007/2024	Supranational	0	France		85-89	Male	JN.1.4	GRA
hCoV-19/France/NOR-IPP02009/2024	hCoV-19/France/NOR-IPP02009/2024	Supranational	0	France		40-44	Female	JN.1	GRA
hCoV-19/France/NOR-IPP02158/2024	hCoV-19/France/NOR-IPP02158/2024	Supranational	1	France		50-54	Female	JN.1.1 (consensus call)	GRA
hCoV-19/France/NOR-IPP02159/2024	hCoV-19/France/NOR-IPP02159/2024	Supranational	1	France		60-64	Male	JN.1.1.1	GRA
hCoV-19/France/NOR-IPP02160/2024	hCoV-19/France/NOR-IPP02160/2024	Supranational	1	France		35-39	Female	JN.1	GRA
hCoV-19/France/NOR-IPP02161/2024	hCoV-19/France/NOR-IPP02161/2024	Supranational	1	France		80-84	Male	JN.1	GRA
hCoV-19/France/NOR-IPP02267/2024	hCoV-19/France/NOR-IPP02267/2024	Supranational	1	France		50-54	Male	BA.2.86.1	GRA
hCoV-19/France/NOR-IPP02358/2024	hCoV-19/France/NOR-IPP02358/2024	Supranational	1	France		75-79	Male	JN.1	GRA
hCoV-19/France/NOR-IPP02460/2024	hCoV-19/France/NOR-IPP02460/2024	Supranational	1	France		20-24	Female	JN.1.1	GRA
hCoV-19/France/NOR-IPP02977/2024	hCoV-19/France/NOR-IPP02977/2024	Supranational	1	France		90-94	Female	JN.1.1	GRA
hCoV-19/France/NOR-IPP02978/2024	hCoV-19/France/NOR-IPP02978/2024	Supranational	1	France		80-84	Male	JN.1	GRA
hCoV-19/France/NOR-IPP03104/2024	hCoV-19/France/NOR-IPP03104/2024	Supranational	0	France		85-89	Male	JN.4 (consensus call)	GRA
hCoV-19/France/NOR-IPP03105/2024	hCoV-19/France/NOR-IPP03105/2024	Supranational	0	France		80-84	Male	JN.4 (consensus call)	GRA
hCoV-19/France/NOR-IPP03106/2024	hCoV-19/France/NOR-IPP03106/2024	Supranational	0	France		80-84	Female	JN.4 (consensus call)	GRA
hCoV-19/France/NOR-IPP03107/2024	hCoV-19/France/NOR-IPP03107/2024	Supranational	0	France		50-54	Female	JN.1	GRA
hCoV-19/France/NOR-IPP03108/2024	hCoV-19/France/NOR-IPP03108/2024	Supranational	0	France		60-64	Female	JN.1	GRA
hCoV-19/France/NOR-IPP03273/2024	hCoV-19/France/NOR-IPP03273/2024	Supranational	1	France		80-84	Male	JN.1.30	GRA
hCoV-19/France/NOR-IPP03275/2024	hCoV-19/France/NOR-IPP03275/2024	Supranational	1	France		75-79	Male	JN.1	GRA
hCoV-19/France/NOR-IPP03276/2024	hCoV-19/France/NOR-IPP03276/2024	Supranational	1	France		0-4	Female	JN.1.7	GRA
hCoV-19/France/NOR-IPP03277/2024	hCoV-19/France/NOR-IPP03277/2024	Supranational	1	France		80-84	Female	JN.1	GRA
hCoV-19/France/NOR-IPP03564/2024	hCoV-19/France/NOR-IPP03564/2024	Supranational	1	France		70-74	Male	JN.1	GRA
hCoV-19/France/NOR-IPP03671/2024	hCoV-19/France/NOR-IPP03671/2024	Supranational	1	France		90-94	Female	JN.1.1.5	GRA
hCoV-19/France/NOR-IPP03702/2024	hCoV-19/France/NOR-IPP03702/2024	Supranational	0	France		80-84	Female	JN.1.1	GRA
hCoV-19/France/NOR-IPP03703/2024	hCoV-19/France/NOR-IPP03703/2024	Supranational	0	France		65-69	Male	JN.1	GRA
hCoV-19/France/NOR-IPP03704/2024	hCoV-19/France/NOR-IPP03704/2024	Supranational	0	France		80-84	Male	JN.1.8	GRA
hCoV-19/France/NOR-IPP03705/2024	hCoV-19/France/NOR-IPP03705/2024	Supranational	0	France		15-19	Female	JN.1	GRA
hCoV-19/France/NOR-IPP03709/2024	hCoV-19/France/NOR-IPP03709/2024	Supranational	0	France		65-69	Male	JN.1	GRA
hCoV-19/France/NOR-IPP03710/2024	hCoV-19/France/NOR-IPP03710/2024	Supranational	0	France		75-79	Female	JN.1.4 (consensus call)	GRA
hCoV-19/France/NOR-IPP03825/2024	hCoV-19/France/NOR-IPP03825/2024	Supranational	1	France		70-74	Male	JN.1	GRA
hCoV-19/France/NOR-IPP03826/2024	hCoV-19/France/NOR-IPP03826/2024	Supranational	1	France		75-79	Female	JN.1.4	GRA
hCoV-19/France/NOR-IPP04116/2024	hCoV-19/France/NOR-IPP04116/2024	Supranational	1	France		70-74	Female	JN.1.4	GRA
hCoV-19/France/NOR-IPP04719/2024	hCoV-19/France/NOR-IPP04719/2024	Supranational	1	France		45-49	Male	JN.1.7 (consensus call)	GRA
hCoV-19/France/NOR-IPP05107/2024	hCoV-19/France/NOR-IPP05107/2024	Supranational	1	France		90-94	Female	JN.1.47 (consensus call)	GRA
hCoV-19/France/NOR-IPP05108/2024	hCoV-19/France/NOR-IPP05108/2024	Supranational	1	France		75-79	Female	JN.1.47 (consensus call)	GRA
hCoV-19/France/NOR-IPP05203/2024	hCoV-19/France/NOR-IPP05203/2024	Supranational	1	France		25-29	Female	JN.1.4.6 (consensus call)	GRA
hCoV-19/France/NOR-IPP05273/2024	hCoV-19/France/NOR-IPP05273/2024	Supranational	1	France		70-74	Female	JN.1.7 (consensus call)	GRA
hCoV-19/France/NOR-IPP05413/2024	hCoV-19/France/NOR-IPP05413/2024	Supranational	1	France		60-64	Male	JN.1.20 (consensus call)	GRA
hCoV-19/France/NOR-IPP05414/2024	hCoV-19/France/NOR-IPP05414/2024	Supranational	1	France		90-94	Female	JN.1.7 (consensus call)	GRA
hCoV-19/France/NOR-IPP05419/2024	hCoV-19/France/NOR-IPP05419/2024	Supranational	0	France		75-79	Female	KP.1 (consensus call)	GRA
hCoV-19/France/NOR-IPP05422/2024	hCoV-19/France/NOR-IPP05422/2024	Supranational	0	France		60-64	Female	JN.1.1.5 (consensus call)	GRA
hCoV-19/France/NOR-IPP05516/2024	hCoV-19/France/NOR-IPP05516/2024	Supranational	1	France		75-79	Male	JN.1.47 (consensus call)	GRA
hCoV-19/France/NOR-IPP05622/2024	hCoV-19/France/NOR-IPP05622/2024	Supranational	0	France		25-29	Male	KP.1.1.1 (consensus call)	GRA
hCoV-19/France/NOR-IPP05631/2024	hCoV-19/France/NOR-IPP05631/2024	Supranational	1	France		90-94	Male	JN.1.16 (consensus call)	GRA
hCoV-19/France/NOR-IPP05852/2024	hCoV-19/France/NOR-IPP05852/2024	Supranational	1	France		15-19	Male	JN.1.50.1 (consensus call)	GRA
hCoV-19/France/NOR-IPP05913/2024	hCoV-19/France/NOR-IPP05913/2024	Supranational	1	France		60-64	Male	JN.1.18.2 (consensus call)	GRA
hCoV-19/France/NOR-IPP06137/2024	hCoV-19/France/NOR-IPP06137/2024	Supranational	1	France		70-74	Female	JN.1.18.2 (consensus call)	GRA
hCoV-19/France/NOR-IPP06138/2024	hCoV-19/France/NOR-IPP06138/2024	Supranational	1	France		65-69	Female	KP.2.2 (consensus call)	GRA
hCoV-19/France/NOR-IPP06266/2024	hCoV-19/France/NOR-IPP06266/2024	Supranational	1	France		65-69	Male	JN.1.16.1 (consensus call)	GRA
hCoV-19/France/NOR-IPP06267/2024	hCoV-19/France/NOR-IPP06267/2024	Supranational	1	France		65-69	Male	JN.1.16.1 (consensus call)	GRA
hCoV-19/France/NOR-IPP06442/2024	hCoV-19/France/NOR-IPP06442/2024	Supranational	0	France		30-34	Female	KP.3.1.4 (consensus call)	GRA
hCoV-19/France/NOR-IPP06443/2024	hCoV-19/France/NOR-IPP06443/2024	Supranational	0	France		35-39	Female	KP.3.1 (consensus call)	GRA
hCoV-19/France/NOR-IPP06444/2024	hCoV-19/France/NOR-IPP06444/2024	Supranational	0	France		60-64	Female	KP.3.2 (consensus call)	GRA
hCoV-19/France/NOR-IPP06455/2024	hCoV-19/France/NOR-IPP06455/2024	Supranational	1	France		55-59	Male	KP.4 (consensus call)	GRA
hCoV-19/France/NOR-IPP06456/2024	hCoV-19/France/NOR-IPP06456/2024	Supranational	1	France		85-89	Male	KP.2.3 (consensus call)	GRA
hCoV-19/France/NOR-IPP06478/2024	hCoV-19/France/NOR-IPP06478/2024	Supranational	1	France		75-79	Female	LB.1 (consensus call)	GRA
hCoV-19/France/NOR-IPP06481/2024	hCoV-19/France/NOR-IPP06481/2024	Supranational	1	France		75-79	Male	KP.2.6 (consensus call)	GRA
hCoV-19/France/NOR-IPP06688/2024	hCoV-19/France/NOR-IPP06688/2024	Supranational	1	France		85-89	Female	JN.1.16 (consensus call)	GRA
hCoV-19/France/NOR-IPP06689/2024	hCoV-19/France/NOR-IPP06689/2024	Supranational	1	France		85-89	Male	JN.1.16.1 (consensus call)	GRA
hCoV-19/France/NOR-IPP06690/2024	hCoV-19/France/NOR-IPP06690/2024	Supranational	1	France		90-94	Male	JN.1.16.1 (consensus call)	GRA
hCoV-19/France/NOR-IPP06691/2024	hCoV-19/France/NOR-IPP06691/2024	Supranational	1	France		85-89	Female	JN.1.16.1 (consensus call)	GRA
hCoV-19/France/NOR-IPP06692/2024	hCoV-19/France/NOR-IPP06692/2024	Supranational	1	France		85-89	Male	KP.3 (consensus call)	GRA
hCoV-19/France/NOR-IPP06693/2024	hCoV-19/France/NOR-IPP06693/2024	Supranational	1	France		25-29	Male	KP.2.3 (consensus call)	GRA
hCoV-19/France/NOR-IPP06694/2024	hCoV-19/France/NOR-IPP06694/2024	Supranational	1	France		50-54	Male	KP.3 (consensus call)	GRA
hCoV-19/France/NOR-IPP06695/2024	hCoV-19/France/NOR-IPP06695/2024	Supranational	1	France		85-89	Female	JN.1.16.1 (consensus call)	GRA
hCoV-19/France/NOR-IPP06829/2024	hCoV-19/France/NOR-IPP06829/2024	Supranational	1	France		80-84	Female	KP.2.2 (consensus call)	GRA
hCoV-19/France/NOR-IPP06946/2024	hCoV-19/France/NOR-IPP06946/2024	Supranational	1	France		60-64	Female	LB.1.3 (consensus call)	GRA
hCoV-19/France/NOR-IPP07071/2024	hCoV-19/France/NOR-IPP07071/2024	Supranational	1	France		70-74	Female	JN.1.50 (consensus call)	GRA
hCoV-19/France/NOR-IPP07072/2024	hCoV-19/France/NOR-IPP07072/2024	Supranational	1	France		75-79	Male	KP.3.1.1 (consensus call)	GRA
hCoV-19/France/NOR-IPP07073/2024	hCoV-19/France/NOR-IPP07073/2024	Supranational	1	France		80-84	Female	LB.1 (consensus call)	GRA
hCoV-19/France/NOR-IPP07074/2024	hCoV-19/France/NOR-IPP07074/2024	Supranational	1	France		45-49	Female	KP.2 (consensus call)	GRA
hCoV-19/France/NOR-IPP07077/2024	hCoV-19/France/NOR-IPP07077/2024	Supranational	1	France		50-54	Male	KS.1 (consensus call)	GRA
hCoV-19/France/NOR-IPP07078/2024	hCoV-19/France/NOR-IPP07078/2024	Supranational	1	France		70-74	Female	KP.2.3 (consensus call)	GRA
hCoV-19/France/NOR-IPP07079/2024	hCoV-19/France/NOR-IPP07079/2024	Supranational	1	France		35-39	Female	KP.3.1.1 (consensus call)	GRA
hCoV-19/France/NOR-IPP07080/2024	hCoV-19/France/NOR-IPP07080/2024	Supranational	1	France		90-94	Male	LB.1.2 (consensus call)	GRA
hCoV-19/France/NOR-IPP07127/2024	hCoV-19/France/NOR-IPP07127/2024	Supranational	1	France		70-74	Female	KP.3.1 (consensus call)	GRA
hCoV-19/France/NOR-IPP07128/2024	hCoV-19/France/NOR-IPP07128/2024	Supranational	1	France		90-94	Female	LB.1 (consensus call)	GRA
hCoV-19/France/NOR-IPP07143/2024	hCoV-19/France/NOR-IPP07143/2024	Supranational	1	France		90-94	Female	KP.2.3 (consensus call)	GRA
hCoV-19/France/NOR-IPP07361/2024	hCoV-19/France/NOR-IPP07361/2024	Supranational	0	France		0-4	Male	KP.3.2.4	GRA
hCoV-19/France/NOR-IPP07362/2024	hCoV-19/France/NOR-IPP07362/2024	Supranational	0	France		60-64	Male	JN.1.8.1	GRA
hCoV-19/France/NOR-IPP07363/2024	hCoV-19/France/NOR-IPP07363/2024	Supranational	0	France		75-79	Male	KP.2 (consensus call)	GRA
hCoV-19/France/NOR-IPP07364/2024	hCoV-19/France/NOR-IPP07364/2024	Supranational	0	France		75-79	Female	KP.3.1.1	GRA
hCoV-19/France/NOR-IPP07391/2024	hCoV-19/France/NOR-IPP07391/2024	Supranational	1	France		35-39	Male	KS.1.1 (consensus call)	GRA
hCoV-19/France/NOR-IPP07392/2024	hCoV-19/France/NOR-IPP07392/2024	Supranational	1	France		50-54	Female	KP.3 (consensus call)	GRA
hCoV-19/France/NOR-IPP07393/2024	hCoV-19/France/NOR-IPP07393/2024	Supranational	1	France		60-64	Female	LB.1.7 (consensus call)	GRA
hCoV-19/France/NOR-IPP07394/2024	hCoV-19/France/NOR-IPP07394/2024	Supranational	1	France		75-79	Male	KP.2.3 (consensus call)	GRA
hCoV-19/France/NOR-IPP07395/2024	hCoV-19/France/NOR-IPP07395/2024	Supranational	1	France		85-89	Male	KP.2 (consensus call)	GRA
hCoV-19/France/NOR-IPP07396/2024	hCoV-19/France/NOR-IPP07396/2024	Supranational	1	France		55-59	Male	LF.4.1	GRA
hCoV-19/France/NOR-IPP07397/2024	hCoV-19/France/NOR-IPP07397/2024	Supranational	1	France		75-79	Female	KP.2 (consensus call)	GRA
hCoV-19/France/NOR-IPP07418/2024	hCoV-19/France/NOR-IPP07418/2024	Supranational	1	France		85-89	Male	KP.2.6 (consensus call)	GRA
hCoV-19/France/NOR-IPP07419/2024	hCoV-19/France/NOR-IPP07419/2024	Supranational	1	France		90-94	Male	KP.2.6 (consensus call)	GRA
hCoV-19/France/NOR-IPP07420/2024	hCoV-19/France/NOR-IPP07420/2024	Supranational	1	France		95-99	Female	KP.2.6 (consensus call)	GRA
hCoV-19/France/NOR-IPP07769/2024	hCoV-19/France/NOR-IPP07769/2024	Supranational	1	France		30-34	Female	JN.1.16.1 (consensus call)	GRA
hCoV-19/France/NOR-IPP07770/2024	hCoV-19/France/NOR-IPP07770/2024	Supranational	1	France		65-69	Male	KP.3 (consensus call)	GRA
hCoV-19/France/NOR-IPP07771/2024	hCoV-19/France/NOR-IPP07771/2024	Supranational	1	France		75-79	Male	KP.3.1.1 (consensus call)	GRA
hCoV-19/France/NOR-IPP07772/2024	hCoV-19/France/NOR-IPP07772/2024	Supranational	1	France		90-94	Female	KP.3.2 (consensus call)	GRA
hCoV-19/France/NOR-IPP07774/2024	hCoV-19/France/NOR-IPP07774/2024	Supranational	1	France		85-89	Female	KP.3.3 (consensus call)	GRA
hCoV-19/France/NOR-IPP07925/2024	hCoV-19/France/NOR-IPP07925/2024	Supranational	1	France		50-54	Female	KP.2.2 (consensus call)	GRA
hCoV-19/France/NOR-IPP08142/2024	hCoV-19/France/NOR-IPP08142/2024	Supranational	1	France		55-59	Male	KP.3.1.1 (consensus call)	GRA
hCoV-19/France/NOR-IPP08143/2024	hCoV-19/France/NOR-IPP08143/2024	Supranational	1	France		75-79	Male	KP.3 (consensus call)	GRA
hCoV-19/France/NOR-IPP08144/2024	hCoV-19/France/NOR-IPP08144/2024	Supranational	1	France		85-89	Female	JN.1.50 (consensus call)	GRA
hCoV-19/France/NOR-IPP08145/2024	hCoV-19/France/NOR-IPP08145/2024	Supranational	1	France		75-79	Female	KP.3.1.1 (consensus call)	GRA
hCoV-19/France/NOR-IPP08153/2024	hCoV-19/France/NOR-IPP08153/2024	Supranational	1	France		80-84	Male	KP.3 (consensus call)	GRA
hCoV-19/France/NOR-IPP08249/2024	hCoV-19/France/NOR-IPP08249/2024	Supranational	0	France		30-34	Female	KP.3.1.4 (consensus call)	GRA
hCoV-19/France/NOR-IPP08253/2024	hCoV-19/France/NOR-IPP08253/2024	Supranational	1	France		75-79	Male	JN.1.15 (consensus call)	GRA
hCoV-19/France/NOR-IPP08254/2024	hCoV-19/France/NOR-IPP08254/2024	Supranational	1	France		60-64	Male	JN.1.48.1 (consensus call)	GRA
hCoV-19/France/NOR-IPP08255/2024	hCoV-19/France/NOR-IPP08255/2024	Supranational	1	France		45-49	Male	JN.1.16.1 (consensus call)	GRA
hCoV-19/France/NOR-IPP08431/2024	hCoV-19/France/NOR-IPP08431/2024	Supranational	1	France		55-59	Male	KP.2.2 (consensus call)	GRA
hCoV-19/France/NOR-IPP08432/2024	hCoV-19/France/NOR-IPP08432/2024	Supranational	1	France		85-89	Male	KP.1.1.3 (consensus call)	GRA
hCoV-19/France/NOR-IPP08433/2024	hCoV-19/France/NOR-IPP08433/2024	Supranational	1	France		80-84	Female	LB.1.3 (consensus call)	GRA
hCoV-19/France/NOR-IPP08434/2024	hCoV-19/France/NOR-IPP08434/2024	Supranational	1	France		75-79	Female	KP.3.1.1 (consensus call)	GRA
hCoV-19/France/NOR-IPP08624/2024	hCoV-19/France/NOR-IPP08624/2024	Supranational	1	France		80-84	Female	KP.3.1.1 (consensus call)	GRA
hCoV-19/France/NOR-IPP08778/2024	hCoV-19/France/NOR-IPP08778/2024	Supranational	1	France		65-69	Male	KP.3.1.1 (consensus call)	GRA
hCoV-19/France/NOR-IPP09023/2024	hCoV-19/France/NOR-IPP09023/2024	Supranational	1	France		55-59	Female	KP.3.3 (consensus call)	GRA
hCoV-19/France/NOR-IPP09024/2024	hCoV-19/France/NOR-IPP09024/2024	Supranational	1	France		70-74	Male	KP.3.1.1 (consensus call)	GRA
hCoV-19/France/NOR-IPP09025/2024	hCoV-19/France/NOR-IPP09025/2024	Supranational	1	France		80-84	Female	KP.1.1 (consensus call)	GRA
hCoV-19/France/NOR-IPP09026/2024	hCoV-19/France/NOR-IPP09026/2024	Supranational	1	France		65-69	Male	KP.2.2 (consensus call)	GRA
hCoV-19/France/NOR-IPP09057/2024	hCoV-19/France/NOR-IPP09057/2024	Supranational	1	France		75-79	Male	KP.3.1.1 (consensus call)	GRA
hCoV-19/France/NOR-IPP09082/2024	hCoV-19/France/NOR-IPP09082/2024	Supranational	1	France		55-59	Female	KP.3.1.1 (consensus call)	GRA
hCoV-19/France/NOR-IPP09160/2024	hCoV-19/France/NOR-IPP09160/2024	Supranational	1	France		75-79	Male	KP.3.1.1 (consensus call)	GRA
hCoV-19/France/NOR-IPP09161/2024	hCoV-19/France/NOR-IPP09161/2024	Supranational	1	France		90-94	Male	KP.3.1.1 (consensus call)	GRA
hCoV-19/France/NOR-IPP09221/2024	hCoV-19/France/NOR-IPP09221/2024	Supranational	1	France		80-84		MC.1 (consensus call)	GRA
hCoV-19/France/NOR-IPP09223/2024	hCoV-19/France/NOR-IPP09223/2024	Supranational	1	France		60-64		KP.3.1.1 (consensus call)	GRA
hCoV-19/France/NOR-IPP09224/2024	hCoV-19/France/NOR-IPP09224/2024	Supranational	1	France		20-24		KP.3.1.1 (consensus call)	GRA
hCoV-19/France/NOR-IPP09225/2024	hCoV-19/France/NOR-IPP09225/2024	Supranational	1	France		85-89		KP.3.1.1	GRA
hCoV-19/France/NOR-IPP09226/2024	hCoV-19/France/NOR-IPP09226/2024	Supranational	1	France		45-49		KP.3.1.1	GRA
hCoV-19/France/NOR-IPP09295/2024	hCoV-19/France/NOR-IPP09295/2024	Supranational	0	France		90-94	Female	LZ.1 (consensus call)	GRA
hCoV-19/France/NOR-IPP09296/2024	hCoV-19/France/NOR-IPP09296/2024	Supranational	0	France		75-79	Male	KP.3.1.1 (consensus call)	GRA
hCoV-19/France/NOR-IPP09337/2024	hCoV-19/France/NOR-IPP09337/2024	Supranational	1	France		75-79	Female	LF.2 (consensus call)	GRA
hCoV-19/France/NOR-IPP09433/2024	hCoV-19/France/NOR-IPP09433/2024	Supranational	1	France		75-79	Male	KP.3.1 (consensus call)	GRA
hCoV-19/France/NOR-IPP09434/2024	hCoV-19/France/NOR-IPP09434/2024	Supranational	1	France		25-29	Male	KP.3.1.1 (consensus call)	GRA
hCoV-19/France/NOR-IPP09435/2024	hCoV-19/France/NOR-IPP09435/2024	Supranational	1	France		80-84	Male	JN.1.50.1 (consensus call)	GRA
hCoV-19/France/NOR-IPP09436/2024	hCoV-19/France/NOR-IPP09436/2024	Supranational	1	France		35-39	Female	KP.3.1.1 (consensus call)	GRA
hCoV-19/France/NOR-IPP09508/2024	hCoV-19/France/NOR-IPP09508/2024	Supranational	0	France		55-59	Male	KP.3.1.1 (consensus call)	GRA
hCoV-19/France/NOR-IPP09543/2024	hCoV-19/France/NOR-IPP09543/2024	Supranational	1	France		45-49	Female	KP.3.1.1 (consensus call)	GRA
hCoV-19/France/NOR-IPP09652/2024	hCoV-19/France/NOR-IPP09652/2024	Supranational	1	France		20-24	Female	JN.1.8 (consensus call)	GRA
hCoV-19/France/NOR-IPP09704/2024	hCoV-19/France/NOR-IPP09704/2024	Supranational	1	France		0-4	Male	KP.3.1.1 (consensus call)	GRA
hCoV-19/France/NOR-IPP09705/2024	hCoV-19/France/NOR-IPP09705/2024	Supranational	1	France		55-59	Female	LB.1.7 (consensus call)	GRA
hCoV-19/France/NOR-IPP09716/2024	hCoV-19/France/NOR-IPP09716/2024	Supranational	1	France		90-94	Female	KP.3.1.1 (consensus call)	GRA
hCoV-19/France/NOR-IPP09810/2024	hCoV-19/France/NOR-IPP09810/2024	Supranational	1	France		60-64	Male	KP.3.1.1 (consensus call)	GRA
hCoV-19/France/NOR-IPP09811/2024	hCoV-19/France/NOR-IPP09811/2024	Supranational	1	France		90-94	Male	XEC (consensus call)	GRA
hCoV-19/France/NOR-IPP15839/2023	hCoV-19/France/NOR-IPP15839/2023	Supranational	1	France		50-54	Male	XBB.1.5	GRA
hCoV-19/France/NOR-IPP15909/2023	hCoV-19/France/NOR-IPP15909/2023	Supranational	1	France		85-89	Male	XBB.2.3.14	GRA
hCoV-19/France/NOR-IPP15915/2023	hCoV-19/France/NOR-IPP15915/2023	Supranational	1	France		80-84	Male	XBB.1.5.75	GRA
hCoV-19/France/NOR-IPP15916/2023	hCoV-19/France/NOR-IPP15916/2023	Supranational	1	France		85-89	Female	XBB.1.5.75	GRA
hCoV-19/France/NOR-IPP16079/2023	hCoV-19/France/NOR-IPP16079/2023	Supranational	0	France		65-69	Female	XBB.1.17.1	GRA
hCoV-19/France/NOR-IPP16080/2023	hCoV-19/France/NOR-IPP16080/2023	Supranational	0	France		50-54	Female	GJ.1.2	GRA
hCoV-19/France/NOR-IPP16081/2023	hCoV-19/France/NOR-IPP16081/2023	Supranational	0	France		80-84	Male	XBB.1.5	GRA
hCoV-19/France/NOR-IPP16199/2023	hCoV-19/France/NOR-IPP16199/2023	Supranational	1	France		65-69	Male	XBB.1.9.1	GRA
hCoV-19/France/NOR-IPP16359/2023	hCoV-19/France/NOR-IPP16359/2023	Supranational	1	France		25-29	Male	CH.1.1	GRA
hCoV-19/France/NOR-IPP16364/2023	hCoV-19/France/NOR-IPP16364/2023	Supranational	0	France		70-74	Female	EG.5.1.1	GRA
hCoV-19/France/NOR-IPP16365/2023	hCoV-19/France/NOR-IPP16365/2023	Supranational	0	France		45-49	Male	XBB.2.3.8	GRA
hCoV-19/France/NOR-IPP16366/2023	hCoV-19/France/NOR-IPP16366/2023	Supranational	0	France		35-39	Female	XBB.1.17.1	GRA
hCoV-19/France/NOR-IPP16367/2023	hCoV-19/France/NOR-IPP16367/2023	Supranational	0	France		35-39	Male	GF.1	GRA
hCoV-19/France/NOR-IPP16506/2023	hCoV-19/France/NOR-IPP16506/2023	Supranational	1	France		50-54	Female	HH.2	GRA
hCoV-19/France/NOR-IPP16722/2023	hCoV-19/France/NOR-IPP16722/2023	Supranational	1	France		45-49	Female	XBB.1.16	GRA
hCoV-19/France/NOR-IPP16736/2023	hCoV-19/France/NOR-IPP16736/2023	Supranational	0	France		50-54	Female	GK.2	GRA
hCoV-19/France/NOR-IPP16975/2023	hCoV-19/France/NOR-IPP16975/2023	Supranational	0	France		65-69	Male	FW.1	GRA
hCoV-19/France/NOR-IPP16983/2023	hCoV-19/France/NOR-IPP16983/2023	Supranational	1	France		35-39	Male	XBB.1.16	GRA
hCoV-19/France/NOR-IPP17131/2023	hCoV-19/France/NOR-IPP17131/2023	Supranational	1	France		55-59	Female	EG.5.1.3	GRA
hCoV-19/France/NOR-IPP17132/2023	hCoV-19/France/NOR-IPP17132/2023	Supranational	1	France		35-39	Male	EG.5.1	GRA
hCoV-19/France/NOR-IPP17133/2023	hCoV-19/France/NOR-IPP17133/2023	Supranational	1	France		30-34	Female	XBB.1.16.11	GRA
hCoV-19/France/NOR-IPP17177/2023	hCoV-19/France/NOR-IPP17177/2023	Supranational	1	France		75-79	Female	EG.5.1.1	GRA
hCoV-19/France/NOR-IPP17214/2023	hCoV-19/France/NOR-IPP17214/2023	Supranational	0	France		50-54	Female	XBB.1.16.14	GRA
hCoV-19/France/NOR-IPP17215/2023	hCoV-19/France/NOR-IPP17215/2023	Supranational	0	France		65-69	Female	EG.5.1.1	GRA
hCoV-19/France/NOR-IPP17360/2023	hCoV-19/France/NOR-IPP17360/2023	Supranational	0	France		85-89	Male	GS.4	GRA
hCoV-19/France/NOR-IPP17415/2023	hCoV-19/France/NOR-IPP17415/2023	Supranational	1	France		25-29	Female	EG.5.1.3	GRA
hCoV-19/France/NOR-IPP17416/2023	hCoV-19/France/NOR-IPP17416/2023	Supranational	1	France		40-44	Female	EG.5.1.3	GRA
hCoV-19/France/NOR-IPP17523/2023	hCoV-19/France/NOR-IPP17523/2023	Supranational	0	France		70-74	Female	DV.7.1.2	GRA
hCoV-19/France/NOR-IPP17524/2023	hCoV-19/France/NOR-IPP17524/2023	Supranational	0	France		50-54	Male	EG.5.1	GRA
hCoV-19/France/NOR-IPP17642/2023	hCoV-19/France/NOR-IPP17642/2023	Supranational	0	France		55-59	Female	XBB.1.16.11	GRA
hCoV-19/France/NOR-IPP17653/2023	hCoV-19/France/NOR-IPP17653/2023	Supranational	0	France		50-54	Female	HH.1	GRA
hCoV-19/France/NOR-IPP17773/2023	hCoV-19/France/NOR-IPP17773/2023	Supranational	1	France		25-29	Female	EG.5.1	GRA
hCoV-19/France/NOR-IPP17774/2023	hCoV-19/France/NOR-IPP17774/2023	Supranational	1	France		0-4	Male	FL.1.5.1	GRA
hCoV-19/France/NOR-IPP17775/2023	hCoV-19/France/NOR-IPP17775/2023	Supranational	1	France		60-64	Female	EG.5.1.3	GRA
hCoV-19/France/NOR-IPP17776/2023	hCoV-19/France/NOR-IPP17776/2023	Supranational	1	France		55-59	Male	EG.5.1	GRA
hCoV-19/France/NOR-IPP17777/2023	hCoV-19/France/NOR-IPP17777/2023	Supranational	1	France		50-54	Male	FL.1.5	GRA
hCoV-19/France/NOR-IPP17962/2023	hCoV-19/France/NOR-IPP17962/2023	Supranational	1	France		80-84	Male	EG.6.1.1	GRA
hCoV-19/France/NOR-IPP18353/2023	hCoV-19/France/NOR-IPP18353/2023	Supranational	1	France		50-54	Female	GS.4.1	GRA
hCoV-19/France/NOR-IPP18354/2023	hCoV-19/France/NOR-IPP18354/2023	Supranational	1	France		65-69	Female	FL.20	GRA
hCoV-19/France/NOR-IPP18503/2023	hCoV-19/France/NOR-IPP18503/2023	Supranational	1	France		70-74	Female	FL.1.5.1	GRA
hCoV-19/France/NOR-IPP18504/2023	hCoV-19/France/NOR-IPP18504/2023	Supranational	1	France		50-54	Female	EG.5.1.3	GRA
hCoV-19/France/NOR-IPP18505/2023	hCoV-19/France/NOR-IPP18505/2023	Supranational	1	France		35-39	Male	FL.15	GRA
hCoV-19/France/NOR-IPP18684/2023	hCoV-19/France/NOR-IPP18684/2023	Supranational	1	France		45-49	Male	XBB.1.5.72	GRA
hCoV-19/France/NOR-IPP18685/2023	hCoV-19/France/NOR-IPP18685/2023	Supranational	1	France		45-49	Male	EG.5.1.1	GRA
hCoV-19/France/NOR-IPP18779/2023	hCoV-19/France/NOR-IPP18779/2023	Supranational	1	France		85-89	Female	FL.1.5.1	GRA
hCoV-19/France/NOR-IPP19208/2023	hCoV-19/France/NOR-IPP19208/2023	Supranational	1	France		90-94	Female	EG.5.1	GRA
hCoV-19/France/NOR-IPP19209/2023	hCoV-19/France/NOR-IPP19209/2023	Supranational	1	France		75-79	Female	EG.5.1.3	GRA
hCoV-19/France/NOR-IPP19471/2023	hCoV-19/France/NOR-IPP19471/2023	Supranational	1	France		25-29	Female	EG.5.1.1	GRA
hCoV-19/France/NOR-IPP19507/2023	hCoV-19/France/NOR-IPP19507/2023	Supranational	0	France		35-39	Female	EG.5.1	GRA
hCoV-19/France/NOR-IPP19508/2023	hCoV-19/France/NOR-IPP19508/2023	Supranational	0	France		60-64	Female	FL.1.5.1	GRA
hCoV-19/France/NOR-IPP19509/2023	hCoV-19/France/NOR-IPP19509/2023	Supranational	0	France		55-59	Female	XBB.1.16.14	GRA
hCoV-19/France/NOR-IPP19510/2023	hCoV-19/France/NOR-IPP19510/2023	Supranational	0	France		30-34	Female	JD.1.1	GRA
hCoV-19/France/NOR-IPP19612/2023	hCoV-19/France/NOR-IPP19612/2023	Supranational	0	France		20-24	Female	EG.5.1.3	GRA
hCoV-19/France/NOR-IPP19613/2023	hCoV-19/France/NOR-IPP19613/2023	Supranational	0	France		15-19	Female	XBB.1.5.72	GRA
hCoV-19/France/NOR-IPP19614/2023	hCoV-19/France/NOR-IPP19614/2023	Supranational	0	France		55-59	Female	GE.1	GRA
hCoV-19/France/NOR-IPP19615/2023	hCoV-19/France/NOR-IPP19615/2023	Supranational	0	France		30-34	Male	XBB.1.16	GRA
hCoV-19/France/NOR-IPP19616/2023	hCoV-19/France/NOR-IPP19616/2023	Supranational	0	France		85-89	Female	EG.5.1.3	GRA
hCoV-19/France/NOR-IPP19622/2023	hCoV-19/France/NOR-IPP19622/2023	Supranational	0	France		30-34	Female	GE.1	GRA
hCoV-19/France/NOR-IPP20094/2023	hCoV-19/France/NOR-IPP20094/2023	Supranational	0	France		15-19	Female	EG.5.1	GRA
hCoV-19/France/NOR-IPP20095/2023	hCoV-19/France/NOR-IPP20095/2023	Supranational	0	France		45-49	Female	EG.5.1.2	GRA
hCoV-19/France/NOR-IPP20096/2023	hCoV-19/France/NOR-IPP20096/2023	Supranational	0	France		45-49	Female	GS.4.1	GRA
hCoV-19/France/NOR-IPP20097/2023	hCoV-19/France/NOR-IPP20097/2023	Supranational	0	France		45-49	Male	HK.6	GRA
hCoV-19/France/NOR-IPP20098/2023	hCoV-19/France/NOR-IPP20098/2023	Supranational	0	France		70-74	Male	EG.5.1.3	GRA
hCoV-19/France/NOR-IPP20329/2023	hCoV-19/France/NOR-IPP20329/2023	Supranational	0	France		80-84	Male	FU.2	GRA
hCoV-19/France/NOR-IPP20330/2023	hCoV-19/France/NOR-IPP20330/2023	Supranational	0	France		70-74	Female	XBB.2.3	GRA
hCoV-19/France/NOR-IPP20341/2023	hCoV-19/France/NOR-IPP20341/2023	Supranational	0	France		65-69	Female	XBB.1.16.11	GRA
hCoV-19/France/NOR-IPP20342/2023	hCoV-19/France/NOR-IPP20342/2023	Supranational	0	France		50-54	Female	GS.1	GRA
hCoV-19/France/NOR-IPP20442/2023	hCoV-19/France/NOR-IPP20442/2023	Supranational	1	France		35-39	Female	EG.5.1.6	GRA
hCoV-19/France/NOR-IPP20531/2023	hCoV-19/France/NOR-IPP20531/2023	Supranational	1	France		25-29	Female	GE.1	GRA
hCoV-19/France/NOR-IPP20532/2023	hCoV-19/France/NOR-IPP20532/2023	Supranational	1	France		85-89	Male	EG.5.1.3	GRA
hCoV-19/France/NOR-IPP20533/2023	hCoV-19/France/NOR-IPP20533/2023	Supranational	1	France		25-29	Female	XBB.1.16.13	GRA
hCoV-19/France/NOR-IPP20680/2023	hCoV-19/France/NOR-IPP20680/2023	Supranational	1	France		35-39	Female	GS.4.1	GRA
hCoV-19/France/NOR-IPP20681/2023	hCoV-19/France/NOR-IPP20681/2023	Supranational	1	France		55-59	Male	JD.1.1	GRA
hCoV-19/France/NOR-IPP20796/2023	hCoV-19/France/NOR-IPP20796/2023	Supranational	1	France		80-84	Male	HC.4	GRA
hCoV-19/France/NOR-IPP20886/2023	hCoV-19/France/NOR-IPP20886/2023	Supranational	0	France		10-14	Male	XBB.1.42.1	GRA
hCoV-19/France/NOR-IPP20888/2023	hCoV-19/France/NOR-IPP20888/2023	Supranational	0	France		30-34	Male	XBB.1.16.15	GRA
hCoV-19/France/NOR-IPP20889/2023	hCoV-19/France/NOR-IPP20889/2023	Supranational	0	France		35-39	Female	EG.5.1.3	GRA
hCoV-19/France/NOR-IPP20890/2023	hCoV-19/France/NOR-IPP20890/2023	Supranational	0	France		60-64	Female	EG.5.1.3	GRA
hCoV-19/France/NOR-IPP20891/2023	hCoV-19/France/NOR-IPP20891/2023	Supranational	0	France		75-79	Male	XBB.1.16.11	GRA
hCoV-19/France/NOR-IPP20892/2023	hCoV-19/France/NOR-IPP20892/2023	Supranational	0	France		10-14	Male	GS.4.1	GRA
hCoV-19/France/NOR-IPP21020/2023	hCoV-19/France/NOR-IPP21020/2023	Supranational	1	France		90-94	Male	EG.5.1.1	GRA
hCoV-19/France/NOR-IPP21033/2023	hCoV-19/France/NOR-IPP21033/2023	Supranational	1	France		60-64	Male	DV.7.1	GRA
hCoV-19/France/NOR-IPP21034/2023	hCoV-19/France/NOR-IPP21034/2023	Supranational	1	France		90-94	Female	GE.1	GRA
hCoV-19/France/NOR-IPP21035/2023	hCoV-19/France/NOR-IPP21035/2023	Supranational	1	France		90-94	Male	GS.4.1	GRA
hCoV-19/France/NOR-IPP21036/2023	hCoV-19/France/NOR-IPP21036/2023	Supranational	1	France		85-89	Female	EG.5.1.6	GRA
hCoV-19/France/NOR-IPP21203/2023	hCoV-19/France/NOR-IPP21203/2023	Supranational	0	France		65-69	Male	EG.5.1.6	GRA
hCoV-19/France/NOR-IPP21247/2023	hCoV-19/France/NOR-IPP21247/2023	Supranational	0	France		50-54	Male	HK.3	GRA
hCoV-19/France/NOR-IPP21248/2023	hCoV-19/France/NOR-IPP21248/2023	Supranational	0	France		45-49	Male	EG.10.1	GRA
hCoV-19/France/NOR-IPP21249/2023	hCoV-19/France/NOR-IPP21249/2023	Supranational	0	France		60-64	Male	EG.5.1.3	GRA
hCoV-19/France/NOR-IPP21483/2023	hCoV-19/France/NOR-IPP21483/2023	Supranational	1	France		90-94	Female	EG.5.1.1	GRA
hCoV-19/France/NOR-IPP21484/2023	hCoV-19/France/NOR-IPP21484/2023	Supranational	1	France		10-14	Female	EG.5.1.1	GRA
hCoV-19/France/NOR-IPP21487/2023	hCoV-19/France/NOR-IPP21487/2023	Supranational	1	France		75-79	Male	GS.4.1	GRA
hCoV-19/France/NOR-IPP21491/2023	hCoV-19/France/NOR-IPP21491/2023	Supranational	1	France		75-79	Male	GK.2.3	GRA
hCoV-19/France/NOR-IPP21612/2023	hCoV-19/France/NOR-IPP21612/2023	Supranational	0	France		10-14	Female	XBB.1.16.11	GRA
hCoV-19/France/NOR-IPP21613/2023	hCoV-19/France/NOR-IPP21613/2023	Supranational	0	France		45-49	Male	XBB.1.16.6	GRA
hCoV-19/France/NOR-IPP21631/2023	hCoV-19/France/NOR-IPP21631/2023	Supranational	0	France		85-89	Female	JD.1.1.3	GRA
hCoV-19/France/NOR-IPP21633/2023	hCoV-19/France/NOR-IPP21633/2023	Supranational	0	France		45-49	Female	GS.4.1	GRA
hCoV-19/France/NOR-IPP21634/2023	hCoV-19/France/NOR-IPP21634/2023	Supranational	0	France		85-89	Female	GS.4.1	GRA
hCoV-19/France/NOR-IPP21635/2023	hCoV-19/France/NOR-IPP21635/2023	Supranational	0	France		80-84	Male	GS.4.1	GRA
hCoV-19/France/NOR-IPP21636/2023	hCoV-19/France/NOR-IPP21636/2023	Supranational	0	France		65-69	Female	FL.1.5.1	GRA
hCoV-19/France/NOR-IPP21664/2023	hCoV-19/France/NOR-IPP21664/2023	Supranational	0	France		30-34	Female	GS.4.1	GRA
hCoV-19/France/NOR-IPP21665/2023	hCoV-19/France/NOR-IPP21665/2023	Supranational	0	France		65-69	Male	XBB.1.16.6	GRA
hCoV-19/France/NOR-IPP21666/2023	hCoV-19/France/NOR-IPP21666/2023	Supranational	0	France		25-29	Female	GS.4.1	GRA
hCoV-19/France/NOR-IPP21667/2023	hCoV-19/France/NOR-IPP21667/2023	Supranational	0	France		35-39	Male	EG.5.1.1	GRA
hCoV-19/France/NOR-IPP21712/2023	hCoV-19/France/NOR-IPP21712/2023	Supranational	0	France		40-44	Female	XBB.1.16.6	GRA
hCoV-19/France/NOR-IPP21714/2023	hCoV-19/France/NOR-IPP21714/2023	Supranational	0	France		85-89	Male	GS.4.1	GRA
hCoV-19/France/NOR-IPP21716/2023	hCoV-19/France/NOR-IPP21716/2023	Supranational	0	France		75-79	Female	EG.5.1.2	GRA
hCoV-19/France/NOR-IPP21967/2023	hCoV-19/France/NOR-IPP21967/2023	Supranational	1	France		85-89	Female	EG.10.1	GRA
hCoV-19/France/NOR-IPP21969/2023	hCoV-19/France/NOR-IPP21969/2023	Supranational	1	France		95-99	Female	EG.10.1	GRA
hCoV-19/France/NOR-IPP22314/2023	hCoV-19/France/NOR-IPP22314/2023	Supranational	0	France		65-69	Male	XBB.1.16.6	GRA
hCoV-19/France/NOR-IPP22315/2023	hCoV-19/France/NOR-IPP22315/2023	Supranational	0	France		25-29	Female	EG.5.1.4	GRA
hCoV-19/France/NOR-IPP22317/2023	hCoV-19/France/NOR-IPP22317/2023	Supranational	0	France		35-39	Male	EG.5.1.4	GRA
hCoV-19/France/NOR-IPP22318/2023	hCoV-19/France/NOR-IPP22318/2023	Supranational	0	France		35-39	Female	XBB.2.3.11	GRA
hCoV-19/France/NOR-IPP22350/2023	hCoV-19/France/NOR-IPP22350/2023	Supranational	0	France		70-74	Male	HK.3	GRA
hCoV-19/France/NOR-IPP22352/2023	hCoV-19/France/NOR-IPP22352/2023	Supranational	0	France		50-54	Female	EU.1.1	GRA
hCoV-19/France/NOR-IPP22353/2023	hCoV-19/France/NOR-IPP22353/2023	Supranational	0	France		70-74	Female	EG.5.1	GRA
hCoV-19/France/NOR-IPP22417/2023	hCoV-19/France/NOR-IPP22417/2023	Supranational	0	France		35-39	Female	HK.3	GRA
hCoV-19/France/NOR-IPP22418/2023	hCoV-19/France/NOR-IPP22418/2023	Supranational	0	France		75-79	Female	FL.1.5.1	GRA
hCoV-19/France/NOR-IPP22419/2023	hCoV-19/France/NOR-IPP22419/2023	Supranational	0	France		75-79	Male	FL.1.5.1	GRA
hCoV-19/France/NOR-IPP22420/2023	hCoV-19/France/NOR-IPP22420/2023	Supranational	0	France		45-49	Male	XBB.1.16.6	GRA
hCoV-19/France/NOR-IPP22421/2023	hCoV-19/France/NOR-IPP22421/2023	Supranational	0	France		75-79	Female	EG.5.1.1	GRA
hCoV-19/France/NOR-IPP22422/2023	hCoV-19/France/NOR-IPP22422/2023	Supranational	0	France		85-89	Female	FL.1.5.1	GRA
hCoV-19/France/NOR-IPP22423/2023	hCoV-19/France/NOR-IPP22423/2023	Supranational	0	France		15-19	Female	XBB.1.5.73	GRA
hCoV-19/France/NOR-IPP22424/2023	hCoV-19/France/NOR-IPP22424/2023	Supranational	0	France		55-59	Female	XBB.1.16	GRA
hCoV-19/France/NOR-IPP22501/2023	hCoV-19/France/NOR-IPP22501/2023	Supranational	1	France		75-79	Female	EG.5.1.3	GRA
hCoV-19/France/NOR-IPP22530/2023	hCoV-19/France/NOR-IPP22530/2023	Supranational	1	France		75-79	Female	XBB.1.16.1	GRA
hCoV-19/France/NOR-IPP22531/2023	hCoV-19/France/NOR-IPP22531/2023	Supranational	1	France		85-89	Female	XBB.2.3.11	GRA
hCoV-19/France/NOR-IPP22532/2023	hCoV-19/France/NOR-IPP22532/2023	Supranational	1	France		35-39	Female	XBB.2.3.11	GRA
hCoV-19/France/NOR-IPP22533/2023	hCoV-19/France/NOR-IPP22533/2023	Supranational	1	France		55-59	Female	XBB.2.3.11	GRA
hCoV-19/France/NOR-IPP22681/2023	hCoV-19/France/NOR-IPP22681/2023	Supranational	1	France		50-54	Male	FL.1.5.1	GRA
hCoV-19/France/NOR-IPP22682/2023	hCoV-19/France/NOR-IPP22682/2023	Supranational	1	France		55-59	Female	GS.4.1	GRA
hCoV-19/France/NOR-IPP22684/2023	hCoV-19/France/NOR-IPP22684/2023	Supranational	1	France		90-94	Female	HK.6	GRA
hCoV-19/France/NOR-IPP22783/2023	hCoV-19/France/NOR-IPP22783/2023	Supranational	1	France		45-49	Male	FL.1.5.1	GRA
hCoV-19/France/NOR-IPP22784/2023	hCoV-19/France/NOR-IPP22784/2023	Supranational	1	France		20-24	Male	EG.6.1	GRA
hCoV-19/France/NOR-IPP22785/2023	hCoV-19/France/NOR-IPP22785/2023	Supranational	1	France		90-94	Male	EG.5.1	GRA
hCoV-19/France/NOR-IPP23068/2023	hCoV-19/France/NOR-IPP23068/2023	Supranational	1	France		85-89	Female	GK.2	GRA
hCoV-19/France/NOR-IPP23573/2023	hCoV-19/France/NOR-IPP23573/2023	Supranational	1	France		75-79	Male	XBB.1.16.15	GRA
hCoV-19/France/NOR-IPP23574/2023	hCoV-19/France/NOR-IPP23574/2023	Supranational	1	France		80-84	Female	JF.1	GRA
hCoV-19/France/NOR-IPP23611/2023	hCoV-19/France/NOR-IPP23611/2023	Supranational	1	France		35-39	Male	EG.5.1.3	GRA
hCoV-19/France/NOR-IPP23612/2023	hCoV-19/France/NOR-IPP23612/2023	Supranational	1	France		85-89	Female	HK.11	GRA
hCoV-19/France/NOR-IPP23613/2023	hCoV-19/France/NOR-IPP23613/2023	Supranational	1	France		85-89	Male	JD.1.1	GRA
hCoV-19/France/NOR-IPP23710/2023	hCoV-19/France/NOR-IPP23710/2023	Supranational	1	France		90-94	Female	HK.3.3	GRA
hCoV-19/France/NOR-IPP23756/2023	hCoV-19/France/NOR-IPP23756/2023	Supranational	1	France		80-84	Male	GS.4	GRA
hCoV-19/France/NOR-IPP23757/2023	hCoV-19/France/NOR-IPP23757/2023	Supranational	1	France		80-84	Male	EG.5.1.1	GRA
hCoV-19/France/NOR-IPP23909/2023	hCoV-19/France/NOR-IPP23909/2023	Supranational	1	France		10-14	Female	XBB.1.16.6	GRA
hCoV-19/France/NOR-IPP24150/2023	hCoV-19/France/NOR-IPP24150/2023	Supranational	1	France		75-79	Male	EG.5.1.1	GRA
hCoV-19/France/NOR-IPP24151/2023	hCoV-19/France/NOR-IPP24151/2023	Supranational	1	France		75-79	Male	GS.4.1	GRA
hCoV-19/France/NOR-IPP24152/2023	hCoV-19/France/NOR-IPP24152/2023	Supranational	1	France		60-64	Male	EG.6.1	GRA
hCoV-19/France/NOR-IPP24153/2023	hCoV-19/France/NOR-IPP24153/2023	Supranational	1	France		75-79	Male	GS.4.1	GRA
hCoV-19/France/NOR-IPP24154/2023	hCoV-19/France/NOR-IPP24154/2023	Supranational	1	France		40-44	Female	GJ.1.2	GRA
hCoV-19/France/NOR-IPP24156/2023	hCoV-19/France/NOR-IPP24156/2023	Supranational	1	France		85-89	Female	GS.4.1	GRA
hCoV-19/France/NOR-IPP24157/2023	hCoV-19/France/NOR-IPP24157/2023	Supranational	1	France		60-64	Female	HK.3	GRA
hCoV-19/France/NOR-IPP24158/2023	hCoV-19/France/NOR-IPP24158/2023	Supranational	1	France		85-89	Female	HV.1	GRA
hCoV-19/France/NOR-IPP24159/2023	hCoV-19/France/NOR-IPP24159/2023	Supranational	1	France		35-39	Male	GS.4.1	GRA
hCoV-19/France/NOR-IPP24160/2023	hCoV-19/France/NOR-IPP24160/2023	Supranational	1	France		65-69	Female	JG.1	GRA
hCoV-19/France/NOR-IPP24347/2023	hCoV-19/France/NOR-IPP24347/2023	Supranational	0	France		35-39	Female	EG.5.1.3	GRA
hCoV-19/France/NOR-IPP24348/2023	hCoV-19/France/NOR-IPP24348/2023	Supranational	0	France		65-69	Female	GK.2.1	GRA
hCoV-19/France/NOR-IPP24349/2023	hCoV-19/France/NOR-IPP24349/2023	Supranational	0	France		60-64	Female	JG.3	GRA
hCoV-19/France/NOR-IPP24351/2023	hCoV-19/France/NOR-IPP24351/2023	Supranational	1	France		20-24	Female	GS.4.1	GRA
hCoV-19/France/NOR-IPP24352/2023	hCoV-19/France/NOR-IPP24352/2023	Supranational	1	France		25-29	Male	GS.4.1	GRA
hCoV-19/France/NOR-IPP24353/2023	hCoV-19/France/NOR-IPP24353/2023	Supranational	1	France		65-69	Female	GS.4.1	GRA
hCoV-19/France/NOR-IPP24354/2023	hCoV-19/France/NOR-IPP24354/2023	Supranational	1	France		75-79	Male	GS.4.1	GRA
hCoV-19/France/NOR-IPP24355/2023	hCoV-19/France/NOR-IPP24355/2023	Supranational	1	France		75-79	Male	GS.4.1	GRA
hCoV-19/France/NOR-IPP24356/2023	hCoV-19/France/NOR-IPP24356/2023	Supranational	1	France		80-84	Female	GK.4	GRA
hCoV-19/France/NOR-IPP24357/2023	hCoV-19/France/NOR-IPP24357/2023	Supranational	1	France		65-69	Female	XBB.1.16.6	GRA
hCoV-19/France/NOR-IPP24358/2023	hCoV-19/France/NOR-IPP24358/2023	Supranational	1	France		55-59	Female	JF.1	GRA
hCoV-19/France/NOR-IPP24359/2023	hCoV-19/France/NOR-IPP24359/2023	Supranational	1	France		70-74	Female	JD.1.1	GRA
hCoV-19/France/NOR-IPP24360/2023	hCoV-19/France/NOR-IPP24360/2023	Supranational	1	France		90-94	Female	XBB.1.16.6	GRA
hCoV-19/France/NOR-IPP24362/2023	hCoV-19/France/NOR-IPP24362/2023	Supranational	1	France		55-59	Female	JF.1	GRA
hCoV-19/France/NOR-IPP24363/2023	hCoV-19/France/NOR-IPP24363/2023	Supranational	1	France		25-29	Female	EG.5.1.1	GRA
hCoV-19/France/NOR-IPP24364/2023	hCoV-19/France/NOR-IPP24364/2023	Supranational	1	France		100-104	Female	GS.4	GRA
hCoV-19/France/NOR-IPP24366/2023	hCoV-19/France/NOR-IPP24366/2023	Supranational	1	France		85-89	Female	XBB.1.16.6	GRA
hCoV-19/France/NOR-IPP24367/2023	hCoV-19/France/NOR-IPP24367/2023	Supranational	1	France		80-84	Female	EG.5.1.1	GRA
hCoV-19/France/NOR-IPP24368/2023	hCoV-19/France/NOR-IPP24368/2023	Supranational	1	France		50-54	Male	GS.4.1	GRA
hCoV-19/France/NOR-IPP24369/2023	hCoV-19/France/NOR-IPP24369/2023	Supranational	1	France		75-79	Female	EG.5.1.3	GRA
hCoV-19/France/NOR-IPP24370/2023	hCoV-19/France/NOR-IPP24370/2023	Supranational	1	France		45-49	Male	GS.4.1	GRA
hCoV-19/France/NOR-IPP24384/2023	hCoV-19/France/NOR-IPP24384/2023	Supranational	1	France		70-74	Female	EG.5.1	GRA
hCoV-19/France/NOR-IPP24385/2023	hCoV-19/France/NOR-IPP24385/2023	Supranational	1	France		80-84	Male	HK.3.3	GRA
hCoV-19/France/NOR-IPP24386/2023	hCoV-19/France/NOR-IPP24386/2023	Supranational	1	France		95-99	Male	HK.3.3	GRA
hCoV-19/France/NOR-IPP24479/2023	hCoV-19/France/NOR-IPP24479/2023	Supranational	1	France		75-79	Male	JN.1.1	GRA
hCoV-19/France/NOR-IPP24480/2023	hCoV-19/France/NOR-IPP24480/2023	Supranational	1	France		80-84	Female	JD.1.1.3	GRA
hCoV-19/France/NOR-IPP24482/2023	hCoV-19/France/NOR-IPP24482/2023	Supranational	1	France		90-94	Male	JD.1.1	GRA
hCoV-19/France/NOR-IPP24483/2023	hCoV-19/France/NOR-IPP24483/2023	Supranational	1	France		80-84	Male	JD.1.1.3	GRA
hCoV-19/France/NOR-IPP24484/2023	hCoV-19/France/NOR-IPP24484/2023	Supranational	1	France		75-79	Female	JN.1.1 (consensus call)	GRA
hCoV-19/France/NOR-IPP24485/2023	hCoV-19/France/NOR-IPP24485/2023	Supranational	1	France		65-69	Female	JD.1.1.3	GRA
hCoV-19/France/NOR-IPP24486/2023	hCoV-19/France/NOR-IPP24486/2023	Supranational	1	France		70-74	Male	JD.1.1	GRA
hCoV-19/France/NOR-IPP24487/2023	hCoV-19/France/NOR-IPP24487/2023	Supranational	1	France		90-94	Female	EG.5.1.3	GRA
hCoV-19/France/NOR-IPP24488/2023	hCoV-19/France/NOR-IPP24488/2023	Supranational	1	France		35-39	Male	BA.2.86.1	GRA
hCoV-19/France/NOR-IPP24575/2023	hCoV-19/France/NOR-IPP24575/2023	Supranational	0	France		85-89	Female	EG.6.1	GRA
hCoV-19/France/NOR-IPP24576/2023	hCoV-19/France/NOR-IPP24576/2023	Supranational	0	France		65-69	Female	GS.4.1	GRA
hCoV-19/France/NOR-IPP24577/2023	hCoV-19/France/NOR-IPP24577/2023	Supranational	0	France		60-64	Male	GS.4.1	GRA
hCoV-19/France/NOR-IPP24578/2023	hCoV-19/France/NOR-IPP24578/2023	Supranational	0	France		85-89	Male	HK.3	GRA
hCoV-19/France/NOR-IPP24579/2023	hCoV-19/France/NOR-IPP24579/2023	Supranational	0	France		85-89	Male	FL.20.1	GRA
hCoV-19/France/NOR-IPP24598/2023	hCoV-19/France/NOR-IPP24598/2023	Supranational	1	France		70-74	Female	GS.4.1	GRA
hCoV-19/France/NOR-IPP24599/2023	hCoV-19/France/NOR-IPP24599/2023	Supranational	1	France		95-99	Female	JG.3	GRA
hCoV-19/France/NOR-IPP24600/2023	hCoV-19/France/NOR-IPP24600/2023	Supranational	1	France		70-74	Female	XBB.1.16	GRA
hCoV-19/France/NOR-IPP24601/2023	hCoV-19/France/NOR-IPP24601/2023	Supranational	1	France		70-74	Female	XBB.1.16	GRA
hCoV-19/France/NOR-IPP24602/2023	hCoV-19/France/NOR-IPP24602/2023	Supranational	1	France		75-79	Female	GS.4.1	GRA
hCoV-19/France/NOR-IPP24656/2023	hCoV-19/France/NOR-IPP24656/2023	Supranational	1	France		75-79	Male	GS.4.1	GRA
hCoV-19/France/NOR-IPP24657/2023	hCoV-19/France/NOR-IPP24657/2023	Supranational	1	France		75-79	Male	JD.1.1	GRA
hCoV-19/France/NOR-IPP24687/2023	hCoV-19/France/NOR-IPP24687/2023	Supranational	0	France		40-44	Female	GS.4.1	GRA
hCoV-19/France/NOR-IPP24688/2023	hCoV-19/France/NOR-IPP24688/2023	Supranational	0	France		85-89	Female	EG.5.1.9	GRA
hCoV-19/France/NOR-IPP24901/2023	hCoV-19/France/NOR-IPP24901/2023	Supranational	0	France		70-74	Male	EG.5.1.3	GRA
hCoV-19/France/NOR-IPP24902/2023	hCoV-19/France/NOR-IPP24902/2023	Supranational	0	France		25-29	Female	GE.1.1	GRA
hCoV-19/France/NOR-IPP24903/2023	hCoV-19/France/NOR-IPP24903/2023	Supranational	0	France		10-14	Male	GS.4	GRA
hCoV-19/France/NOR-IPP24904/2023	hCoV-19/France/NOR-IPP24904/2023	Supranational	0	France		40-44	Female	GJ.1.2	GRA
hCoV-19/France/NOR-IPP24909/2023	hCoV-19/France/NOR-IPP24909/2023	Supranational	0	France		50-54	Female	HK.3	GRA
hCoV-19/France/NOR-IPP24910/2023	hCoV-19/France/NOR-IPP24910/2023	Supranational	0	France		75-79	Male	GS.4.1	GRA
hCoV-19/France/NOR-IPP24911/2023	hCoV-19/France/NOR-IPP24911/2023	Supranational	0	France		65-69	Female	HK.3	GRA
hCoV-19/France/NOR-IPP24913/2023	hCoV-19/France/NOR-IPP24913/2023	Supranational	0	France		65-69	Female	GJ.1.2	GRA
hCoV-19/France/NOR-IPP24915/2023	hCoV-19/France/NOR-IPP24915/2023	Supranational	0	France		60-64	Male	HK.3	GRA
hCoV-19/France/NOR-IPP24916/2023	hCoV-19/France/NOR-IPP24916/2023	Supranational	0	France		70-74	Male	XBB.1.16.6	GRA
hCoV-19/France/NOR-IPP24918/2023	hCoV-19/France/NOR-IPP24918/2023	Supranational	0	France		70-74	Female	EG.5.1.6	GRA
hCoV-19/France/NOR-IPP24919/2023	hCoV-19/France/NOR-IPP24919/2023	Supranational	0	France		80-84	Male	GS.4.1	GRA
hCoV-19/France/NOR-IPP24921/2023	hCoV-19/France/NOR-IPP24921/2023	Supranational	1	France		40-44	Male	XBB.1.16.11	GRA
hCoV-19/France/NOR-IPP24922/2023	hCoV-19/France/NOR-IPP24922/2023	Supranational	1	France		75-79	Male	JD.1.1	GRA
hCoV-19/France/NOR-IPP24923/2023	hCoV-19/France/NOR-IPP24923/2023	Supranational	1	France		85-89	Female	JD.1.1.1	GRA
hCoV-19/France/NOR-IPP24924/2023	hCoV-19/France/NOR-IPP24924/2023	Supranational	1	France		85-89	Male	HK.3.2	GRA
hCoV-19/France/NOR-IPP24925/2023	hCoV-19/France/NOR-IPP24925/2023	Supranational	1	France		50-54	Female	JD.1.1.1	GRA
hCoV-19/France/NOR-IPP24926/2023	hCoV-19/France/NOR-IPP24926/2023	Supranational	1	France		70-74	Male	EG.5.1.4	GRA
hCoV-19/France/NOR-IPP24927/2023	hCoV-19/France/NOR-IPP24927/2023	Supranational	1	France		65-69	Female	HK.3	GRA
hCoV-19/France/NOR-IPP24928/2023	hCoV-19/France/NOR-IPP24928/2023	Supranational	1	France		45-49	Female	XBB.1.16.11	GRA
hCoV-19/France/NOR-IPP24929/2023	hCoV-19/France/NOR-IPP24929/2023	Supranational	1	France		75-79	Male	FL.1.5.1	GRA
hCoV-19/France/NOR-IPP24930/2023	hCoV-19/France/NOR-IPP24930/2023	Supranational	1	France		40-44	Female	JG.3	GRA
hCoV-19/France/NOR-IPP25075/2023	hCoV-19/France/NOR-IPP25075/2023	Supranational	0	France		55-59	Female	GJ.5	GRA
hCoV-19/France/NOR-IPP25076/2023	hCoV-19/France/NOR-IPP25076/2023	Supranational	0	France		80-84	Male	FL.1.5.2	GRA
hCoV-19/France/NOR-IPP25077/2023	hCoV-19/France/NOR-IPP25077/2023	Supranational	0	France		65-69	Female	EG.5.1.3	GRA
hCoV-19/France/NOR-IPP25078/2023	hCoV-19/France/NOR-IPP25078/2023	Supranational	0	France		55-59	Female	GK.1.1	GRA
hCoV-19/France/NOR-IPP25079/2023	hCoV-19/France/NOR-IPP25079/2023	Supranational	0	France		65-69	Female	EG.5.1.6	GRA
hCoV-19/France/NOR-IPP25081/2023	hCoV-19/France/NOR-IPP25081/2023	Supranational	0	France		85-89	Female	EG.5.1.9	GRA
hCoV-19/France/NOR-IPP25082/2023	hCoV-19/France/NOR-IPP25082/2023	Supranational	0	France		65-69	Male	DV.7.1	GRA
hCoV-19/France/NOR-IPP25083/2023	hCoV-19/France/NOR-IPP25083/2023	Supranational	0	France		50-54	Female	HK.3	GRA
hCoV-19/France/NOR-IPP25084/2023	hCoV-19/France/NOR-IPP25084/2023	Supranational	0	France		30-34	Male	HK.3.3	GRA
hCoV-19/France/NOR-IPP25085/2023	hCoV-19/France/NOR-IPP25085/2023	Supranational	0	France		15-19	Female	GS.4.1	GRA
hCoV-19/France/NOR-IPP25166/2023	hCoV-19/France/NOR-IPP25166/2023	Supranational	1	France		75-79	Male	EG.5.1	GRA
hCoV-19/France/NOR-IPP25167/2023	hCoV-19/France/NOR-IPP25167/2023	Supranational	1	France		50-54	Male	JD.1.1.3	GRA
hCoV-19/France/NOR-IPP25170/2023	hCoV-19/France/NOR-IPP25170/2023	Supranational	1	France		35-39	Female	JN.1.1 (consensus call)	GRA
hCoV-19/France/NOR-IPP25171/2023	hCoV-19/France/NOR-IPP25171/2023	Supranational	1	France		90-94	Female	EG.5.1	GRA
hCoV-19/France/NOR-IPP25192/2023	hCoV-19/France/NOR-IPP25192/2023	Supranational	1	France		85-89	Male	HK.3.3	GRA
hCoV-19/France/NOR-IPP25193/2023	hCoV-19/France/NOR-IPP25193/2023	Supranational	1	France		85-89	Female	JN.1	GRA
hCoV-19/France/NOR-IPP25194/2023	hCoV-19/France/NOR-IPP25194/2023	Supranational	1	France		85-89	Female	HK.3.3	GRA
hCoV-19/France/NOR-IPP25320/2023	hCoV-19/France/NOR-IPP25320/2023	Supranational	1	France		75-79	Female	FL.15.1.1	GRA
hCoV-19/France/NOR-IPP25370/2023	hCoV-19/France/NOR-IPP25370/2023	Supranational	1	France		25-29	Female	JG.3	GRA
hCoV-19/France/NOR-IPP25371/2023	hCoV-19/France/NOR-IPP25371/2023	Supranational	1	France		70-74	Female	GS.4.1	GRA
hCoV-19/France/NOR-IPP25556/2023	hCoV-19/France/NOR-IPP25556/2023	Supranational	0	France		30-34	Female	JG.3	GRA
hCoV-19/France/NOR-IPP25559/2023	hCoV-19/France/NOR-IPP25559/2023	Supranational	0	France		80-84	Male	XBB.1.16.11	GRA
hCoV-19/France/NOR-IPP25560/2023	hCoV-19/France/NOR-IPP25560/2023	Supranational	0	France		65-69	Female	GS.4.1	GRA
hCoV-19/France/NOR-IPP25561/2023	hCoV-19/France/NOR-IPP25561/2023	Supranational	0	France		50-54	Female	GS.4.1	GRA
hCoV-19/France/NOR-IPP25562/2023	hCoV-19/France/NOR-IPP25562/2023	Supranational	0	France		80-84	Female	XBB.1.16.11	GRA
hCoV-19/France/NOR-IPP25630/2023	hCoV-19/France/NOR-IPP25630/2023	Supranational	1	France		50-54	Male	EG.5.1.1	GRA
hCoV-19/France/NOR-IPP25631/2023	hCoV-19/France/NOR-IPP25631/2023	Supranational	1	France		85-89	Female	GS.4.1	GRA
hCoV-19/France/NOR-IPP25632/2023	hCoV-19/France/NOR-IPP25632/2023	Supranational	1	France		55-59	Female	EG.5.1.1	GRA
hCoV-19/France/NOR-IPP25633/2023	hCoV-19/France/NOR-IPP25633/2023	Supranational	1	France		35-39	Female	JD.1.1.3	GRA
hCoV-19/France/NOR-IPP25634/2023	hCoV-19/France/NOR-IPP25634/2023	Supranational	1	France		70-74	Female	XBB.1.42.1	GRA
hCoV-19/France/NOR-IPP25635/2023	hCoV-19/France/NOR-IPP25635/2023	Supranational	1	France		65-69	Female	EG.5.1.1	GRA
hCoV-19/France/NOR-IPP25636/2023	hCoV-19/France/NOR-IPP25636/2023	Supranational	1	France		90-94	Female	EG.5.1	GRA
hCoV-19/France/NOR-IPP25637/2023	hCoV-19/France/NOR-IPP25637/2023	Supranational	1	France		90-94	Female	EG.5.1	GRA
hCoV-19/France/NOR-IPP25638/2023	hCoV-19/France/NOR-IPP25638/2023	Supranational	1	France		65-69	Male	GS.4.1	GRA
hCoV-19/France/NOR-IPP25749/2023	hCoV-19/France/NOR-IPP25749/2023	Supranational	0	France		45-49	Female	JG.3	GRA
hCoV-19/France/NOR-IPP25752/2023	hCoV-19/France/NOR-IPP25752/2023	Supranational	0	France		65-69	Female	EG.5.1.3	GRA
hCoV-19/France/NOR-IPP25755/2023	hCoV-19/France/NOR-IPP25755/2023	Supranational	0	France		60-64	Male	HK.3.3	GRA
hCoV-19/France/NOR-IPP25756/2023	hCoV-19/France/NOR-IPP25756/2023	Supranational	0	France		75-79	Male	DV.7.1.3	GRA
hCoV-19/France/NOR-IPP25758/2023	hCoV-19/France/NOR-IPP25758/2023	Supranational	0	France		60-64	Female	XBB.1.16.14	GRA
hCoV-19/France/NOR-IPP25759/2023	hCoV-19/France/NOR-IPP25759/2023	Supranational	0	France		85-89	Male	XBB.1.16.11	GRA
hCoV-19/France/NOR-IPP25760/2023	hCoV-19/France/NOR-IPP25760/2023	Supranational	0	France		55-59	Female	HK.3	GRA
hCoV-19/France/NOR-IPP25761/2023	hCoV-19/France/NOR-IPP25761/2023	Supranational	0	France		40-44	Female	JN.1.44 (consensus call)	GRA
hCoV-19/France/NOR-IPP25762/2023	hCoV-19/France/NOR-IPP25762/2023	Supranational	0	France		75-79	Female	JG.3	GRA
hCoV-19/France/NOR-IPP25763/2023	hCoV-19/France/NOR-IPP25763/2023	Supranational	0	France		40-44	Female	FL.1.5.1	GRA
hCoV-19/France/NOR-IPP25915/2023	hCoV-19/France/NOR-IPP25915/2023	Supranational	0	France		60-64	Male	EG.5.1.3	GRA
hCoV-19/France/NOR-IPP25916/2023	hCoV-19/France/NOR-IPP25916/2023	Supranational	0	France		60-64	Female	JG.3	GRA
hCoV-19/France/NOR-IPP25917/2023	hCoV-19/France/NOR-IPP25917/2023	Supranational	0	France		50-54	Male	EG.5.1	GRA
hCoV-19/France/NOR-IPP25937/2023	hCoV-19/France/NOR-IPP25937/2023	Supranational	0	France		65-69	Male	JN.1.1	GRA
hCoV-19/France/NOR-IPP25938/2023	hCoV-19/France/NOR-IPP25938/2023	Supranational	0	France		80-84	Female	JD.1.1.3	GRA
hCoV-19/France/NOR-IPP25939/2023	hCoV-19/France/NOR-IPP25939/2023	Supranational	0	France		60-64	Female	XBB.1.42	GRA
hCoV-19/France/NOR-IPP25947/2023	hCoV-19/France/NOR-IPP25947/2023	Supranational	0	France		65-69	Female	DV.7.1	GRA
hCoV-19/France/NOR-IPP25948/2023	hCoV-19/France/NOR-IPP25948/2023	Supranational	0	France		75-79	Male	EG.5.1.9	GRA
hCoV-19/France/NOR-IPP25949/2023	hCoV-19/France/NOR-IPP25949/2023	Supranational	0	France		65-69	Male	JD.1.1	GRA
hCoV-19/France/NOR-IPP26038/2023	hCoV-19/France/NOR-IPP26038/2023	Supranational	1	France		85-89	Male	HK.6	GRA
hCoV-19/France/NOR-IPP26039/2023	hCoV-19/France/NOR-IPP26039/2023	Supranational	1	France		45-49	Male	JD.1.1	GRA
hCoV-19/France/NOR-IPP26040/2023	hCoV-19/France/NOR-IPP26040/2023	Supranational	1	France		75-79	Female	HV.1	GRA
hCoV-19/France/NOR-IPP26041/2023	hCoV-19/France/NOR-IPP26041/2023	Supranational	1	France		60-64	Female	JD.1.1	GRA
hCoV-19/France/NOR-IPP26042/2023	hCoV-19/France/NOR-IPP26042/2023	Supranational	1	France		80-84	Male	JD.1.1	GRA
hCoV-19/France/NOR-IPP26044/2023	hCoV-19/France/NOR-IPP26044/2023	Supranational	1	France		80-84	Female	EG.5.1.8	GRA
hCoV-19/France/NOR-IPP26070/2023	hCoV-19/France/NOR-IPP26070/2023	Supranational	0	France		25-29	Female	XBB.1.41.1	GRA
hCoV-19/France/NOR-IPP26071/2023	hCoV-19/France/NOR-IPP26071/2023	Supranational	0	France		70-74	Female	JN.2	GRA
hCoV-19/France/NOR-IPP26073/2023	hCoV-19/France/NOR-IPP26073/2023	Supranational	0	France		25-29	Female	JD.1.1	GRA
hCoV-19/France/NOR-IPP26074/2023	hCoV-19/France/NOR-IPP26074/2023	Supranational	0	France		85-89	Female	JG.3	GRA
hCoV-19/France/NOR-IPP26075/2023	hCoV-19/France/NOR-IPP26075/2023	Supranational	0	France		85-89	Male	EG.5.1.1	GRA
hCoV-19/France/NOR-IPP26076/2023	hCoV-19/France/NOR-IPP26076/2023	Supranational	0	France		25-29	Female	JG.3	GRA
hCoV-19/France/NOR-IPP26077/2023	hCoV-19/France/NOR-IPP26077/2023	Supranational	0	France		55-59	Female	JN.1.1	GRA
hCoV-19/France/NOR-IPP26374/2023	hCoV-19/France/NOR-IPP26374/2023	Supranational	1	France		25-29	Female	JD.1.1.1	GRA
hCoV-19/France/NOR-IPP26375/2023	hCoV-19/France/NOR-IPP26375/2023	Supranational	1	France		50-54	Female	GS.4.1	GRA
hCoV-19/France/NOR-IPP26376/2023	hCoV-19/France/NOR-IPP26376/2023	Supranational	1	France		85-89	Male	JD.1.1	GRA
hCoV-19/France/NOR-IPP26377/2023	hCoV-19/France/NOR-IPP26377/2023	Supranational	1	France		90-94	Male	EG.5.1.1	GRA
hCoV-19/France/NOR-IPP26379/2023	hCoV-19/France/NOR-IPP26379/2023	Supranational	1	France		95-99	Female	JN.1	GRA
hCoV-19/France/NOR-IPP26380/2023	hCoV-19/France/NOR-IPP26380/2023	Supranational	1	France		75-79	Female	JJ.1	GRA
hCoV-19/France/NOR-IPP26381/2023	hCoV-19/France/NOR-IPP26381/2023	Supranational	1	France		90-94	Female	EG.5.1.6	GRA
hCoV-19/France/NOR-IPP26382/2023	hCoV-19/France/NOR-IPP26382/2023	Supranational	1	France		60-64	Female	FL.1.5.1	GRA
hCoV-19/France/NOR-IPP26383/2023	hCoV-19/France/NOR-IPP26383/2023	Supranational	1	France		70-74	Male	JN.1.1	GRA
hCoV-19/France/NOR-IPP26438/2023	hCoV-19/France/NOR-IPP26438/2023	Supranational	0	France		20-24	Female	DV.7.1	GRA
hCoV-19/France/NOR-IPP26443/2023	hCoV-19/France/NOR-IPP26443/2023	Supranational	0	France		85-89	Female	JD.1.1	GRA
hCoV-19/France/NOR-IPP26445/2023	hCoV-19/France/NOR-IPP26445/2023	Supranational	0	France		65-69	Female	JD.1.1.3	GRA
hCoV-19/France/NOR-IPP26446/2023	hCoV-19/France/NOR-IPP26446/2023	Supranational	0	France		70-74	Male	GS.4.1	GRA
hCoV-19/France/NOR-IPP26503/2023	hCoV-19/France/NOR-IPP26503/2023	Supranational	1	France		80-84	Male	JN.1.1 (consensus call)	GRA
hCoV-19/France/NOR-IPP26523/2023	hCoV-19/France/NOR-IPP26523/2023	Supranational	1	France		25-29	Male	GS.4	GRA
hCoV-19/France/NOR-IPP26566/2023	hCoV-19/France/NOR-IPP26566/2023	Supranational	1	France		60-64	Male	JD.1.1.1	GRA
hCoV-19/France/NOR-IPP26567/2023	hCoV-19/France/NOR-IPP26567/2023	Supranational	1	France		85-89	Male	FL.15.1.1	GRA
hCoV-19/France/NOR-IPP26568/2023	hCoV-19/France/NOR-IPP26568/2023	Supranational	1	France		70-74	Male	JN.1.1	GRA
hCoV-19/France/NOR-IPP26577/2023	hCoV-19/France/NOR-IPP26577/2023	Supranational	1	France		60-64	Male	GS.4.1	GRA
hCoV-19/France/NOR-IPP26600/2023	hCoV-19/France/NOR-IPP26600/2023	Supranational	0	France		70-74	Female	JN.1.1 (consensus call)	GRA
hCoV-19/France/NOR-IPP26601/2023	hCoV-19/France/NOR-IPP26601/2023	Supranational	0	France		70-74	Male	JD.1.1	GRA
hCoV-19/France/NOR-IPP26681/2023	hCoV-19/France/NOR-IPP26681/2023	Supranational	0	France		75-79	Female	JD.1.1	GRA
hCoV-19/France/NOR-IPP26682/2023	hCoV-19/France/NOR-IPP26682/2023	Supranational	0	France		65-69	Male	JD.1.1	GRA
hCoV-19/France/NOR-IPP26842/2023	hCoV-19/France/NOR-IPP26842/2023	Supranational	1	France		60-64	Female	EG.5.1.1	GRA
hCoV-19/France/NOR-IPP26844/2023	hCoV-19/France/NOR-IPP26844/2023	Supranational	1	France		75-79	Male	JF.1	GRA
hCoV-19/France/NOR-IPP26857/2023	hCoV-19/France/NOR-IPP26857/2023	Supranational	1	France		90-94	Female	JN.1.1 (consensus call)	GRA
hCoV-19/France/NOR-IPP26858/2023	hCoV-19/France/NOR-IPP26858/2023	Supranational	1	France		80-84	Male	JN.1.1 (consensus call)	GRA
hCoV-19/France/NOR-IPP26859/2023	hCoV-19/France/NOR-IPP26859/2023	Supranational	1	France		90-94	Female	EG.5.1.3	GRA
hCoV-19/France/NOR-IPP26900/2023	hCoV-19/France/NOR-IPP26900/2023	Supranational	1	France		75-79	Female	JN.1	GRA
hCoV-19/France/NOR-IPP26901/2023	hCoV-19/France/NOR-IPP26901/2023	Supranational	1	France		80-84	Male	FL.1.5.1	GRA
hCoV-19/France/NOR-IPP26902/2023	hCoV-19/France/NOR-IPP26902/2023	Supranational	1	France		65-69	Male	JD.1.1	GRA
hCoV-19/France/NOR-IPP26903/2023	hCoV-19/France/NOR-IPP26903/2023	Supranational	1	France		75-79	Male	EG.5.1.3	GRA
hCoV-19/France/NOR-IPP26904/2023	hCoV-19/France/NOR-IPP26904/2023	Supranational	1	France		40-44	Female	JD.1.1.3	GRA
hCoV-19/France/NOR-IPP26905/2023	hCoV-19/France/NOR-IPP26905/2023	Supranational	1	France		45-49	Male	FL.15.1.1	GRA
hCoV-19/France/NOR-IPP26906/2023	hCoV-19/France/NOR-IPP26906/2023	Supranational	1	France		85-89	Male	JN.1.1 (consensus call)	GRA
hCoV-19/France/NOR-IPP26907/2023	hCoV-19/France/NOR-IPP26907/2023	Supranational	1	France		60-64	Male	JN.1.6 (consensus call)	GRA
hCoV-19/France/NOR-IPP26908/2023	hCoV-19/France/NOR-IPP26908/2023	Supranational	1	France		55-59	Male	HV.1	GRA
hCoV-19/France/NOR-IPP26936/2023	hCoV-19/France/NOR-IPP26936/2023	Supranational	0	France		45-49	Male	JN.1.1 (consensus call)	GRA
hCoV-19/France/NOR-IPP26938/2023	hCoV-19/France/NOR-IPP26938/2023	Supranational	1	France		70-74	Female	GS.4.1	GRA
hCoV-19/France/NOR-IPP26939/2023	hCoV-19/France/NOR-IPP26939/2023	Supranational	1	France		60-64	Male	JN.1	GRA
hCoV-19/France/NOR-IPP26940/2023	hCoV-19/France/NOR-IPP26940/2023	Supranational	1	France		70-74	Female	GK.2	GRA
hCoV-19/France/NOR-IPP26942/2023	hCoV-19/France/NOR-IPP26942/2023	Supranational	1	France		25-29	Male	JD.1	GRA
hCoV-19/France/NOR-IPP26943/2023	hCoV-19/France/NOR-IPP26943/2023	Supranational	1	France		90-94	Female	GS.4.1	GRA
hCoV-19/France/NOR-IPP26944/2023	hCoV-19/France/NOR-IPP26944/2023	Supranational	1	France		50-54	Female	JG.3	GRA
hCoV-19/France/NOR-IPP26945/2023	hCoV-19/France/NOR-IPP26945/2023	Supranational	1	France		50-54	Male	HV.1	GRA
hCoV-19/France/NOR-IPP26946/2023	hCoV-19/France/NOR-IPP26946/2023	Supranational	1	France		25-29	Male	HK.3	GRA
hCoV-19/France/NOR-IPP26948/2023	hCoV-19/France/NOR-IPP26948/2023	Supranational	1	France		80-84	Male	JN.1	GRA
hCoV-19/France/NOR-IPP26949/2023	hCoV-19/France/NOR-IPP26949/2023	Supranational	1	France		60-64	Female	JN.1.1 (consensus call)	GRA
hCoV-19/France/NOR-IPP27184/2023	hCoV-19/France/NOR-IPP27184/2023	Supranational	0	France		55-59	Female	JG.3	GRA
hCoV-19/France/NOR-IPP27185/2023	hCoV-19/France/NOR-IPP27185/2023	Supranational	0	France		80-84	Female	JD.1.1	GRA
hCoV-19/France/NOR-IPP27186/2023	hCoV-19/France/NOR-IPP27186/2023	Supranational	0	France		80-84	Female	HV.1	GRA
hCoV-19/France/NOR-IPP27202/2023	hCoV-19/France/NOR-IPP27202/2023	Supranational	0	France		85-89	Female	JN.1	GRA
hCoV-19/France/NOR-IPP27203/2023	hCoV-19/France/NOR-IPP27203/2023	Supranational	0	France		70-74	Female	JD.1.1.3	GRA
hCoV-19/France/NOR-IPP27211/2023	hCoV-19/France/NOR-IPP27211/2023	Supranational	1	France		90-94	Male	JN.1.1 (consensus call)	GRA
hCoV-19/France/NOR-IPP27212/2023	hCoV-19/France/NOR-IPP27212/2023	Supranational	1	France		85-89	Male	JN.1.1 (consensus call)	GRA
hCoV-19/France/NOR-IPP27294/2023	hCoV-19/France/NOR-IPP27294/2023	Supranational	1	France		30-34	Female	JG.3	GRA
hCoV-19/France/NOR-IPP27295/2023	hCoV-19/France/NOR-IPP27295/2023	Supranational	1	France		80-84	Female	JN.3	GRA
hCoV-19/France/NOR-IPP27296/2023	hCoV-19/France/NOR-IPP27296/2023	Supranational	1	France		80-84	Female	JG.3	GRA
hCoV-19/France/NOR-IPP27297/2023	hCoV-19/France/NOR-IPP27297/2023	Supranational	1	France		85-89	Female	HV.1	GRA
hCoV-19/France/NOR-IPP27350/2023	hCoV-19/France/NOR-IPP27350/2023	Supranational	1	France		75-79	Male	HV.1	GRA
hCoV-19/France/NOR-IPP27354/2023	hCoV-19/France/NOR-IPP27354/2023	Supranational	1	France		0-4	Female	EG.5.1	GRA
hCoV-19/France/NOR-IPP27355/2023	hCoV-19/France/NOR-IPP27355/2023	Supranational	1	France		65-69	Male	HV.1	GRA
hCoV-19/France/NOR-IPP27356/2023	hCoV-19/France/NOR-IPP27356/2023	Supranational	1	France		80-84	Male	JN.18 (consensus call)	GRA
hCoV-19/France/NOR-IPP27478/2023	hCoV-19/France/NOR-IPP27478/2023	Supranational	0	France		75-79	Female	JN.1.1 (consensus call)	GRA
hCoV-19/France/NOR-IPP27479/2023	hCoV-19/France/NOR-IPP27479/2023	Supranational	0	France		50-54	Female	EG.5.1.4	GRA
hCoV-19/France/NOR-IPP27480/2023	hCoV-19/France/NOR-IPP27480/2023	Supranational	0	France		45-49	Female	JN.1.1 (consensus call)	GRA
hCoV-19/France/NOR-IPP27502/2023	hCoV-19/France/NOR-IPP27502/2023	Supranational	0	France		50-54	Female	JN.1.1	GRA
hCoV-19/France/NOR-IPP27503/2023	hCoV-19/France/NOR-IPP27503/2023	Supranational	0	France		80-84	Female	JN.1.1 (consensus call)	GRA
hCoV-19/France/NOR-IPP27504/2023	hCoV-19/France/NOR-IPP27504/2023	Supranational	0	France		60-64	Female	FL.1.5.2	GRA
hCoV-19/France/NOR-IPP27505/2023	hCoV-19/France/NOR-IPP27505/2023	Supranational	0	France		25-29	Male	JG.3	GRA
hCoV-19/France/NOR-IPP27507/2023	hCoV-19/France/NOR-IPP27507/2023	Supranational	0	France		70-74	Male	JN.1.1 (consensus call)	GRA
hCoV-19/France/NOR-IPP27565/2023	hCoV-19/France/NOR-IPP27565/2023	Supranational	1	France		90-94	Female	JD.1.1	GRA
hCoV-19/France/NOR-IPP27567/2023	hCoV-19/France/NOR-IPP27567/2023	Supranational	1	France		95-99	Female	JG.3	GRA
hCoV-19/France/NOR-IPP27916/2023	hCoV-19/France/NOR-IPP27916/2023	Supranational	1	France		50-54	Female	JG.3	GRA
hCoV-19/France/NOR-IPP27917/2023	hCoV-19/France/NOR-IPP27917/2023	Supranational	1	France		60-64	Female	JG.3	GRA
hCoV-19/France/NOR-IPP27918/2023	hCoV-19/France/NOR-IPP27918/2023	Supranational	1	France		90-94	Female	JG.3	GRA
hCoV-19/France/NOR-IPP27919/2023	hCoV-19/France/NOR-IPP27919/2023	Supranational	1	France		95-99	Female	GS.4.1	GRA
hCoV-19/France/NOR-IPP27921/2023	hCoV-19/France/NOR-IPP27921/2023	Supranational	1	France		55-59	Female	HK.3	GRA
hCoV-19/France/NOR-IPP27922/2023	hCoV-19/France/NOR-IPP27922/2023	Supranational	1	France		90-94	Male	JN.1.1	GRA
hCoV-19/France/NOR-IPP27923/2023	hCoV-19/France/NOR-IPP27923/2023	Supranational	1	France		85-89	Female	EG.5.1.3	GRA
hCoV-19/France/NOR-IPP28029/2023	hCoV-19/France/NOR-IPP28029/2023	Supranational	1	France		60-64	Female	JD.1.1.3	GRA
hCoV-19/France/NOR-IPP28030/2023	hCoV-19/France/NOR-IPP28030/2023	Supranational	1	France		70-74	Female	JG.3	GRA
hCoV-19/France/NOR-IPP28031/2023	hCoV-19/France/NOR-IPP28031/2023	Supranational	1	France		85-89	Male	HV.1	GRA
hCoV-19/France/NOR-IPP28032/2023	hCoV-19/France/NOR-IPP28032/2023	Supranational	1	France		75-79	Male	JN.1	GRA
hCoV-19/France/NOR-IPP28033/2023	hCoV-19/France/NOR-IPP28033/2023	Supranational	0	France		60-64	Female	JE.1.1	GRA
hCoV-19/France/NOR-IPP28034/2023	hCoV-19/France/NOR-IPP28034/2023	Supranational	0	France		50-54	Male	JN.1.1 (consensus call)	GRA
hCoV-19/France/NOR-IPP28035/2023	hCoV-19/France/NOR-IPP28035/2023	Supranational	0	France		15-19	Female	JN.18 (consensus call)	GRA
hCoV-19/France/NOR-IPP28050/2023	hCoV-19/France/NOR-IPP28050/2023	Supranational	0	France		50-54	Male	JN.1.30 (consensus call)	GRA
hCoV-19/France/NOR-IPP28051/2023	hCoV-19/France/NOR-IPP28051/2023	Supranational	0	France		85-89	Female	JG.3	GRA
hCoV-19/France/NOR-IPP28064/2023	hCoV-19/France/NOR-IPP28064/2023	Supranational	1	France		0-4	Female	HV.1	GRA
hCoV-19/France/NOR-IPP28109/2023	hCoV-19/France/NOR-IPP28109/2023	Supranational	1	France		0-4	Male	JN.4	GRA
hCoV-19/France/NOR-IPP28162/2023	hCoV-19/France/NOR-IPP28162/2023	Supranational	0	France		60-64	Female	JN.1	GRA
hCoV-19/France/NOR-IPP28391/2023	hCoV-19/France/NOR-IPP28391/2023	Supranational	0	France		50-54	Female	JN.1.1	GRA
hCoV-19/France/NOR-IPP28392/2023	hCoV-19/France/NOR-IPP28392/2023	Supranational	0	France		75-79	Female	JN.1.1 (consensus call)	GRA
hCoV-19/France/NOR-IPP28393/2023	hCoV-19/France/NOR-IPP28393/2023	Supranational	0	France		75-79	Female	JN.1.1 (consensus call)	GRA
hCoV-19/France/NOR-IPP28394/2023	hCoV-19/France/NOR-IPP28394/2023	Supranational	0	France		15-19	Female	JN.1.6	GRA
hCoV-19/France/NOR-IPP28395/2023	hCoV-19/France/NOR-IPP28395/2023	Supranational	0	France		55-59	Male	JN.1.1 (consensus call)	GRA
hCoV-19/France/NOR-IPP28396/2023	hCoV-19/France/NOR-IPP28396/2023	Supranational	0	France		80-84	Male	JN.1.1 (consensus call)	GRA
hCoV-19/France/NOR-IPP28442/2023	hCoV-19/France/NOR-IPP28442/2023	Supranational	1	France		30-34	Female	JG.3	GRA
hCoV-19/France/NOR-IPP28443/2023	hCoV-19/France/NOR-IPP28443/2023	Supranational	1	France		55-59	Male	JD.1.1.3	GRA
hCoV-19/France/NOR-IPP28444/2023	hCoV-19/France/NOR-IPP28444/2023	Supranational	1	France		65-69	Female	HV.1	GRA
hCoV-19/France/NOR-IPP28445/2023	hCoV-19/France/NOR-IPP28445/2023	Supranational	1	France		70-74	Female	XBB.1.16	GRA
hCoV-19/France/NOR-IPP28446/2023	hCoV-19/France/NOR-IPP28446/2023	Supranational	1	France		15-19	Male	JN.1.30	GRA
hCoV-19/France/NOR-IPP28447/2023	hCoV-19/France/NOR-IPP28447/2023	Supranational	1	France		85-89	Male	JJ.1	GRA
hCoV-19/France/NOR-IPP28448/2023	hCoV-19/France/NOR-IPP28448/2023	Supranational	1	France		90-94	Female	HV.1	GRA
hCoV-19/France/NOR-IPP28449/2023	hCoV-19/France/NOR-IPP28449/2023	Supranational	1	France		90-94	Female	JJ.1	GRA
hCoV-19/France/NOR-IPP28450/2023	hCoV-19/France/NOR-IPP28450/2023	Supranational	1	France		60-64	Male	JD.1.1	GRA
hCoV-19/France/NOR-IPP28461/2023	hCoV-19/France/NOR-IPP28461/2023	Supranational	1	France		80-84	Male	HV.1	GRA
hCoV-19/France/NOR-IPP28462/2023	hCoV-19/France/NOR-IPP28462/2023	Supranational	1	France		70-74	Female	EG.5.1	GRA
hCoV-19/France/NOR-IPP28463/2023	hCoV-19/France/NOR-IPP28463/2023	Supranational	1	France		70-74	Male	JN.1.1 (consensus call)	GRA
hCoV-19/France/NOR-IPP28464/2023	hCoV-19/France/NOR-IPP28464/2023	Supranational	1	France		65-69	Male	HK.3	GRA
hCoV-19/France/NOR-IPP28467/2023	hCoV-19/France/NOR-IPP28467/2023	Supranational	1	France		75-79	Male	JN.1.1	GRA
hCoV-19/France/NOR-IPP28468/2023	hCoV-19/France/NOR-IPP28468/2023	Supranational	1	France		75-79	Female	JN.1.1 (consensus call)	GRA
hCoV-19/France/NOR-IPP28469/2023	hCoV-19/France/NOR-IPP28469/2023	Supranational	0	France		40-44	Male	GS.4.1	GRA
hCoV-19/France/NOR-IPP28470/2023	hCoV-19/France/NOR-IPP28470/2023	Supranational	0	France		50-54	Female	JN.1.1 (consensus call)	GRA
hCoV-19/France/NOR-IPP28471/2023	hCoV-19/France/NOR-IPP28471/2023	Supranational	0	France		30-34	Female	HV.1	GRA
hCoV-19/France/NOR-IPP28472/2023	hCoV-19/France/NOR-IPP28472/2023	Supranational	0	France		45-49	Female	JG.3	GRA
hCoV-19/France/NOR-IPP28806/2023	hCoV-19/France/NOR-IPP28806/2023	Supranational	1	France		65-69	Female	JN.1.1 (consensus call)	GRA
hCoV-19/France/NOR-IPP28807/2023	hCoV-19/France/NOR-IPP28807/2023	Supranational	1	France		75-79	Male	DV.7.1	GRA
hCoV-19/France/NOR-IPP28808/2023	hCoV-19/France/NOR-IPP28808/2023	Supranational	1	France		90-94	Male	JN.1.1	GRA
hCoV-19/France/NOR-IPP28809/2023	hCoV-19/France/NOR-IPP28809/2023	Supranational	1	France		90-94	Female	JN.1.1 (consensus call)	GRA
hCoV-19/France/NOR-IPP28979/2023	hCoV-19/France/NOR-IPP28979/2023	Supranational	0	France		55-59	Female	HV.1	GRA
hCoV-19/France/NOR-IPP28982/2023	hCoV-19/France/NOR-IPP28982/2023	Supranational	0	France		65-69	Female	HV.1	GRA
hCoV-19/France/NOR-IPP28983/2023	hCoV-19/France/NOR-IPP28983/2023	Supranational	0	France		50-54	Female	HV.1	GRA
hCoV-19/France/NOR-IPP28984/2023	hCoV-19/France/NOR-IPP28984/2023	Supranational	0	France		70-74	Male	JN.1	GRA
hCoV-19/France/NOR-IPP29143/2023	hCoV-19/France/NOR-IPP29143/2023	Supranational	1	France		85-89	Male	HV.1	GRA
hCoV-19/France/NOR-IPP29196/2023	hCoV-19/France/NOR-IPP29196/2023	Supranational	0	France		75-79	Female	JD.1.1	GRA
hCoV-19/France/NOR-IPP29255/2023	hCoV-19/France/NOR-IPP29255/2023	Supranational	1	France		70-74	Female	JN.5	GRA
hCoV-19/France/NOR-IPP29256/2023	hCoV-19/France/NOR-IPP29256/2023	Supranational	1	France		80-84	Female	JN.1.1 (consensus call)	GRA
hCoV-19/France/NOR-IPP29257/2023	hCoV-19/France/NOR-IPP29257/2023	Supranational	1	France		80-84	Female	JQ.1	GRA
hCoV-19/France/NOR-IPP29258/2023	hCoV-19/France/NOR-IPP29258/2023	Supranational	1	France		70-74	Male	JN.1.1 (consensus call)	GRA
hCoV-19/France/NOR-IPP29292/2023	hCoV-19/France/NOR-IPP29292/2023	Supranational	0	France		70-74	Female	JD.1.1	GRA
hCoV-19/France/NOR-IPP29355/2023	hCoV-19/France/NOR-IPP29355/2023	Supranational	0	France		45-49	Female	HK.3	GRA
hCoV-19/France/NOR-IPP29356/2023	hCoV-19/France/NOR-IPP29356/2023	Supranational	0	France		65-69	Male	HK.3	GRA
hCoV-19/France/NOR-IPP29358/2023	hCoV-19/France/NOR-IPP29358/2023	Supranational	0	France		90-94	Male	JN.1.1 (consensus call)	GRA
hCoV-19/France/NOR-IPP29359/2023	hCoV-19/France/NOR-IPP29359/2023	Supranational	0	France		75-79	Male	JN.1.1	GRA
hCoV-19/France/NOR-IPP29374/2023	hCoV-19/France/NOR-IPP29374/2023	Supranational	0	France		50-54	Female	JN.1.22	GRA
hCoV-19/France/NOR-IPP29375/2023	hCoV-19/France/NOR-IPP29375/2023	Supranational	0	France		35-39	Male	JD.1.1	GRA
hCoV-19/France/NOR-IPP29732/2023	hCoV-19/France/NOR-IPP29732/2023	Supranational	1	France		35-39	Female	GS.4.1	GRA
hCoV-19/France/NOR-IPP29734/2023	hCoV-19/France/NOR-IPP29734/2023	Supranational	1	France		90-94	Male	JN.1.1 (consensus call)	GRA
hCoV-19/France/NOR-IPP29735/2023	hCoV-19/France/NOR-IPP29735/2023	Supranational	1	France		25-29	Male	JD.1.1	GRA
hCoV-19/France/NOR-IPP29736/2023	hCoV-19/France/NOR-IPP29736/2023	Supranational	1	France		80-84	Male	HK.3	GRA
hCoV-19/France/NOR-IPP29737/2023	hCoV-19/France/NOR-IPP29737/2023	Supranational	1	France		45-49	Male	JN.1.7	GRA
hCoV-19/France/NOR-IPP29738/2023	hCoV-19/France/NOR-IPP29738/2023	Supranational	1	France		70-74	Male	JD.1.1	GRA
hCoV-19/France/NOR-IPP29739/2023	hCoV-19/France/NOR-IPP29739/2023	Supranational	1	France		85-89	Female	JN.1	GRA
hCoV-19/France/NOR-IPP29740/2023	hCoV-19/France/NOR-IPP29740/2023	Supranational	1	France		20-24	Female	JN.1.1 (consensus call)	GRA
hCoV-19/France/NOR-IPP29741/2023	hCoV-19/France/NOR-IPP29741/2023	Supranational	1	France		20-24	Female	JN.1.1	GRA
hCoV-19/France/NOR-IPP29743/2023	hCoV-19/France/NOR-IPP29743/2023	Supranational	1	France		75-79	Male	JD.1.1	GRA
hCoV-19/France/NOR-IPP29745/2023	hCoV-19/France/NOR-IPP29745/2023	Supranational	1	France		50-54	Female	JN.1	GRA
hCoV-19/France/NOR-IPP29746/2023	hCoV-19/France/NOR-IPP29746/2023	Supranational	1	France		30-34	Female	EG.5.1.6	GRA
hCoV-19/France/NOR-IPP29910/2023	hCoV-19/France/NOR-IPP29910/2023	Supranational	0	France		35-39	Female	BA.2.86.1	GRA
hCoV-19/France/NOR-IPP29911/2023	hCoV-19/France/NOR-IPP29911/2023	Supranational	0	France		65-69	Male	JN.1	GRA
hCoV-19/France/NOR-IPP29912/2023	hCoV-19/France/NOR-IPP29912/2023	Supranational	0	France		80-84	Male	JN.1.1	GRA
hCoV-19/France/NOR-IPP29913/2023	hCoV-19/France/NOR-IPP29913/2023	Supranational	1	France		0-4	Female	HV.1	GRA
hCoV-19/France/NOR-IPP29915/2023	hCoV-19/France/NOR-IPP29915/2023	Supranational	1	France		95-99	Male	XBB.1.42.1	GRA
hCoV-19/France/NOR-IPP30091/2023	hCoV-19/France/NOR-IPP30091/2023	Supranational	1	France		85-89	Female	JN.1.1 (consensus call)	GRA
hCoV-19/France/NOR-IPP30092/2023	hCoV-19/France/NOR-IPP30092/2023	Supranational	1	France		20-24	Male	HK.3	GRA
hCoV-19/France/NOR-IPP30094/2023	hCoV-19/France/NOR-IPP30094/2023	Supranational	1	France		65-69	Male	JN.1.1	GRA
hCoV-19/France/NOR-IPP30127/2023	hCoV-19/France/NOR-IPP30127/2023	Supranational	1	France		30-34	Female	JN.1.1 (consensus call)	GRA
hCoV-19/France/NOR-IPP30128/2023	hCoV-19/France/NOR-IPP30128/2023	Supranational	0	France		60-64	Male	HK.3	GRA
hCoV-19/France/NOR-IPP30129/2023	hCoV-19/France/NOR-IPP30129/2023	Supranational	0	France		55-59	Female	JG.3	GRA
hCoV-19/France/NOR-IPP30130/2023	hCoV-19/France/NOR-IPP30130/2023	Supranational	0	France		90-94	Male	JN.1.1.10	GRA
hCoV-19/France/NOR-IPP30132/2023	hCoV-19/France/NOR-IPP30132/2023	Supranational	0	France		70-74	Female	HV.1	GRA
hCoV-19/France/NOR-IPP30133/2023	hCoV-19/France/NOR-IPP30133/2023	Supranational	0	France		45-49	Female	EG.5.1	GRA
hCoV-19/France/NOR-IPP30135/2023	hCoV-19/France/NOR-IPP30135/2023	Supranational	0	France		55-59	Female	HV.1	GRA
hCoV-19/France/NOR-IPP30327/2023	hCoV-19/France/NOR-IPP30327/2023	Supranational	0	France		65-69	Male	JN.1	GRA
hCoV-19/France/NOR-IPP30328/2023	hCoV-19/France/NOR-IPP30328/2023	Supranational	0	France		70-74	Female	JN.1.8 (consensus call)	GRA
hCoV-19/France/NOR-IPP30331/2023	hCoV-19/France/NOR-IPP30331/2023	Supranational	0	France		80-84	Male	JN.1.44	GRA
hCoV-19/France/NOR-IPP30351/2023	hCoV-19/France/NOR-IPP30351/2023	Supranational	0	France		65-69	Male	JN.1.1	GRA
hCoV-19/France/NOR-IPP30352/2023	hCoV-19/France/NOR-IPP30352/2023	Supranational	0	France		50-54	Female	JN.1.1	GRA
hCoV-19/France/NOR-IPP30353/2023	hCoV-19/France/NOR-IPP30353/2023	Supranational	0	France		65-69	Female	JN.1.1 (consensus call)	GRA
hCoV-19/France/NOR-IPP30354/2023	hCoV-19/France/NOR-IPP30354/2023	Supranational	0	France		30-34	Male	JD.1.1	GRA
hCoV-19/France/NOR-IPP30507/2023	hCoV-19/France/NOR-IPP30507/2023	Supranational	1	France		50-54	Female	JN.1	GRA
hCoV-19/France/NOR-IPP30509/2023	hCoV-19/France/NOR-IPP30509/2023	Supranational	1	France		75-79	Male	JN.1.1 (consensus call)	GRA
hCoV-19/France/NOR-IPP30510/2023	hCoV-19/France/NOR-IPP30510/2023	Supranational	1	France		40-44	Female	XBB.1.41.1	GRA
hCoV-19/France/NOR-IPP30512/2023	hCoV-19/France/NOR-IPP30512/2023	Supranational	1	France		70-74	Male	HV.1	GRA
hCoV-19/France/NOR-IPP30514/2023	hCoV-19/France/NOR-IPP30514/2023	Supranational	1	France		80-84	Male	HV.1	GRA
hCoV-19/France/NOR-IPP30515/2023	hCoV-19/France/NOR-IPP30515/2023	Supranational	1	France		75-79	Female	JN.1	GRA
hCoV-19/France/NOR-IPP30516/2023	hCoV-19/France/NOR-IPP30516/2023	Supranational	1	France		60-64	Female	JG.3	GRA
hCoV-19/France/NOR-IPP30518/2023	hCoV-19/France/NOR-IPP30518/2023	Supranational	1	France		20-24	Female	JN.1	GRA
hCoV-19/France/NOR-IPP30519/2023	hCoV-19/France/NOR-IPP30519/2023	Supranational	1	France		50-54	Female	JN.1	GRA
hCoV-19/France/NOR-IPP30520/2023	hCoV-19/France/NOR-IPP30520/2023	Supranational	1	France		65-69	Female	JN.1	GRA
hCoV-19/France/NOR-IPP30912/2023	hCoV-19/France/NOR-IPP30912/2023	Supranational	0	France		65-69	Female	JN.1	GRA
hCoV-19/France/NOR-IPP30913/2023	hCoV-19/France/NOR-IPP30913/2023	Supranational	0	France		15-19	Male	JN.1.1 (consensus call)	GRA
hCoV-19/France/NOR-IPP30914/2023	hCoV-19/France/NOR-IPP30914/2023	Supranational	0	France		55-59	Female	XBB.2.3	GRA
hCoV-19/France/NOR-IPP30917/2023	hCoV-19/France/NOR-IPP30917/2023	Supranational	0	France		65-69	Female	JN.1.1	GRA
hCoV-19/France/NOR-IPP30920/2023	hCoV-19/France/NOR-IPP30920/2023	Supranational	0	France		65-69	Female	HK.3	GRA
hCoV-19/France/NOR-IPP30921/2023	hCoV-19/France/NOR-IPP30921/2023	Supranational	0	France		70-74	Male	HK.3	GRA
hCoV-19/France/NOR-IPP30923/2023	hCoV-19/France/NOR-IPP30923/2023	Supranational	0	France		65-69	Female	JN.1	GRA
hCoV-19/France/NOR-IPP30926/2023	hCoV-19/France/NOR-IPP30926/2023	Supranational	0	France		30-34	Female	JN.1.1	GRA
hCoV-19/France/NOR-IPP30976/2023	hCoV-19/France/NOR-IPP30976/2023	Supranational	0	France		65-69	Female	JN.1	GRA
hCoV-19/France/NOR-IPP30977/2023	hCoV-19/France/NOR-IPP30977/2023	Supranational	0	France		55-59	Male	JN.1.1 (consensus call)	GRA
hCoV-19/France/NOR-IPP30978/2023	hCoV-19/France/NOR-IPP30978/2023	Supranational	0	France		30-34	Female	JN.1.1 (consensus call)	GRA
hCoV-19/France/NOR-IPP30980/2023	hCoV-19/France/NOR-IPP30980/2023	Supranational	0	France		70-74	Female	JN.1.1	GRA
hCoV-19/France/NOR-IPP30981/2023	hCoV-19/France/NOR-IPP30981/2023	Supranational	0	France		75-79	Male	JN.1.1	GRA
hCoV-19/France/NOR-IPP30982/2023	hCoV-19/France/NOR-IPP30982/2023	Supranational	0	France		60-64	Female	JN.1.1	GRA
hCoV-19/France/NOR-IPP31126/2023	hCoV-19/France/NOR-IPP31126/2023	Supranational	1	France		90-94	Female	JN.1	GRA
hCoV-19/France/NOR-IPP31127/2023	hCoV-19/France/NOR-IPP31127/2023	Supranational	1	France		80-84	Female	JN.1.1	GRA
hCoV-19/France/NOR-IPP31128/2023	hCoV-19/France/NOR-IPP31128/2023	Supranational	1	France		65-69	Female	JD.1.1	GRA
hCoV-19/France/NOR-IPP31129/2023	hCoV-19/France/NOR-IPP31129/2023	Supranational	1	France		85-89	Female	JN.1.1 (consensus call)	GRA
hCoV-19/France/NOR-IPP31314/2023	hCoV-19/France/NOR-IPP31314/2023	Supranational	1	France		60-64	Female	JD.1.1.1	GRA
hCoV-19/France/NOR-IPP31315/2023	hCoV-19/France/NOR-IPP31315/2023	Supranational	1	France		75-79	Male	GS.4.1	GRA
hCoV-19/France/NOR-IPP31628/2023	hCoV-19/France/NOR-IPP31628/2023	Supranational	0	France		30-34	Female	JN.1	GRA
hCoV-19/France/NOR-IPP31629/2023	hCoV-19/France/NOR-IPP31629/2023	Supranational	0	France		75-79	Female	JN.1	GRA
hCoV-19/France/NOR-IPP31630/2023	hCoV-19/France/NOR-IPP31630/2023	Supranational	0	France		20-24	Female	JN.1.1	GRA
hCoV-19/France/NOR-IPP31631/2023	hCoV-19/France/NOR-IPP31631/2023	Supranational	0	France		35-39	Female	JN.1.39 (consensus call)	GRA
hCoV-19/France/NOR-IPP31632/2023	hCoV-19/France/NOR-IPP31632/2023	Supranational	0	France		65-69	Female	JN.1.1 (consensus call)	GRA
hCoV-19/France/NOR-IPP31633/2023	hCoV-19/France/NOR-IPP31633/2023	Supranational	0	France		55-59	Female	JN.1	GRA
hCoV-19/France/NOR-IPP31634/2023	hCoV-19/France/NOR-IPP31634/2023	Supranational	0	France		45-49	Female	JN.1	GRA
hCoV-19/France/NOR-IPP31635/2023	hCoV-19/France/NOR-IPP31635/2023	Supranational	0	France		40-44	Female	JG.3	GRA
hCoV-19/France/NOR-IPP31636/2023	hCoV-19/France/NOR-IPP31636/2023	Supranational	0	France		70-74	Female	JN.1.1	GRA
hCoV-19/France/NOR-IPP31637/2023	hCoV-19/France/NOR-IPP31637/2023	Supranational	0	France		75-79	Female	JN.1	GRA
hCoV-19/France/NOR-IPP31638/2023	hCoV-19/France/NOR-IPP31638/2023	Supranational	0	France		75-79	Male	JN.1.1	GRA
hCoV-19/France/NOR-IPP31639/2023	hCoV-19/France/NOR-IPP31639/2023	Supranational	0	France		70-74	Male	JN.1.1.3 (consensus call)	GRA
hCoV-19/France/NOR-IPP31640/2023	hCoV-19/France/NOR-IPP31640/2023	Supranational	0	France		70-74	Female	JN.1.1.3	GRA
hCoV-19/France/NOR-IPP31746/2023	hCoV-19/France/NOR-IPP31746/2023	Supranational	1	France		65-69	Female	JG.3	GRA
hCoV-19/France/NOR-IPP31747/2023	hCoV-19/France/NOR-IPP31747/2023	Supranational	1	France		85-89	Female	JN.1.1	GRA
hCoV-19/France/NOR-IPP31748/2023	hCoV-19/France/NOR-IPP31748/2023	Supranational	1	France		70-74	Female	JN.1	GRA
hCoV-19/France/NOR-IPP31750/2023	hCoV-19/France/NOR-IPP31750/2023	Supranational	1	France		80-84	Female	JN.1.1	GRA
hCoV-19/France/NOR-IPP31751/2023	hCoV-19/France/NOR-IPP31751/2023	Supranational	1	France		75-79	Male	JG.3	GRA
hCoV-19/France/NOR-IPP31752/2023	hCoV-19/France/NOR-IPP31752/2023	Supranational	1	France		85-89	Female	JG.3	GRA
hCoV-19/France/NOR-IPP31753/2023	hCoV-19/France/NOR-IPP31753/2023	Supranational	1	France		70-74	Male	JN.1	GRA
hCoV-19/France/NOR-IPP31754/2023	hCoV-19/France/NOR-IPP31754/2023	Supranational	1	France		75-79	Female	JN.1	GRA
hCoV-19/France/NOR-IPP31755/2023	hCoV-19/France/NOR-IPP31755/2023	Supranational	1	France		90-94	Male	JN.1	GRA
hCoV-19/France/NOR-IPP31756/2023	hCoV-19/France/NOR-IPP31756/2023	Supranational	1	France		60-64	Female	JN.1.1 (consensus call)	GRA
hCoV-19/France/NOR-IPP31757/2023	hCoV-19/France/NOR-IPP31757/2023	Supranational	1	France		55-59	Male	JN.1	GRA
hCoV-19/France/NOR-IPP31758/2023	hCoV-19/France/NOR-IPP31758/2023	Supranational	1	France		60-64	Female	JD.1.1	GRA
hCoV-19/France/NOR-IPP31760/2023	hCoV-19/France/NOR-IPP31760/2023	Supranational	1	France		30-34	Female	JN.1	GRA
hCoV-19/France/NOR-IPP31761/2023	hCoV-19/France/NOR-IPP31761/2023	Supranational	1	France		75-79	Female	JN.1.4 (consensus call)	GRA
hCoV-19/France/NOR-IPP31762/2023	hCoV-19/France/NOR-IPP31762/2023	Supranational	1	France		70-74	Male	JN.1.1 (consensus call)	GRA
hCoV-19/France/NOR-IPP31763/2023	hCoV-19/France/NOR-IPP31763/2023	Supranational	1	France		80-84	Female	JN.1.1 (consensus call)	GRA
hCoV-19/France/NOR-IPP31794/2023	hCoV-19/France/NOR-IPP31794/2023	Supranational	1	France		55-59	Male	JN.1.1 (consensus call)	GRA
hCoV-19/France/NOR-IPP31825/2023	hCoV-19/France/NOR-IPP31825/2023	Supranational	1	France		85-89	Female	JN.1.6	GRA
hCoV-19/France/NOR-IPP31826/2023	hCoV-19/France/NOR-IPP31826/2023	Supranational	1	France		75-79	Female	JN.1	GRA
hCoV-19/France/NOR-IPP32105/2023	hCoV-19/France/NOR-IPP32105/2023	Supranational	0	France		70-74	Male	JN.1	GRA
hCoV-19/France/NOR-IPP32106/2023	hCoV-19/France/NOR-IPP32106/2023	Supranational	0	France		0-4	Male	JN.1.1	GRA
hCoV-19/France/NOR-IPP32107/2023	hCoV-19/France/NOR-IPP32107/2023	Supranational	0	France		100-104	Female	JN.1	GRA
hCoV-19/France/NOR-IPP32278/2023	hCoV-19/France/NOR-IPP32278/2023	Supranational	1	France		25-29	Female	JN.1	GRA
hCoV-19/France/NOR-IPP32324/2023	hCoV-19/France/NOR-IPP32324/2023	Supranational	1	France		75-79	Female	JN.1.1	GRA
hCoV-19/France/NOR-IPP32325/2023	hCoV-19/France/NOR-IPP32325/2023	Supranational	1	France		85-89	Female	JN.1.1	GRA
hCoV-19/France/NOR-IPP32326/2023	hCoV-19/France/NOR-IPP32326/2023	Supranational	1	France		75-79	Female	JN.1	GRA
hCoV-19/France/NOR-IPP32327/2023	hCoV-19/France/NOR-IPP32327/2023	Supranational	1	France		20-24	Female	JN.1	GRA
hCoV-19/France/NOR-IPP32328/2023	hCoV-19/France/NOR-IPP32328/2023	Supranational	1	France		50-54	Female	JN.1.4	GRA
hCoV-19/France/NOR-IPP32329/2023	hCoV-19/France/NOR-IPP32329/2023	Supranational	1	France		75-79	Male	JN.1	GRA
hCoV-19/France/NOR-IPP32330/2023	hCoV-19/France/NOR-IPP32330/2023	Supranational	1	France		30-34	Male	JN.1.44 (consensus call)	GRA
hCoV-19/France/NOR-IPP32397/2023	hCoV-19/France/NOR-IPP32397/2023	Supranational	0	France		55-59	Female	JN.1.1	GRA
hCoV-19/France/NOR-IPP32398/2023	hCoV-19/France/NOR-IPP32398/2023	Supranational	0	France		70-74	Male	JN.1	GRA
hCoV-19/France/NOR-IPP32423/2023	hCoV-19/France/NOR-IPP32423/2023	Supranational	1	France		90-94	Female	JD.1.1	GRA
hCoV-19/France/NOR-IPP32424/2023	hCoV-19/France/NOR-IPP32424/2023	Supranational	1	France		40-44	Male	JN.1	GRA
hCoV-19/France/NOR-IPP32425/2023	hCoV-19/France/NOR-IPP32425/2023	Supranational	1	France		70-74	Male	JN.1	GRA
hCoV-19/France/NOR-IPP32639/2023	hCoV-19/France/NOR-IPP32639/2023	Supranational	1	France		70-74	Female	JN.1	GRA
hCoV-19/France/NOR-IPP32728/2023	hCoV-19/France/NOR-IPP32728/2023	Supranational	1	France		55-59	Female	JN.5	GRA
hCoV-19/France/NOR-IPP32729/2023	hCoV-19/France/NOR-IPP32729/2023	Supranational	1	France		45-49	Female	JN.1.1 (consensus call)	GRA
hCoV-19/France/NOR-IPP32730/2023	hCoV-19/France/NOR-IPP32730/2023	Supranational	1	France		85-89	Male	JN.1.1	GRA
hCoV-19/France/NOR-IPP32731/2023	hCoV-19/France/NOR-IPP32731/2023	Supranational	1	France		75-79	Female	JN.1	GRA
hCoV-19/France/NOR-IPP32732/2023	hCoV-19/France/NOR-IPP32732/2023	Supranational	1	France		80-84	Male	JN.1	GRA
hCoV-19/France/NOR-IPP32733/2023	hCoV-19/France/NOR-IPP32733/2023	Supranational	1	France		75-79	Male	JN.1	GRA
hCoV-19/France/NOR-IPP32734/2023	hCoV-19/France/NOR-IPP32734/2023	Supranational	1	France		40-44	Male	JN.1.1	GRA
hCoV-19/France/NOR-IPP32736/2023	hCoV-19/France/NOR-IPP32736/2023	Supranational	1	France		90-94	Female	JN.1.1 (consensus call)	GRA
hCoV-19/France/NOR-IPP32737/2023	hCoV-19/France/NOR-IPP32737/2023	Supranational	1	France		55-59	Female	JN.1	GRA
hCoV-19/France/NOR-IPP32738/2023	hCoV-19/France/NOR-IPP32738/2023	Supranational	1	France		85-89	Female	JG.3	GRA
hCoV-19/France/NOR-IPP32739/2023	hCoV-19/France/NOR-IPP32739/2023	Supranational	1	France		75-79	Female	JN.1.1	GRA
hCoV-19/France/NOR-IPP32740/2023	hCoV-19/France/NOR-IPP32740/2023	Supranational	1	France		70-74	Male	JN.1	GRA
hCoV-19/France/NOR-IPP32742/2023	hCoV-19/France/NOR-IPP32742/2023	Supranational	1	France		50-54	Female	JN.1.1	GRA
hCoV-19/France/NOR-IPP32744/2023	hCoV-19/France/NOR-IPP32744/2023	Supranational	1	France		80-84	Female	JN.1.1	GRA
hCoV-19/France/NOR-IPP32745/2023	hCoV-19/France/NOR-IPP32745/2023	Supranational	1	France		75-79	Male	JN.1.1 (consensus call)	GRA
hCoV-19/France/NOR-IPP32752/2023	hCoV-19/France/NOR-IPP32752/2023	Supranational	0	France		70-74	Female	JN.1.1	GRA
hCoV-19/France/NOR-IPP32755/2023	hCoV-19/France/NOR-IPP32755/2023	Supranational	0	France		65-69	Female	JN.1.1	GRA
hCoV-19/France/NOR-IPP32756/2023	hCoV-19/France/NOR-IPP32756/2023	Supranational	0	France		30-34	Male	JN.1.39 (consensus call)	GRA
hCoV-19/France/NOR-IPP32757/2023	hCoV-19/France/NOR-IPP32757/2023	Supranational	0	France		75-79	Male	JN.1.1 (consensus call)	GRA
hCoV-19/France/NOR-IPP32758/2023	hCoV-19/France/NOR-IPP32758/2023	Supranational	0	France		35-39	Female	JN.1	GRA
hCoV-19/France/NOR-IPP32759/2023	hCoV-19/France/NOR-IPP32759/2023	Supranational	0	France		70-74	Female	JN.1	GRA
hCoV-19/France/NOR-IPP32760/2023	hCoV-19/France/NOR-IPP32760/2023	Supranational	0	France		40-44	Male	JN.1	GRA
hCoV-19/France/NOR-IPP32761/2023	hCoV-19/France/NOR-IPP32761/2023	Supranational	0	France		30-34	Female	JN.1	GRA
hCoV-19/France/NOR-IPP32763/2023	hCoV-19/France/NOR-IPP32763/2023	Supranational	0	France		30-34	Female	JN.1	GRA
hCoV-19/France/NOR-IPP32764/2023	hCoV-19/France/NOR-IPP32764/2023	Supranational	0	France		95-99	Female	JN.1.1	GRA
hCoV-19/France/NOR-IPP32766/2023	hCoV-19/France/NOR-IPP32766/2023	Supranational	0	France		55-59	Female	JN.1.1.1 (consensus call)	GRA
hCoV-19/France/NOR-IPP32767/2023	hCoV-19/France/NOR-IPP32767/2023	Supranational	0	France		55-59	Female	BA.2.86.1	GRA
hCoV-19/France/NOR-IPP32768/2023	hCoV-19/France/NOR-IPP32768/2023	Supranational	0	France		45-49	Female	JN.1.22 (consensus call)	GRA
hCoV-19/France/NOR-IPP32769/2023	hCoV-19/France/NOR-IPP32769/2023	Supranational	0	France		20-24	Female	JN.1	GRA
hCoV-19/France/NOR-IPP32792/2023	hCoV-19/France/NOR-IPP32792/2023	Supranational	1	France		35-39	Female	JG.3	GRA
hCoV-19/France/NOR-IPP32793/2023	hCoV-19/France/NOR-IPP32793/2023	Supranational	1	France		30-34	Female	JN.1.4 (consensus call)	GRA
hCoV-19/France/NOR-IPP32794/2023	hCoV-19/France/NOR-IPP32794/2023	Supranational	1	France		85-89	Male	JN.1.1	GRA
hCoV-19/France/NOR-IPP32796/2023	hCoV-19/France/NOR-IPP32796/2023	Supranational	1	France		30-34	Female	JN.1.8	GRA
hCoV-19/France/NOR-IPP32820/2023	hCoV-19/France/NOR-IPP32820/2023	Supranational	0	France		85-89	Female	HK.3	GRA
hCoV-19/France/NOR-IPP32821/2023	hCoV-19/France/NOR-IPP32821/2023	Supranational	0	France		60-64	Male	JN.1.1 (consensus call)	GRA
hCoV-19/France/NOR-IPP32823/2023	hCoV-19/France/NOR-IPP32823/2023	Supranational	0	France		80-84	Female	HK.3	GRA
hCoV-19/France/NOR-IPP33194/2023	hCoV-19/France/NOR-IPP33194/2023	Supranational	1	France		90-94	Female	JN.1.1	GRA
hCoV-19/France/NOR-IPP33195/2023	hCoV-19/France/NOR-IPP33195/2023	Supranational	1	France		85-89	Female	JN.1	GRA
hCoV-19/France/NOR-IPP33196/2023	hCoV-19/France/NOR-IPP33196/2023	Supranational	1	France		85-89	Female	JN.1.1	GRA
hCoV-19/France/NOR-IPP33197/2023	hCoV-19/France/NOR-IPP33197/2023	Supranational	1	France		80-84	Female	JN.1	GRA
hCoV-19/France/NOR-IPP33198/2023	hCoV-19/France/NOR-IPP33198/2023	Supranational	1	France		60-64	Female	JN.1	GRA
hCoV-19/France/NOR-IPP33369/2023	hCoV-19/France/NOR-IPP33369/2023	Supranational	1	France		65-69	Female	JD.1.1	GRA
hCoV-19/France/NOR-IPP33589/2023	hCoV-19/France/NOR-IPP33589/2023	Supranational	1	France		70-74	Female	JN.1.1 (consensus call)	GRA
hCoV-19/France/NOR-IPP33590/2023	hCoV-19/France/NOR-IPP33590/2023	Supranational	1	France		55-59	Female	JN.1.1 (consensus call)	GRA
hCoV-19/France/NOR-IPP33592/2023	hCoV-19/France/NOR-IPP33592/2023	Supranational	1	France		65-69	Female	JN.1.1 (consensus call)	GRA
hCoV-19/France/NOR-IPP33812/2023	hCoV-19/France/NOR-IPP33812/2023	Supranational	1	France		85-89	Female	JN.1.30 (consensus call)	GRA
hCoV-19/France/NOR-IPP33813/2023	hCoV-19/France/NOR-IPP33813/2023	Supranational	1	France		80-84	Female	JG.3	GRA
hCoV-19/France/NOR-IPP33814/2023	hCoV-19/France/NOR-IPP33814/2023	Supranational	1	France		65-69	Female	JN.1.1	GRA
hCoV-19/France/NOR-IPP33815/2023	hCoV-19/France/NOR-IPP33815/2023	Supranational	1	France		80-84	Male	JN.1.1 (consensus call)	GRA
hCoV-19/France/NOR-IPP33881/2023	hCoV-19/France/NOR-IPP33881/2023	Supranational	1	France		90-94	Male	HK.3	GRA
hCoV-19/France/NOR-RELAB-IPP09631/2024	hCoV-19/France/NOR-RELAB-IPP09631/2024	Supranational	0	France		70-74	Female	KP.3.1.1 (consensus call)	GRA
hCoV-19/France/NOR-RELAB-IPP09632/2024	hCoV-19/France/NOR-RELAB-IPP09632/2024	Supranational	0	France		35-39	Male	KP.3.1.1 (consensus call)	GRA
hCoV-19/France/NOR-RELAB-IPP09634/2024	hCoV-19/France/NOR-RELAB-IPP09634/2024	Supranational	0	France		55-59	Female	KP.3.1.1 (consensus call)	GRA
hCoV-19/France/NOR-RELAB-IPP09635/2024	hCoV-19/France/NOR-RELAB-IPP09635/2024	Supranational	0	France		20-24	Female	KP.3 (consensus call)	GRA
hCoV-19/France/NOR-RELAB-IPP09636/2024	hCoV-19/France/NOR-RELAB-IPP09636/2024	Supranational	0	France		60-64	Male	XEC (consensus call)	GRA
hCoV-19/France/NOR-RELAB-IPP09637/2024	hCoV-19/France/NOR-RELAB-IPP09637/2024	Supranational	0	France		60-64	Female	KP.3.1.1 (consensus call)	GRA
hCoV-19/France/NOR-RELAB-IPP09638/2024	hCoV-19/France/NOR-RELAB-IPP09638/2024	Supranational	0	France		70-74	Female	KS.1 (consensus call)	GRA
hCoV-19/France/NOR-RELAB-IPP09639/2024	hCoV-19/France/NOR-RELAB-IPP09639/2024	Supranational	0	France		35-39	Male	MD.1.1 (consensus call)	GRA
hCoV-19/France/NOR-RELAB-IPP09913/2024	hCoV-19/France/NOR-RELAB-IPP09913/2024	Supranational	0	France		60-64	Female	KP.3.1.1 (consensus call)	GRA
hCoV-19/France/NOR-RELAB-IPP09914/2024	hCoV-19/France/NOR-RELAB-IPP09914/2024	Supranational	0	France		35-39	Male	LB.1.2 (consensus call)	GRA
hCoV-19/France/NOR-RELAB-IPP09915/2024	hCoV-19/France/NOR-RELAB-IPP09915/2024	Supranational	0	France		75-79	Female	KP.3.1.1 (consensus call)	GRA
hCoV-19/France/NOR-RELAB-IPP12064/2024	hCoV-19/France/NOR-RELAB-IPP12064/2024	Supranational	0	France		70-74	Male	KP.3.1.1 (consensus call)	GRA
hCoV-19/France/NOR-RELAB-IPP12065/2024	hCoV-19/France/NOR-RELAB-IPP12065/2024	Supranational	0	France		55-59	Female	KP.3.1.1 (consensus call)	GRA
hCoV-19/France/NOR-RELAB-IPP12066/2024	hCoV-19/France/NOR-RELAB-IPP12066/2024	Supranational	0	France		75-79	Male	JN.1.8 (consensus call)	GRA
hCoV-19/France/NOR-RELAB-IPP12067/2024	hCoV-19/France/NOR-RELAB-IPP12067/2024	Supranational	0	France		55-59	Female	KP.3.1.1 (consensus call)	GRA
hCoV-19/France/NOR-RELAB-IPP12068/2024	hCoV-19/France/NOR-RELAB-IPP12068/2024	Supranational	0	France		70-74	Male	KP.3.1.1 (consensus call)	GRA
hCoV-19/France/NOR-RELAB-IPP12069/2024	hCoV-19/France/NOR-RELAB-IPP12069/2024	Supranational	0	France		35-39	Female	KP.3.1.6 (consensus call)	GRA
hCoV-19/France/NOR-RELAB-IPP12070/2024	hCoV-19/France/NOR-RELAB-IPP12070/2024	Supranational	0	France		70-74	Male	KS.1.1 (consensus call)	GRA
hCoV-19/France/NOR-RELAB-IPP12071/2024	hCoV-19/France/NOR-RELAB-IPP12071/2024	Supranational	0	France		70-74	Female	KS.1.1 (consensus call)	GRA
hCoV-19/France/NOR-RELAB-IPP12072/2024	hCoV-19/France/NOR-RELAB-IPP12072/2024	Supranational	0	France		65-69	Female	KP.2.3 (consensus call)	GRA
hCoV-19/France/NOR-RELAB-IPP12073/2024	hCoV-19/France/NOR-RELAB-IPP12073/2024	Supranational	0	France		65-69	Male	KP.3.1.1 (consensus call)	GRA
hCoV-19/France/NOR-RELAB-IPP12074/2024	hCoV-19/France/NOR-RELAB-IPP12074/2024	Supranational	0	France		60-64	Female	KP.3.1.1 (consensus call)	GRA
hCoV-19/France/PAC-IPP03268/2024	hCoV-19/France/PAC-IPP03268/2024	Supranational	1	France		90-94	Male	JN.1	GRA
hCoV-19/France/PAC-IPP03272/2024	hCoV-19/France/PAC-IPP03272/2024	Supranational	0	France		45-49	Male	JN.1.2 (consensus call)	GRA
hCoV-19/France/PDL-IPP00049/2024	hCoV-19/France/PDL-IPP00049/2024	Supranational	0	France		50-54	Female	JD.1.1.3	GRA
hCoV-19/France/PDL-IPP00053/2024	hCoV-19/France/PDL-IPP00053/2024	Supranational	1	France		45-49	Male	JN.1.3	GRA
hCoV-19/France/PDL-IPP00087/2024	hCoV-19/France/PDL-IPP00087/2024	Supranational	0	France		85-89	Female	JD.1.1	GRA
hCoV-19/France/PDL-IPP00088/2024	hCoV-19/France/PDL-IPP00088/2024	Supranational	0	France		80-84	Female	JN.1.1.1	GRA
hCoV-19/France/PDL-IPP00089/2024	hCoV-19/France/PDL-IPP00089/2024	Supranational	0	France		60-64	Male	JN.1.4	GRA
hCoV-19/France/PDL-IPP00090/2024	hCoV-19/France/PDL-IPP00090/2024	Supranational	0	France		45-49	Male	JN.1.6	GRA
hCoV-19/France/PDL-IPP00227/2024	hCoV-19/France/PDL-IPP00227/2024	Supranational	1	France		90-94	Female	JN.1.1	GRA
hCoV-19/France/PDL-IPP00232/2024	hCoV-19/France/PDL-IPP00232/2024	Supranational	0	France		25-29	Male	JN.1.4.7 (consensus call)	GRA
hCoV-19/France/PDL-IPP00287/2024	hCoV-19/France/PDL-IPP00287/2024	Supranational	0	France		55-59	Female	JN.1	GRA
hCoV-19/France/PDL-IPP00499/2024	hCoV-19/France/PDL-IPP00499/2024	Supranational	1	France		0-4	Male	JN.1.1	GRA
hCoV-19/France/PDL-IPP00544/2024	hCoV-19/France/PDL-IPP00544/2024	Supranational	0	France		55-59	Female	JN.1.7	GRA
hCoV-19/France/PDL-IPP00605/2024	hCoV-19/France/PDL-IPP00605/2024	Supranational	0	France		65-69	Male	JN.1	GRA
hCoV-19/France/PDL-IPP00612/2024	hCoV-19/France/PDL-IPP00612/2024	Supranational	1	France		90-94	Female	JN.1 (consensus call)	GRA
hCoV-19/France/PDL-IPP00659/2024	hCoV-19/France/PDL-IPP00659/2024	Supranational	0	France		20-24	Female	JN.1.43	GRA
hCoV-19/France/PDL-IPP00688/2024	hCoV-19/France/PDL-IPP00688/2024	Supranational	0	France		75-79	Male	JN.1.1 (consensus call)	GRA
hCoV-19/France/PDL-IPP00812/2024	hCoV-19/France/PDL-IPP00812/2024	Supranational	0	France		50-54	Female	JN.1	GRA
hCoV-19/France/PDL-IPP00813/2024	hCoV-19/France/PDL-IPP00813/2024	Supranational	1	France		20-24	Female	JN.1.39	GRA
hCoV-19/France/PDL-IPP00814/2024	hCoV-19/France/PDL-IPP00814/2024	Supranational	1	France		35-39	Female	JN.1.1 (consensus call)	GRA
hCoV-19/France/PDL-IPP00817/2024	hCoV-19/France/PDL-IPP00817/2024	Supranational	1	France		80-84	Female	JD.1.1.3	GRA
hCoV-19/France/PDL-IPP00818/2024	hCoV-19/France/PDL-IPP00818/2024	Supranational	1	France		75-79	Female	HK.3	GRA
hCoV-19/France/PDL-IPP01152/2024	hCoV-19/France/PDL-IPP01152/2024	Supranational	1	France		85-89	Female	JN.1.1 (consensus call)	GRA
hCoV-19/France/PDL-IPP01153/2024	hCoV-19/France/PDL-IPP01153/2024	Supranational	1	France		85-89	Female	JN.1	GRA
hCoV-19/France/PDL-IPP01247/2024	hCoV-19/France/PDL-IPP01247/2024	Supranational	0	France		60-64	Female	JN.1	GRA
hCoV-19/France/PDL-IPP01248/2024	hCoV-19/France/PDL-IPP01248/2024	Supranational	0	France		60-64	Female	JN.1.39	GRA
hCoV-19/France/PDL-IPP01353/2024	hCoV-19/France/PDL-IPP01353/2024	Supranational	1	France		70-74	Male	JN.1	GRA
hCoV-19/France/PDL-IPP01355/2024	hCoV-19/France/PDL-IPP01355/2024	Supranational	1	France		80-84	Male	JN.1.1	GRA
hCoV-19/France/PDL-IPP01371/2024	hCoV-19/France/PDL-IPP01371/2024	Supranational	1	France		90-94	Female	HV.1	GRA
hCoV-19/France/PDL-IPP01373/2024	hCoV-19/France/PDL-IPP01373/2024	Supranational	1	France		60-64	Female	JN.1	GRA
hCoV-19/France/PDL-IPP01377/2024	hCoV-19/France/PDL-IPP01377/2024	Supranational	0	France		55-59	Female	JN.1	GRA
hCoV-19/France/PDL-IPP01424/2024	hCoV-19/France/PDL-IPP01424/2024	Supranational	0	France		75-79	Female	JN.1.1	GRA
hCoV-19/France/PDL-IPP01710/2024	hCoV-19/France/PDL-IPP01710/2024	Supranational	0	France		50-54	Male	JN.1	GRA
hCoV-19/France/PDL-IPP01711/2024	hCoV-19/France/PDL-IPP01711/2024	Supranational	1	France		90-94	Female	JN.1	GRA
hCoV-19/France/PDL-IPP01745/2024	hCoV-19/France/PDL-IPP01745/2024	Supranational	0	France		55-59	Male	JN.1.31 (consensus call)	GRA
hCoV-19/France/PDL-IPP01746/2024	hCoV-19/France/PDL-IPP01746/2024	Supranational	0	France		70-74	Male	JN.1	GRA
hCoV-19/France/PDL-IPP01855/2024	hCoV-19/France/PDL-IPP01855/2024	Supranational	1	France		95-99	Female	JN.1.4	GRA
hCoV-19/France/PDL-IPP01856/2024	hCoV-19/France/PDL-IPP01856/2024	Supranational	1	France		80-84	Male	JN.1.4	GRA
hCoV-19/France/PDL-IPP01918/2024	hCoV-19/France/PDL-IPP01918/2024	Supranational	1	France		80-84	Male	JN.1 (consensus call)	GRA
hCoV-19/France/PDL-IPP01919/2024	hCoV-19/France/PDL-IPP01919/2024	Supranational	1	France		90-94	Male	JN.1 (consensus call)	GRA
hCoV-19/France/PDL-IPP01920/2024	hCoV-19/France/PDL-IPP01920/2024	Supranational	1	France		80-84	Female	JN.1	GRA
hCoV-19/France/PDL-IPP02136/2024	hCoV-19/France/PDL-IPP02136/2024	Supranational	1	France		70-74	Male	JN.1 (consensus call)	GRA
hCoV-19/France/PDL-IPP02139/2024	hCoV-19/France/PDL-IPP02139/2024	Supranational	1	France		70-74	Male	JN.1	GRA
hCoV-19/France/PDL-IPP02140/2024	hCoV-19/France/PDL-IPP02140/2024	Supranational	1	France		70-74	Male	JN.1 (consensus call)	GRA
hCoV-19/France/PDL-IPP02143/2024	hCoV-19/France/PDL-IPP02143/2024	Supranational	1	France		100-104	Female	JN.1.1 (consensus call)	GRA
hCoV-19/France/PDL-IPP02145/2024	hCoV-19/France/PDL-IPP02145/2024	Supranational	1	France		75-79	Male	JN.1	GRA
hCoV-19/France/PDL-IPP02219/2024	hCoV-19/France/PDL-IPP02219/2024	Supranational	1	France		75-79	Female	JN.1.1 (consensus call)	GRA
hCoV-19/France/PDL-IPP02355/2024	hCoV-19/France/PDL-IPP02355/2024	Supranational	1	France		10-14	Female	JN.1.5	GRA
hCoV-19/France/PDL-IPP02364/2024	hCoV-19/France/PDL-IPP02364/2024	Supranational	1	France		80-84	Female	JN.1	GRA
hCoV-19/France/PDL-IPP02365/2024	hCoV-19/France/PDL-IPP02365/2024	Supranational	1	France		85-89	Male	JN.1	GRA
hCoV-19/France/PDL-IPP02422/2024	hCoV-19/France/PDL-IPP02422/2024	Supranational	1	France		75-79	Male	JN.1.64	GRA
hCoV-19/France/PDL-IPP02423/2024	hCoV-19/France/PDL-IPP02423/2024	Supranational	1	France		60-64	Male	JN.1	GRA
hCoV-19/France/PDL-IPP02424/2024	hCoV-19/France/PDL-IPP02424/2024	Supranational	1	France		85-89	Male	JN.1	GRA
hCoV-19/France/PDL-IPP02678/2024	hCoV-19/France/PDL-IPP02678/2024	Supranational	1	France		75-79	Female	JN.1.67	GRA
hCoV-19/France/PDL-IPP03086/2024	hCoV-19/France/PDL-IPP03086/2024	Supranational	1	France		60-64	Female	JN.1	GRA
hCoV-19/France/PDL-IPP03087/2024	hCoV-19/France/PDL-IPP03087/2024	Supranational	1	France		75-79	Female	JN.1	GRA
hCoV-19/France/PDL-IPP03130/2024	hCoV-19/France/PDL-IPP03130/2024	Supranational	1	France		80-84	Female	JN.1	GRA
hCoV-19/France/PDL-IPP03203/2024	hCoV-19/France/PDL-IPP03203/2024	Supranational	1	France		45-49	Male	JN.1	GRA
hCoV-19/France/PDL-IPP03491/2024	hCoV-19/France/PDL-IPP03491/2024	Supranational	1	France		75-79	Male	JN.1	GRA
hCoV-19/France/PDL-IPP03566/2024	hCoV-19/France/PDL-IPP03566/2024	Supranational	0	France		55-59	Male	JN.1	GRA
hCoV-19/France/PDL-IPP03567/2024	hCoV-19/France/PDL-IPP03567/2024	Supranational	0	France		55-59	Female	JN.1.7	GRA
hCoV-19/France/PDL-IPP04322/2024	hCoV-19/France/PDL-IPP04322/2024	Supranational	1	France		85-89	Female	JN.1.39	GRA
hCoV-19/France/PDL-IPP04323/2024	hCoV-19/France/PDL-IPP04323/2024	Supranational	1	France		90-94	Female	JN.1.39	GRA
hCoV-19/France/PDL-IPP04723/2024	hCoV-19/France/PDL-IPP04723/2024	Supranational	0	France		0-4	Male	JN.1	GRA
hCoV-19/France/PDL-IPP04789/2024	hCoV-19/France/PDL-IPP04789/2024	Supranational	0	France		45-49	Male	JN.1.4 (consensus call)	GRA
hCoV-19/France/PDL-IPP04856/2024	hCoV-19/France/PDL-IPP04856/2024	Supranational	1	France		0-4	Female	JN.1.7 (consensus call)	GRA
hCoV-19/France/PDL-IPP04922/2024	hCoV-19/France/PDL-IPP04922/2024	Supranational	0	France		70-74	Male	JN.1.16 (consensus call)	GRA
hCoV-19/France/PDL-IPP05015/2024	hCoV-19/France/PDL-IPP05015/2024	Supranational	1	France		85-89	Female	JN.1	GRA
hCoV-19/France/PDL-IPP05016/2024	hCoV-19/France/PDL-IPP05016/2024	Supranational	1	France		90-94	Male	JN.1.1.6 (consensus call)	GRA
hCoV-19/France/PDL-IPP05084/2024	hCoV-19/France/PDL-IPP05084/2024	Supranational	1	France		75-79	Male	JN.1.1 (consensus call)	GRA
hCoV-19/France/PDL-IPP05173/2024	hCoV-19/France/PDL-IPP05173/2024	Supranational	1	France		70-74	Male	JN.1.20 (consensus call)	GRA
hCoV-19/France/PDL-IPP05484/2024	hCoV-19/France/PDL-IPP05484/2024	Supranational	1	France		0-4	Female	JN.1.39.1 (consensus call)	GRA
hCoV-19/France/PDL-IPP05534/2024	hCoV-19/France/PDL-IPP05534/2024	Supranational	0	France		85-89	Male	JN.1.31 (consensus call)	GRA
hCoV-19/France/PDL-IPP05535/2024	hCoV-19/France/PDL-IPP05535/2024	Supranational	0	France		75-79	Male	JN.1.18 (consensus call)	GRA
hCoV-19/France/PDL-IPP05593/2024	hCoV-19/France/PDL-IPP05593/2024	Supranational	1	France		90-94	Female	KP.4.1 (consensus call)	GRA
hCoV-19/France/PDL-IPP05770/2024	hCoV-19/France/PDL-IPP05770/2024	Supranational	0	France		85-89	Female	KP.1.1 (consensus call)	GRA
hCoV-19/France/PDL-IPP05836/2024	hCoV-19/France/PDL-IPP05836/2024	Supranational	1	France		80-84	Male	JN.1.7.4 (consensus call)	GRA
hCoV-19/France/PDL-IPP05837/2024	hCoV-19/France/PDL-IPP05837/2024	Supranational	1	France		70-74	Male	KP.2.3 (consensus call)	GRA
hCoV-19/France/PDL-IPP05988/2024	hCoV-19/France/PDL-IPP05988/2024	Supranational	1	France		40-44	Female	KQ.1 (consensus call)	GRA
hCoV-19/France/PDL-IPP05989/2024	hCoV-19/France/PDL-IPP05989/2024	Supranational	1	France		80-84	Female	JN.1.39 (consensus call)	GRA
hCoV-19/France/PDL-IPP06051/2024	hCoV-19/France/PDL-IPP06051/2024	Supranational	1	France		90-94	Female	KP.2.2 (consensus call)	GRA
hCoV-19/France/PDL-IPP06052/2024	hCoV-19/France/PDL-IPP06052/2024	Supranational	1	France		25-29	Male	JN.1.7.1 (consensus call)	GRA
hCoV-19/France/PDL-IPP06099/2024	hCoV-19/France/PDL-IPP06099/2024	Supranational	1	France		90-94	Female	LB.1 (consensus call)	GRA
hCoV-19/France/PDL-IPP06100/2024	hCoV-19/France/PDL-IPP06100/2024	Supranational	1	France		80-84	Female	LB.1 (consensus call)	GRA
hCoV-19/France/PDL-IPP06101/2024	hCoV-19/France/PDL-IPP06101/2024	Supranational	1	France		85-89	Female	LB.1 (consensus call)	GRA
hCoV-19/France/PDL-IPP06226/2024	hCoV-19/France/PDL-IPP06226/2024	Supranational	0	France		75-79	Male	JN.1.16.1 (consensus call)	GRA
hCoV-19/France/PDL-IPP06271/2024	hCoV-19/France/PDL-IPP06271/2024	Supranational	0	France		55-59	Male	KP.2 (consensus call)	GRA
hCoV-19/France/PDL-IPP06272/2024	hCoV-19/France/PDL-IPP06272/2024	Supranational	0	France		80-84	Female	KP.2.3 (consensus call)	GRA
hCoV-19/France/PDL-IPP06275/2024	hCoV-19/France/PDL-IPP06275/2024	Supranational	0	France		85-89	Female	KP.2.3 (consensus call)	GRA
hCoV-19/France/PDL-IPP06276/2024	hCoV-19/France/PDL-IPP06276/2024	Supranational	0	France		50-54	Male	KP.1.1 (consensus call)	GRA
hCoV-19/France/PDL-IPP06277/2024	hCoV-19/France/PDL-IPP06277/2024	Supranational	0	France		75-79	Female	JN.1.32 (consensus call)	GRA
hCoV-19/France/PDL-IPP06359/2024	hCoV-19/France/PDL-IPP06359/2024	Supranational	1	France		75-79	Female	LB.1.3 (consensus call)	GRA
hCoV-19/France/PDL-IPP06360/2024	hCoV-19/France/PDL-IPP06360/2024	Supranational	1	France		35-39	Female	KP.3.1.1 (consensus call)	GRA
hCoV-19/France/PDL-IPP06366/2024	hCoV-19/France/PDL-IPP06366/2024	Supranational	1	France		80-84	Male	KP.3.2.3 (consensus call)	GRA
hCoV-19/France/PDL-IPP06412/2024	hCoV-19/France/PDL-IPP06412/2024	Supranational	1	France		95-99	Female	KP.2 (consensus call)	GRA
hCoV-19/France/PDL-IPP06416/2024	hCoV-19/France/PDL-IPP06416/2024	Supranational	0	France		50-54	Male	KP.3.1.1 (consensus call)	GRA
hCoV-19/France/PDL-IPP06491/2024	hCoV-19/France/PDL-IPP06491/2024	Supranational	1	France		80-84	Male	KP.2.2 (consensus call)	GRA
hCoV-19/France/PDL-IPP06492/2024	hCoV-19/France/PDL-IPP06492/2024	Supranational	1	France		55-59	Male	KP.2.2 (consensus call)	GRA
hCoV-19/France/PDL-IPP06493/2024	hCoV-19/France/PDL-IPP06493/2024	Supranational	1	France		85-89	Male	KP.1.1.3 (consensus call)	GRA
hCoV-19/France/PDL-IPP06494/2024	hCoV-19/France/PDL-IPP06494/2024	Supranational	1	France		5-9	Female	KP.1.1 (consensus call)	GRA
hCoV-19/France/PDL-IPP06566/2024	hCoV-19/France/PDL-IPP06566/2024	Supranational	0	France		75-79	Female	KP.3.1 (consensus call)	GRA
hCoV-19/France/PDL-IPP06567/2024	hCoV-19/France/PDL-IPP06567/2024	Supranational	0	France		60-64	Female	KP.2.2 (consensus call)	GRA
hCoV-19/France/PDL-IPP06568/2024	hCoV-19/France/PDL-IPP06568/2024	Supranational	1	France		80-84	Male	KS.1.1 (consensus call)	GRA
hCoV-19/France/PDL-IPP06569/2024	hCoV-19/France/PDL-IPP06569/2024	Supranational	1	France		85-89	Female	KR.2 (consensus call)	GRA
hCoV-19/France/PDL-IPP06570/2024	hCoV-19/France/PDL-IPP06570/2024	Supranational	1	France		90-94	Male	KS.1.1 (consensus call)	GRA
hCoV-19/France/PDL-IPP06635/2024	hCoV-19/France/PDL-IPP06635/2024	Supranational	0	France		50-54	Female	KP.2.6 (consensus call)	GRA
hCoV-19/France/PDL-IPP06636/2024	hCoV-19/France/PDL-IPP06636/2024	Supranational	0	France		55-59	Female	JN.1.1.1 (consensus call)	GRA
hCoV-19/France/PDL-IPP06698/2024	hCoV-19/France/PDL-IPP06698/2024	Supranational	0	France		10-14	Male	KP.3.3 (consensus call)	GRA
hCoV-19/France/PDL-IPP06699/2024	hCoV-19/France/PDL-IPP06699/2024	Supranational	0	France		15-19	Male	KP.3.1.1 (consensus call)	GRA
hCoV-19/France/PDL-IPP06726/2024	hCoV-19/France/PDL-IPP06726/2024	Supranational	1	France		90-94	Male	KP.3.1 (consensus call)	GRA
hCoV-19/France/PDL-IPP06727/2024	hCoV-19/France/PDL-IPP06727/2024	Supranational	1	France		90-94	Male	KP.2 (consensus call)	GRA
hCoV-19/France/PDL-IPP06728/2024	hCoV-19/France/PDL-IPP06728/2024	Supranational	1	France		0-4	Female	KP.1.1 (consensus call)	GRA
hCoV-19/France/PDL-IPP06730/2024	hCoV-19/France/PDL-IPP06730/2024	Supranational	1	France		55-59	Male	KP.3 (consensus call)	GRA
hCoV-19/France/PDL-IPP06747/2024	hCoV-19/France/PDL-IPP06747/2024	Supranational	0	France		70-74	Female	KP.3.1 (consensus call)	GRA
hCoV-19/France/PDL-IPP06820/2024	hCoV-19/France/PDL-IPP06820/2024	Supranational	1	France		75-79	Male	JN.1.50.1 (consensus call)	GRA
hCoV-19/France/PDL-IPP06821/2024	hCoV-19/France/PDL-IPP06821/2024	Supranational	1	France		60-64	Female	KP.3.1.1 (consensus call)	GRA
hCoV-19/France/PDL-IPP06822/2024	hCoV-19/France/PDL-IPP06822/2024	Supranational	1	France		35-39	Female	KP.2.3 (consensus call)	GRA
hCoV-19/France/PDL-IPP06823/2024	hCoV-19/France/PDL-IPP06823/2024	Supranational	1	France		65-69	Male	KS.1.1 (consensus call)	GRA
hCoV-19/France/PDL-IPP06825/2024	hCoV-19/France/PDL-IPP06825/2024	Supranational	1	France		60-64	Female	KP.3.1 (consensus call)	GRA
hCoV-19/France/PDL-IPP06826/2024	hCoV-19/France/PDL-IPP06826/2024	Supranational	1	France		90-94	Male	KP.3.1 (consensus call)	GRA
hCoV-19/France/PDL-IPP06827/2024	hCoV-19/France/PDL-IPP06827/2024	Supranational	1	France		70-74	Male	KP.3.2 (consensus call)	GRA
hCoV-19/France/PDL-IPP06828/2024	hCoV-19/France/PDL-IPP06828/2024	Supranational	1	France		80-84	Female	KP.3.1.1 (consensus call)	GRA
hCoV-19/France/PDL-IPP06842/2024	hCoV-19/France/PDL-IPP06842/2024	Supranational	0	France		45-49	Female	KP.3.1.4 (consensus call)	GRA
hCoV-19/France/PDL-IPP06843/2024	hCoV-19/France/PDL-IPP06843/2024	Supranational	0	France		85-89	Male	KP.2.3 (consensus call)	GRA
hCoV-19/France/PDL-IPP06844/2024	hCoV-19/France/PDL-IPP06844/2024	Supranational	0	France		70-74	Female	JN.1.50 (consensus call)	GRA
hCoV-19/France/PDL-IPP06845/2024	hCoV-19/France/PDL-IPP06845/2024	Supranational	0	France		45-49	Male	MD.1.1 (consensus call)	GRA
hCoV-19/France/PDL-IPP06848/2024	hCoV-19/France/PDL-IPP06848/2024	Supranational	1	France		55-59	Female	KP.3.1.1 (consensus call)	GRA
hCoV-19/France/PDL-IPP06868/2024	hCoV-19/France/PDL-IPP06868/2024	Supranational	1	France		75-79	Female	LT.1 (consensus call)	GRA
hCoV-19/France/PDL-IPP06869/2024	hCoV-19/France/PDL-IPP06869/2024	Supranational	1	France		85-89	Female	KS.1.1 (consensus call)	GRA
hCoV-19/France/PDL-IPP06870/2024	hCoV-19/France/PDL-IPP06870/2024	Supranational	1	France		80-84	Female	KS.1.1 (consensus call)	GRA
hCoV-19/France/PDL-IPP06967/2024	hCoV-19/France/PDL-IPP06967/2024	Supranational	0	France		50-54	Male	KP.3.1.1 (consensus call)	GRA
hCoV-19/France/PDL-IPP06968/2024	hCoV-19/France/PDL-IPP06968/2024	Supranational	0	France		25-29	Male	KP.2.2 (consensus call)	GRA
hCoV-19/France/PDL-IPP06969/2024	hCoV-19/France/PDL-IPP06969/2024	Supranational	0	France		65-69	Male	JN.1.24.1 (consensus call)	GRA
hCoV-19/France/PDL-IPP06998/2024	hCoV-19/France/PDL-IPP06998/2024	Supranational	1	France		85-89	Female	KP.2.2 (consensus call)	GRA
hCoV-19/France/PDL-IPP06999/2024	hCoV-19/France/PDL-IPP06999/2024	Supranational	1	France		90-94	Female	LF.3 (consensus call)	GRA
hCoV-19/France/PDL-IPP07000/2024	hCoV-19/France/PDL-IPP07000/2024	Supranational	1	France		90-94	Female	JN.1.16.3 (consensus call)	GRA
hCoV-19/France/PDL-IPP07172/2024	hCoV-19/France/PDL-IPP07172/2024	Supranational	1	France		80-84	Female	LT.1 (consensus call)	GRA
hCoV-19/France/PDL-IPP07174/2024	hCoV-19/France/PDL-IPP07174/2024	Supranational	1	France		35-39	Female	JN.1.8 (consensus call)	GRA
hCoV-19/France/PDL-IPP07175/2024	hCoV-19/France/PDL-IPP07175/2024	Supranational	1	France		80-84	Male	KP.2 (consensus call)	GRA
hCoV-19/France/PDL-IPP07176/2024	hCoV-19/France/PDL-IPP07176/2024	Supranational	1	France		85-89	Female	KP.1.1.3 (consensus call)	GRA
hCoV-19/France/PDL-IPP07177/2024	hCoV-19/France/PDL-IPP07177/2024	Supranational	1	France		80-84	Female	KP.3.1 (consensus call)	GRA
hCoV-19/France/PDL-IPP07178/2024	hCoV-19/France/PDL-IPP07178/2024	Supranational	1	France		80-84	Male	JN.1.50.1 (consensus call)	GRA
hCoV-19/France/PDL-IPP07179/2024	hCoV-19/France/PDL-IPP07179/2024	Supranational	0	France		70-74	Female	LF.2 (consensus call)	GRA
hCoV-19/France/PDL-IPP07220/2024	hCoV-19/France/PDL-IPP07220/2024	Supranational	0	France		35-39	Female	KP.4.1 (consensus call)	GRA
hCoV-19/France/PDL-IPP07221/2024	hCoV-19/France/PDL-IPP07221/2024	Supranational	0	France		90-94	Female	KS.1 (consensus call)	GRA
hCoV-19/France/PDL-IPP07225/2024	hCoV-19/France/PDL-IPP07225/2024	Supranational	0	France		65-69	Male	KP.3.1.1 (consensus call)	GRA
hCoV-19/France/PDL-IPP07227/2024	hCoV-19/France/PDL-IPP07227/2024	Supranational	0	France		70-74	Female	LF.2 (consensus call)	GRA
hCoV-19/France/PDL-IPP07230/2024	hCoV-19/France/PDL-IPP07230/2024	Supranational	0	France		80-84	Female	KP.4.1 (consensus call)	GRA
hCoV-19/France/PDL-IPP07295/2024	hCoV-19/France/PDL-IPP07295/2024	Supranational	0	France		55-59	Male	KS.1.1 (consensus call)	GRA
hCoV-19/France/PDL-IPP07297/2024	hCoV-19/France/PDL-IPP07297/2024	Supranational	0	France		55-59	Male	LB.1 (consensus call)	GRA
hCoV-19/France/PDL-IPP07303/2024	hCoV-19/France/PDL-IPP07303/2024	Supranational	1	France		90-94	Female	KP.2.2 (consensus call)	GRA
hCoV-19/France/PDL-IPP07421/2024	hCoV-19/France/PDL-IPP07421/2024	Supranational	1	France		0-4	Male	KP.3.1.1 (consensus call)	GRA
hCoV-19/France/PDL-IPP07651/2024	hCoV-19/France/PDL-IPP07651/2024	Supranational	1	France			Male	KP.3.1.1 (consensus call)	GRA
hCoV-19/France/PDL-IPP07864/2024	hCoV-19/France/PDL-IPP07864/2024	Supranational	1	France		90-94	Female	KS.1.1 (consensus call)	GRA
hCoV-19/France/PDL-IPP07866/2024	hCoV-19/France/PDL-IPP07866/2024	Supranational	0	France		30-34	Female	KP.3.1.1	GRA
hCoV-19/France/PDL-IPP07971/2024	hCoV-19/France/PDL-IPP07971/2024	Supranational	0	France		60-64	Male	KP.2.2 (consensus call)	GRA
hCoV-19/France/PDL-IPP07993/2024	hCoV-19/France/PDL-IPP07993/2024	Supranational	0	France		75-79	Male	KP.2.2 (consensus call)	GRA
hCoV-19/France/PDL-IPP07995/2024	hCoV-19/France/PDL-IPP07995/2024	Supranational	0	France		40-44	Female	LB.1.3 (consensus call)	GRA
hCoV-19/France/PDL-IPP08003/2024	hCoV-19/France/PDL-IPP08003/2024	Supranational	1	France		30-34	Female	KP.3.2.1 (consensus call)	GRA
hCoV-19/France/PDL-IPP08004/2024	hCoV-19/France/PDL-IPP08004/2024	Supranational	1	France		85-89	Male	KP.3.3 (consensus call)	GRA
hCoV-19/France/PDL-IPP08005/2024	hCoV-19/France/PDL-IPP08005/2024	Supranational	1	France		0-4	Male	KP.3.1 (consensus call)	GRA
hCoV-19/France/PDL-IPP08006/2024	hCoV-19/France/PDL-IPP08006/2024	Supranational	1	France		0-4	Female	LB.1.4 (consensus call)	GRA
hCoV-19/France/PDL-IPP08157/2024	hCoV-19/France/PDL-IPP08157/2024	Supranational	1	France		50-54	Male	KP.3.1.1 (consensus call)	GRA
hCoV-19/France/PDL-IPP08158/2024	hCoV-19/France/PDL-IPP08158/2024	Supranational	1	France		70-74	Female	KP.3.1.1 (consensus call)	GRA
hCoV-19/France/PDL-IPP08159/2024	hCoV-19/France/PDL-IPP08159/2024	Supranational	1	France		80-84	Male	KP.3.1.1 (consensus call)	GRA
hCoV-19/France/PDL-IPP08160/2024	hCoV-19/France/PDL-IPP08160/2024	Supranational	1	France		90-94	Female	KP.3.1.1 (consensus call)	GRA
hCoV-19/France/PDL-IPP08162/2024	hCoV-19/France/PDL-IPP08162/2024	Supranational	1	France		85-89	Female	KP.3.1.1 (consensus call)	GRA
hCoV-19/France/PDL-IPP08213/2024	hCoV-19/France/PDL-IPP08213/2024	Supranational	1	France		45-49	Female	JN.1.50 (consensus call)	GRA
hCoV-19/France/PDL-IPP08214/2024	hCoV-19/France/PDL-IPP08214/2024	Supranational	1	France		70-74	Female	KS.1.1 (consensus call)	GRA
hCoV-19/France/PDL-IPP08244/2024	hCoV-19/France/PDL-IPP08244/2024	Supranational	0	France		60-64	Female	KP.3.1.1 (consensus call)	GRA
hCoV-19/France/PDL-IPP08245/2024	hCoV-19/France/PDL-IPP08245/2024	Supranational	0	France		20-24	Female	KP.3.1.1 (consensus call)	GRA
hCoV-19/France/PDL-IPP08246/2024	hCoV-19/France/PDL-IPP08246/2024	Supranational	0	France		50-54	Female	KP.3.3.3 (consensus call)	GRA
hCoV-19/France/PDL-IPP08248/2024	hCoV-19/France/PDL-IPP08248/2024	Supranational	0	France		25-29	Male	KS.1.1 (consensus call)	GRA
hCoV-19/France/PDL-IPP08256/2024	hCoV-19/France/PDL-IPP08256/2024	Supranational	1	France		70-74	Female	KS.1.1 (consensus call)	GRA
hCoV-19/France/PDL-IPP08278/2024	hCoV-19/France/PDL-IPP08278/2024	Supranational	0	France		70-74	Female	KP.3.1 (consensus call)	GRA
hCoV-19/France/PDL-IPP08284/2024	hCoV-19/France/PDL-IPP08284/2024	Supranational	0	France		25-29	Female	JN.1.11.1 (consensus call)	GRA
hCoV-19/France/PDL-IPP08348/2024	hCoV-19/France/PDL-IPP08348/2024	Supranational	1	France		95-99	Female	KP.3.1.6 (consensus call)	GRA
hCoV-19/France/PDL-IPP08349/2024	hCoV-19/France/PDL-IPP08349/2024	Supranational	1	France		0-4	Male	JN.1.50 (consensus call)	GRA
hCoV-19/France/PDL-IPP08350/2024	hCoV-19/France/PDL-IPP08350/2024	Supranational	1	France		60-64	Female	LB.1 (consensus call)	GRA
hCoV-19/France/PDL-IPP08352/2024	hCoV-19/France/PDL-IPP08352/2024	Supranational	1	France		75-79	Male	KP.2.2 (consensus call)	GRA
hCoV-19/France/PDL-IPP08353/2024	hCoV-19/France/PDL-IPP08353/2024	Supranational	1	France		65-69	Male	KS.1.1 (consensus call)	GRA
hCoV-19/France/PDL-IPP08354/2024	hCoV-19/France/PDL-IPP08354/2024	Supranational	1	France		95-99	Female	MD.1 (consensus call)	GRA
hCoV-19/France/PDL-IPP08355/2024	hCoV-19/France/PDL-IPP08355/2024	Supranational	1	France		0-4	Female	LB.1 (consensus call)	GRA
hCoV-19/France/PDL-IPP08436/2024	hCoV-19/France/PDL-IPP08436/2024	Supranational	0	France		50-54	Female	JN.1.7.9 (consensus call)	GRA
hCoV-19/France/PDL-IPP08437/2024	hCoV-19/France/PDL-IPP08437/2024	Supranational	0	France		70-74	Female	KP.3.1.1 (consensus call)	GRA
hCoV-19/France/PDL-IPP08438/2024	hCoV-19/France/PDL-IPP08438/2024	Supranational	0	France		85-89	Female	KP.3.1.1 (consensus call)	GRA
hCoV-19/France/PDL-IPP08439/2024	hCoV-19/France/PDL-IPP08439/2024	Supranational	0	France		60-64	Male	KP.3.1.1 (consensus call)	GRA
hCoV-19/France/PDL-IPP08440/2024	hCoV-19/France/PDL-IPP08440/2024	Supranational	0	France		65-69	Female	KP.3.3 (consensus call)	GRA
hCoV-19/France/PDL-IPP08441/2024	hCoV-19/France/PDL-IPP08441/2024	Supranational	0	France		55-59	Female	KP.3.1.1 (consensus call)	GRA
hCoV-19/France/PDL-IPP08442/2024	hCoV-19/France/PDL-IPP08442/2024	Supranational	0	France		70-74	Female	KP.3.1.1 (consensus call)	GRA
hCoV-19/France/PDL-IPP08505/2024	hCoV-19/France/PDL-IPP08505/2024	Supranational	1	France		90-94	Female	KP.3.2 (consensus call)	GRA
hCoV-19/France/PDL-IPP08506/2024	hCoV-19/France/PDL-IPP08506/2024	Supranational	1	France		0-4	Male	JN.1.8 (consensus call)	GRA
hCoV-19/France/PDL-IPP08507/2024	hCoV-19/France/PDL-IPP08507/2024	Supranational	1	France		0-4	Female	JN.1.8 (consensus call)	GRA
hCoV-19/France/PDL-IPP08508/2024	hCoV-19/France/PDL-IPP08508/2024	Supranational	1	France		20-24	Male	KP.3.1.1 (consensus call)	GRA
hCoV-19/France/PDL-IPP08521/2024	hCoV-19/France/PDL-IPP08521/2024	Supranational	1	France		80-84	Female	KP.2.2 (consensus call)	GRA
hCoV-19/France/PDL-IPP08522/2024	hCoV-19/France/PDL-IPP08522/2024	Supranational	1	France		90-94	Female	JN.1.16.1 (consensus call)	GRA
hCoV-19/France/PDL-IPP08524/2024	hCoV-19/France/PDL-IPP08524/2024	Supranational	1	France		0-4	Male	KP.4 (consensus call)	GRA
hCoV-19/France/PDL-IPP08601/2024	hCoV-19/France/PDL-IPP08601/2024	Supranational	1	France		50-54	Female	KP.3.1.1 (consensus call)	GRA
hCoV-19/France/PDL-IPP08637/2024	hCoV-19/France/PDL-IPP08637/2024	Supranational	1	France		75-79	Female	KP.3.1.1 (consensus call)	GRA
hCoV-19/France/PDL-IPP08638/2024	hCoV-19/France/PDL-IPP08638/2024	Supranational	1	France		75-79	Female	KP.3.1.1 (consensus call)	GRA
hCoV-19/France/PDL-IPP08639/2024	hCoV-19/France/PDL-IPP08639/2024	Supranational	1	France		75-79	Female	KP.3.1.1 (consensus call)	GRA
hCoV-19/France/PDL-IPP08640/2024	hCoV-19/France/PDL-IPP08640/2024	Supranational	1	France		15-19	Female	KP.3.1.1 (consensus call)	GRA
hCoV-19/France/PDL-IPP08641/2024	hCoV-19/France/PDL-IPP08641/2024	Supranational	1	France		35-39	Female	KP.3.1 (consensus call)	GRA
hCoV-19/France/PDL-IPP08653/2024	hCoV-19/France/PDL-IPP08653/2024	Supranational	1	France		70-74	Male	JN.1.10 (consensus call)	GRA
hCoV-19/France/PDL-IPP08654/2024	hCoV-19/France/PDL-IPP08654/2024	Supranational	1	France		55-59	Male	KP.3.2.3 (consensus call)	GRA
hCoV-19/France/PDL-IPP08655/2024	hCoV-19/France/PDL-IPP08655/2024	Supranational	1	France		40-44	Male	KP.3.1.1 (consensus call)	GRA
hCoV-19/France/PDL-IPP08656/2024	hCoV-19/France/PDL-IPP08656/2024	Supranational	1	France		90-94	Male	JN.1.50 (consensus call)	GRA
hCoV-19/France/PDL-IPP08657/2024	hCoV-19/France/PDL-IPP08657/2024	Supranational	1	France		95-99	Female	KS.1.1 (consensus call)	GRA
hCoV-19/France/PDL-IPP08662/2024	hCoV-19/France/PDL-IPP08662/2024	Supranational	0	France		65-69	Male	KP.2.2 (consensus call)	GRA
hCoV-19/France/PDL-IPP08663/2024	hCoV-19/France/PDL-IPP08663/2024	Supranational	0	France		40-44	Female	KP.2.2 (consensus call)	GRA
hCoV-19/France/PDL-IPP08664/2024	hCoV-19/France/PDL-IPP08664/2024	Supranational	0	France		50-54	Female	KP.3.1.1 (consensus call)	GRA
hCoV-19/France/PDL-IPP08732/2024	hCoV-19/France/PDL-IPP08732/2024	Supranational	0	France		40-44	Female	KP.3.1 (consensus call)	GRA
hCoV-19/France/PDL-IPP08756/2024	hCoV-19/France/PDL-IPP08756/2024	Supranational	1	France		0-4	Male	KP.3.1 (consensus call)	GRA
hCoV-19/France/PDL-IPP08757/2024	hCoV-19/France/PDL-IPP08757/2024	Supranational	1	France		70-74	Female	KP.3 (consensus call)	GRA
hCoV-19/France/PDL-IPP08779/2024	hCoV-19/France/PDL-IPP08779/2024	Supranational	0	France		75-79	Female	KP.1.1.3 (consensus call)	GRA
hCoV-19/France/PDL-IPP08818/2024	hCoV-19/France/PDL-IPP08818/2024	Supranational	1	France		75-79	Male	KP.3.1.1 (consensus call)	GRA
hCoV-19/France/PDL-IPP08956/2024	hCoV-19/France/PDL-IPP08956/2024	Supranational	1	France		90-94	Male	KP.3.2 (consensus call)	GRA
hCoV-19/France/PDL-IPP08957/2024	hCoV-19/France/PDL-IPP08957/2024	Supranational	1	France		15-19	Female	KP.3.1.1 (consensus call)	GRA
hCoV-19/France/PDL-IPP08967/2024	hCoV-19/France/PDL-IPP08967/2024	Supranational	1	France		10-14	Male	KP.3.1.1 (consensus call)	GRA
hCoV-19/France/PDL-IPP08968/2024	hCoV-19/France/PDL-IPP08968/2024	Supranational	1	France		30-34	Male	KP.3.1 (consensus call)	GRA
hCoV-19/France/PDL-IPP08969/2024	hCoV-19/France/PDL-IPP08969/2024	Supranational	1	France		70-74	Male	KP.3.1.1 (consensus call)	GRA
hCoV-19/France/PDL-IPP08970/2024	hCoV-19/France/PDL-IPP08970/2024	Supranational	1	France		0-4	Female	KP.3.1.1 (consensus call)	GRA
hCoV-19/France/PDL-IPP08971/2024	hCoV-19/France/PDL-IPP08971/2024	Supranational	1	France		20-24	Female	KP.3.1.1 (consensus call)	GRA
hCoV-19/France/PDL-IPP09071/2024	hCoV-19/France/PDL-IPP09071/2024	Supranational	1	France		55-59	Male	KS.1.1 (consensus call)	GRA
hCoV-19/France/PDL-IPP09072/2024	hCoV-19/France/PDL-IPP09072/2024	Supranational	1	France		30-34	Male	KP.3.1.1 (consensus call)	GRA
hCoV-19/France/PDL-IPP09073/2024	hCoV-19/France/PDL-IPP09073/2024	Supranational	1	France		75-79	Male	KP.3.1.1 (consensus call)	GRA
hCoV-19/France/PDL-IPP09074/2024	hCoV-19/France/PDL-IPP09074/2024	Supranational	1	France		90-94	Male	KP.3.1.1 (consensus call)	GRA
hCoV-19/France/PDL-IPP09075/2024	hCoV-19/France/PDL-IPP09075/2024	Supranational	1	France		85-89	Female	KP.3.1.1 (consensus call)	GRA
hCoV-19/France/PDL-IPP09210/2024	hCoV-19/France/PDL-IPP09210/2024	Supranational	1	France		unknown	Female	KP.3.1.1 (consensus call)	GRA
hCoV-19/France/PDL-IPP09211/2024	hCoV-19/France/PDL-IPP09211/2024	Supranational	1	France		45-49	Female	JN.1.50 (consensus call)	GRA
hCoV-19/France/PDL-IPP09213/2024	hCoV-19/France/PDL-IPP09213/2024	Supranational	1	France		75-79	Male	KP.3.3 (consensus call)	GRA
hCoV-19/France/PDL-IPP09214/2024	hCoV-19/France/PDL-IPP09214/2024	Supranational	1	France		90-94	Female	KP.3.1.1 (consensus call)	GRA
hCoV-19/France/PDL-IPP09215/2024	hCoV-19/France/PDL-IPP09215/2024	Supranational	1	France		30-34	Female	KP.3.1.1 (consensus call)	GRA
hCoV-19/France/PDL-IPP09216/2024	hCoV-19/France/PDL-IPP09216/2024	Supranational	1	France		85-89	Male	KP.3.1.1 (consensus call)	GRA
hCoV-19/France/PDL-IPP09217/2024	hCoV-19/France/PDL-IPP09217/2024	Supranational	1	France		35-39	Female	KP.3.1.1 (consensus call)	GRA
hCoV-19/France/PDL-IPP09286/2024	hCoV-19/France/PDL-IPP09286/2024	Supranational	0	France		50-54	Female	XEC (consensus call)	GRA
hCoV-19/France/PDL-IPP09376/2024	hCoV-19/France/PDL-IPP09376/2024	Supranational	1	France		95-99	Female	KP.3.1.1 (consensus call)	GRA
hCoV-19/France/PDL-IPP09486/2024	hCoV-19/France/PDL-IPP09486/2024	Supranational	1	France		15-19	Male	KP.3.1.1 (consensus call)	GRA
hCoV-19/France/PDL-IPP09488/2024	hCoV-19/France/PDL-IPP09488/2024	Supranational	1	France		45-49	Female	LB.1.2.1 (consensus call)	GRA
hCoV-19/France/PDL-IPP09516/2024	hCoV-19/France/PDL-IPP09516/2024	Supranational	1	France		0-4	Female	KP.3.1.1 (consensus call)	GRA
hCoV-19/France/PDL-IPP09517/2024	hCoV-19/France/PDL-IPP09517/2024	Supranational	1	France		85-89	Male	KP.3.1.1 (consensus call)	GRA
hCoV-19/France/PDL-IPP09518/2024	hCoV-19/France/PDL-IPP09518/2024	Supranational	1	France		40-44	Female	KP.3.1 (consensus call)	GRA
hCoV-19/France/PDL-IPP09519/2024	hCoV-19/France/PDL-IPP09519/2024	Supranational	1	France		60-64	Male	KP.3 (consensus call)	GRA
hCoV-19/France/PDL-IPP09520/2024	hCoV-19/France/PDL-IPP09520/2024	Supranational	1	France		90-94	Male	KS.1.1 (consensus call)	GRA
hCoV-19/France/PDL-IPP09521/2024	hCoV-19/France/PDL-IPP09521/2024	Supranational	1	France		30-34	Female	KP.3.1.1 (consensus call)	GRA
hCoV-19/France/PDL-IPP09522/2024	hCoV-19/France/PDL-IPP09522/2024	Supranational	1	France		80-84	Male	MC.1 (consensus call)	GRA
hCoV-19/France/PDL-IPP09538/2024	hCoV-19/France/PDL-IPP09538/2024	Supranational	0	France		80-84	Male	KP.3.3 (consensus call)	GRA
hCoV-19/France/PDL-IPP09605/2024	hCoV-19/France/PDL-IPP09605/2024	Supranational	0	France		50-54	Female	KP.3.1.1 (consensus call)	GRA
hCoV-19/France/PDL-IPP09685/2024	hCoV-19/France/PDL-IPP09685/2024	Supranational	0	France		50-54	Female	KP.3.1.1 (consensus call)	GRA
hCoV-19/France/PDL-IPP09699/2024	hCoV-19/France/PDL-IPP09699/2024	Supranational	0	France		60-64	Female	JN.1.11.1 (consensus call)	GRA
hCoV-19/France/PDL-IPP09701/2024	hCoV-19/France/PDL-IPP09701/2024	Supranational	0	France		70-74	Female	KP.1.1.3 (consensus call)	GRA
hCoV-19/France/PDL-IPP09717/2024	hCoV-19/France/PDL-IPP09717/2024	Supranational	1	France		80-84	Female	KP.3.1.1 (consensus call)	GRA
hCoV-19/France/PDL-IPP09718/2024	hCoV-19/France/PDL-IPP09718/2024	Supranational	1	France		90-94	Male	KP.3.1.1 (consensus call)	GRA
hCoV-19/France/PDL-IPP09719/2024	hCoV-19/France/PDL-IPP09719/2024	Supranational	1	France		80-84	Female	KP.3.1.1 (consensus call)	GRA
hCoV-19/France/PDL-IPP09772/2024	hCoV-19/France/PDL-IPP09772/2024	Supranational	0	France		55-59	Male	JN.1.34 (consensus call)	GRA
hCoV-19/France/PDL-IPP09813/2024	hCoV-19/France/PDL-IPP09813/2024	Supranational	1	France		90-94	Female	KP.3.1.1 (consensus call)	GRA
hCoV-19/France/PDL-IPP09814/2024	hCoV-19/France/PDL-IPP09814/2024	Supranational	1	France		80-84	Male	KP.3.1.1 (consensus call)	GRA
hCoV-19/France/PDL-IPP09815/2024	hCoV-19/France/PDL-IPP09815/2024	Supranational	1	France		85-89	Female	KP.3.1.1 (consensus call)	GRA
hCoV-19/France/PDL-IPP09816/2024	hCoV-19/France/PDL-IPP09816/2024	Supranational	1	France		85-89	Male	XDV.1 (consensus call)	GRA
hCoV-19/France/PDL-IPP09892/2024	hCoV-19/France/PDL-IPP09892/2024	Supranational	1	France		20-24	Male	KP.3.1.1 (consensus call)	GRA
hCoV-19/France/PDL-IPP10031/2024	hCoV-19/France/PDL-IPP10031/2024	Supranational	1	France		0-4	Female	KS.1.1 (consensus call)	GRA
hCoV-19/France/PDL-IPP10033/2024	hCoV-19/France/PDL-IPP10033/2024	Supranational	1	France		45-49	Male	KP.3.1.1 (consensus call)	GRA
hCoV-19/France/PDL-IPP10034/2024	hCoV-19/France/PDL-IPP10034/2024	Supranational	1	France		0-4	Female	KP.3.1.1 (consensus call)	GRA
hCoV-19/France/PDL-IPP10035/2024	hCoV-19/France/PDL-IPP10035/2024	Supranational	1	France		65-69	Male	KP.3.1.1 (consensus call)	GRA
hCoV-19/France/PDL-IPP15832/2023	hCoV-19/France/PDL-IPP15832/2023	Supranational	1	France		0-4	Female	XBB.1.5.37	GRA
hCoV-19/France/PDL-IPP15853/2023	hCoV-19/France/PDL-IPP15853/2023	Supranational	1	France		70-74	Female	EG.1	GRA
hCoV-19/France/PDL-IPP15854/2023	hCoV-19/France/PDL-IPP15854/2023	Supranational	1	France		25-29	Female	FL.4.4	GRA
hCoV-19/France/PDL-IPP15855/2023	hCoV-19/France/PDL-IPP15855/2023	Supranational	1	France		0-4	Female	XBB.1.9.2	GRA
hCoV-19/France/PDL-IPP15908/2023	hCoV-19/France/PDL-IPP15908/2023	Supranational	1	France		70-74	Female	XBB.1.5.47	GRA
hCoV-19/France/PDL-IPP16040/2023	hCoV-19/France/PDL-IPP16040/2023	Supranational	1	France		70-74	Male	XBB.1.16.3	GRA
hCoV-19/France/PDL-IPP16073/2023	hCoV-19/France/PDL-IPP16073/2023	Supranational	0	France		50-54	Male	EG.5.1	GRA
hCoV-19/France/PDL-IPP16190/2023	hCoV-19/France/PDL-IPP16190/2023	Supranational	1	France		85-89	Male	XBB.1.16.3	GRA
hCoV-19/France/PDL-IPP16255/2023	hCoV-19/France/PDL-IPP16255/2023	Supranational	0	France		90-94	Male	XBB.1.9.2	GRA
hCoV-19/France/PDL-IPP16256/2023	hCoV-19/France/PDL-IPP16256/2023	Supranational	0	France		50-54	Female	FL.4	GRA
hCoV-19/France/PDL-IPP16257/2023	hCoV-19/France/PDL-IPP16257/2023	Supranational	0	France		30-34	Male	FL.4	GRA
hCoV-19/France/PDL-IPP16263/2023	hCoV-19/France/PDL-IPP16263/2023	Supranational	0	France		60-64	Male	XBB.2.3.2	GRA
hCoV-19/France/PDL-IPP16270/2023	hCoV-19/France/PDL-IPP16270/2023	Supranational	0	France		70-74	Female	XBB.1.5.59	GRA
hCoV-19/France/PDL-IPP16271/2023	hCoV-19/France/PDL-IPP16271/2023	Supranational	0	France		85-89	Male	XBB.1.5.37	GRA
hCoV-19/France/PDL-IPP16272/2023	hCoV-19/France/PDL-IPP16272/2023	Supranational	0	France		85-89	Female	XBB.1.5.37	GRA
hCoV-19/France/PDL-IPP16273/2023	hCoV-19/France/PDL-IPP16273/2023	Supranational	0	France		90-94	Female	XBB.1.5.37	GRA
hCoV-19/France/PDL-IPP16274/2023	hCoV-19/France/PDL-IPP16274/2023	Supranational	0	France		95-99	Female	XBB.1.5.37	GRA
hCoV-19/France/PDL-IPP16275/2023	hCoV-19/France/PDL-IPP16275/2023	Supranational	0	France		90-94	Female	GZ.1	GRA
hCoV-19/France/PDL-IPP16301/2023	hCoV-19/France/PDL-IPP16301/2023	Supranational	1	France		30-34	Female	GS.4	GRA
hCoV-19/France/PDL-IPP16307/2023	hCoV-19/France/PDL-IPP16307/2023	Supranational	0	France		50-54	Female	XBB.1.5.37	GRA
hCoV-19/France/PDL-IPP16308/2023	hCoV-19/France/PDL-IPP16308/2023	Supranational	0	France		50-54	Male	XBB.1.16	GRA
hCoV-19/France/PDL-IPP16352/2023	hCoV-19/France/PDL-IPP16352/2023	Supranational	1	France		75-79	Female	EG.2	GRA
hCoV-19/France/PDL-IPP16424/2023	hCoV-19/France/PDL-IPP16424/2023	Supranational	0	France		70-74	Female	GS.4	GRA
hCoV-19/France/PDL-IPP16425/2023	hCoV-19/France/PDL-IPP16425/2023	Supranational	0	France		75-79	Female	HH.2	GRA
hCoV-19/France/PDL-IPP16426/2023	hCoV-19/France/PDL-IPP16426/2023	Supranational	0	France		70-74	Male	EG.5.1	GRA
hCoV-19/France/PDL-IPP16430/2023	hCoV-19/France/PDL-IPP16430/2023	Supranational	0	France		50-54		XBB.1.16.14	GRA
hCoV-19/France/PDL-IPP16431/2023	hCoV-19/France/PDL-IPP16431/2023	Supranational	0	France		95-99		XBB.1.16.14	GRA
hCoV-19/France/PDL-IPP16432/2023	hCoV-19/France/PDL-IPP16432/2023	Supranational	0	France		15-19		GK.2.1	GRA
hCoV-19/France/PDL-IPP16433/2023	hCoV-19/France/PDL-IPP16433/2023	Supranational	0	France		95-99		XBB.1.16.14	GRA
hCoV-19/France/PDL-IPP16473/2023	hCoV-19/France/PDL-IPP16473/2023	Supranational	1	France		80-84	Female	GJ.2	GRA
hCoV-19/France/PDL-IPP16485/2023	hCoV-19/France/PDL-IPP16485/2023	Supranational	1	France		80-84	Female	XBB.1.16.19	GRA
hCoV-19/France/PDL-IPP16499/2023	hCoV-19/France/PDL-IPP16499/2023	Supranational	0	France		85-89	Male	XBB.1.5.59	GRA
hCoV-19/France/PDL-IPP16500/2023	hCoV-19/France/PDL-IPP16500/2023	Supranational	0	France		90-94	Male	XBB.1.5.59	GRA
hCoV-19/France/PDL-IPP16501/2023	hCoV-19/France/PDL-IPP16501/2023	Supranational	0	France		90-94	Male	XBB.1.5.59	GRA
hCoV-19/France/PDL-IPP16507/2023	hCoV-19/France/PDL-IPP16507/2023	Supranational	1	France		70-74	Male	GJ.1.2	GRA
hCoV-19/France/PDL-IPP16508/2023	hCoV-19/France/PDL-IPP16508/2023	Supranational	1	France		15-19	Female	XBB.1.16	GRA
hCoV-19/France/PDL-IPP16509/2023	hCoV-19/France/PDL-IPP16509/2023	Supranational	1	France		45-49	Male	GK.2.1	GRA
hCoV-19/France/PDL-IPP16692/2023	hCoV-19/France/PDL-IPP16692/2023	Supranational	1	France		85-89	Male	EG.2	GRA
hCoV-19/France/PDL-IPP16693/2023	hCoV-19/France/PDL-IPP16693/2023	Supranational	1	France		85-89	Male	GE.1.2	GRA
hCoV-19/France/PDL-IPP16694/2023	hCoV-19/France/PDL-IPP16694/2023	Supranational	1	France		75-79	Female	GE.1.2	GRA
hCoV-19/France/PDL-IPP16695/2023	hCoV-19/France/PDL-IPP16695/2023	Supranational	1	France		75-79	Female	GE.1.2	GRA
hCoV-19/France/PDL-IPP16705/2023	hCoV-19/France/PDL-IPP16705/2023	Supranational	1	France		80-84	Male	XBB.2.3.11	GRA
hCoV-19/France/PDL-IPP16754/2023	hCoV-19/France/PDL-IPP16754/2023	Supranational	0	France		75-79	Female	EG.2	GRA
hCoV-19/France/PDL-IPP16758/2023	hCoV-19/France/PDL-IPP16758/2023	Supranational	0	France		35-39	Male	XBB.1.16	GRA
hCoV-19/France/PDL-IPP16777/2023	hCoV-19/France/PDL-IPP16777/2023	Supranational	1	France		90-94	Male	FY.1.2	GRA
hCoV-19/France/PDL-IPP16815/2023	hCoV-19/France/PDL-IPP16815/2023	Supranational	1	France		0-4	Female	XBB.1.5.59	GRA
hCoV-19/France/PDL-IPP16816/2023	hCoV-19/France/PDL-IPP16816/2023	Supranational	1	France		85-89	Female	XBB.1.9.1	GRA
hCoV-19/France/PDL-IPP16849/2023	hCoV-19/France/PDL-IPP16849/2023	Supranational	1	France		85-89	Male	EG.5.1	GRA
hCoV-19/France/PDL-IPP17020/2023	hCoV-19/France/PDL-IPP17020/2023	Supranational	0	France		75-79	Female	GJ.1.2	GRA
hCoV-19/France/PDL-IPP17054/2023	hCoV-19/France/PDL-IPP17054/2023	Supranational	1	France		80-84	Male	EG.5.1.3	GRA
hCoV-19/France/PDL-IPP17066/2023	hCoV-19/France/PDL-IPP17066/2023	Supranational	1	France		80-84	Male	GJ.1.2	GRA
hCoV-19/France/PDL-IPP17103/2023	hCoV-19/France/PDL-IPP17103/2023	Supranational	0	France		40-44	Female	XBB.1.5.37	GRA
hCoV-19/France/PDL-IPP17105/2023	hCoV-19/France/PDL-IPP17105/2023	Supranational	0	France		30-34	Male	XBB.1.16.15	GRA
hCoV-19/France/PDL-IPP17107/2023	hCoV-19/France/PDL-IPP17107/2023	Supranational	0	France		35-39	Female	EG.5.1	GRA
hCoV-19/France/PDL-IPP17108/2023	hCoV-19/France/PDL-IPP17108/2023	Supranational	0	France		40-44	Male	EG.5.1.3	GRA
hCoV-19/France/PDL-IPP17109/2023	hCoV-19/France/PDL-IPP17109/2023	Supranational	0	France		90-94	Female	EG.5.1	GRA
hCoV-19/France/PDL-IPP17110/2023	hCoV-19/France/PDL-IPP17110/2023	Supranational	0	France		60-64	Female	EG.5.1.3	GRA
hCoV-19/France/PDL-IPP17111/2023	hCoV-19/France/PDL-IPP17111/2023	Supranational	0	France		80-84	Male	GW.5	GRA
hCoV-19/France/PDL-IPP17112/2023	hCoV-19/France/PDL-IPP17112/2023	Supranational	0	France		90-94	Female	EG.5.1	GRA
hCoV-19/France/PDL-IPP17113/2023	hCoV-19/France/PDL-IPP17113/2023	Supranational	0	France		85-89	Female	EG.5.1	GRA
hCoV-19/France/PDL-IPP17114/2023	hCoV-19/France/PDL-IPP17114/2023	Supranational	0	France		90-94	Female	EG.5.1	GRA
hCoV-19/France/PDL-IPP17115/2023	hCoV-19/France/PDL-IPP17115/2023	Supranational	0	France		100-104	Female	EG.5.1	GRA
hCoV-19/France/PDL-IPP17234/2023	hCoV-19/France/PDL-IPP17234/2023	Supranational	1	France		80-84	Male	XBB.1.16	GRA
hCoV-19/France/PDL-IPP17235/2023	hCoV-19/France/PDL-IPP17235/2023	Supranational	1	France		0-4	Male	GS.4.1	GRA
hCoV-19/France/PDL-IPP17236/2023	hCoV-19/France/PDL-IPP17236/2023	Supranational	1	France		70-74	Male	XBB.2.3.13	GRA
hCoV-19/France/PDL-IPP17479/2023	hCoV-19/France/PDL-IPP17479/2023	Supranational	0	France		80-84	Male	EG.5.1.4	GRA
hCoV-19/France/PDL-IPP17481/2023	hCoV-19/France/PDL-IPP17481/2023	Supranational	0	France		75-79	Female	EG.6.1	GRA
hCoV-19/France/PDL-IPP17483/2023	hCoV-19/France/PDL-IPP17483/2023	Supranational	0	France		25-29	Female	EG.5.1.3	GRA
hCoV-19/France/PDL-IPP17487/2023	hCoV-19/France/PDL-IPP17487/2023	Supranational	0	France		40-44	Female	XBB.1.16	GRA
hCoV-19/France/PDL-IPP17488/2023	hCoV-19/France/PDL-IPP17488/2023	Supranational	0	France		35-39	Female	EG.5.1.4	GRA
hCoV-19/France/PDL-IPP17490/2023	hCoV-19/France/PDL-IPP17490/2023	Supranational	0	France		85-89	Female	EG.5.1.3	GRA
hCoV-19/France/PDL-IPP17491/2023	hCoV-19/France/PDL-IPP17491/2023	Supranational	0	France		60-64	Female	FL.1.5.1	GRA
hCoV-19/France/PDL-IPP17494/2023	hCoV-19/France/PDL-IPP17494/2023	Supranational	0	France		75-79	Female	FW.2	GRA
hCoV-19/France/PDL-IPP17529/2023	hCoV-19/France/PDL-IPP17529/2023	Supranational	0	France		70-74	Male	EG.5.1.3	GRA
hCoV-19/France/PDL-IPP17534/2023	hCoV-19/France/PDL-IPP17534/2023	Supranational	0	France		75-79	Female	EG.5.1.1	GRA
hCoV-19/France/PDL-IPP17573/2023	hCoV-19/France/PDL-IPP17573/2023	Supranational	1	France		85-89	Male	GS.4.1	GRA
hCoV-19/France/PDL-IPP17621/2023	hCoV-19/France/PDL-IPP17621/2023	Supranational	1	France		45-49	Female	EG.5.1.3	GRA
hCoV-19/France/PDL-IPP17623/2023	hCoV-19/France/PDL-IPP17623/2023	Supranational	1	France		35-39	Male	EG.5.1	GRA
hCoV-19/France/PDL-IPP17678/2023	hCoV-19/France/PDL-IPP17678/2023	Supranational	1	France		80-84	Male	EG.6.1	GRA
hCoV-19/France/PDL-IPP17747/2023	hCoV-19/France/PDL-IPP17747/2023	Supranational	1	France		20-24	Female	XBB.1.16	GRA
hCoV-19/France/PDL-IPP17748/2023	hCoV-19/France/PDL-IPP17748/2023	Supranational	1	France		75-79	Male	EG.5.1	GRA
hCoV-19/France/PDL-IPP17792/2023	hCoV-19/France/PDL-IPP17792/2023	Supranational	1	France		80-84	Female	EG.5.1.1	GRA
hCoV-19/France/PDL-IPP17933/2023	hCoV-19/France/PDL-IPP17933/2023	Supranational	1	France		85-89	Male	GS.4	GRA
hCoV-19/France/PDL-IPP17951/2023	hCoV-19/France/PDL-IPP17951/2023	Supranational	1	France		25-29	Female	GS.4.1	GRA
hCoV-19/France/PDL-IPP17952/2023	hCoV-19/France/PDL-IPP17952/2023	Supranational	1	France		75-79	Female	XBB.1.16	GRA
hCoV-19/France/PDL-IPP18257/2023	hCoV-19/France/PDL-IPP18257/2023	Supranational	1	France		30-34	Male	EG.6.1	GRA
hCoV-19/France/PDL-IPP18258/2023	hCoV-19/France/PDL-IPP18258/2023	Supranational	1	France		70-74	Male	EG.6.1	GRA
hCoV-19/France/PDL-IPP18260/2023	hCoV-19/France/PDL-IPP18260/2023	Supranational	1	France		60-64	Male	EG.6.1	GRA
hCoV-19/France/PDL-IPP18261/2023	hCoV-19/France/PDL-IPP18261/2023	Supranational	1	France		30-34	Male	EG.5.1.3	GRA
hCoV-19/France/PDL-IPP18262/2023	hCoV-19/France/PDL-IPP18262/2023	Supranational	1	France		60-64	Female	EG.5.1.3	GRA
hCoV-19/France/PDL-IPP18263/2023	hCoV-19/France/PDL-IPP18263/2023	Supranational	1	France		30-34	Female	EG.5.1	GRA
hCoV-19/France/PDL-IPP18264/2023	hCoV-19/France/PDL-IPP18264/2023	Supranational	1	France		50-54	Female	EG.5.1	GRA
hCoV-19/France/PDL-IPP18409/2023	hCoV-19/France/PDL-IPP18409/2023	Supranational	1	France		65-69	Female	EG.5.1.6	GRA
hCoV-19/France/PDL-IPP18410/2023	hCoV-19/France/PDL-IPP18410/2023	Supranational	1	France		85-89	Male	FW.1	GRA
hCoV-19/France/PDL-IPP18411/2023	hCoV-19/France/PDL-IPP18411/2023	Supranational	1	France		80-84	Male	EG.6.1	GRA
hCoV-19/France/PDL-IPP18413/2023	hCoV-19/France/PDL-IPP18413/2023	Supranational	1	France		0-4	Female	EG.6.1	GRA
hCoV-19/France/PDL-IPP18414/2023	hCoV-19/France/PDL-IPP18414/2023	Supranational	1	France		90-94	Female	HZ.3	GRA
hCoV-19/France/PDL-IPP18415/2023	hCoV-19/France/PDL-IPP18415/2023	Supranational	1	France		30-34	Female	XBB.1.16.6	GRA
hCoV-19/France/PDL-IPP18416/2023	hCoV-19/France/PDL-IPP18416/2023	Supranational	1	France		0-4	Male	JD.1.1	GRA
hCoV-19/France/PDL-IPP18417/2023	hCoV-19/France/PDL-IPP18417/2023	Supranational	1	France		85-89	Female	EG.5.1.3	GRA
hCoV-19/France/PDL-IPP18418/2023	hCoV-19/France/PDL-IPP18418/2023	Supranational	1	France		65-69	Male	DV.7.1.2	GRA
hCoV-19/France/PDL-IPP18420/2023	hCoV-19/France/PDL-IPP18420/2023	Supranational	1	France		85-89	Male	EG.5.1	GRA
hCoV-19/France/PDL-IPP18421/2023	hCoV-19/France/PDL-IPP18421/2023	Supranational	1	France		80-84	Male	JG.1	GRA
hCoV-19/France/PDL-IPP18785/2023	hCoV-19/France/PDL-IPP18785/2023	Supranational	1	France		85-89	Male	GE.1	GRA
hCoV-19/France/PDL-IPP18787/2023	hCoV-19/France/PDL-IPP18787/2023	Supranational	1	France		45-49	Male	EG.5.1.4	GRA
hCoV-19/France/PDL-IPP18789/2023	hCoV-19/France/PDL-IPP18789/2023	Supranational	1	France		85-89	Female	EG.5.1.4	GRA
hCoV-19/France/PDL-IPP18938/2023	hCoV-19/France/PDL-IPP18938/2023	Supranational	1	France		0-4	Male	EG.6.1	GRA
hCoV-19/France/PDL-IPP18939/2023	hCoV-19/France/PDL-IPP18939/2023	Supranational	1	France		35-39	Male	EG.5.1.2	GRA
hCoV-19/France/PDL-IPP18940/2023	hCoV-19/France/PDL-IPP18940/2023	Supranational	1	France		15-19	Female	EG.5.1	GRA
hCoV-19/France/PDL-IPP18991/2023	hCoV-19/France/PDL-IPP18991/2023	Supranational	1	France		25-29	Female	EG.5.1.3	GRA
hCoV-19/France/PDL-IPP18992/2023	hCoV-19/France/PDL-IPP18992/2023	Supranational	1	France		40-44	Male	EG.5.1.1	GRA
hCoV-19/France/PDL-IPP18993/2023	hCoV-19/France/PDL-IPP18993/2023	Supranational	1	France		60-64	Female	EG.6.1	GRA
hCoV-19/France/PDL-IPP18994/2023	hCoV-19/France/PDL-IPP18994/2023	Supranational	1	France		50-54	Female	EG.6.1	GRA
hCoV-19/France/PDL-IPP18995/2023	hCoV-19/France/PDL-IPP18995/2023	Supranational	1	France		40-44	Male	EG.6.1	GRA
hCoV-19/France/PDL-IPP18996/2023	hCoV-19/France/PDL-IPP18996/2023	Supranational	1	France		55-59	Female	EG.6.1	GRA
hCoV-19/France/PDL-IPP18997/2023	hCoV-19/France/PDL-IPP18997/2023	Supranational	1	France		45-49	Female	EG.6.1	GRA
hCoV-19/France/PDL-IPP18998/2023	hCoV-19/France/PDL-IPP18998/2023	Supranational	1	France		50-54	Male	EG.6.1	GRA
hCoV-19/France/PDL-IPP18999/2023	hCoV-19/France/PDL-IPP18999/2023	Supranational	1	France		55-59	Female	EG.6.1	GRA
hCoV-19/France/PDL-IPP19000/2023	hCoV-19/France/PDL-IPP19000/2023	Supranational	1	France		65-69	Male	GS.4.1	GRA
hCoV-19/France/PDL-IPP19001/2023	hCoV-19/France/PDL-IPP19001/2023	Supranational	1	France		85-89	Female	EG.5.1.3	GRA
hCoV-19/France/PDL-IPP19002/2023	hCoV-19/France/PDL-IPP19002/2023	Supranational	1	France		80-84	Male	EG.5.1.3	GRA
hCoV-19/France/PDL-IPP19003/2023	hCoV-19/France/PDL-IPP19003/2023	Supranational	1	France		30-34	Female	EG.5.1.3	GRA
hCoV-19/France/PDL-IPP19174/2023	hCoV-19/France/PDL-IPP19174/2023	Supranational	1	France		75-79	Female	XBB.1.16.14	GRA
hCoV-19/France/PDL-IPP19175/2023	hCoV-19/France/PDL-IPP19175/2023	Supranational	1	France		0-4	Female	FL.1.5.1	GRA
hCoV-19/France/PDL-IPP19176/2023	hCoV-19/France/PDL-IPP19176/2023	Supranational	1	France		25-29	Male	XBB.1.5.72	GRA
hCoV-19/France/PDL-IPP19178/2023	hCoV-19/France/PDL-IPP19178/2023	Supranational	1	France		0-4	Female	EG.5.1	GRA
hCoV-19/France/PDL-IPP19179/2023	hCoV-19/France/PDL-IPP19179/2023	Supranational	1	France		85-89	Male	EG.5.1.3	GRA
hCoV-19/France/PDL-IPP19180/2023	hCoV-19/France/PDL-IPP19180/2023	Supranational	1	France		25-29	Female	GB.1	GRA
hCoV-19/France/PDL-IPP19181/2023	hCoV-19/France/PDL-IPP19181/2023	Supranational	1	France		80-84	Female	JG.1	GRA
hCoV-19/France/PDL-IPP19182/2023	hCoV-19/France/PDL-IPP19182/2023	Supranational	1	France		40-44	Male	EG.6.1	GRA
hCoV-19/France/PDL-IPP19183/2023	hCoV-19/France/PDL-IPP19183/2023	Supranational	1	France		45-49	Female	XBB.1.16.15	GRA
hCoV-19/France/PDL-IPP19487/2023	hCoV-19/France/PDL-IPP19487/2023	Supranational	0	France		35-39	Male	GS.4.1	GRA
hCoV-19/France/PDL-IPP19489/2023	hCoV-19/France/PDL-IPP19489/2023	Supranational	0	France		50-54	Male	EG.5.1.6	GRA
hCoV-19/France/PDL-IPP19491/2023	hCoV-19/France/PDL-IPP19491/2023	Supranational	0	France		90-94	Female	JD.1.1	GRA
hCoV-19/France/PDL-IPP19492/2023	hCoV-19/France/PDL-IPP19492/2023	Supranational	0	France		25-29	Female	JG.3	GRA
hCoV-19/France/PDL-IPP19493/2023	hCoV-19/France/PDL-IPP19493/2023	Supranational	0	France		80-84	Male	XBB.1.16.19	GRA
hCoV-19/France/PDL-IPP19605/2023	hCoV-19/France/PDL-IPP19605/2023	Supranational	0	France		35-39	Female	FW.1.1	GRA
hCoV-19/France/PDL-IPP19606/2023	hCoV-19/France/PDL-IPP19606/2023	Supranational	0	France		55-59	Male	XBB.1.16.11	GRA
hCoV-19/France/PDL-IPP19607/2023	hCoV-19/France/PDL-IPP19607/2023	Supranational	0	France		55-59	Female	EG.5.1	GRA
hCoV-19/France/PDL-IPP19608/2023	hCoV-19/France/PDL-IPP19608/2023	Supranational	0	France		10-14	Male	EG.5.1.1	GRA
hCoV-19/France/PDL-IPP19609/2023	hCoV-19/France/PDL-IPP19609/2023	Supranational	0	France		55-59	Male	XBB.1.16.11	GRA
hCoV-19/France/PDL-IPP19629/2023	hCoV-19/France/PDL-IPP19629/2023	Supranational	0	France		70-74	Male	JG.1	GRA
hCoV-19/France/PDL-IPP19631/2023	hCoV-19/France/PDL-IPP19631/2023	Supranational	0	France		20-24	Female	EG.5.1.3	GRA
hCoV-19/France/PDL-IPP19632/2023	hCoV-19/France/PDL-IPP19632/2023	Supranational	0	France		30-34	Male	XBB.1.16.14	GRA
hCoV-19/France/PDL-IPP19633/2023	hCoV-19/France/PDL-IPP19633/2023	Supranational	0	France		5-9	Female	GS.4.1	GRA
hCoV-19/France/PDL-IPP19634/2023	hCoV-19/France/PDL-IPP19634/2023	Supranational	0	France		50-54	Female	XBB.1.5.4	GRA
hCoV-19/France/PDL-IPP19637/2023	hCoV-19/France/PDL-IPP19637/2023	Supranational	0	France		70-74	Female	JF.1	GRA
hCoV-19/France/PDL-IPP19638/2023	hCoV-19/France/PDL-IPP19638/2023	Supranational	0	France		65-69	Female	FE.1.1.4	GRA
hCoV-19/France/PDL-IPP19639/2023	hCoV-19/France/PDL-IPP19639/2023	Supranational	0	France		50-54	Male	XBB.1.16.6	GRA
hCoV-19/France/PDL-IPP19640/2023	hCoV-19/France/PDL-IPP19640/2023	Supranational	0	France		45-49	Female	XBB.1.16.6	GRA
hCoV-19/France/PDL-IPP19641/2023	hCoV-19/France/PDL-IPP19641/2023	Supranational	0	France		60-64	Female	FE.1.1.4	GRA
hCoV-19/France/PDL-IPP19784/2023	hCoV-19/France/PDL-IPP19784/2023	Supranational	0	France		55-59	Male	GS.4	GRA
hCoV-19/France/PDL-IPP19966/2023	hCoV-19/France/PDL-IPP19966/2023	Supranational	0	France		75-79	Female	EG.5.1	GRA
hCoV-19/France/PDL-IPP19967/2023	hCoV-19/France/PDL-IPP19967/2023	Supranational	0	France		50-54	Male	EG.6.1	GRA
hCoV-19/France/PDL-IPP19968/2023	hCoV-19/France/PDL-IPP19968/2023	Supranational	0	France		90-94	Male	EG.5.1.3	GRA
hCoV-19/France/PDL-IPP19969/2023	hCoV-19/France/PDL-IPP19969/2023	Supranational	0	France		75-79	Female	EG.5.1.3	GRA
hCoV-19/France/PDL-IPP19977/2023	hCoV-19/France/PDL-IPP19977/2023	Supranational	1	France		45-49	Male	GE.1	GRA
hCoV-19/France/PDL-IPP19978/2023	hCoV-19/France/PDL-IPP19978/2023	Supranational	1	France		55-59	Male	EG.5.1.3	GRA
hCoV-19/France/PDL-IPP19979/2023	hCoV-19/France/PDL-IPP19979/2023	Supranational	1	France		55-59	Female	XBB.2.3.11	GRA
hCoV-19/France/PDL-IPP19980/2023	hCoV-19/France/PDL-IPP19980/2023	Supranational	1	France		35-39	Female	EG.5.1.3	GRA
hCoV-19/France/PDL-IPP19983/2023	hCoV-19/France/PDL-IPP19983/2023	Supranational	1	France		80-84	Female	JG.1	GRA
hCoV-19/France/PDL-IPP19984/2023	hCoV-19/France/PDL-IPP19984/2023	Supranational	1	France		0-4	Female	GS.4.1	GRA
hCoV-19/France/PDL-IPP20247/2023	hCoV-19/France/PDL-IPP20247/2023	Supranational	1	France		65-69	Male	EG.5.1.1	GRA
hCoV-19/France/PDL-IPP20248/2023	hCoV-19/France/PDL-IPP20248/2023	Supranational	1	France		0-4	Female	GE.1	GRA
hCoV-19/France/PDL-IPP20261/2023	hCoV-19/France/PDL-IPP20261/2023	Supranational	1	France		0-4	Female	EG.5.1.3	GRA
hCoV-19/France/PDL-IPP20262/2023	hCoV-19/France/PDL-IPP20262/2023	Supranational	1	France		90-94	Female	XBB.1.41.1	GRA
hCoV-19/France/PDL-IPP20264/2023	hCoV-19/France/PDL-IPP20264/2023	Supranational	1	France		0-4	Female	GS.4	GRA
hCoV-19/France/PDL-IPP20265/2023	hCoV-19/France/PDL-IPP20265/2023	Supranational	1	France		75-79	Male	EG.5.1.1	GRA
hCoV-19/France/PDL-IPP20267/2023	hCoV-19/France/PDL-IPP20267/2023	Supranational	1	France		85-89	Female	EG.6.1	GRA
hCoV-19/France/PDL-IPP20268/2023	hCoV-19/France/PDL-IPP20268/2023	Supranational	1	France		45-49	Female	EG.10.1	GRA
hCoV-19/France/PDL-IPP20269/2023	hCoV-19/France/PDL-IPP20269/2023	Supranational	1	France		90-94	Male	GS.4.1	GRA
hCoV-19/France/PDL-IPP20270/2023	hCoV-19/France/PDL-IPP20270/2023	Supranational	1	France		85-89	Male	EG.6.1	GRA
hCoV-19/France/PDL-IPP20271/2023	hCoV-19/France/PDL-IPP20271/2023	Supranational	1	France		55-59	Male	EG.5.1.1	GRA
hCoV-19/France/PDL-IPP20502/2023	hCoV-19/France/PDL-IPP20502/2023	Supranational	0	France		75-79	Female	GE.1	GRA
hCoV-19/France/PDL-IPP20504/2023	hCoV-19/France/PDL-IPP20504/2023	Supranational	0	France		55-59	Female	FL.1.5.1	GRA
hCoV-19/France/PDL-IPP20505/2023	hCoV-19/France/PDL-IPP20505/2023	Supranational	0	France		55-59	Male	GS.4.1	GRA
hCoV-19/France/PDL-IPP20506/2023	hCoV-19/France/PDL-IPP20506/2023	Supranational	0	France		40-44	Male	JD.1.1.3	GRA
hCoV-19/France/PDL-IPP20507/2023	hCoV-19/France/PDL-IPP20507/2023	Supranational	0	France		10-14	Female	EG.5.1.6	GRA
hCoV-19/France/PDL-IPP20508/2023	hCoV-19/France/PDL-IPP20508/2023	Supranational	0	France		10-14	Female	JD.1.1	GRA
hCoV-19/France/PDL-IPP20509/2023	hCoV-19/France/PDL-IPP20509/2023	Supranational	0	France		75-79	Female	EG.5.1.4	GRA
hCoV-19/France/PDL-IPP20523/2023	hCoV-19/France/PDL-IPP20523/2023	Supranational	0	France		60-64	Female	EG.5.1.3	GRA
hCoV-19/France/PDL-IPP20524/2023	hCoV-19/France/PDL-IPP20524/2023	Supranational	0	France		30-34	Female	XBB.1.16	GRA
hCoV-19/France/PDL-IPP20525/2023	hCoV-19/France/PDL-IPP20525/2023	Supranational	0	France		5-9	Female	EG.5.1.1	GRA
hCoV-19/France/PDL-IPP20526/2023	hCoV-19/France/PDL-IPP20526/2023	Supranational	0	France		40-44	Male	GK.2.1	GRA
hCoV-19/France/PDL-IPP20527/2023	hCoV-19/France/PDL-IPP20527/2023	Supranational	0	France		80-84	Female	EG.5.1.3	GRA
hCoV-19/France/PDL-IPP20528/2023	hCoV-19/France/PDL-IPP20528/2023	Supranational	0	France		30-34	Female	EG.5.1.3	GRA
hCoV-19/France/PDL-IPP20529/2023	hCoV-19/France/PDL-IPP20529/2023	Supranational	0	France		30-34	Male	HK.3	GRA
hCoV-19/France/PDL-IPP20530/2023	hCoV-19/France/PDL-IPP20530/2023	Supranational	0	France		20-24	Male	GK.1	GRA
hCoV-19/France/PDL-IPP20651/2023	hCoV-19/France/PDL-IPP20651/2023	Supranational	0	France		80-84	Female	XBB.1.16.15	GRA
hCoV-19/France/PDL-IPP20652/2023	hCoV-19/France/PDL-IPP20652/2023	Supranational	0	France		10-14	Female	XBB.1.16.15	GRA
hCoV-19/France/PDL-IPP20653/2023	hCoV-19/France/PDL-IPP20653/2023	Supranational	0	France		25-29	Female	XBB.1.16.11	GRA
hCoV-19/France/PDL-IPP20654/2023	hCoV-19/France/PDL-IPP20654/2023	Supranational	0	France		55-59	Male	GS.4	GRA
hCoV-19/France/PDL-IPP20655/2023	hCoV-19/France/PDL-IPP20655/2023	Supranational	0	France		45-49	Female	XBB.1.16.11	GRA
hCoV-19/France/PDL-IPP20656/2023	hCoV-19/France/PDL-IPP20656/2023	Supranational	0	France		5-9	Female	XBB.1.9.1	GRA
hCoV-19/France/PDL-IPP20657/2023	hCoV-19/France/PDL-IPP20657/2023	Supranational	0	France		30-34	Male	EG.5.1.6	GRA
hCoV-19/France/PDL-IPP20658/2023	hCoV-19/France/PDL-IPP20658/2023	Supranational	0	France		75-79	Male	GJ.1.2	GRA
hCoV-19/France/PDL-IPP20659/2023	hCoV-19/France/PDL-IPP20659/2023	Supranational	0	France		30-34	Female	HK.6	GRA
hCoV-19/France/PDL-IPP20660/2023	hCoV-19/France/PDL-IPP20660/2023	Supranational	0	France		25-29	Female	GS.4.1	GRA
hCoV-19/France/PDL-IPP20661/2023	hCoV-19/France/PDL-IPP20661/2023	Supranational	0	France		55-59	Female	XBB.1.16.11	GRA
hCoV-19/France/PDL-IPP20662/2023	hCoV-19/France/PDL-IPP20662/2023	Supranational	0	France		60-64	Female	EG.5.1.3	GRA
hCoV-19/France/PDL-IPP20663/2023	hCoV-19/France/PDL-IPP20663/2023	Supranational	0	France		20-24	Male	GS.4.1	GRA
hCoV-19/France/PDL-IPP20664/2023	hCoV-19/France/PDL-IPP20664/2023	Supranational	0	France		50-54	Female	EG.5.1.3	GRA
hCoV-19/France/PDL-IPP20665/2023	hCoV-19/France/PDL-IPP20665/2023	Supranational	0	France		30-34	Female	XBB.1.42.1	GRA
hCoV-19/France/PDL-IPP20666/2023	hCoV-19/France/PDL-IPP20666/2023	Supranational	0	France		50-54	Male	EG.10.1	GRA
hCoV-19/France/PDL-IPP20667/2023	hCoV-19/France/PDL-IPP20667/2023	Supranational	0	France		10-14	Male	XBB.1.16.15	GRA
hCoV-19/France/PDL-IPP20668/2023	hCoV-19/France/PDL-IPP20668/2023	Supranational	0	France		10-14	Male	GA.2	GRA
hCoV-19/France/PDL-IPP20769/2023	hCoV-19/France/PDL-IPP20769/2023	Supranational	1	France		95-99	Female	GE.1	GRA
hCoV-19/France/PDL-IPP20770/2023	hCoV-19/France/PDL-IPP20770/2023	Supranational	1	France		50-54	Female	FL.1.5.1	GRA
hCoV-19/France/PDL-IPP20771/2023	hCoV-19/France/PDL-IPP20771/2023	Supranational	1	France		20-24	Male	FL.1.5.1	GRA
hCoV-19/France/PDL-IPP20781/2023	hCoV-19/France/PDL-IPP20781/2023	Supranational	1	France		10-14	Female	GA.4.1	GRA
hCoV-19/France/PDL-IPP20782/2023	hCoV-19/France/PDL-IPP20782/2023	Supranational	1	France		70-74	Female	FL.20.2	GRA
hCoV-19/France/PDL-IPP20874/2023	hCoV-19/France/PDL-IPP20874/2023	Supranational	1	France		80-84	Male	EG.5.1.3	GRA
hCoV-19/France/PDL-IPP20877/2023	hCoV-19/France/PDL-IPP20877/2023	Supranational	1	France		60-64	Female	XBB.1.16.6	GRA
hCoV-19/France/PDL-IPP20878/2023	hCoV-19/France/PDL-IPP20878/2023	Supranational	1	France		70-74	Female	FL.20	GRA
hCoV-19/France/PDL-IPP20879/2023	hCoV-19/France/PDL-IPP20879/2023	Supranational	1	France		80-84	Female	GS.4	GRA
hCoV-19/France/PDL-IPP20881/2023	hCoV-19/France/PDL-IPP20881/2023	Supranational	1	France		75-79	Female	DV.7.1	GRA
hCoV-19/France/PDL-IPP20882/2023	hCoV-19/France/PDL-IPP20882/2023	Supranational	1	France		80-84	Male	GS.4.1	GRA
hCoV-19/France/PDL-IPP20883/2023	hCoV-19/France/PDL-IPP20883/2023	Supranational	1	France		80-84	Male	XBB.1.41.1	GRA
hCoV-19/France/PDL-IPP20884/2023	hCoV-19/France/PDL-IPP20884/2023	Supranational	1	France		70-74	Male	JE.1.1	GRA
hCoV-19/France/PDL-IPP21037/2023	hCoV-19/France/PDL-IPP21037/2023	Supranational	1	France		85-89	Male	EG.5.1.1	GRA
hCoV-19/France/PDL-IPP21038/2023	hCoV-19/France/PDL-IPP21038/2023	Supranational	1	France		85-89	Female	XBB.1.5.72	GRA
hCoV-19/France/PDL-IPP21039/2023	hCoV-19/France/PDL-IPP21039/2023	Supranational	1	France		85-89	Male	HV.1	GRA
hCoV-19/France/PDL-IPP21040/2023	hCoV-19/France/PDL-IPP21040/2023	Supranational	1	France		75-79	Male	GK.2.1	GRA
hCoV-19/France/PDL-IPP21041/2023	hCoV-19/France/PDL-IPP21041/2023	Supranational	1	France		95-99	Female	EG.5.1.1	GRA
hCoV-19/France/PDL-IPP21042/2023	hCoV-19/France/PDL-IPP21042/2023	Supranational	1	France		85-89	Male	HK.3.3	GRA
hCoV-19/France/PDL-IPP21043/2023	hCoV-19/France/PDL-IPP21043/2023	Supranational	1	France		60-64	Male	XBB.1.41.1	GRA
hCoV-19/France/PDL-IPP21044/2023	hCoV-19/France/PDL-IPP21044/2023	Supranational	1	France		75-79	Female	EG.5.1.3	GRA
hCoV-19/France/PDL-IPP21045/2023	hCoV-19/France/PDL-IPP21045/2023	Supranational	1	France		90-94	Male	JG.3	GRA
hCoV-19/France/PDL-IPP21046/2023	hCoV-19/France/PDL-IPP21046/2023	Supranational	1	France		0-4	Male	GS.4.1	GRA
hCoV-19/France/PDL-IPP21047/2023	hCoV-19/France/PDL-IPP21047/2023	Supranational	1	France		70-74	Female	FL.14	GRA
hCoV-19/France/PDL-IPP21050/2023	hCoV-19/France/PDL-IPP21050/2023	Supranational	1	France		0-4	Male	EG.5.1.3	GRA
hCoV-19/France/PDL-IPP21051/2023	hCoV-19/France/PDL-IPP21051/2023	Supranational	1	France		85-89	Male	EG.5.1.3	GRA
hCoV-19/France/PDL-IPP21428/2023	hCoV-19/France/PDL-IPP21428/2023	Supranational	0	France		40-44	Female	FL.1.5.1	GRA
hCoV-19/France/PDL-IPP21429/2023	hCoV-19/France/PDL-IPP21429/2023	Supranational	0	France		45-49	Female	FL.1.5.1	GRA
hCoV-19/France/PDL-IPP21546/2023	hCoV-19/France/PDL-IPP21546/2023	Supranational	0	France		70-74	Female	XBB.1.16.11	GRA
hCoV-19/France/PDL-IPP21547/2023	hCoV-19/France/PDL-IPP21547/2023	Supranational	0	France		35-39	Female	XBB.1.16.15	GRA
hCoV-19/France/PDL-IPP21548/2023	hCoV-19/France/PDL-IPP21548/2023	Supranational	0	France		65-69	Male	XBB.1.16	GRA
hCoV-19/France/PDL-IPP21549/2023	hCoV-19/France/PDL-IPP21549/2023	Supranational	0	France		55-59	Male	EG.5.1.1	GRA
hCoV-19/France/PDL-IPP21550/2023	hCoV-19/France/PDL-IPP21550/2023	Supranational	0	France		85-89	Male	EG.5.1.10	GRA
hCoV-19/France/PDL-IPP21551/2023	hCoV-19/France/PDL-IPP21551/2023	Supranational	0	France		90-94	Male	EG.5.1.6	GRA
hCoV-19/France/PDL-IPP21552/2023	hCoV-19/France/PDL-IPP21552/2023	Supranational	0	France		35-39	Male	EG.5.1.1	GRA
hCoV-19/France/PDL-IPP21553/2023	hCoV-19/France/PDL-IPP21553/2023	Supranational	0	France		85-89	Female	GK.1.1	GRA
hCoV-19/France/PDL-IPP21554/2023	hCoV-19/France/PDL-IPP21554/2023	Supranational	0	France		15-19	Female	EG.5.1.3	GRA
hCoV-19/France/PDL-IPP21555/2023	hCoV-19/France/PDL-IPP21555/2023	Supranational	0	France		65-69	Female	EG.5.1.3	GRA
hCoV-19/France/PDL-IPP21556/2023	hCoV-19/France/PDL-IPP21556/2023	Supranational	0	France		50-54	Female	GS.4.1	GRA
hCoV-19/France/PDL-IPP21573/2023	hCoV-19/France/PDL-IPP21573/2023	Supranational	0	France		40-44	Female	JD.1.1	GRA
hCoV-19/France/PDL-IPP21574/2023	hCoV-19/France/PDL-IPP21574/2023	Supranational	0	France		45-49	Female	GS.4.1	GRA
hCoV-19/France/PDL-IPP21575/2023	hCoV-19/France/PDL-IPP21575/2023	Supranational	0	France		75-79	Female	FL.15	GRA
hCoV-19/France/PDL-IPP21576/2023	hCoV-19/France/PDL-IPP21576/2023	Supranational	0	France		80-84	Male	FL.15	GRA
hCoV-19/France/PDL-IPP21577/2023	hCoV-19/France/PDL-IPP21577/2023	Supranational	0	France		15-19	Female	XBB.1.16.11	GRA
hCoV-19/France/PDL-IPP21578/2023	hCoV-19/France/PDL-IPP21578/2023	Supranational	0	France		55-59	Female	EG.5.1.3	GRA
hCoV-19/France/PDL-IPP21582/2023	hCoV-19/France/PDL-IPP21582/2023	Supranational	0	France		90-94	Female	EG.5.1.3	GRA
hCoV-19/France/PDL-IPP21583/2023	hCoV-19/France/PDL-IPP21583/2023	Supranational	0	France		80-84	Female	FL.1.5.1	GRA
hCoV-19/France/PDL-IPP21584/2023	hCoV-19/France/PDL-IPP21584/2023	Supranational	0	France		90-94	Male	FL.1.5.1	GRA
hCoV-19/France/PDL-IPP21585/2023	hCoV-19/France/PDL-IPP21585/2023	Supranational	0	France		40-44	Female	FL.1.5.1	GRA
hCoV-19/France/PDL-IPP21586/2023	hCoV-19/France/PDL-IPP21586/2023	Supranational	0	France		30-34	Female	EG.5.1.3	GRA
hCoV-19/France/PDL-IPP21587/2023	hCoV-19/France/PDL-IPP21587/2023	Supranational	0	France		65-69	Female	FL.1.5.1	GRA
hCoV-19/France/PDL-IPP21588/2023	hCoV-19/France/PDL-IPP21588/2023	Supranational	0	France		55-59	Female	EG.5.1.3	GRA
hCoV-19/France/PDL-IPP21589/2023	hCoV-19/France/PDL-IPP21589/2023	Supranational	0	France		60-64	Female	FL.31.1	GRA
hCoV-19/France/PDL-IPP21590/2023	hCoV-19/France/PDL-IPP21590/2023	Supranational	0	France		75-79	Female	GJ.1.2	GRA
hCoV-19/France/PDL-IPP21592/2023	hCoV-19/France/PDL-IPP21592/2023	Supranational	0	France		5-9	Female	JG.3	GRA
hCoV-19/France/PDL-IPP21593/2023	hCoV-19/France/PDL-IPP21593/2023	Supranational	0	France		55-59	Female	HK.3	GRA
hCoV-19/France/PDL-IPP21594/2023	hCoV-19/France/PDL-IPP21594/2023	Supranational	0	France		65-69	Male	EG.5.1.3	GRA
hCoV-19/France/PDL-IPP21598/2023	hCoV-19/France/PDL-IPP21598/2023	Supranational	0	France		50-54	Female	JG.1	GRA
hCoV-19/France/PDL-IPP21601/2023	hCoV-19/France/PDL-IPP21601/2023	Supranational	0	France		40-44	Female	HV.1	GRA
hCoV-19/France/PDL-IPP21602/2023	hCoV-19/France/PDL-IPP21602/2023	Supranational	0	France		50-54	Female	XBB.1.16.6	GRA
hCoV-19/France/PDL-IPP21606/2023	hCoV-19/France/PDL-IPP21606/2023	Supranational	0	France		50-54	Female	XBB.1.16.11	GRA
hCoV-19/France/PDL-IPP21607/2023	hCoV-19/France/PDL-IPP21607/2023	Supranational	0	France		65-69	Male	XBB.1.5.37	GRA
hCoV-19/France/PDL-IPP21608/2023	hCoV-19/France/PDL-IPP21608/2023	Supranational	0	France		0-4	Male	EG.5.1	GRA
hCoV-19/France/PDL-IPP21646/2023	hCoV-19/France/PDL-IPP21646/2023	Supranational	1	France		75-79	Male	EG.5.1.1	GRA
hCoV-19/France/PDL-IPP21719/2023	hCoV-19/France/PDL-IPP21719/2023	Supranational	1	France		55-59	Female	GK.4	GRA
hCoV-19/France/PDL-IPP21720/2023	hCoV-19/France/PDL-IPP21720/2023	Supranational	1	France		85-89	Female	HK.3.3	GRA
hCoV-19/France/PDL-IPP21721/2023	hCoV-19/France/PDL-IPP21721/2023	Supranational	1	France		90-94	Female	JG.3	GRA
hCoV-19/France/PDL-IPP21722/2023	hCoV-19/France/PDL-IPP21722/2023	Supranational	1	France		95-99	Male	EG.5.1.1	GRA
hCoV-19/France/PDL-IPP21727/2023	hCoV-19/France/PDL-IPP21727/2023	Supranational	1	France		85-89	Male	GJ.1.2	GRA
hCoV-19/France/PDL-IPP21728/2023	hCoV-19/France/PDL-IPP21728/2023	Supranational	1	France		75-79	Female	XBB.2.3.13	GRA
hCoV-19/France/PDL-IPP21729/2023	hCoV-19/France/PDL-IPP21729/2023	Supranational	1	France		50-54	Male	GJ.1.2	GRA
hCoV-19/France/PDL-IPP21730/2023	hCoV-19/France/PDL-IPP21730/2023	Supranational	1	France		75-79	Male	JD.1.1.3	GRA
hCoV-19/France/PDL-IPP21731/2023	hCoV-19/France/PDL-IPP21731/2023	Supranational	0	France		20-24	Female	DV.7.1	GRA
hCoV-19/France/PDL-IPP21733/2023	hCoV-19/France/PDL-IPP21733/2023	Supranational	0	France		45-49	Male	EG.5.1.3	GRA
hCoV-19/France/PDL-IPP21911/2023	hCoV-19/France/PDL-IPP21911/2023	Supranational	0	France		55-59	Male	FW.1	GRA
hCoV-19/France/PDL-IPP22139/2023	hCoV-19/France/PDL-IPP22139/2023	Supranational	1	France		75-79	Female	GK.2	GRA
hCoV-19/France/PDL-IPP22140/2023	hCoV-19/France/PDL-IPP22140/2023	Supranational	1	France		70-74	Male	XBB.2.3.2	GRA
hCoV-19/France/PDL-IPP22141/2023	hCoV-19/France/PDL-IPP22141/2023	Supranational	1	France		60-64	Male	XBB.2.3.11	GRA
hCoV-19/France/PDL-IPP22142/2023	hCoV-19/France/PDL-IPP22142/2023	Supranational	1	France		0-4	Male	EG.5.1	GRA
hCoV-19/France/PDL-IPP22143/2023	hCoV-19/France/PDL-IPP22143/2023	Supranational	1	France		90-94	Male	GK.1	GRA
hCoV-19/France/PDL-IPP22144/2023	hCoV-19/France/PDL-IPP22144/2023	Supranational	1	France		75-79	Female	EG.5.1.3	GRA
hCoV-19/France/PDL-IPP22146/2023	hCoV-19/France/PDL-IPP22146/2023	Supranational	1	France		90-94	Male	XBB.2.3.11	GRA
hCoV-19/France/PDL-IPP22147/2023	hCoV-19/France/PDL-IPP22147/2023	Supranational	1	France		85-89	Male	XBB.2.3.11	GRA
hCoV-19/France/PDL-IPP22149/2023	hCoV-19/France/PDL-IPP22149/2023	Supranational	1	France		80-84	Female	XBB.2.3.11	GRA
hCoV-19/France/PDL-IPP22150/2023	hCoV-19/France/PDL-IPP22150/2023	Supranational	1	France		75-79	Male	XBB.2.3.11	GRA
hCoV-19/France/PDL-IPP22152/2023	hCoV-19/France/PDL-IPP22152/2023	Supranational	1	France		90-94	Female	EG.5.1.3	GRA
hCoV-19/France/PDL-IPP22154/2023	hCoV-19/France/PDL-IPP22154/2023	Supranational	1	France		unknown	Female	EG.5.1.3	GRA
hCoV-19/France/PDL-IPP22155/2023	hCoV-19/France/PDL-IPP22155/2023	Supranational	1	France		0-4	Female	EG.5.1.3	GRA
hCoV-19/France/PDL-IPP22188/2023	hCoV-19/France/PDL-IPP22188/2023	Supranational	1	France		75-79	Female	EG.5.1	GRA
hCoV-19/France/PDL-IPP22189/2023	hCoV-19/France/PDL-IPP22189/2023	Supranational	1	France		75-79	Female	HK.3	GRA
hCoV-19/France/PDL-IPP22190/2023	hCoV-19/France/PDL-IPP22190/2023	Supranational	1	France		75-79	Male	EG.5.1.1	GRA
hCoV-19/France/PDL-IPP22191/2023	hCoV-19/France/PDL-IPP22191/2023	Supranational	1	France		75-79	Male	EG.5.1.4	GRA
hCoV-19/France/PDL-IPP22192/2023	hCoV-19/France/PDL-IPP22192/2023	Supranational	1	France		95-99	Female	XBB.1.5	GRA
hCoV-19/France/PDL-IPP22193/2023	hCoV-19/France/PDL-IPP22193/2023	Supranational	1	France		70-74	Male	GJ.2	GRA
hCoV-19/France/PDL-IPP22194/2023	hCoV-19/France/PDL-IPP22194/2023	Supranational	1	France		85-89	Female	HK.3	GRA
hCoV-19/France/PDL-IPP22195/2023	hCoV-19/France/PDL-IPP22195/2023	Supranational	1	France		70-74	Male	GJ.2	GRA
hCoV-19/France/PDL-IPP22196/2023	hCoV-19/France/PDL-IPP22196/2023	Supranational	1	France		75-79	Male	EG.5.1.1	GRA
hCoV-19/France/PDL-IPP22197/2023	hCoV-19/France/PDL-IPP22197/2023	Supranational	1	France		60-64	Male	EG.5.1.1	GRA
hCoV-19/France/PDL-IPP22198/2023	hCoV-19/France/PDL-IPP22198/2023	Supranational	1	France		85-89	Female	EG.5.1	GRA
hCoV-19/France/PDL-IPP22199/2023	hCoV-19/France/PDL-IPP22199/2023	Supranational	1	France		80-84	Female	HK.3	GRA
hCoV-19/France/PDL-IPP22200/2023	hCoV-19/France/PDL-IPP22200/2023	Supranational	1	France		85-89	Female	XBB.1.5	GRA
hCoV-19/France/PDL-IPP22201/2023	hCoV-19/France/PDL-IPP22201/2023	Supranational	1	France		65-69	Male	XBB.1.41.1	GRA
hCoV-19/France/PDL-IPP22292/2023	hCoV-19/France/PDL-IPP22292/2023	Supranational	0	France		60-64	Female	XBB.1.16	GRA
hCoV-19/France/PDL-IPP22293/2023	hCoV-19/France/PDL-IPP22293/2023	Supranational	0	France		45-49	Female	EG.2	GRA
hCoV-19/France/PDL-IPP22295/2023	hCoV-19/France/PDL-IPP22295/2023	Supranational	0	France		75-79	Female	EG.5.1	GRA
hCoV-19/France/PDL-IPP22345/2023	hCoV-19/France/PDL-IPP22345/2023	Supranational	1	France		90-94	Female	EG.5.1.3	GRA
hCoV-19/France/PDL-IPP22354/2023	hCoV-19/France/PDL-IPP22354/2023	Supranational	1	France		25-29	Female	EG.5.1.6	GRA
hCoV-19/France/PDL-IPP22355/2023	hCoV-19/France/PDL-IPP22355/2023	Supranational	1	France		40-44	Male	EG.5.1.6	GRA
hCoV-19/France/PDL-IPP22600/2023	hCoV-19/France/PDL-IPP22600/2023	Supranational	0	France		25-29	Female	EG.5.1.3	GRA
hCoV-19/France/PDL-IPP22601/2023	hCoV-19/France/PDL-IPP22601/2023	Supranational	0	France		25-29	Male	EG.5.1.3	GRA
hCoV-19/France/PDL-IPP22602/2023	hCoV-19/France/PDL-IPP22602/2023	Supranational	0	France		75-79	Female	FL.20	GRA
hCoV-19/France/PDL-IPP22603/2023	hCoV-19/France/PDL-IPP22603/2023	Supranational	0	France		60-64	Male	GE.1	GRA
hCoV-19/France/PDL-IPP22604/2023	hCoV-19/France/PDL-IPP22604/2023	Supranational	0	France		90-94	Female	EG.5.1.3	GRA
hCoV-19/France/PDL-IPP22605/2023	hCoV-19/France/PDL-IPP22605/2023	Supranational	0	France		60-64	Male	HK.3	GRA
hCoV-19/France/PDL-IPP22608/2023	hCoV-19/France/PDL-IPP22608/2023	Supranational	0	France		15-19	Female	XBB.1.5	GRA
hCoV-19/France/PDL-IPP22609/2023	hCoV-19/France/PDL-IPP22609/2023	Supranational	0	France		50-54	Female	HV.1	GRA
hCoV-19/France/PDL-IPP22610/2023	hCoV-19/France/PDL-IPP22610/2023	Supranational	0	France		35-39	Male	EG.5.1.3	GRA
hCoV-19/France/PDL-IPP22611/2023	hCoV-19/France/PDL-IPP22611/2023	Supranational	0	France		75-79	Male	FL.13.2	GRA
hCoV-19/France/PDL-IPP22612/2023	hCoV-19/France/PDL-IPP22612/2023	Supranational	0	France		60-64	Female	XBB.2.3.11	GRA
hCoV-19/France/PDL-IPP22618/2023	hCoV-19/France/PDL-IPP22618/2023	Supranational	0	France		55-59	Female	EG.5.1.6	GRA
hCoV-19/France/PDL-IPP22619/2023	hCoV-19/France/PDL-IPP22619/2023	Supranational	0	France		40-44	Female	XBB.2.3.11	GRA
hCoV-19/France/PDL-IPP22620/2023	hCoV-19/France/PDL-IPP22620/2023	Supranational	0	France		80-84	Male	GK.1.1	GRA
hCoV-19/France/PDL-IPP22621/2023	hCoV-19/France/PDL-IPP22621/2023	Supranational	0	France		0-4	Male	GK.1.1	GRA
hCoV-19/France/PDL-IPP22622/2023	hCoV-19/France/PDL-IPP22622/2023	Supranational	0	France		80-84	Female	EG.5.1.3	GRA
hCoV-19/France/PDL-IPP22623/2023	hCoV-19/France/PDL-IPP22623/2023	Supranational	0	France		20-24	Female	EG.5.1.3	GRA
hCoV-19/France/PDL-IPP22703/2023	hCoV-19/France/PDL-IPP22703/2023	Supranational	1	France		75-79	Male	XBB.1.5.89	GRA
hCoV-19/France/PDL-IPP22704/2023	hCoV-19/France/PDL-IPP22704/2023	Supranational	1	France		80-84	Female	XBB.1.16.11	GRA
hCoV-19/France/PDL-IPP22705/2023	hCoV-19/France/PDL-IPP22705/2023	Supranational	1	France		75-79	Male	FL.1.5.1	GRA
hCoV-19/France/PDL-IPP22706/2023	hCoV-19/France/PDL-IPP22706/2023	Supranational	1	France		75-79	Male	EG.5.1.4	GRA
hCoV-19/France/PDL-IPP22707/2023	hCoV-19/France/PDL-IPP22707/2023	Supranational	1	France		85-89	Male	EG.5.1.3	GRA
hCoV-19/France/PDL-IPP22709/2023	hCoV-19/France/PDL-IPP22709/2023	Supranational	1	France		75-79	Male	HK.11	GRA
hCoV-19/France/PDL-IPP22710/2023	hCoV-19/France/PDL-IPP22710/2023	Supranational	1	France		65-69	Male	EG.5.1.1	GRA
hCoV-19/France/PDL-IPP22711/2023	hCoV-19/France/PDL-IPP22711/2023	Supranational	1	France		85-89	Male	EG.5.1	GRA
hCoV-19/France/PDL-IPP22713/2023	hCoV-19/France/PDL-IPP22713/2023	Supranational	1	France		65-69	Female	JD.1.1.3	GRA
hCoV-19/France/PDL-IPP22802/2023	hCoV-19/France/PDL-IPP22802/2023	Supranational	1	France		85-89	Female	GS.4.1	GRA
hCoV-19/France/PDL-IPP22803/2023	hCoV-19/France/PDL-IPP22803/2023	Supranational	1	France		80-84	Female	EG.5.1.3	GRA
hCoV-19/France/PDL-IPP22804/2023	hCoV-19/France/PDL-IPP22804/2023	Supranational	1	France		95-99	Female	GK.1	GRA
hCoV-19/France/PDL-IPP22805/2023	hCoV-19/France/PDL-IPP22805/2023	Supranational	1	France		50-54	Male	GK.1	GRA
hCoV-19/France/PDL-IPP22806/2023	hCoV-19/France/PDL-IPP22806/2023	Supranational	1	France		75-79	Male	GK.4	GRA
hCoV-19/France/PDL-IPP22807/2023	hCoV-19/France/PDL-IPP22807/2023	Supranational	1	France		90-94	Female	HK.2	GRA
hCoV-19/France/PDL-IPP22808/2023	hCoV-19/France/PDL-IPP22808/2023	Supranational	1	France		85-89	Female	GS.4	GRA
hCoV-19/France/PDL-IPP22809/2023	hCoV-19/France/PDL-IPP22809/2023	Supranational	1	France		15-19	Female	JG.3	GRA
hCoV-19/France/PDL-IPP22810/2023	hCoV-19/France/PDL-IPP22810/2023	Supranational	1	France		30-34	Female	FL.1.5.1	GRA
hCoV-19/France/PDL-IPP22812/2023	hCoV-19/France/PDL-IPP22812/2023	Supranational	1	France		75-79	Male	XBB.1.5.73	GRA
hCoV-19/France/PDL-IPP22813/2023	hCoV-19/France/PDL-IPP22813/2023	Supranational	1	France		85-89	Male	GS.4.1	GRA
hCoV-19/France/PDL-IPP22814/2023	hCoV-19/France/PDL-IPP22814/2023	Supranational	1	France		30-34	Male	GK.1.1	GRA
hCoV-19/France/PDL-IPP22815/2023	hCoV-19/France/PDL-IPP22815/2023	Supranational	1	France		85-89	Male	EG.2	GRA
hCoV-19/France/PDL-IPP22816/2023	hCoV-19/France/PDL-IPP22816/2023	Supranational	1	France		90-94	Female	XBB.2.3.11	GRA
hCoV-19/France/PDL-IPP22817/2023	hCoV-19/France/PDL-IPP22817/2023	Supranational	1	France		75-79	Male	EG.5.1.3	GRA
hCoV-19/France/PDL-IPP22818/2023	hCoV-19/France/PDL-IPP22818/2023	Supranational	1	France		75-79	Male	GS.4	GRA
hCoV-19/France/PDL-IPP22819/2023	hCoV-19/France/PDL-IPP22819/2023	Supranational	1	France		60-64	Female	EG.5.1.3	GRA
hCoV-19/France/PDL-IPP22820/2023	hCoV-19/France/PDL-IPP22820/2023	Supranational	1	France		90-94	Female	EG.5.1.3	GRA
hCoV-19/France/PDL-IPP22825/2023	hCoV-19/France/PDL-IPP22825/2023	Supranational	1	France		70-74	Female	GK.1	GRA
hCoV-19/France/PDL-IPP23172/2023	hCoV-19/France/PDL-IPP23172/2023	Supranational	0	France		70-74	Female	JD.1.1.3	GRA
hCoV-19/France/PDL-IPP23182/2023	hCoV-19/France/PDL-IPP23182/2023	Supranational	0	France		35-39	Male	EG.10.1	GRA
hCoV-19/France/PDL-IPP23403/2023	hCoV-19/France/PDL-IPP23403/2023	Supranational	0	France		70-74	Female	EG.5.1.4	GRA
hCoV-19/France/PDL-IPP23404/2023	hCoV-19/France/PDL-IPP23404/2023	Supranational	0	France		70-74	Male	EG.5.1	GRA
hCoV-19/France/PDL-IPP23405/2023	hCoV-19/France/PDL-IPP23405/2023	Supranational	0	France		45-49	Female	EG.5.1.4	GRA
hCoV-19/France/PDL-IPP23406/2023	hCoV-19/France/PDL-IPP23406/2023	Supranational	0	France		60-64	Female	GS.4.1	GRA
hCoV-19/France/PDL-IPP23407/2023	hCoV-19/France/PDL-IPP23407/2023	Supranational	0	France		15-19	Male	EG.6.1.1	GRA
hCoV-19/France/PDL-IPP23572/2023	hCoV-19/France/PDL-IPP23572/2023	Supranational	1	France		75-79	Female	GK.1	GRA
hCoV-19/France/PDL-IPP23809/2023	hCoV-19/France/PDL-IPP23809/2023	Supranational	1	France		25-29	Male	EG.5.1.3	GRA
hCoV-19/France/PDL-IPP23816/2023	hCoV-19/France/PDL-IPP23816/2023	Supranational	1	France		65-69	Female	GS.4	GRA
hCoV-19/France/PDL-IPP23817/2023	hCoV-19/France/PDL-IPP23817/2023	Supranational	1	France		40-44	Female	GK.1.1	GRA
hCoV-19/France/PDL-IPP23818/2023	hCoV-19/France/PDL-IPP23818/2023	Supranational	1	France		65-69	Male	EG.2	GRA
hCoV-19/France/PDL-IPP23819/2023	hCoV-19/France/PDL-IPP23819/2023	Supranational	1	France		60-64	Male	EG.5.1.3	GRA
hCoV-19/France/PDL-IPP23820/2023	hCoV-19/France/PDL-IPP23820/2023	Supranational	1	France		70-74	Male	XBB.2.3.8	GRA
hCoV-19/France/PDL-IPP23821/2023	hCoV-19/France/PDL-IPP23821/2023	Supranational	1	France		90-94	Male	XBB.1.41	GRA
hCoV-19/France/PDL-IPP23822/2023	hCoV-19/France/PDL-IPP23822/2023	Supranational	1	France		75-79	Male	EG.5.1	GRA
hCoV-19/France/PDL-IPP23823/2023	hCoV-19/France/PDL-IPP23823/2023	Supranational	1	France		60-64	Female	XBB.1.16.15	GRA
hCoV-19/France/PDL-IPP23824/2023	hCoV-19/France/PDL-IPP23824/2023	Supranational	1	France		75-79	Male	EG.5.1.3	GRA
hCoV-19/France/PDL-IPP23825/2023	hCoV-19/France/PDL-IPP23825/2023	Supranational	1	France		0-4	Female	GS.4	GRA
hCoV-19/France/PDL-IPP23877/2023	hCoV-19/France/PDL-IPP23877/2023	Supranational	1	France		60-64	Female	EG.5.1.3	GRA
hCoV-19/France/PDL-IPP23878/2023	hCoV-19/France/PDL-IPP23878/2023	Supranational	1	France		75-79	Female	XBB.1.16.17	GRA
hCoV-19/France/PDL-IPP23879/2023	hCoV-19/France/PDL-IPP23879/2023	Supranational	1	France		85-89	Male	JD.1.1.3	GRA
hCoV-19/France/PDL-IPP23880/2023	hCoV-19/France/PDL-IPP23880/2023	Supranational	1	France		60-64	Female	EG.5.1.3	GRA
hCoV-19/France/PDL-IPP23883/2023	hCoV-19/France/PDL-IPP23883/2023	Supranational	1	France		75-79	Female	EG.5.1.3	GRA
hCoV-19/France/PDL-IPP23884/2023	hCoV-19/France/PDL-IPP23884/2023	Supranational	1	France		70-74	Female	GS.4.1	GRA
hCoV-19/France/PDL-IPP24058/2023	hCoV-19/France/PDL-IPP24058/2023	Supranational	1	France		20-24	Female	JG.3	GRA
hCoV-19/France/PDL-IPP24061/2023	hCoV-19/France/PDL-IPP24061/2023	Supranational	1	France		90-94	Male	EG.5.1.1	GRA
hCoV-19/France/PDL-IPP24062/2023	hCoV-19/France/PDL-IPP24062/2023	Supranational	1	France		85-89	Female	EG.5.1.4	GRA
hCoV-19/France/PDL-IPP24258/2023	hCoV-19/France/PDL-IPP24258/2023	Supranational	0	France		65-69	Male	FL.1.5.1	GRA
hCoV-19/France/PDL-IPP24268/2023	hCoV-19/France/PDL-IPP24268/2023	Supranational	0	France		40-44	Female	HV.1	GRA
hCoV-19/France/PDL-IPP24269/2023	hCoV-19/France/PDL-IPP24269/2023	Supranational	0	France		85-89	Female	EG.5.1.1	GRA
hCoV-19/France/PDL-IPP24270/2023	hCoV-19/France/PDL-IPP24270/2023	Supranational	0	France		85-89	Male	EG.5.1.1	GRA
hCoV-19/France/PDL-IPP24271/2023	hCoV-19/France/PDL-IPP24271/2023	Supranational	0	France		70-74	Female	JD.1.1.3	GRA
hCoV-19/France/PDL-IPP24274/2023	hCoV-19/France/PDL-IPP24274/2023	Supranational	0	France		60-64	Male	HK.3	GRA
hCoV-19/France/PDL-IPP24342/2023	hCoV-19/France/PDL-IPP24342/2023	Supranational	1	France		75-79	Female	EG.5.1.3	GRA
hCoV-19/France/PDL-IPP24343/2023	hCoV-19/France/PDL-IPP24343/2023	Supranational	0	France		60-64	Female	HV.1	GRA
hCoV-19/France/PDL-IPP24344/2023	hCoV-19/France/PDL-IPP24344/2023	Supranational	0	France		65-69	Female	EG.5.1.1	GRA
hCoV-19/France/PDL-IPP24462/2023	hCoV-19/France/PDL-IPP24462/2023	Supranational	0	France		75-79	Female	JG.3	GRA
hCoV-19/France/PDL-IPP24463/2023	hCoV-19/France/PDL-IPP24463/2023	Supranational	0	France		60-64	Male	DV.7.1.2	GRA
hCoV-19/France/PDL-IPP24464/2023	hCoV-19/France/PDL-IPP24464/2023	Supranational	0	France		60-64	Female	DV.7.1.2	GRA
hCoV-19/France/PDL-IPP24465/2023	hCoV-19/France/PDL-IPP24465/2023	Supranational	0	France		80-84	Male	EG.5.1.3	GRA
hCoV-19/France/PDL-IPP24466/2023	hCoV-19/France/PDL-IPP24466/2023	Supranational	0	France		85-89	Female	GK.2	GRA
hCoV-19/France/PDL-IPP24467/2023	hCoV-19/France/PDL-IPP24467/2023	Supranational	0	France		85-89	Male	JN.1.1 (consensus call)	GRA
hCoV-19/France/PDL-IPP24468/2023	hCoV-19/France/PDL-IPP24468/2023	Supranational	0	France		75-79	Female	JG.3	GRA
hCoV-19/France/PDL-IPP24469/2023	hCoV-19/France/PDL-IPP24469/2023	Supranational	0	France		75-79	Female	GK.2	GRA
hCoV-19/France/PDL-IPP24470/2023	hCoV-19/France/PDL-IPP24470/2023	Supranational	0	France		75-79	Female	JN.1.1	GRA
hCoV-19/France/PDL-IPP24471/2023	hCoV-19/France/PDL-IPP24471/2023	Supranational	0	France		35-39	Male	EG.5.1.3	GRA
hCoV-19/France/PDL-IPP24472/2023	hCoV-19/France/PDL-IPP24472/2023	Supranational	0	France		55-59	Female	GS.4	GRA
hCoV-19/France/PDL-IPP24473/2023	hCoV-19/France/PDL-IPP24473/2023	Supranational	0	France		60-64	Female	EG.5.1.3	GRA
hCoV-19/France/PDL-IPP24476/2023	hCoV-19/France/PDL-IPP24476/2023	Supranational	0	France		45-49	Female	EG.5.1.3	GRA
hCoV-19/France/PDL-IPP24477/2023	hCoV-19/France/PDL-IPP24477/2023	Supranational	0	France		80-84	Female	GS.4.1	GRA
hCoV-19/France/PDL-IPP24478/2023	hCoV-19/France/PDL-IPP24478/2023	Supranational	0	France		50-54	Male	GK.1.1	GRA
hCoV-19/France/PDL-IPP24584/2023	hCoV-19/France/PDL-IPP24584/2023	Supranational	0	France		50-54	Male	EG.5.1	GRA
hCoV-19/France/PDL-IPP24585/2023	hCoV-19/France/PDL-IPP24585/2023	Supranational	0	France		70-74	Male	HV.1	GRA
hCoV-19/France/PDL-IPP24663/2023	hCoV-19/France/PDL-IPP24663/2023	Supranational	1	France		20-24	Male	EG.6.1	GRA
hCoV-19/France/PDL-IPP24664/2023	hCoV-19/France/PDL-IPP24664/2023	Supranational	1	France		75-79	Male	JD.1.1.3	GRA
hCoV-19/France/PDL-IPP24690/2023	hCoV-19/France/PDL-IPP24690/2023	Supranational	1	France		60-64	Male	GS.4	GRA
hCoV-19/France/PDL-IPP24691/2023	hCoV-19/France/PDL-IPP24691/2023	Supranational	1	France		70-74	Male	EG.5.1.1	GRA
hCoV-19/France/PDL-IPP24692/2023	hCoV-19/France/PDL-IPP24692/2023	Supranational	1	France		90-94	Male	EG.5.1.1	GRA
hCoV-19/France/PDL-IPP24693/2023	hCoV-19/France/PDL-IPP24693/2023	Supranational	1	France		90-94	Female	GS.4.1	GRA
hCoV-19/France/PDL-IPP24694/2023	hCoV-19/France/PDL-IPP24694/2023	Supranational	1	France		95-99	Female	JG.3	GRA
hCoV-19/France/PDL-IPP24695/2023	hCoV-19/France/PDL-IPP24695/2023	Supranational	1	France		80-84	Male	FY.6	GRA
hCoV-19/France/PDL-IPP24696/2023	hCoV-19/France/PDL-IPP24696/2023	Supranational	1	France		70-74	Male	EG.5.1.3	GRA
hCoV-19/France/PDL-IPP24697/2023	hCoV-19/France/PDL-IPP24697/2023	Supranational	1	France		85-89	Female	EG.5.1.1	GRA
hCoV-19/France/PDL-IPP24698/2023	hCoV-19/France/PDL-IPP24698/2023	Supranational	1	France		85-89	Female	GS.4.1	GRA
hCoV-19/France/PDL-IPP24850/2023	hCoV-19/France/PDL-IPP24850/2023	Supranational	1	France		0-4	Female	XBB.1.16.15	GRA
hCoV-19/France/PDL-IPP24851/2023	hCoV-19/France/PDL-IPP24851/2023	Supranational	1	France		85-89	Female	EG.5.1.3	GRA
hCoV-19/France/PDL-IPP24853/2023	hCoV-19/France/PDL-IPP24853/2023	Supranational	1	France		85-89	Male	GS.4.1	GRA
hCoV-19/France/PDL-IPP24855/2023	hCoV-19/France/PDL-IPP24855/2023	Supranational	1	France		45-49	Female	FL.15.1.1	GRA
hCoV-19/France/PDL-IPP24856/2023	hCoV-19/France/PDL-IPP24856/2023	Supranational	1	France		85-89	Female	EG.5.1	GRA
hCoV-19/France/PDL-IPP24857/2023	hCoV-19/France/PDL-IPP24857/2023	Supranational	1	France		30-34	Male	EG.5.1.4	GRA
hCoV-19/France/PDL-IPP24858/2023	hCoV-19/France/PDL-IPP24858/2023	Supranational	1	France		75-79	Female	XBB.2.3.8	GRA
hCoV-19/France/PDL-IPP24859/2023	hCoV-19/France/PDL-IPP24859/2023	Supranational	1	France		85-89	Male	JD.1.1.3	GRA
hCoV-19/France/PDL-IPP24943/2023	hCoV-19/France/PDL-IPP24943/2023	Supranational	0	France		50-54	Male	EG.5.1.3	GRA
hCoV-19/France/PDL-IPP24944/2023	hCoV-19/France/PDL-IPP24944/2023	Supranational	0	France		40-44	Female	JG.3	GRA
hCoV-19/France/PDL-IPP25080/2023	hCoV-19/France/PDL-IPP25080/2023	Supranational	1	France		80-84	Female	GS.4.1	GRA
hCoV-19/France/PDL-IPP25105/2023	hCoV-19/France/PDL-IPP25105/2023	Supranational	1	France		50-54	Male	FL.1.5.1	GRA
hCoV-19/France/PDL-IPP25106/2023	hCoV-19/France/PDL-IPP25106/2023	Supranational	1	France		85-89	Female	GS.4.1	GRA
hCoV-19/France/PDL-IPP25107/2023	hCoV-19/France/PDL-IPP25107/2023	Supranational	1	France		55-59	Male	FL.1.5.1	GRA
hCoV-19/France/PDL-IPP25108/2023	hCoV-19/France/PDL-IPP25108/2023	Supranational	1	France		95-99	Male	JQ.1	GRA
hCoV-19/France/PDL-IPP25109/2023	hCoV-19/France/PDL-IPP25109/2023	Supranational	1	France		0-4	Female	JG.3	GRA
hCoV-19/France/PDL-IPP25136/2023	hCoV-19/France/PDL-IPP25136/2023	Supranational	0	France		50-54	Female	GK.1.1	GRA
hCoV-19/France/PDL-IPP25137/2023	hCoV-19/France/PDL-IPP25137/2023	Supranational	0	France		75-79	Male	EG.5.1.1	GRA
hCoV-19/France/PDL-IPP25138/2023	hCoV-19/France/PDL-IPP25138/2023	Supranational	0	France		70-74	Female	EG.5.1.1	GRA
hCoV-19/France/PDL-IPP25139/2023	hCoV-19/France/PDL-IPP25139/2023	Supranational	0	France		50-54	Female	BA.2.86.1	GRA
hCoV-19/France/PDL-IPP25147/2023	hCoV-19/France/PDL-IPP25147/2023	Supranational	0	France		90-94	Male	JG.3	GRA
hCoV-19/France/PDL-IPP25148/2023	hCoV-19/France/PDL-IPP25148/2023	Supranational	0	France		50-54	Female	EG.5.1.3	GRA
hCoV-19/France/PDL-IPP25149/2023	hCoV-19/France/PDL-IPP25149/2023	Supranational	0	France		65-69	Female	HK.3	GRA
hCoV-19/France/PDL-IPP25150/2023	hCoV-19/France/PDL-IPP25150/2023	Supranational	0	France		30-34	Male	EG.6.1	GRA
hCoV-19/France/PDL-IPP25152/2023	hCoV-19/France/PDL-IPP25152/2023	Supranational	0	France		25-29	Female	JN.4	GRA
hCoV-19/France/PDL-IPP25153/2023	hCoV-19/France/PDL-IPP25153/2023	Supranational	0	France		50-54	Female	XBB.1.16.15	GRA
hCoV-19/France/PDL-IPP25154/2023	hCoV-19/France/PDL-IPP25154/2023	Supranational	0	France		65-69	Male	GK.2	GRA
hCoV-19/France/PDL-IPP25181/2023	hCoV-19/France/PDL-IPP25181/2023	Supranational	1	France		90-94	Female	XBB.1.16.17	GRA
hCoV-19/France/PDL-IPP25229/2023	hCoV-19/France/PDL-IPP25229/2023	Supranational	0	France		75-79	Female	GK.4	GRA
hCoV-19/France/PDL-IPP25230/2023	hCoV-19/France/PDL-IPP25230/2023	Supranational	0	France		60-64	Female	JN.1.4 (consensus call)	GRA
hCoV-19/France/PDL-IPP25231/2023	hCoV-19/France/PDL-IPP25231/2023	Supranational	0	France		55-59	Male	HK.3	GRA
hCoV-19/France/PDL-IPP25232/2023	hCoV-19/France/PDL-IPP25232/2023	Supranational	0	France		55-59	Female	JD.1	GRA
hCoV-19/France/PDL-IPP25233/2023	hCoV-19/France/PDL-IPP25233/2023	Supranational	0	France		75-79	Male	FL.1.5.1	GRA
hCoV-19/France/PDL-IPP25234/2023	hCoV-19/France/PDL-IPP25234/2023	Supranational	0	France		75-79	Female	JD.1.1.1	GRA
hCoV-19/France/PDL-IPP25611/2023	hCoV-19/France/PDL-IPP25611/2023	Supranational	0	France		75-79	Male	GS.4.1	GRA
hCoV-19/France/PDL-IPP25639/2023	hCoV-19/France/PDL-IPP25639/2023	Supranational	1	France		80-84	Male	FL.1.5	GRA
hCoV-19/France/PDL-IPP25640/2023	hCoV-19/France/PDL-IPP25640/2023	Supranational	1	France		70-74	Female	EG.5.1.4	GRA
hCoV-19/France/PDL-IPP25641/2023	hCoV-19/France/PDL-IPP25641/2023	Supranational	1	France		0-4	Male	EG.5.1.5	GRA
hCoV-19/France/PDL-IPP25642/2023	hCoV-19/France/PDL-IPP25642/2023	Supranational	1	France		45-49	Female	EG.5.1.3	GRA
hCoV-19/France/PDL-IPP25644/2023	hCoV-19/France/PDL-IPP25644/2023	Supranational	1	France		85-89	Female	EG.5.1	GRA
hCoV-19/France/PDL-IPP25645/2023	hCoV-19/France/PDL-IPP25645/2023	Supranational	1	France		80-84	Female	EG.5.1.3	GRA
hCoV-19/France/PDL-IPP25646/2023	hCoV-19/France/PDL-IPP25646/2023	Supranational	1	France		80-84	Female	HK.3	GRA
hCoV-19/France/PDL-IPP25647/2023	hCoV-19/France/PDL-IPP25647/2023	Supranational	1	France		85-89	Female	GK.1.1	GRA
hCoV-19/France/PDL-IPP25648/2023	hCoV-19/France/PDL-IPP25648/2023	Supranational	1	France		80-84	Female	GK.1.1	GRA
hCoV-19/France/PDL-IPP25649/2023	hCoV-19/France/PDL-IPP25649/2023	Supranational	1	France		65-69	Female	HH.2	GRA
hCoV-19/France/PDL-IPP25651/2023	hCoV-19/France/PDL-IPP25651/2023	Supranational	1	France		80-84	Male	GK.4	GRA
hCoV-19/France/PDL-IPP25764/2023	hCoV-19/France/PDL-IPP25764/2023	Supranational	0	France		55-59	Female	EG.5.1	GRA
hCoV-19/France/PDL-IPP25848/2023	hCoV-19/France/PDL-IPP25848/2023	Supranational	0	France		75-79	Male	XBB.1.16.15	GRA
hCoV-19/France/PDL-IPP25849/2023	hCoV-19/France/PDL-IPP25849/2023	Supranational	0	France		60-64	Female	FL.15	GRA
hCoV-19/France/PDL-IPP25851/2023	hCoV-19/France/PDL-IPP25851/2023	Supranational	0	France		75-79	Female	XBB.1.16.15	GRA
hCoV-19/France/PDL-IPP25852/2023	hCoV-19/France/PDL-IPP25852/2023	Supranational	0	France		90-94	Male	XBB.1.16.15	GRA
hCoV-19/France/PDL-IPP25853/2023	hCoV-19/France/PDL-IPP25853/2023	Supranational	0	France		90-94	Female	XBB.1.16.15	GRA
hCoV-19/France/PDL-IPP25854/2023	hCoV-19/France/PDL-IPP25854/2023	Supranational	0	France		45-49	Female	EG.5.1.3	GRA
hCoV-19/France/PDL-IPP25855/2023	hCoV-19/France/PDL-IPP25855/2023	Supranational	0	France		65-69	Female	XBB.1.16.21	GRA
hCoV-19/France/PDL-IPP25856/2023	hCoV-19/France/PDL-IPP25856/2023	Supranational	0	France		60-64	Female	BA.2.86.1	GRA
hCoV-19/France/PDL-IPP25932/2023	hCoV-19/France/PDL-IPP25932/2023	Supranational	1	France		90-94	Female	JD.1.1	GRA
hCoV-19/France/PDL-IPP25950/2023	hCoV-19/France/PDL-IPP25950/2023	Supranational	0	France		75-79	Female	EG.5.1	GRA
hCoV-19/France/PDL-IPP25951/2023	hCoV-19/France/PDL-IPP25951/2023	Supranational	0	France		65-69	Female	JD.1.1	GRA
hCoV-19/France/PDL-IPP25952/2023	hCoV-19/France/PDL-IPP25952/2023	Supranational	0	France		75-79	Male	EG.5.1.3	GRA
hCoV-19/France/PDL-IPP25973/2023	hCoV-19/France/PDL-IPP25973/2023	Supranational	0	France		90-94	Female	GS.4	GRA
hCoV-19/France/PDL-IPP25974/2023	hCoV-19/France/PDL-IPP25974/2023	Supranational	0	France		15-19	Female	EG.5.1.1	GRA
hCoV-19/France/PDL-IPP25975/2023	hCoV-19/France/PDL-IPP25975/2023	Supranational	0	France		30-34	Male	EG.5.1.3	GRA
hCoV-19/France/PDL-IPP25976/2023	hCoV-19/France/PDL-IPP25976/2023	Supranational	0	France		90-94	Female	GS.4	GRA
hCoV-19/France/PDL-IPP25977/2023	hCoV-19/France/PDL-IPP25977/2023	Supranational	0	France		90-94	Male	JD.1.1.3	GRA
hCoV-19/France/PDL-IPP25978/2023	hCoV-19/France/PDL-IPP25978/2023	Supranational	0	France		100-104	Male	JD.1.1.3	GRA
hCoV-19/France/PDL-IPP25979/2023	hCoV-19/France/PDL-IPP25979/2023	Supranational	0	France		95-99	Male	HV.1	GRA
hCoV-19/France/PDL-IPP25980/2023	hCoV-19/France/PDL-IPP25980/2023	Supranational	0	France		85-89	Female	JD.1.1.3	GRA
hCoV-19/France/PDL-IPP25981/2023	hCoV-19/France/PDL-IPP25981/2023	Supranational	0	France		60-64	Male	JD.1.1.3	GRA
hCoV-19/France/PDL-IPP25982/2023	hCoV-19/France/PDL-IPP25982/2023	Supranational	1	France		90-94	Female	EG.2	GRA
hCoV-19/France/PDL-IPP25984/2023	hCoV-19/France/PDL-IPP25984/2023	Supranational	1	France		85-89	Male	JQ.1	GRA
hCoV-19/France/PDL-IPP25985/2023	hCoV-19/France/PDL-IPP25985/2023	Supranational	1	France		45-49	Female	JD.1.1	GRA
hCoV-19/France/PDL-IPP25986/2023	hCoV-19/France/PDL-IPP25986/2023	Supranational	1	France		90-94	Male	FL.1.5.2	GRA
hCoV-19/France/PDL-IPP26066/2023	hCoV-19/France/PDL-IPP26066/2023	Supranational	0	France		80-84	Male	XBB.1.16.6	GRA
hCoV-19/France/PDL-IPP26067/2023	hCoV-19/France/PDL-IPP26067/2023	Supranational	1	France		70-74	Male	EG.5.1.3	GRA
hCoV-19/France/PDL-IPP26068/2023	hCoV-19/France/PDL-IPP26068/2023	Supranational	1	France		70-74	Male	JD.1.1	GRA
hCoV-19/France/PDL-IPP26069/2023	hCoV-19/France/PDL-IPP26069/2023	Supranational	1	France		75-79	Male	JG.3	GRA
hCoV-19/France/PDL-IPP26141/2023	hCoV-19/France/PDL-IPP26141/2023	Supranational	0	France		60-64	Male	JQ.1	GRA
hCoV-19/France/PDL-IPP26293/2023	hCoV-19/France/PDL-IPP26293/2023	Supranational	0	France		55-59	Male	JF.1	GRA
hCoV-19/France/PDL-IPP26298/2023	hCoV-19/France/PDL-IPP26298/2023	Supranational	0	France		35-39	Male	FL.1.5.1	GRA
hCoV-19/France/PDL-IPP26322/2023	hCoV-19/France/PDL-IPP26322/2023	Supranational	0	France		55-59	Male	EG.5.1	GRA
hCoV-19/France/PDL-IPP26425/2023	hCoV-19/France/PDL-IPP26425/2023	Supranational	1	France		85-89	Male	JN.1	GRA
hCoV-19/France/PDL-IPP26428/2023	hCoV-19/France/PDL-IPP26428/2023	Supranational	1	France		85-89	Male	EG.5.1.1	GRA
hCoV-19/France/PDL-IPP26430/2023	hCoV-19/France/PDL-IPP26430/2023	Supranational	1	France		90-94	Male	GK.1.1	GRA
hCoV-19/France/PDL-IPP26431/2023	hCoV-19/France/PDL-IPP26431/2023	Supranational	1	France		80-84	Female	JD.1.1.3	GRA
hCoV-19/France/PDL-IPP26433/2023	hCoV-19/France/PDL-IPP26433/2023	Supranational	1	France		75-79	Male	EG.5.1.1	GRA
hCoV-19/France/PDL-IPP26434/2023	hCoV-19/France/PDL-IPP26434/2023	Supranational	1	France		65-69	Female	HK.2	GRA
hCoV-19/France/PDL-IPP26435/2023	hCoV-19/France/PDL-IPP26435/2023	Supranational	1	France		75-79	Female	HK.2	GRA
hCoV-19/France/PDL-IPP26436/2023	hCoV-19/France/PDL-IPP26436/2023	Supranational	1	France		85-89	Male	HK.2	GRA
hCoV-19/France/PDL-IPP26437/2023	hCoV-19/France/PDL-IPP26437/2023	Supranational	1	France		85-89	Male	JD.1	GRA
hCoV-19/France/PDL-IPP26478/2023	hCoV-19/France/PDL-IPP26478/2023	Supranational	0	France		75-79	Male	JN.11 (consensus call)	GRA
hCoV-19/France/PDL-IPP26480/2023	hCoV-19/France/PDL-IPP26480/2023	Supranational	0	France		85-89	Female	JN.1.1.10 (consensus call)	GRA
hCoV-19/France/PDL-IPP26481/2023	hCoV-19/France/PDL-IPP26481/2023	Supranational	0	France		50-54	Female	EG.5.1.3	GRA
hCoV-19/France/PDL-IPP26483/2023	hCoV-19/France/PDL-IPP26483/2023	Supranational	1	France		0-4	Female	FL.1.5.1	GRA
hCoV-19/France/PDL-IPP26484/2023	hCoV-19/France/PDL-IPP26484/2023	Supranational	1	France		0-4	Male	JN.1.1 (consensus call)	GRA
hCoV-19/France/PDL-IPP26485/2023	hCoV-19/France/PDL-IPP26485/2023	Supranational	1	France		0-4	Male	JE.1.1	GRA
hCoV-19/France/PDL-IPP26524/2023	hCoV-19/France/PDL-IPP26524/2023	Supranational	0	France		50-54	Female	JN.1.1 (consensus call)	GRA
hCoV-19/France/PDL-IPP26525/2023	hCoV-19/France/PDL-IPP26525/2023	Supranational	0	France		40-44	Female	JD.1.1	GRA
hCoV-19/France/PDL-IPP26526/2023	hCoV-19/France/PDL-IPP26526/2023	Supranational	0	France		15-19	Female	JG.3	GRA
hCoV-19/France/PDL-IPP26527/2023	hCoV-19/France/PDL-IPP26527/2023	Supranational	0	France		25-29	Male	JN.1.1 (consensus call)	GRA
hCoV-19/France/PDL-IPP26528/2023	hCoV-19/France/PDL-IPP26528/2023	Supranational	0	France		60-64	Female	EG.5.1.6	GRA
hCoV-19/France/PDL-IPP26529/2023	hCoV-19/France/PDL-IPP26529/2023	Supranational	0	France		30-34	Female	EG.5.1.6	GRA
hCoV-19/France/PDL-IPP26530/2023	hCoV-19/France/PDL-IPP26530/2023	Supranational	0	France		60-64	Female	JD.1.1	GRA
hCoV-19/France/PDL-IPP26538/2023	hCoV-19/France/PDL-IPP26538/2023	Supranational	0	France		85-89	Female	GS.4.1	GRA
hCoV-19/France/PDL-IPP26540/2023	hCoV-19/France/PDL-IPP26540/2023	Supranational	0	France		45-49	Male	XBB.1.16.11	GRA
hCoV-19/France/PDL-IPP26543/2023	hCoV-19/France/PDL-IPP26543/2023	Supranational	0	France		30-34	Male	HV.1	GRA
hCoV-19/France/PDL-IPP26544/2023	hCoV-19/France/PDL-IPP26544/2023	Supranational	0	France		60-64	Female	JD.1.1	GRA
hCoV-19/France/PDL-IPP26545/2023	hCoV-19/France/PDL-IPP26545/2023	Supranational	0	France		60-64	Female	JD.1.1.3	GRA
hCoV-19/France/PDL-IPP26546/2023	hCoV-19/France/PDL-IPP26546/2023	Supranational	0	France		90-94	Female	EG.5.1.3	GRA
hCoV-19/France/PDL-IPP26547/2023	hCoV-19/France/PDL-IPP26547/2023	Supranational	0	France		55-59	Female	JN.1.1	GRA
hCoV-19/France/PDL-IPP26548/2023	hCoV-19/France/PDL-IPP26548/2023	Supranational	0	France		80-84	Female	HK.3	GRA
hCoV-19/France/PDL-IPP26575/2023	hCoV-19/France/PDL-IPP26575/2023	Supranational	0	France		35-39	Female	FL.1.5.2	GRA
hCoV-19/France/PDL-IPP26576/2023	hCoV-19/France/PDL-IPP26576/2023	Supranational	1	France		85-89	Female	XBB.1.16.15	GRA
hCoV-19/France/PDL-IPP26720/2023	hCoV-19/France/PDL-IPP26720/2023	Supranational	0	France		65-69	Male	FL.1.5.1	GRA
hCoV-19/France/PDL-IPP26783/2023	hCoV-19/France/PDL-IPP26783/2023	Supranational	1	France		80-84	Female	EG.5.1.3	GRA
hCoV-19/France/PDL-IPP26784/2023	hCoV-19/France/PDL-IPP26784/2023	Supranational	1	France		90-94	Male	JD.1.1	GRA
hCoV-19/France/PDL-IPP26785/2023	hCoV-19/France/PDL-IPP26785/2023	Supranational	1	France		80-84	Female	FL.1.5.1	GRA
hCoV-19/France/PDL-IPP26899/2023	hCoV-19/France/PDL-IPP26899/2023	Supranational	0	France		90-94	Female	HK.3	GRA
hCoV-19/France/PDL-IPP26911/2023	hCoV-19/France/PDL-IPP26911/2023	Supranational	1	France		25-29	Male	JN.1	GRA
hCoV-19/France/PDL-IPP26912/2023	hCoV-19/France/PDL-IPP26912/2023	Supranational	1	France		0-4	Female	JN.1.1	GRA
hCoV-19/France/PDL-IPP26913/2023	hCoV-19/France/PDL-IPP26913/2023	Supranational	1	France		85-89	Female	EG.5.1.3	GRA
hCoV-19/France/PDL-IPP26914/2023	hCoV-19/France/PDL-IPP26914/2023	Supranational	1	France		55-59	Male	HK.2	GRA
hCoV-19/France/PDL-IPP26915/2023	hCoV-19/France/PDL-IPP26915/2023	Supranational	1	France		85-89	Male	GK.1.1	GRA
hCoV-19/France/PDL-IPP27075/2023	hCoV-19/France/PDL-IPP27075/2023	Supranational	0	France		70-74	Female	JN.1.1 (consensus call)	GRA
hCoV-19/France/PDL-IPP27076/2023	hCoV-19/France/PDL-IPP27076/2023	Supranational	0	France		40-44	Male	JN.1.1 (consensus call)	GRA
hCoV-19/France/PDL-IPP27180/2023	hCoV-19/France/PDL-IPP27180/2023	Supranational	1	France		90-94	Female	JN.1	GRA
hCoV-19/France/PDL-IPP27181/2023	hCoV-19/France/PDL-IPP27181/2023	Supranational	1	France		90-94	Male	JN.1	GRA
hCoV-19/France/PDL-IPP27183/2023	hCoV-19/France/PDL-IPP27183/2023	Supranational	1	France		90-94	Male	JN.1.1 (consensus call)	GRA
hCoV-19/France/PDL-IPP27225/2023	hCoV-19/France/PDL-IPP27225/2023	Supranational	0	France		30-34	Female	JD.1.1	GRA
hCoV-19/France/PDL-IPP27270/2023	hCoV-19/France/PDL-IPP27270/2023	Supranational	1	France		90-94	Female	EG.5.1.6	GRA
hCoV-19/France/PDL-IPP27272/2023	hCoV-19/France/PDL-IPP27272/2023	Supranational	1	France		60-64	Male	GK.4	GRA
hCoV-19/France/PDL-IPP27276/2023	hCoV-19/France/PDL-IPP27276/2023	Supranational	1	France		80-84	Female	JD.1.1	GRA
hCoV-19/France/PDL-IPP27277/2023	hCoV-19/France/PDL-IPP27277/2023	Supranational	1	France		50-54	Female	HK.3	GRA
hCoV-19/France/PDL-IPP27278/2023	hCoV-19/France/PDL-IPP27278/2023	Supranational	1	France		55-59	Female	JG.3	GRA
hCoV-19/France/PDL-IPP27279/2023	hCoV-19/France/PDL-IPP27279/2023	Supranational	1	France		50-54	Female	FL.1.5.2	GRA
hCoV-19/France/PDL-IPP27292/2023	hCoV-19/France/PDL-IPP27292/2023	Supranational	0	France		50-54	Female	EG.5.1.1	GRA
hCoV-19/France/PDL-IPP27293/2023	hCoV-19/France/PDL-IPP27293/2023	Supranational	0	France		25-29	Female	JN.6	GRA
hCoV-19/France/PDL-IPP27298/2023	hCoV-19/France/PDL-IPP27298/2023	Supranational	0	France		70-74	Female	EG.5.1.1	GRA
hCoV-19/France/PDL-IPP27299/2023	hCoV-19/France/PDL-IPP27299/2023	Supranational	0	France		60-64	Male	JG.3	GRA
hCoV-19/France/PDL-IPP27300/2023	hCoV-19/France/PDL-IPP27300/2023	Supranational	0	France		35-39	Female	JN.1	GRA
hCoV-19/France/PDL-IPP27301/2023	hCoV-19/France/PDL-IPP27301/2023	Supranational	0	France		45-49	Female	JD.1.1	GRA
hCoV-19/France/PDL-IPP27302/2023	hCoV-19/France/PDL-IPP27302/2023	Supranational	0	France		20-24	Male	XBB.1.16.6	GRA
hCoV-19/France/PDL-IPP27303/2023	hCoV-19/France/PDL-IPP27303/2023	Supranational	0	France		30-34	Female	JD.1.1.3	GRA
hCoV-19/France/PDL-IPP27304/2023	hCoV-19/France/PDL-IPP27304/2023	Supranational	0	France		65-69	Female	JG.3	GRA
hCoV-19/France/PDL-IPP27360/2023	hCoV-19/France/PDL-IPP27360/2023	Supranational	0	France		55-59	Female	GS.4	GRA
hCoV-19/France/PDL-IPP27361/2023	hCoV-19/France/PDL-IPP27361/2023	Supranational	0	France		80-84	Female	HV.1	GRA
hCoV-19/France/PDL-IPP27362/2023	hCoV-19/France/PDL-IPP27362/2023	Supranational	0	France		40-44	Male	GS.4.1	GRA
hCoV-19/France/PDL-IPP27364/2023	hCoV-19/France/PDL-IPP27364/2023	Supranational	0	France		40-44	Female	JG.3	GRA
hCoV-19/France/PDL-IPP27365/2023	hCoV-19/France/PDL-IPP27365/2023	Supranational	0	France		40-44	Male	JG.3	GRA
hCoV-19/France/PDL-IPP27366/2023	hCoV-19/France/PDL-IPP27366/2023	Supranational	0	France		65-69	Female	JN.1.1 (consensus call)	GRA
hCoV-19/France/PDL-IPP27368/2023	hCoV-19/France/PDL-IPP27368/2023	Supranational	0	France		55-59	Male	JN.1.1 (consensus call)	GRA
hCoV-19/France/PDL-IPP27534/2023	hCoV-19/France/PDL-IPP27534/2023	Supranational	1	France		85-89	Female	JN.1.1 (consensus call)	GRA
hCoV-19/France/PDL-IPP27535/2023	hCoV-19/France/PDL-IPP27535/2023	Supranational	1	France		65-69	Female	JD.1.1	GRA
hCoV-19/France/PDL-IPP27537/2023	hCoV-19/France/PDL-IPP27537/2023	Supranational	1	France		0-4	Female	JN.1.1 (consensus call)	GRA
hCoV-19/France/PDL-IPP27539/2023	hCoV-19/France/PDL-IPP27539/2023	Supranational	1	France		70-74	Female	GS.4.1	GRA
hCoV-19/France/PDL-IPP27540/2023	hCoV-19/France/PDL-IPP27540/2023	Supranational	1	France		45-49	Male	JG.3	GRA
hCoV-19/France/PDL-IPP27541/2023	hCoV-19/France/PDL-IPP27541/2023	Supranational	1	France		75-79	Male	JE.1.1	GRA
hCoV-19/France/PDL-IPP27542/2023	hCoV-19/France/PDL-IPP27542/2023	Supranational	1	France		75-79	Male	JD.1.1	GRA
hCoV-19/France/PDL-IPP27543/2023	hCoV-19/France/PDL-IPP27543/2023	Supranational	1	France		80-84	Female	GS.4.1	GRA
hCoV-19/France/PDL-IPP27979/2023	hCoV-19/France/PDL-IPP27979/2023	Supranational	0	France		50-54	Female	HV.1	GRA
hCoV-19/France/PDL-IPP27980/2023	hCoV-19/France/PDL-IPP27980/2023	Supranational	0	France		30-34	Female	HV.1	GRA
hCoV-19/France/PDL-IPP28054/2023	hCoV-19/France/PDL-IPP28054/2023	Supranational	1	France		70-74	Male	JN.1.1 (consensus call)	GRA
hCoV-19/France/PDL-IPP28055/2023	hCoV-19/France/PDL-IPP28055/2023	Supranational	1	France		85-89	Male	HV.1	GRA
hCoV-19/France/PDL-IPP28082/2023	hCoV-19/France/PDL-IPP28082/2023	Supranational	1	France		75-79	Male	JD.1.1.3	GRA
hCoV-19/France/PDL-IPP28083/2023	hCoV-19/France/PDL-IPP28083/2023	Supranational	1	France		85-89	Female	EG.5.1.1	GRA
hCoV-19/France/PDL-IPP28088/2023	hCoV-19/France/PDL-IPP28088/2023	Supranational	0	France		60-64	Female	JN.1	GRA
hCoV-19/France/PDL-IPP28089/2023	hCoV-19/France/PDL-IPP28089/2023	Supranational	0	France		35-39	Female	JD.1.1	GRA
hCoV-19/France/PDL-IPP28090/2023	hCoV-19/France/PDL-IPP28090/2023	Supranational	0	France		45-49	Female	JN.1.4 (consensus call)	GRA
hCoV-19/France/PDL-IPP28091/2023	hCoV-19/France/PDL-IPP28091/2023	Supranational	0	France		25-29	Male	EG.5.1.1	GRA
hCoV-19/France/PDL-IPP28092/2023	hCoV-19/France/PDL-IPP28092/2023	Supranational	0	France		60-64	Female	JD.1.1	GRA
hCoV-19/France/PDL-IPP28093/2023	hCoV-19/France/PDL-IPP28093/2023	Supranational	0	France		20-24	Male	HV.1	GRA
hCoV-19/France/PDL-IPP28094/2023	hCoV-19/France/PDL-IPP28094/2023	Supranational	0	France		75-79	Male	JG.3	GRA
hCoV-19/France/PDL-IPP28108/2023	hCoV-19/France/PDL-IPP28108/2023	Supranational	1	France		85-89	Female	JN.1.1 (consensus call)	GRA
hCoV-19/France/PDL-IPP28110/2023	hCoV-19/France/PDL-IPP28110/2023	Supranational	0	France		70-74	Female	HK.3	GRA
hCoV-19/France/PDL-IPP28372/2023	hCoV-19/France/PDL-IPP28372/2023	Supranational	0	France		15-19	Female	JN.1.1	GRA
hCoV-19/France/PDL-IPP28373/2023	hCoV-19/France/PDL-IPP28373/2023	Supranational	0	France		70-74	Male	JN.1	GRA
hCoV-19/France/PDL-IPP28376/2023	hCoV-19/France/PDL-IPP28376/2023	Supranational	0	France		55-59	Male	JN.11	GRA
hCoV-19/France/PDL-IPP28377/2023	hCoV-19/France/PDL-IPP28377/2023	Supranational	0	France		90-94	Female	EG.5.1.3	GRA
hCoV-19/France/PDL-IPP28378/2023	hCoV-19/France/PDL-IPP28378/2023	Supranational	0	France		10-14	Male	JN.11 (consensus call)	GRA
hCoV-19/France/PDL-IPP28382/2023	hCoV-19/France/PDL-IPP28382/2023	Supranational	1	France		75-79	Male	JD.1.1	GRA
hCoV-19/France/PDL-IPP28383/2023	hCoV-19/France/PDL-IPP28383/2023	Supranational	1	France		60-64	Female	JG.3	GRA
hCoV-19/France/PDL-IPP28384/2023	hCoV-19/France/PDL-IPP28384/2023	Supranational	1	France		40-44	Female	HK.3	GRA
hCoV-19/France/PDL-IPP28387/2023	hCoV-19/France/PDL-IPP28387/2023	Supranational	1	France		95-99	Female	HK.3.1	GRA
hCoV-19/France/PDL-IPP28454/2023	hCoV-19/France/PDL-IPP28454/2023	Supranational	1	France		0-4	Male	GS.4.1	GRA
hCoV-19/France/PDL-IPP28455/2023	hCoV-19/France/PDL-IPP28455/2023	Supranational	1	France		75-79	Female	EG.5.1	GRA
hCoV-19/France/PDL-IPP28456/2023	hCoV-19/France/PDL-IPP28456/2023	Supranational	1	France		65-69	Male	EG.5.1.3	GRA
hCoV-19/France/PDL-IPP28457/2023	hCoV-19/France/PDL-IPP28457/2023	Supranational	1	France		80-84	Female	JF.1	GRA
hCoV-19/France/PDL-IPP28459/2023	hCoV-19/France/PDL-IPP28459/2023	Supranational	1	France		70-74	Male	JN.1	GRA
hCoV-19/France/PDL-IPP28460/2023	hCoV-19/France/PDL-IPP28460/2023	Supranational	1	France		65-69	Male	JN.1.1	GRA
hCoV-19/France/PDL-IPP28554/2023	hCoV-19/France/PDL-IPP28554/2023	Supranational	0	France		35-39	Female	JG.3	GRA
hCoV-19/France/PDL-IPP28890/2023	hCoV-19/France/PDL-IPP28890/2023	Supranational	0	France		65-69	Female	JN.6	GRA
hCoV-19/France/PDL-IPP28914/2023	hCoV-19/France/PDL-IPP28914/2023	Supranational	1	France		85-89	Male	JN.1.1	GRA
hCoV-19/France/PDL-IPP28974/2023	hCoV-19/France/PDL-IPP28974/2023	Supranational	1	France		90-94	Female	JN.1.1	GRA
hCoV-19/France/PDL-IPP28975/2023	hCoV-19/France/PDL-IPP28975/2023	Supranational	1	France		50-54	Male	JN.1.1 (consensus call)	GRA
hCoV-19/France/PDL-IPP28976/2023	hCoV-19/France/PDL-IPP28976/2023	Supranational	1	France		40-44	Female	JN.1.1	GRA
hCoV-19/France/PDL-IPP28977/2023	hCoV-19/France/PDL-IPP28977/2023	Supranational	1	France		50-54	Male	JN.1.1 (consensus call)	GRA
hCoV-19/France/PDL-IPP29046/2023	hCoV-19/France/PDL-IPP29046/2023	Supranational	0	France		75-79	Male	JD.1.1.3	GRA
hCoV-19/France/PDL-IPP29047/2023	hCoV-19/France/PDL-IPP29047/2023	Supranational	0	France		60-64	Female	JD.1.1.3	GRA
hCoV-19/France/PDL-IPP29048/2023	hCoV-19/France/PDL-IPP29048/2023	Supranational	0	France		75-79	Female	JD.1.1.3	GRA
hCoV-19/France/PDL-IPP29049/2023	hCoV-19/France/PDL-IPP29049/2023	Supranational	0	France		75-79	Male	JD.1.1.3	GRA
hCoV-19/France/PDL-IPP29050/2023	hCoV-19/France/PDL-IPP29050/2023	Supranational	0	France		75-79	Female	JD.1.1.3	GRA
hCoV-19/France/PDL-IPP29051/2023	hCoV-19/France/PDL-IPP29051/2023	Supranational	0	France		75-79	Male	JD.1.1.3	GRA
hCoV-19/France/PDL-IPP29052/2023	hCoV-19/France/PDL-IPP29052/2023	Supranational	0	France		55-59	Male	JD.1.1.3	GRA
hCoV-19/France/PDL-IPP29053/2023	hCoV-19/France/PDL-IPP29053/2023	Supranational	0	France		70-74	Male	JD.1.1.3	GRA
hCoV-19/France/PDL-IPP29054/2023	hCoV-19/France/PDL-IPP29054/2023	Supranational	0	France		65-69	Female	JD.1.1.3	GRA
hCoV-19/France/PDL-IPP29073/2023	hCoV-19/France/PDL-IPP29073/2023	Supranational	0	France		55-59	Male	JD.1.1	GRA
hCoV-19/France/PDL-IPP29074/2023	hCoV-19/France/PDL-IPP29074/2023	Supranational	0	France		60-64	Male	JN.1.4	GRA
hCoV-19/France/PDL-IPP29075/2023	hCoV-19/France/PDL-IPP29075/2023	Supranational	0	France		45-49	Female	JG.3	GRA
hCoV-19/France/PDL-IPP29076/2023	hCoV-19/France/PDL-IPP29076/2023	Supranational	0	France		90-94	Female	JN.1	GRA
hCoV-19/France/PDL-IPP29077/2023	hCoV-19/France/PDL-IPP29077/2023	Supranational	0	France		65-69	Male	JN.1.1	GRA
hCoV-19/France/PDL-IPP29079/2023	hCoV-19/France/PDL-IPP29079/2023	Supranational	0	France		45-49	Female	JD.1.1	GRA
hCoV-19/France/PDL-IPP29080/2023	hCoV-19/France/PDL-IPP29080/2023	Supranational	0	France		20-24	Male	JN.1.1 (consensus call)	GRA
hCoV-19/France/PDL-IPP29081/2023	hCoV-19/France/PDL-IPP29081/2023	Supranational	0	France		35-39	Female	JN.1.4	GRA
hCoV-19/France/PDL-IPP29082/2023	hCoV-19/France/PDL-IPP29082/2023	Supranational	0	France		55-59	Male	GK.1	GRA
hCoV-19/France/PDL-IPP29083/2023	hCoV-19/France/PDL-IPP29083/2023	Supranational	0	France		75-79	Female	JN.1.1 (consensus call)	GRA
hCoV-19/France/PDL-IPP29360/2023	hCoV-19/France/PDL-IPP29360/2023	Supranational	1	France		75-79		GK.2.1	GRA
hCoV-19/France/PDL-IPP29361/2023	hCoV-19/France/PDL-IPP29361/2023	Supranational	1	France		75-79	Male	JN.1.15	GRA
hCoV-19/France/PDL-IPP29362/2023	hCoV-19/France/PDL-IPP29362/2023	Supranational	1	France		70-74	Female	JN.1	GRA
hCoV-19/France/PDL-IPP29363/2023	hCoV-19/France/PDL-IPP29363/2023	Supranational	1	France		65-69	Male	JN.1.1	GRA
hCoV-19/France/PDL-IPP29364/2023	hCoV-19/France/PDL-IPP29364/2023	Supranational	1	France		40-44	Female	DV.7.1	GRA
hCoV-19/France/PDL-IPP29398/2023	hCoV-19/France/PDL-IPP29398/2023	Supranational	1	France		25-29	Female	JN.1.1 (consensus call)	GRA
hCoV-19/France/PDL-IPP29399/2023	hCoV-19/France/PDL-IPP29399/2023	Supranational	1	France		60-64	Female	HK.3	GRA
hCoV-19/France/PDL-IPP29400/2023	hCoV-19/France/PDL-IPP29400/2023	Supranational	1	France		65-69	Male	HK.3	GRA
hCoV-19/France/PDL-IPP29401/2023	hCoV-19/France/PDL-IPP29401/2023	Supranational	1	France		70-74	Female	JN.18	GRA
hCoV-19/France/PDL-IPP29402/2023	hCoV-19/France/PDL-IPP29402/2023	Supranational	1	France		85-89	Female	JG.3	GRA
hCoV-19/France/PDL-IPP29405/2023	hCoV-19/France/PDL-IPP29405/2023	Supranational	1	France		70-74	Male	HK.3	GRA
hCoV-19/France/PDL-IPP29758/2023	hCoV-19/France/PDL-IPP29758/2023	Supranational	1	France		85-89	Male	EG.5.1.3	GRA
hCoV-19/France/PDL-IPP29759/2023	hCoV-19/France/PDL-IPP29759/2023	Supranational	0	France		30-34	Female	JN.18 (consensus call)	GRA
hCoV-19/France/PDL-IPP29760/2023	hCoV-19/France/PDL-IPP29760/2023	Supranational	0	France		30-34	Female	JN.1	GRA
hCoV-19/France/PDL-IPP29804/2023	hCoV-19/France/PDL-IPP29804/2023	Supranational	0	France		70-74	Female	JN.1.1	GRA
hCoV-19/France/PDL-IPP29805/2023	hCoV-19/France/PDL-IPP29805/2023	Supranational	0	France		85-89	Female	JN.1.53 (consensus call)	GRA
hCoV-19/France/PDL-IPP29807/2023	hCoV-19/France/PDL-IPP29807/2023	Supranational	0	France		80-84	Female	JN.1.1	GRA
hCoV-19/France/PDL-IPP29808/2023	hCoV-19/France/PDL-IPP29808/2023	Supranational	0	France		45-49	Female	JN.1.1	GRA
hCoV-19/France/PDL-IPP29809/2023	hCoV-19/France/PDL-IPP29809/2023	Supranational	0	France		45-49	Female	JN.1.19	GRA
hCoV-19/France/PDL-IPP29811/2023	hCoV-19/France/PDL-IPP29811/2023	Supranational	0	France		85-89	Male	JN.1.1	GRA
hCoV-19/France/PDL-IPP29812/2023	hCoV-19/France/PDL-IPP29812/2023	Supranational	0	France		70-74	Female	JN.1	GRA
hCoV-19/France/PDL-IPP29816/2023	hCoV-19/France/PDL-IPP29816/2023	Supranational	1	France		85-89	Male	JN.1.1 (consensus call)	GRA
hCoV-19/France/PDL-IPP29817/2023	hCoV-19/France/PDL-IPP29817/2023	Supranational	1	France		10-14	Female	JN.1.1 (consensus call)	GRA
hCoV-19/France/PDL-IPP29875/2023	hCoV-19/France/PDL-IPP29875/2023	Supranational	0	France		50-54	Female	JN.1.4.5	GRA
hCoV-19/France/PDL-IPP30095/2023	hCoV-19/France/PDL-IPP30095/2023	Supranational	0	France		15-19	Male	EG.5.1	GRA
hCoV-19/France/PDL-IPP30096/2023	hCoV-19/France/PDL-IPP30096/2023	Supranational	0	France		30-34	Male	JN.1.1	GRA
hCoV-19/France/PDL-IPP30097/2023	hCoV-19/France/PDL-IPP30097/2023	Supranational	0	France		95-99	Female	JN.1.1 (consensus call)	GRA
hCoV-19/France/PDL-IPP30105/2023	hCoV-19/France/PDL-IPP30105/2023	Supranational	0	France		40-44	Male	JG.3	GRA
hCoV-19/France/PDL-IPP30226/2023	hCoV-19/France/PDL-IPP30226/2023	Supranational	1	France		35-39	Male	JN.1.44	GRA
hCoV-19/France/PDL-IPP30227/2023	hCoV-19/France/PDL-IPP30227/2023	Supranational	1	France		75-79	Male	JD.1.1.1	GRA
hCoV-19/France/PDL-IPP30228/2023	hCoV-19/France/PDL-IPP30228/2023	Supranational	1	France		60-64	Female	JN.1 (consensus call)	GRA
hCoV-19/France/PDL-IPP30246/2023	hCoV-19/France/PDL-IPP30246/2023	Supranational	1	France		85-89	Female	JG.3	GRA
hCoV-19/France/PDL-IPP30247/2023	hCoV-19/France/PDL-IPP30247/2023	Supranational	1	France		95-99	Female	JN.1.1	GRA
hCoV-19/France/PDL-IPP30248/2023	hCoV-19/France/PDL-IPP30248/2023	Supranational	1	France		60-64	Female	JN.1.1	GRA
hCoV-19/France/PDL-IPP30249/2023	hCoV-19/France/PDL-IPP30249/2023	Supranational	1	France		20-24	Female	JG.3	GRA
hCoV-19/France/PDL-IPP30250/2023	hCoV-19/France/PDL-IPP30250/2023	Supranational	1	France		80-84	Male	JN.1.1	GRA
hCoV-19/France/PDL-IPP30251/2023	hCoV-19/France/PDL-IPP30251/2023	Supranational	1	France		55-59	Male	JN.1.1 (consensus call)	GRA
hCoV-19/France/PDL-IPP30303/2023	hCoV-19/France/PDL-IPP30303/2023	Supranational	1	France		35-39	Male	JN.1.6 (consensus call)	GRA
hCoV-19/France/PDL-IPP30304/2023	hCoV-19/France/PDL-IPP30304/2023	Supranational	1	France		55-59	Female	JD.1.1	GRA
hCoV-19/France/PDL-IPP30481/2023	hCoV-19/France/PDL-IPP30481/2023	Supranational	0	France		25-29	Female	JN.1.1	GRA
hCoV-19/France/PDL-IPP30484/2023	hCoV-19/France/PDL-IPP30484/2023	Supranational	0	France		25-29	Female	JN.1.1 (consensus call)	GRA
hCoV-19/France/PDL-IPP30535/2023	hCoV-19/France/PDL-IPP30535/2023	Supranational	1	France		30-34	Male	JD.1.1.3	GRA
hCoV-19/France/PDL-IPP30539/2023	hCoV-19/France/PDL-IPP30539/2023	Supranational	1	France		95-99	Female	JN.1 (consensus call)	GRA
hCoV-19/France/PDL-IPP30541/2023	hCoV-19/France/PDL-IPP30541/2023	Supranational	1	France		20-24	Male	JN.1	GRA
hCoV-19/France/PDL-IPP30542/2023	hCoV-19/France/PDL-IPP30542/2023	Supranational	1	France		75-79	Female	JG.3	GRA
hCoV-19/France/PDL-IPP30543/2023	hCoV-19/France/PDL-IPP30543/2023	Supranational	1	France		65-69	Female	JN.1.1	GRA
hCoV-19/France/PDL-IPP30544/2023	hCoV-19/France/PDL-IPP30544/2023	Supranational	1	France		55-59	Female	JN.1.1	GRA
hCoV-19/France/PDL-IPP30847/2023	hCoV-19/France/PDL-IPP30847/2023	Supranational	0	France		75-79	Female	HK.3.1	GRA
hCoV-19/France/PDL-IPP30947/2023	hCoV-19/France/PDL-IPP30947/2023	Supranational	1	France		90-94	Female	HV.1	GRA
hCoV-19/France/PDL-IPP30948/2023	hCoV-19/France/PDL-IPP30948/2023	Supranational	1	France		85-89	Female	JN.1.1	GRA
hCoV-19/France/PDL-IPP30949/2023	hCoV-19/France/PDL-IPP30949/2023	Supranational	1	France		25-29	Male	HK.3.2	GRA
hCoV-19/France/PDL-IPP30950/2023	hCoV-19/France/PDL-IPP30950/2023	Supranational	1	France		85-89	Female	JD.1.1.3	GRA
hCoV-19/France/PDL-IPP30951/2023	hCoV-19/France/PDL-IPP30951/2023	Supranational	1	France		70-74	Male	JN.1.1 (consensus call)	GRA
hCoV-19/France/PDL-IPP30952/2023	hCoV-19/France/PDL-IPP30952/2023	Supranational	1	France		95-99	Female	JN.3	GRA
hCoV-19/France/PDL-IPP30969/2023	hCoV-19/France/PDL-IPP30969/2023	Supranational	1	France		70-74	Male	BA.2.86.1	GRA
hCoV-19/France/PDL-IPP30970/2023	hCoV-19/France/PDL-IPP30970/2023	Supranational	1	France		80-84	Male	JN.1	GRA
hCoV-19/France/PDL-IPP30971/2023	hCoV-19/France/PDL-IPP30971/2023	Supranational	1	France		75-79	Female	JN.1.43 (consensus call)	GRA
hCoV-19/France/PDL-IPP30972/2023	hCoV-19/France/PDL-IPP30972/2023	Supranational	1	France		75-79	Male	JN.1.1 (consensus call)	GRA
hCoV-19/France/PDL-IPP30973/2023	hCoV-19/France/PDL-IPP30973/2023	Supranational	1	France		20-24	Female	HK.3.1	GRA
hCoV-19/France/PDL-IPP30974/2023	hCoV-19/France/PDL-IPP30974/2023	Supranational	1	France		85-89	Female	JN.1.1	GRA
hCoV-19/France/PDL-IPP30975/2023	hCoV-19/France/PDL-IPP30975/2023	Supranational	1	France		65-69	Female	HK.3.1	GRA
hCoV-19/France/PDL-IPP30991/2023	hCoV-19/France/PDL-IPP30991/2023	Supranational	0	France		30-34	Female	JG.3	GRA
hCoV-19/France/PDL-IPP30992/2023	hCoV-19/France/PDL-IPP30992/2023	Supranational	0	France		45-49	Female	JD.1.1	GRA
hCoV-19/France/PDL-IPP30993/2023	hCoV-19/France/PDL-IPP30993/2023	Supranational	1	France		60-64	Male	JD.1.1	GRA
hCoV-19/France/PDL-IPP30994/2023	hCoV-19/France/PDL-IPP30994/2023	Supranational	1	France		80-84	Male	JN.1	GRA
hCoV-19/France/PDL-IPP30995/2023	hCoV-19/France/PDL-IPP30995/2023	Supranational	1	France		20-24	Male	JN.1	GRA
hCoV-19/France/PDL-IPP30997/2023	hCoV-19/France/PDL-IPP30997/2023	Supranational	1	France		75-79	Male	JN.1.1 (consensus call)	GRA
hCoV-19/France/PDL-IPP31030/2023	hCoV-19/France/PDL-IPP31030/2023	Supranational	1	France		55-59	Male	JN.1.1	GRA
hCoV-19/France/PDL-IPP31032/2023	hCoV-19/France/PDL-IPP31032/2023	Supranational	1	France		90-94	Female	JN.18	GRA
hCoV-19/France/PDL-IPP31033/2023	hCoV-19/France/PDL-IPP31033/2023	Supranational	1	France		0-4	Male	JN.1.1 (consensus call)	GRA
hCoV-19/France/PDL-IPP31269/2023	hCoV-19/France/PDL-IPP31269/2023	Supranational	1	France		0-4	Female	JN.1.1 (consensus call)	GRA
hCoV-19/France/PDL-IPP31270/2023	hCoV-19/France/PDL-IPP31270/2023	Supranational	1	France		75-79	Male	JN.1.1 (consensus call)	GRA
hCoV-19/France/PDL-IPP31271/2023	hCoV-19/France/PDL-IPP31271/2023	Supranational	1	France		85-89	Male	JN.3	GRA
hCoV-19/France/PDL-IPP31273/2023	hCoV-19/France/PDL-IPP31273/2023	Supranational	1	France		15-19	Female	JN.1	GRA
hCoV-19/France/PDL-IPP31275/2023	hCoV-19/France/PDL-IPP31275/2023	Supranational	1	France		80-84	Female	JN.1.1 (consensus call)	GRA
hCoV-19/France/PDL-IPP31276/2023	hCoV-19/France/PDL-IPP31276/2023	Supranational	1	France		80-84	Female	JN.1.1	GRA
hCoV-19/France/PDL-IPP31277/2023	hCoV-19/France/PDL-IPP31277/2023	Supranational	1	France		35-39	Male	JN.1.1 (consensus call)	GRA
hCoV-19/France/PDL-IPP31278/2023	hCoV-19/France/PDL-IPP31278/2023	Supranational	1	France		30-34	Female	JN.1	GRA
hCoV-19/France/PDL-IPP31279/2023	hCoV-19/France/PDL-IPP31279/2023	Supranational	1	France		30-34	Male	JN.1.44	GRA
hCoV-19/France/PDL-IPP31280/2023	hCoV-19/France/PDL-IPP31280/2023	Supranational	1	France		25-29	Female	JN.1.1	GRA
hCoV-19/France/PDL-IPP31553/2023	hCoV-19/France/PDL-IPP31553/2023	Supranational	0	France		80-84	Female	JN.1.1 (consensus call)	GRA
hCoV-19/France/PDL-IPP31554/2023	hCoV-19/France/PDL-IPP31554/2023	Supranational	0	France		40-44	Male	JD.1.1	GRA
hCoV-19/France/PDL-IPP31555/2023	hCoV-19/France/PDL-IPP31555/2023	Supranational	0	France		60-64	Male	JN.1.1 (consensus call)	GRA
hCoV-19/France/PDL-IPP31558/2023	hCoV-19/France/PDL-IPP31558/2023	Supranational	0	France		75-79	Male	JN.1	GRA
hCoV-19/France/PDL-IPP31561/2023	hCoV-19/France/PDL-IPP31561/2023	Supranational	0	France		25-29	Male	JN.1.1.10	GRA
hCoV-19/France/PDL-IPP31563/2023	hCoV-19/France/PDL-IPP31563/2023	Supranational	0	France		80-84	Female	JN.1.19 (consensus call)	GRA
hCoV-19/France/PDL-IPP31720/2023	hCoV-19/France/PDL-IPP31720/2023	Supranational	0	France		25-29	Female	JG.3	GRA
hCoV-19/France/PDL-IPP31764/2023	hCoV-19/France/PDL-IPP31764/2023	Supranational	0	France		75-79	Female	FL.1.5.2	GRA
hCoV-19/France/PDL-IPP31834/2023	hCoV-19/France/PDL-IPP31834/2023	Supranational	0	France		20-24	Female	JN.1.19	GRA
hCoV-19/France/PDL-IPP32128/2023	hCoV-19/France/PDL-IPP32128/2023	Supranational	0	France		50-54	Female	JN.18 (consensus call)	GRA
hCoV-19/France/PDL-IPP32145/2023	hCoV-19/France/PDL-IPP32145/2023	Supranational	0	France		40-44	Female	JG.3	GRA
hCoV-19/France/PDL-IPP32192/2023	hCoV-19/France/PDL-IPP32192/2023	Supranational	0	France		55-59	Female	JN.1.1.10	GRA
hCoV-19/France/PDL-IPP32248/2023	hCoV-19/France/PDL-IPP32248/2023	Supranational	0	France		80-84	Female	JN.4	GRA
hCoV-19/France/PDL-IPP32249/2023	hCoV-19/France/PDL-IPP32249/2023	Supranational	0	France		65-69	Female	JN.1.1 (consensus call)	GRA
hCoV-19/France/PDL-IPP32254/2023	hCoV-19/France/PDL-IPP32254/2023	Supranational	0	France		50-54	Male	JN.1.1 (consensus call)	GRA
hCoV-19/France/PDL-IPP32318/2023	hCoV-19/France/PDL-IPP32318/2023	Supranational	0	France		75-79	Female	JN.1	GRA
hCoV-19/France/PDL-IPP32319/2023	hCoV-19/France/PDL-IPP32319/2023	Supranational	0	France		25-29	Female	JN.1.1	GRA
hCoV-19/France/PDL-IPP32320/2023	hCoV-19/France/PDL-IPP32320/2023	Supranational	0	France		30-34	Male	JN.1.1 (consensus call)	GRA
hCoV-19/France/PDL-IPP32321/2023	hCoV-19/France/PDL-IPP32321/2023	Supranational	0	France		45-49	Female	JN.1	GRA
hCoV-19/France/PDL-IPP32322/2023	hCoV-19/France/PDL-IPP32322/2023	Supranational	0	France		5-9	Female	EG.5.1.3	GRA
hCoV-19/France/PDL-IPP32323/2023	hCoV-19/France/PDL-IPP32323/2023	Supranational	0	France		95-99	Female	JN.1.1 (consensus call)	GRA
hCoV-19/France/PDL-IPP32336/2023	hCoV-19/France/PDL-IPP32336/2023	Supranational	1	France		80-84	Male	JD.1.1.3	GRA
hCoV-19/France/PDL-IPP32350/2023	hCoV-19/France/PDL-IPP32350/2023	Supranational	0	France		40-44	Female	JG.3	GRA
hCoV-19/France/PDL-IPP32353/2023	hCoV-19/France/PDL-IPP32353/2023	Supranational	0	France		80-84	Male	JG.3	GRA
hCoV-19/France/PDL-IPP32355/2023	hCoV-19/France/PDL-IPP32355/2023	Supranational	0	France		75-79	Female	JN.1	GRA
hCoV-19/France/PDL-IPP32356/2023	hCoV-19/France/PDL-IPP32356/2023	Supranational	0	France		25-29	Female	JN.1.30 (consensus call)	GRA
hCoV-19/France/PDL-IPP32358/2023	hCoV-19/France/PDL-IPP32358/2023	Supranational	0	France		20-24	Female	JN.1.4	GRA
hCoV-19/France/PDL-IPP32359/2023	hCoV-19/France/PDL-IPP32359/2023	Supranational	0	France		70-74	Female	JN.1	GRA
hCoV-19/France/PDL-IPP32361/2023	hCoV-19/France/PDL-IPP32361/2023	Supranational	0	France		70-74	Male	JN.1.1	GRA
hCoV-19/France/PDL-IPP32362/2023	hCoV-19/France/PDL-IPP32362/2023	Supranational	0	France		70-74	Female	JG.3	GRA
hCoV-19/France/PDL-IPP32363/2023	hCoV-19/France/PDL-IPP32363/2023	Supranational	0	France		80-84	Female	JN.1	GRA
hCoV-19/France/PDL-IPP32364/2023	hCoV-19/France/PDL-IPP32364/2023	Supranational	0	France		90-94	Female	JN.1.1 (consensus call)	GRA
hCoV-19/France/PDL-IPP32374/2023	hCoV-19/France/PDL-IPP32374/2023	Supranational	1	France		85-89	Female	JG.3	GRA
hCoV-19/France/PDL-IPP32399/2023	hCoV-19/France/PDL-IPP32399/2023	Supranational	1	France		80-84	Female	JN.1.4	GRA
hCoV-19/France/PDL-IPP32401/2023	hCoV-19/France/PDL-IPP32401/2023	Supranational	1	France		80-84	Female	JN.1.1 (consensus call)	GRA
hCoV-19/France/PDL-IPP32402/2023	hCoV-19/France/PDL-IPP32402/2023	Supranational	1	France		85-89	Female	JN.1.22	GRA
hCoV-19/France/PDL-IPP32405/2023	hCoV-19/France/PDL-IPP32405/2023	Supranational	1	France		80-84	Female	JN.1.1	GRA
hCoV-19/France/PDL-IPP32426/2023	hCoV-19/France/PDL-IPP32426/2023	Supranational	0	France		45-49	Female	JN.1	GRA
hCoV-19/France/PDL-IPP32567/2023	hCoV-19/France/PDL-IPP32567/2023	Supranational	1	France		85-89	Female	JN.1.1	GRA
hCoV-19/France/PDL-IPP32568/2023	hCoV-19/France/PDL-IPP32568/2023	Supranational	1	France		0-4	Female	JN.1	GRA
hCoV-19/France/PDL-IPP32569/2023	hCoV-19/France/PDL-IPP32569/2023	Supranational	1	France		0-4	Male	GK.1	GRA
hCoV-19/France/PDL-IPP32570/2023	hCoV-19/France/PDL-IPP32570/2023	Supranational	1	France		40-44	Female	JN.1.1	GRA
hCoV-19/France/PDL-IPP32571/2023	hCoV-19/France/PDL-IPP32571/2023	Supranational	1	France		55-59	Female	JN.1.1 (consensus call)	GRA
hCoV-19/France/PDL-IPP32572/2023	hCoV-19/France/PDL-IPP32572/2023	Supranational	1	France		70-74	Female	JN.1.1	GRA
hCoV-19/France/PDL-IPP32573/2023	hCoV-19/France/PDL-IPP32573/2023	Supranational	1	France		0-4	Male	JN.1.1.3 (consensus call)	GRA
hCoV-19/France/PDL-IPP32586/2023	hCoV-19/France/PDL-IPP32586/2023	Supranational	1	France		55-59	Male	JD.1.1	GRA
hCoV-19/France/PDL-IPP32587/2023	hCoV-19/France/PDL-IPP32587/2023	Supranational	1	France		85-89	Male	JN.1	GRA
hCoV-19/France/PDL-IPP32588/2023	hCoV-19/France/PDL-IPP32588/2023	Supranational	1	France		65-69	Male	JN.1	GRA
hCoV-19/France/PDL-IPP32589/2023	hCoV-19/France/PDL-IPP32589/2023	Supranational	1	France		85-89	Male	JN.1.1 (consensus call)	GRA
hCoV-19/France/PDL-IPP32590/2023	hCoV-19/France/PDL-IPP32590/2023	Supranational	1	France		90-94	Male	JD.1.1	GRA
hCoV-19/France/PDL-IPP32797/2023	hCoV-19/France/PDL-IPP32797/2023	Supranational	0	France		65-69	Male	JN.1	GRA
hCoV-19/France/PDL-IPP32798/2023	hCoV-19/France/PDL-IPP32798/2023	Supranational	0	France		45-49	Female	JN.1.1 (consensus call)	GRA
hCoV-19/France/PDL-IPP33280/2023	hCoV-19/France/PDL-IPP33280/2023	Supranational	0	France		40-44	Female	JN.1.1 (consensus call)	GRA
hCoV-19/France/PDL-IPP33297/2023	hCoV-19/France/PDL-IPP33297/2023	Supranational	1	France		85-89	Female	JN.1	GRA
hCoV-19/France/PDL-IPP33298/2023	hCoV-19/France/PDL-IPP33298/2023	Supranational	1	France		0-4	Male	JN.1.1 (consensus call)	GRA
hCoV-19/France/PDL-IPP33299/2023	hCoV-19/France/PDL-IPP33299/2023	Supranational	1	France		80-84	Female	JN.1.44	GRA
hCoV-19/France/PDL-IPP33300/2023	hCoV-19/France/PDL-IPP33300/2023	Supranational	1	France		55-59	Female	JN.1.1	GRA
hCoV-19/France/PDL-IPP33304/2023	hCoV-19/France/PDL-IPP33304/2023	Supranational	1	France		75-79	Female	JN.1.1 (consensus call)	GRA
hCoV-19/France/PDL-IPP33306/2023	hCoV-19/France/PDL-IPP33306/2023	Supranational	1	France		85-89	Male	HV.1	GRA
hCoV-19/France/PDL-IPP33307/2023	hCoV-19/France/PDL-IPP33307/2023	Supranational	1	France		80-84	Male	JN.1.39 (consensus call)	GRA
hCoV-19/France/PDL-IPP33308/2023	hCoV-19/France/PDL-IPP33308/2023	Supranational	1	France		55-59	Female	JN.1.6 (consensus call)	GRA
hCoV-19/France/PDL-IPP33309/2023	hCoV-19/France/PDL-IPP33309/2023	Supranational	1	France		90-94	Female	JN.1.45 (consensus call)	GRA
hCoV-19/France/PDL-IPP33310/2023	hCoV-19/France/PDL-IPP33310/2023	Supranational	1	France		75-79	Male	JN.1.19 (consensus call)	GRA
hCoV-19/France/PDL-IPP33327/2023	hCoV-19/France/PDL-IPP33327/2023	Supranational	1	France		85-89	Male	JN.1	GRA
hCoV-19/France/PDL-IPP33355/2023	hCoV-19/France/PDL-IPP33355/2023	Supranational	0	France		70-74	Female	JN.1.4	GRA
hCoV-19/France/PDL-IPP33364/2023	hCoV-19/France/PDL-IPP33364/2023	Supranational	0	France		50-54	Male	JN.1.1 (consensus call)	GRA
hCoV-19/France/PDL-IPP33365/2023	hCoV-19/France/PDL-IPP33365/2023	Supranational	0	France		25-29	Female	JN.1	GRA
hCoV-19/France/PDL-IPP33366/2023	hCoV-19/France/PDL-IPP33366/2023	Supranational	0	France		90-94	Male	JG.3	GRA
hCoV-19/France/PDL-IPP33367/2023	hCoV-19/France/PDL-IPP33367/2023	Supranational	0	France		80-84	Male	JN.1.1 (consensus call)	GRA
hCoV-19/France/PDL-IPP33368/2023	hCoV-19/France/PDL-IPP33368/2023	Supranational	0	France		90-94	Male	JN.1.1	GRA
hCoV-19/France/PDL-IPP33599/2023	hCoV-19/France/PDL-IPP33599/2023	Supranational	1	France		80-84	Male	JN.1	GRA
hCoV-19/France/PDL-IPP33600/2023	hCoV-19/France/PDL-IPP33600/2023	Supranational	1	France		0-4	Male	JN.6	GRA
hCoV-19/France/PDL-IPP33601/2023	hCoV-19/France/PDL-IPP33601/2023	Supranational	1	France		75-79	Female	JN.1.1	GRA
hCoV-19/France/PDL-IPP33602/2023	hCoV-19/France/PDL-IPP33602/2023	Supranational	1	France		0-4	Male	JN.1.1	GRA
hCoV-19/France/PDL-IPP33603/2023	hCoV-19/France/PDL-IPP33603/2023	Supranational	1	France		50-54	Female	JN.1	GRA
hCoV-19/France/PDL-IPP33604/2023	hCoV-19/France/PDL-IPP33604/2023	Supranational	1	France		0-4	Female	JN.1.1	GRA
hCoV-19/France/PDL-IPP33608/2023	hCoV-19/France/PDL-IPP33608/2023	Supranational	1	France		80-84	Male	JN.1.67	GRA
hCoV-19/France/PDL-IPP33609/2023	hCoV-19/France/PDL-IPP33609/2023	Supranational	1	France		75-79	Male	JN.1.1	GRA
hCoV-19/France/PDL-IPP33635/2023	hCoV-19/France/PDL-IPP33635/2023	Supranational	1	France		75-79	Male	JN.1	GRA
hCoV-19/France/PDL-IPP33636/2023	hCoV-19/France/PDL-IPP33636/2023	Supranational	1	France		unknown	Female	JN.1.1	GRA
hCoV-19/France/PDL-IPP33743/2023	hCoV-19/France/PDL-IPP33743/2023	Supranational	0	France		50-54	Female	JG.3	GRA
hCoV-19/France/PDL-IPP33777/2023	hCoV-19/France/PDL-IPP33777/2023	Supranational	0	France		65-69	Male	JN.1.1	GRA
hCoV-19/France/PDL-IPP33784/2023	hCoV-19/France/PDL-IPP33784/2023	Supranational	0	France		50-54	Female	JN.1.1	GRA
hCoV-19/France/PDL-IPP33791/2023	hCoV-19/France/PDL-IPP33791/2023	Supranational	0	France		60-64	Female	JN.1	GRA
hCoV-19/France/PDL-IPP33809/2023	hCoV-19/France/PDL-IPP33809/2023	Supranational	0	France		75-79	Female	JN.1.22 (consensus call)	GRA
hCoV-19/Germany/BW-UKU-3572/2023	hCoV-19/Germany/BW-UKU-3572/2023	Supranational	1	Germany		85-89	Male	EG.5.1.1	GRA
hCoV-19/Germany/BW-UKU-3582/2023	hCoV-19/Germany/BW-UKU-3582/2023	Supranational	1	Germany		80-84	Male	EG.5.1.4	GRA
hCoV-19/Germany/BW-UKU-3584/2023	hCoV-19/Germany/BW-UKU-3584/2023	Supranational	1	Germany		60-64	Male	XBB.2.3.2	GRA
hCoV-19/Germany/BW-UKU-3591/2023	hCoV-19/Germany/BW-UKU-3591/2023	Supranational	1	Germany		55-59	Male	FL.1.5.1	GRA
hCoV-19/Germany/BW-UKU-3626/2023	hCoV-19/Germany/BW-UKU-3626/2023	Supranational	1	Germany		85-89	Female	GK.1.1	GRA
hCoV-19/Germany/BW-UKU-3640/2023	hCoV-19/Germany/BW-UKU-3640/2023	Supranational	1	Germany		55-59	Male	FL.1.5.2	GRA
hCoV-19/Germany/BW-UKU-3650/2023	hCoV-19/Germany/BW-UKU-3650/2023	Supranational	1	Germany		65-69	Male	HV.1	GRA
hCoV-19/Germany/BW-UKU-3682/2023	hCoV-19/Germany/BW-UKU-3682/2023	Supranational	1	Germany		65-69	Male	LV.1 (consensus call)	GRA
hCoV-19/Germany/BW-UKU-3696/2023	hCoV-19/Germany/BW-UKU-3696/2023	Supranational	1	Germany		70-74	Female	GA.4.1	GRA
hCoV-19/Germany/BW-UKU-3697/2023	hCoV-19/Germany/BW-UKU-3697/2023	Supranational	1	Germany		65-69	Female	JD.1.1	GRA
hCoV-19/Germany/BW-UKU-3698/2023	hCoV-19/Germany/BW-UKU-3698/2023	Supranational	1	Germany		80-84	Female	JG.3	GRA
hCoV-19/Germany/BW-UKU-3702/2023	hCoV-19/Germany/BW-UKU-3702/2023	Supranational	1	Germany		35-39	Male	XBB.1.16.9	GRA
hCoV-19/Germany/BW-UKU-3707/2023	hCoV-19/Germany/BW-UKU-3707/2023	Supranational	1	Germany		85-89	Male	JG.3	GRA
hCoV-19/Germany/BW-UKU-3708/2023	hCoV-19/Germany/BW-UKU-3708/2023	Supranational	1	Germany		55-59	Male	JG.3	GRA
hCoV-19/Germany/BW-UKU-3709/2023	hCoV-19/Germany/BW-UKU-3709/2023	Supranational	1	Germany		40-44	Female	EG.5.1.3	GRA
hCoV-19/Germany/BW-UKU-3711/2023	hCoV-19/Germany/BW-UKU-3711/2023	Supranational	1	Germany		80-84	Male	JN.18 (consensus call)	GRA
hCoV-19/Germany/BW-UKU-3713/2023	hCoV-19/Germany/BW-UKU-3713/2023	Supranational	1	Germany		70-74	Male	HV.1	GRA
hCoV-19/Germany/BW-UKU-3714/2023	hCoV-19/Germany/BW-UKU-3714/2023	Supranational	1	Germany		55-59	Female	JN.1	GRA
hCoV-19/Germany/BW-UKU-3715/2023	hCoV-19/Germany/BW-UKU-3715/2023	Supranational	1	Germany		80-84	Female	BA.2.86.1	GRA
hCoV-19/Germany/BW-UKU-3718/2023	hCoV-19/Germany/BW-UKU-3718/2023	Supranational	1	Germany		75-79	Male	JG.3	GRA
hCoV-19/Germany/BW-UKU-3719/2023	hCoV-19/Germany/BW-UKU-3719/2023	Supranational	1	Germany		30-34	Male	JN.2.2 (consensus call)	GRA
hCoV-19/Germany/BW-UKU-3721/2023	hCoV-19/Germany/BW-UKU-3721/2023	Supranational	1	Germany		65-69	Male	HV.1	GRA
hCoV-19/Germany/BW-UKU-3722/2023	hCoV-19/Germany/BW-UKU-3722/2023	Supranational	1	Germany		80-84	Male	HK.3	GRA
hCoV-19/Germany/BW-UKU-3724/2023	hCoV-19/Germany/BW-UKU-3724/2023	Supranational	1	Germany		80-84	Male	JN.1.1 (consensus call)	GRA
hCoV-19/Germany/BW-UKU-3725/2023	hCoV-19/Germany/BW-UKU-3725/2023	Supranational	1	Germany		55-59	Female	JN.9 (consensus call)	GRA
hCoV-19/Germany/BW-UKU-3804/2023	hCoV-19/Germany/BW-UKU-3804/2023	Supranational	1	Germany		70-74	Male	HV.1	GRA
hCoV-19/Germany/BW-UKU-3806/2023	hCoV-19/Germany/BW-UKU-3806/2023	Supranational	1	Germany		50-54	Male	JN.1.1.4 (consensus call)	GRA
hCoV-19/Germany/BW-UKU-3807/2023	hCoV-19/Germany/BW-UKU-3807/2023	Supranational	1	Germany		65-69	Female	HK.3	GRA
hCoV-19/Germany/BW-UKU-3809/2023	hCoV-19/Germany/BW-UKU-3809/2023	Supranational	1	Germany		85-89	Male	JN.1.4.5 (consensus call)	GRA
hCoV-19/Germany/BW-UKU-3863/2024	hCoV-19/Germany/BW-UKU-3863/2024	Supranational	1	Germany		70-74	Female	KP.3.3 (consensus call)	GRA
hCoV-19/Germany/BW-UKU-3864/2024	hCoV-19/Germany/BW-UKU-3864/2024	Supranational	1	Germany		75-79	Male	KP.3.3 (consensus call)	GRA
hCoV-19/Germany/BW-UKU-3865/2024	hCoV-19/Germany/BW-UKU-3865/2024	Supranational	1	Germany		75-79	Male	KP.3.1.1 (consensus call)	GRA
hCoV-19/Germany/BW-UKU-3866/2024	hCoV-19/Germany/BW-UKU-3866/2024	Supranational	1	Germany		65-69	Male	KP.1.1.3 (consensus call)	GRA
hCoV-19/Germany/BW-UKU-3867/2024	hCoV-19/Germany/BW-UKU-3867/2024	Supranational	1	Germany		25-29	Female	KP.3.1.1 (consensus call)	GRA
hCoV-19/Germany/BW-UKU-3868/2024	hCoV-19/Germany/BW-UKU-3868/2024	Supranational	1	Germany		75-79	Male	KP.3.1.1 (consensus call)	GRA
hCoV-19/Germany/BW-UKU-3869/2024	hCoV-19/Germany/BW-UKU-3869/2024	Supranational	1	Germany		70-74	Male	KP.3.1.1 (consensus call)	GRA
hCoV-19/Germany/BW-UKU-3870/2024	hCoV-19/Germany/BW-UKU-3870/2024	Supranational	1	Germany		40-44	Male	KP.3.1.1 (consensus call)	GRA
hCoV-19/Germany/BW-UKU-3871/2024	hCoV-19/Germany/BW-UKU-3871/2024	Supranational	1	Germany		60-64	Female	KP.3.1.1 (consensus call)	GRA
hCoV-19/Germany/BW-UKU-3872/2024	hCoV-19/Germany/BW-UKU-3872/2024	Supranational	1	Germany		60-64	Male	KP.1.1.5 (consensus call)	GRA
hCoV-19/Guadeloupe/IPP00498/2024	hCoV-19/Guadeloupe/IPP00498/2024	Supranational	0	Guadeloupe		75-79	Female	HK.3.2	GRA
hCoV-19/Guadeloupe/IPP01698/2024	hCoV-19/Guadeloupe/IPP01698/2024	Supranational	0	Guadeloupe		10-14	Male	JN.1.22	GRA
hCoV-19/Guadeloupe/IPP03129/2024	hCoV-19/Guadeloupe/IPP03129/2024	Supranational	0	Guadeloupe		70-74	Male	JN.2	GRA
hCoV-19/Guadeloupe/IPP03571/2024	hCoV-19/Guadeloupe/IPP03571/2024	Supranational	0	Guadeloupe		50-54	Female	JN.1	GRA
hCoV-19/Guadeloupe/IPP05779/2024	hCoV-19/Guadeloupe/IPP05779/2024	Supranational	0	Guadeloupe		65-69	Male	JN.1.16 (consensus call)	GRA
hCoV-19/Guadeloupe/IPP07171/2024	hCoV-19/Guadeloupe/IPP07171/2024	Supranational	0	Guadeloupe		15-19	Female	JN.1.7.4 (consensus call)	GRA
hCoV-19/Guadeloupe/IPP07398/2024	hCoV-19/Guadeloupe/IPP07398/2024	Supranational	0	Guadeloupe		50-54	Female	JN.1.24.1 (consensus call)	GRA
hCoV-19/Guadeloupe/IPP07399/2024	hCoV-19/Guadeloupe/IPP07399/2024	Supranational	0	Guadeloupe		55-59	Female	KP.3 (consensus call)	GRA
hCoV-19/Guadeloupe/IPP07619/2024	hCoV-19/Guadeloupe/IPP07619/2024	Supranational	1	Guadeloupe		70-74	Female	JN.1.24.1 (consensus call)	GRA
hCoV-19/Guadeloupe/IPP07620/2024	hCoV-19/Guadeloupe/IPP07620/2024	Supranational	1	Guadeloupe		75-79	Male	JN.1.24.1 (consensus call)	GRA
hCoV-19/Guadeloupe/IPP07621/2024	hCoV-19/Guadeloupe/IPP07621/2024	Supranational	1	Guadeloupe		85-89	Male	JN.1.24.1 (consensus call)	GRA
hCoV-19/Guadeloupe/IPP07623/2024	hCoV-19/Guadeloupe/IPP07623/2024	Supranational	1	Guadeloupe		65-69	Female	KP.3.1 (consensus call)	GRA
hCoV-19/Guadeloupe/IPP07624/2024	hCoV-19/Guadeloupe/IPP07624/2024	Supranational	1	Guadeloupe		60-64	Male	JN.1.24.1 (consensus call)	GRA
hCoV-19/Guadeloupe/IPP07802/2024	hCoV-19/Guadeloupe/IPP07802/2024	Supranational	1	Guadeloupe		75-79	Female	KP.1.1.3 (consensus call)	GRA
hCoV-19/Guadeloupe/IPP07804/2024	hCoV-19/Guadeloupe/IPP07804/2024	Supranational	1	Guadeloupe		80-84	Male	JN.1.16.1 (consensus call)	GRA
hCoV-19/Guadeloupe/IPP07805/2024	hCoV-19/Guadeloupe/IPP07805/2024	Supranational	1	Guadeloupe		55-59	Female	LB.1.3 (consensus call)	GRA
hCoV-19/Guadeloupe/IPP07807/2024	hCoV-19/Guadeloupe/IPP07807/2024	Supranational	1	Guadeloupe		60-64	Female	LB.1.3 (consensus call)	GRA
hCoV-19/Guadeloupe/IPP07809/2024	hCoV-19/Guadeloupe/IPP07809/2024	Supranational	1	Guadeloupe		55-59	Male	JN.1.24.1 (consensus call)	GRA
hCoV-19/Guadeloupe/IPP07812/2024	hCoV-19/Guadeloupe/IPP07812/2024	Supranational	1	Guadeloupe		25-29	Female	KP.3.1.6 (consensus call)	GRA
hCoV-19/Guadeloupe/IPP08140/2024	hCoV-19/Guadeloupe/IPP08140/2024	Supranational	0	Guadeloupe		35-39	Female	KP.3.2 (consensus call)	GRA
hCoV-19/Guadeloupe/IPP08141/2024	hCoV-19/Guadeloupe/IPP08141/2024	Supranational	0	Guadeloupe		70-74	Male	MC.1 (consensus call)	GRA
hCoV-19/Guadeloupe/IPP08497/2024	hCoV-19/Guadeloupe/IPP08497/2024	Supranational	1	Guadeloupe		70-74	Female	KP.3.1 (consensus call)	GRA
hCoV-19/Guadeloupe/IPP08735/2024	hCoV-19/Guadeloupe/IPP08735/2024	Supranational	1	Guadeloupe		95-99	Male	KP.3.1 (consensus call)	GRA
hCoV-19/Guadeloupe/IPP08736/2024	hCoV-19/Guadeloupe/IPP08736/2024	Supranational	1	Guadeloupe		90-94	Male	KP.3 (consensus call)	GRA
hCoV-19/Guadeloupe/IPP08737/2024	hCoV-19/Guadeloupe/IPP08737/2024	Supranational	1	Guadeloupe		0-4	Male	KP.3.1.1 (consensus call)	GRA
hCoV-19/Guadeloupe/IPP09479/2024	hCoV-19/Guadeloupe/IPP09479/2024	Supranational	0	Guadeloupe		60-64	Female	KP.3.1.6 (consensus call)	GRA
hCoV-19/Guadeloupe/IPP09694/2024	hCoV-19/Guadeloupe/IPP09694/2024	Supranational	0	Guadeloupe		85-89	Female	KP.3.1 (consensus call)	GRA
hCoV-19/Guadeloupe/IPP09696/2024	hCoV-19/Guadeloupe/IPP09696/2024	Supranational	0	Guadeloupe		75-79	Female	LP.1 (consensus call)	GRA
hCoV-19/Guadeloupe/IPP09697/2024	hCoV-19/Guadeloupe/IPP09697/2024	Supranational	0	Guadeloupe		60-64	Male	KP.3.1.1 (consensus call)	GRA
hCoV-19/Guadeloupe/IPP09898/2024	hCoV-19/Guadeloupe/IPP09898/2024	Supranational	0	Guadeloupe		0-4	Male	KP.3 (consensus call)	GRA
hCoV-19/Guadeloupe/IPP09900/2024	hCoV-19/Guadeloupe/IPP09900/2024	Supranational	0	Guadeloupe		20-24	Female	MC.1 (consensus call)	GRA
hCoV-19/Guadeloupe/IPP09901/2024	hCoV-19/Guadeloupe/IPP09901/2024	Supranational	0	Guadeloupe		60-64	Male	KP.3.1.1 (consensus call)	GRA
hCoV-19/Guadeloupe/IPP09902/2024	hCoV-19/Guadeloupe/IPP09902/2024	Supranational	0	Guadeloupe		80-84	Female	KP.3.1.6 (consensus call)	GRA
hCoV-19/Guadeloupe/IPP16099/2023	hCoV-19/Guadeloupe/IPP16099/2023	Supranational	0	Guadeloupe		0-4	Male	XBB.1.16	GRA
hCoV-19/Guadeloupe/IPP16100/2023	hCoV-19/Guadeloupe/IPP16100/2023	Supranational	0	Guadeloupe		0-4	Male	XBB.1.16	GRA
hCoV-19/Guadeloupe/IPP16101/2023	hCoV-19/Guadeloupe/IPP16101/2023	Supranational	0	Guadeloupe		95-99	Female	XBB.1.16	GRA
hCoV-19/Guadeloupe/IPP16102/2023	hCoV-19/Guadeloupe/IPP16102/2023	Supranational	0	Guadeloupe		75-79	Male	XBB.1.16	GRA
hCoV-19/Guadeloupe/IPP16103/2023	hCoV-19/Guadeloupe/IPP16103/2023	Supranational	0	Guadeloupe		40-44	Female	XBB.1.16	GRA
hCoV-19/Guadeloupe/IPP16156/2023	hCoV-19/Guadeloupe/IPP16156/2023	Supranational	1	Guadeloupe		70-74	Male	XBB.1.16	GRA
hCoV-19/Guadeloupe/IPP16158/2023	hCoV-19/Guadeloupe/IPP16158/2023	Supranational	1	Guadeloupe		85-89	Female	XBB.1.16	GRA
hCoV-19/Guadeloupe/IPP16159/2023	hCoV-19/Guadeloupe/IPP16159/2023	Supranational	1	Guadeloupe		75-79	Male	XBB.1.5.12	GRA
hCoV-19/Guadeloupe/IPP16253/2023	hCoV-19/Guadeloupe/IPP16253/2023	Supranational	0	Guadeloupe		35-39	Female	XBB.1.16	GRA
hCoV-19/Guadeloupe/IPP16968/2023	hCoV-19/Guadeloupe/IPP16968/2023	Supranational	1	Guadeloupe		65-69	Female	XBB.1.16	GRA
hCoV-19/Guadeloupe/IPP16969/2023	hCoV-19/Guadeloupe/IPP16969/2023	Supranational	1	Guadeloupe		75-79	Female	GK.1	GRA
hCoV-19/Guadeloupe/IPP16970/2023	hCoV-19/Guadeloupe/IPP16970/2023	Supranational	1	Guadeloupe		0-4	Female	XBB.1.16	GRA
hCoV-19/Guadeloupe/IPP16978/2023	hCoV-19/Guadeloupe/IPP16978/2023	Supranational	0	Guadeloupe		95-99	Male	XBB.1.42.2	GRA
hCoV-19/Guadeloupe/IPP16979/2023	hCoV-19/Guadeloupe/IPP16979/2023	Supranational	0	Guadeloupe		15-19	Female	GJ.1.2	GRA
hCoV-19/Guadeloupe/IPP16980/2023	hCoV-19/Guadeloupe/IPP16980/2023	Supranational	0	Guadeloupe		75-79	Female	XBB.1.16	GRA
hCoV-19/Guadeloupe/IPP16986/2023	hCoV-19/Guadeloupe/IPP16986/2023	Supranational	1	Guadeloupe		85-89	Female	XBB.1.5	GRA
hCoV-19/Guadeloupe/IPP16987/2023	hCoV-19/Guadeloupe/IPP16987/2023	Supranational	1	Guadeloupe		90-94	Male	XBB.1.5	GRA
hCoV-19/Guadeloupe/IPP16989/2023	hCoV-19/Guadeloupe/IPP16989/2023	Supranational	1	Guadeloupe		0-4	Male	XBB.1.16	GRA
hCoV-19/Guadeloupe/IPP16991/2023	hCoV-19/Guadeloupe/IPP16991/2023	Supranational	1	Guadeloupe		60-64	Male	HH.2	GRA
hCoV-19/Guadeloupe/IPP16992/2023	hCoV-19/Guadeloupe/IPP16992/2023	Supranational	1	Guadeloupe		85-89	Male	XBB.1.5	GRA
hCoV-19/Guadeloupe/IPP17342/2023	hCoV-19/Guadeloupe/IPP17342/2023	Supranational	0	Guadeloupe		75-79	Female	EG.5.1.3	GRA
hCoV-19/Guadeloupe/IPP18103/2023	hCoV-19/Guadeloupe/IPP18103/2023	Supranational	1	Guadeloupe		85-89	Female	XBB.1.16	GRA
hCoV-19/Guadeloupe/IPP18104/2023	hCoV-19/Guadeloupe/IPP18104/2023	Supranational	1	Guadeloupe		55-59	Female	EG.5.1.1	GRA
hCoV-19/Guadeloupe/IPP18105/2023	hCoV-19/Guadeloupe/IPP18105/2023	Supranational	1	Guadeloupe		45-49	Female	XBB.1.16	GRA
hCoV-19/Guadeloupe/IPP18106/2023	hCoV-19/Guadeloupe/IPP18106/2023	Supranational	1	Guadeloupe		70-74	Female	HH.2	GRA
hCoV-19/Guadeloupe/IPP18107/2023	hCoV-19/Guadeloupe/IPP18107/2023	Supranational	1	Guadeloupe		80-84	Female	XBB.1.16	GRA
hCoV-19/Guadeloupe/IPP18108/2023	hCoV-19/Guadeloupe/IPP18108/2023	Supranational	1	Guadeloupe		0-4	Female	XBB.1.16	GRA
hCoV-19/Guadeloupe/IPP19610/2023	hCoV-19/Guadeloupe/IPP19610/2023	Supranational	0	Guadeloupe		40-44	Female	XBB.1.16.15	GRA
hCoV-19/Guadeloupe/IPP21498/2023	hCoV-19/Guadeloupe/IPP21498/2023	Supranational	1	Guadeloupe		65-69	Male	XBB.1.41.1	GRA
hCoV-19/Guadeloupe/IPP21500/2023	hCoV-19/Guadeloupe/IPP21500/2023	Supranational	1	Guadeloupe		70-74	Male	XBB.1.16	GRA
hCoV-19/Guadeloupe/IPP21501/2023	hCoV-19/Guadeloupe/IPP21501/2023	Supranational	1	Guadeloupe		40-44	Male	XBB.1.41.1	GRA
hCoV-19/Guadeloupe/IPP21502/2023	hCoV-19/Guadeloupe/IPP21502/2023	Supranational	1	Guadeloupe		70-74	Male	EG.5.1.1	GRA
hCoV-19/Guadeloupe/IPP21503/2023	hCoV-19/Guadeloupe/IPP21503/2023	Supranational	1	Guadeloupe		70-74	Male	GS.4.1	GRA
hCoV-19/Guadeloupe/IPP29373/2023	hCoV-19/Guadeloupe/IPP29373/2023	Supranational	0	Guadeloupe		35-39	Female	JN.2	GRA
hCoV-19/Guadeloupe/IPP29856/2023	hCoV-19/Guadeloupe/IPP29856/2023	Supranational	0	Guadeloupe		55-59	Female	JN.1.1	GRA
hCoV-19/Guadeloupe/IPP32104/2023	hCoV-19/Guadeloupe/IPP32104/2023	Supranational	0	Guadeloupe		95-99	Female	JG.3	GRA
hCoV-19/Guinea/CERFIG-38800/2023	hCoV-19/Guinea/CERFIG-38800/2023	Supranational	1	Guinea		30-34	Female	XBB.1.5.58	GRA
hCoV-19/Guinea/CERFIG-38821/2023	hCoV-19/Guinea/CERFIG-38821/2023	Supranational	1	Guinea		15-19	Female	XBB.1.5.89	GRA
hCoV-19/Guinea/CERFIG-39032/2023	hCoV-19/Guinea/CERFIG-39032/2023	Supranational	1	Guinea		35-39	Male	XBB.1.5.4	GRA
hCoV-19/Guinea/CERFIG-39034/2023	hCoV-19/Guinea/CERFIG-39034/2023	Supranational	1	Guinea		35-39	Male	XBB.1.17.1	GRA
hCoV-19/Guinea/CERFIG-39171/2023	hCoV-19/Guinea/CERFIG-39171/2023	Supranational	1	Guinea		35-39	Male	JN.1	GRA
hCoV-19/Guinea/CERFIG-39173/2023	hCoV-19/Guinea/CERFIG-39173/2023	Supranational	1	Guinea		60-64	Female	JN.1.53	GRA
hCoV-19/Guinea/CERFIG-39181/2023	hCoV-19/Guinea/CERFIG-39181/2023	Supranational	1	Guinea		30-34	Female	JN.1.1	GRA
hCoV-19/Guinea/CERFIG-39208/2024	hCoV-19/Guinea/CERFIG-39208/2024	Supranational	1	Guinea		75-79	Female	JN.1.1 (consensus call)	GRA
hCoV-19/India/GJ-INSACOG-GBRC13542/2023	hCoV-19/India/GJ-INSACOG-GBRC13542/2023	Supranational	0	India		70-74	Female	XBB.1.16.24	GRA
hCoV-19/India/GJ-INSACOG-GBRC13543/2023	hCoV-19/India/GJ-INSACOG-GBRC13543/2023	Supranational	0	India		65-69	Female	EG.5.1.1	GRA
hCoV-19/India/GJ-INSACOG-GBRC13544/2023	hCoV-19/India/GJ-INSACOG-GBRC13544/2023	Supranational	0	India		75-79	Female	XBB.2.3.2	GRA
hCoV-19/India/GJ-INSACOG-GBRC13550/2023	hCoV-19/India/GJ-INSACOG-GBRC13550/2023	Supranational	0	India		25-29	Female	GZ.1	GRA
hCoV-19/India/GJ-INSACOG-GBRC13552/2023	hCoV-19/India/GJ-INSACOG-GBRC13552/2023	Supranational	0	India		55-59	Male	XBB.1.16.2	GRA
hCoV-19/India/GJ-INSACOG-GBRC13563/2023	hCoV-19/India/GJ-INSACOG-GBRC13563/2023	Supranational	0	India		85-89	Male	BL.1	GRA
hCoV-19/India/GJ-INSACOG-GBRC13567/2023	hCoV-19/India/GJ-INSACOG-GBRC13567/2023	Supranational	0	India		60-64	Male	EG.5.1.1	GRA
hCoV-19/India/GJ-INSACOG-GBRC13571/2023	hCoV-19/India/GJ-INSACOG-GBRC13571/2023	Supranational	0	India		85-89	Female	XBB.2.3	GRA
hCoV-19/India/GJ-INSACOG-GBRC13573/2023	hCoV-19/India/GJ-INSACOG-GBRC13573/2023	Supranational	0	India		40-44	Male	EG.5.2	GRA
hCoV-19/India/GJ-INSACOG-GBRC13574/2023	hCoV-19/India/GJ-INSACOG-GBRC13574/2023	Supranational	0	India		85-89	Male	XBB.1.16	GRA
hCoV-19/India/GJ-INSACOG-GBRC13581/2023	hCoV-19/India/GJ-INSACOG-GBRC13581/2023	Supranational	0	India		55-59	Male	XBB.1.16	GRA
hCoV-19/India/GJ-INSACOG-GBRC13585/2023	hCoV-19/India/GJ-INSACOG-GBRC13585/2023	Supranational	0	India		50-54	Female	GJ.1.2	GRA
hCoV-19/India/GJ-INSACOG-GBRC13586/2023	hCoV-19/India/GJ-INSACOG-GBRC13586/2023	Supranational	0	India		50-54	Male	GJ.1.2	GRA
hCoV-19/India/GJ-INSACOG-GBRC13587/2023	hCoV-19/India/GJ-INSACOG-GBRC13587/2023	Supranational	0	India		35-39	Male	XBB.2.3.3	GRA
hCoV-19/India/GJ-INSACOG-GBRC13588/2023	hCoV-19/India/GJ-INSACOG-GBRC13588/2023	Supranational	0	India		15-19	Female	XBB.2.3	GRA
hCoV-19/India/GJ-INSACOG-GBRC13589/2023	hCoV-19/India/GJ-INSACOG-GBRC13589/2023	Supranational	0	India		55-59	Male	XBB.2.3	GRA
hCoV-19/India/GJ-INSACOG-GBRC13590/2023	hCoV-19/India/GJ-INSACOG-GBRC13590/2023	Supranational	0	India		70-74	Male	XBB.2.3.3	GRA
hCoV-19/India/GJ-INSACOG-GBRC13591/2023	hCoV-19/India/GJ-INSACOG-GBRC13591/2023	Supranational	0	India		50-54	Female	GE.1	GRA
hCoV-19/India/GJ-INSACOG-GBRC13593/2023	hCoV-19/India/GJ-INSACOG-GBRC13593/2023	Supranational	0	India		20-24	Female	XBB.2.3	GRA
hCoV-19/India/GJ-INSACOG-GBRC13595/2023	hCoV-19/India/GJ-INSACOG-GBRC13595/2023	Supranational	0	India		75-79	Female	XBB.1.16.6	GRA
hCoV-19/India/GJ-INSACOG-GBRC13596/2023	hCoV-19/India/GJ-INSACOG-GBRC13596/2023	Supranational	0	India		60-64	Male	EG.5.1	GRA
hCoV-19/India/GJ-INSACOG-GBRC13598/2023	hCoV-19/India/GJ-INSACOG-GBRC13598/2023	Supranational	0	India		65-69	Male	XBB.2.3.3	GRA
hCoV-19/India/GJ-INSACOG-GBRC13599/2023	hCoV-19/India/GJ-INSACOG-GBRC13599/2023	Supranational	0	India		65-69	Male	XBB.2.3.3	GRA
hCoV-19/India/GJ-INSACOG-GBRC13608/2023	hCoV-19/India/GJ-INSACOG-GBRC13608/2023	Supranational	0	India		20-24	Male	XBB.2.3	GRA
hCoV-19/India/GJ-INSACOG-GBRC13610/2023	hCoV-19/India/GJ-INSACOG-GBRC13610/2023	Supranational	0	India		65-69	Female	XBB.2.3	GRA
hCoV-19/India/GJ-INSACOG-GBRC13611/2023	hCoV-19/India/GJ-INSACOG-GBRC13611/2023	Supranational	0	India		25-29	Female	XBB.2.3	GRA
hCoV-19/India/GJ-INSACOG-GBRC13663/2023	hCoV-19/India/GJ-INSACOG-GBRC13663/2023	Supranational	0	India		60-64	Female	JN.1.1	GR
hCoV-19/India/GJ-INSACOG-GBRC13666/2023	hCoV-19/India/GJ-INSACOG-GBRC13666/2023	Supranational	0	India		35-39	Female	JN.1	GRA
hCoV-19/India/GJ-INSACOG-GBRC13670/2023	hCoV-19/India/GJ-INSACOG-GBRC13670/2023	Supranational	0	India		55-59	Female	JN.1.25	GRA
hCoV-19/India/GJ-INSACOG-GBRC13671/2023	hCoV-19/India/GJ-INSACOG-GBRC13671/2023	Supranational	0	India		60-64	Male	JN.1.20 (consensus call)	GRA
hCoV-19/India/GJ-INSACOG-GBRC13672/2023	hCoV-19/India/GJ-INSACOG-GBRC13672/2023	Supranational	0	India		25-29	Male	JN.1.1 (consensus call)	GRA
hCoV-19/India/GJ-INSACOG-GBRC13673/2023	hCoV-19/India/GJ-INSACOG-GBRC13673/2023	Supranational	0	India		65-69	Female	JN.1.1	GRA
hCoV-19/India/GJ-INSACOG-GBRC13679/2023	hCoV-19/India/GJ-INSACOG-GBRC13679/2023	Supranational	0	India		70-74	Female	JN.1.1	GRA
hCoV-19/India/GJ-INSACOG-GBRC13680/2023	hCoV-19/India/GJ-INSACOG-GBRC13680/2023	Supranational	0	India		30-34	Male	JN.1.1 (consensus call)	GRA
hCoV-19/India/GJ-INSACOG-GBRC13681/2023	hCoV-19/India/GJ-INSACOG-GBRC13681/2023	Supranational	0	India		55-59	Male	JN.1.25 (consensus call)	GRA
hCoV-19/India/GJ-INSACOG-GBRC13683/2023	hCoV-19/India/GJ-INSACOG-GBRC13683/2023	Supranational	0	India		55-59	Female	JN.1.25 (consensus call)	GRA
hCoV-19/India/GJ-INSACOG-GBRC13691/2023	hCoV-19/India/GJ-INSACOG-GBRC13691/2023	Supranational	0	India		75-79	Male	JN.1	GRA
hCoV-19/India/GJ-INSACOG-GBRC13713/2023	hCoV-19/India/GJ-INSACOG-GBRC13713/2023	Supranational	0	India		50-54	Female	JN.1.25 (consensus call)	GRA
hCoV-19/India/GJ-INSACOG-GBRC13714/2023	hCoV-19/India/GJ-INSACOG-GBRC13714/2023	Supranational	0	India		80-84	Female	JN.1.1	GRA
hCoV-19/India/GJ-INSACOG-GBRC13730/2023	hCoV-19/India/GJ-INSACOG-GBRC13730/2023	Supranational	0	India		55-59	Female	JN.1	GRA
hCoV-19/India/GJ-INSACOG-GBRC13731/2023	hCoV-19/India/GJ-INSACOG-GBRC13731/2023	Supranational	0	India		55-59	Male	JN.1	GRA
hCoV-19/India/GJ-INSACOG-GBRC13732/2023	hCoV-19/India/GJ-INSACOG-GBRC13732/2023	Supranational	0	India		55-59	Male	JN.1.1	GRA
hCoV-19/India/GJ-INSACOG-GBRC13733/2023	hCoV-19/India/GJ-INSACOG-GBRC13733/2023	Supranational	0	India		50-54	Female	JN.1	GRA
hCoV-19/India/GJ-INSACOG-GBRC13734/2023	hCoV-19/India/GJ-INSACOG-GBRC13734/2023	Supranational	0	India		65-69	Male	JN.1.1 (consensus call)	GRA
hCoV-19/India/GJ-INSACOG-GBRC13735/2023	hCoV-19/India/GJ-INSACOG-GBRC13735/2023	Supranational	0	India		25-29	Female	JN.1.30.1 (consensus call)	GRA
hCoV-19/India/GJ-INSACOG-GBRC13736/2023	hCoV-19/India/GJ-INSACOG-GBRC13736/2023	Supranational	0	India		50-54	Female	JN.1	GRA
hCoV-19/India/GJ-INSACOG-GBRC13740/2023	hCoV-19/India/GJ-INSACOG-GBRC13740/2023	Supranational	0	India		45-49	Male	JN.1	GRA
hCoV-19/India/GJ-INSACOG-GBRC13747/2023	hCoV-19/India/GJ-INSACOG-GBRC13747/2023	Supranational	0	India		30-34	Female	JN.1.1	GRA
hCoV-19/India/GJ-INSACOG-GBRC13778/2023	hCoV-19/India/GJ-INSACOG-GBRC13778/2023	Supranational	0	India		50-54	Male	JN.1.1.7	GRA
hCoV-19/India/GJ-INSACOG-GBRC13779/2023	hCoV-19/India/GJ-INSACOG-GBRC13779/2023	Supranational	0	India		60-64	Female	JN.1.1.7 (consensus call)	GRA
hCoV-19/India/GJ-INSACOG-GBRC13787/2024	hCoV-19/India/GJ-INSACOG-GBRC13787/2024	Supranational	0	India		0-4	Female	JN.1.39 (consensus call)	GRA
hCoV-19/India/GJ-INSACOG-GBRC13816/2024	hCoV-19/India/GJ-INSACOG-GBRC13816/2024	Supranational	0	India		70-74	Male	JN.1.1	GRA
hCoV-19/India/GJ-INSACOG-GBRC13818/2024	hCoV-19/India/GJ-INSACOG-GBRC13818/2024	Supranational	0	India		0-4	Male	JN.1.1	GRA
hCoV-19/India/GJ-INSACOG-GBRC13829/2024	hCoV-19/India/GJ-INSACOG-GBRC13829/2024	Supranational	0	India		60-64	Female	JN.1	GRA
hCoV-19/India/GJ-INSACOG-GBRC13831/2024	hCoV-19/India/GJ-INSACOG-GBRC13831/2024	Supranational	0	India		25-29	Female	JN.1	GRA
hCoV-19/India/GJ-INSACOG-GBRC13832/2024	hCoV-19/India/GJ-INSACOG-GBRC13832/2024	Supranational	0	India		50-54	Female	JN.1.1 (consensus call)	GRA
hCoV-19/India/GJ-INSACOG-GBRC13842/2024	hCoV-19/India/GJ-INSACOG-GBRC13842/2024	Supranational	0	India		75-79	Female	JN.1	GRA
hCoV-19/India/GJ-INSACOG-GBRC13844/2024	hCoV-19/India/GJ-INSACOG-GBRC13844/2024	Supranational	0	India		40-44	Female	JN.1.11	GRA
hCoV-19/India/GJ-INSACOG-GBRC13847/2024	hCoV-19/India/GJ-INSACOG-GBRC13847/2024	Supranational	0	India		80-84	Male	JN.1.11	GRA
hCoV-19/India/GJ-INSACOG-GBRC13860/2024	hCoV-19/India/GJ-INSACOG-GBRC13860/2024	Supranational	0	India		70-74	Male	JN.1	GRA
hCoV-19/India/GJ-INSACOG-GBRC13861/2024	hCoV-19/India/GJ-INSACOG-GBRC13861/2024	Supranational	0	India		25-29	Female	JN.1	GRA
hCoV-19/India/GJ-INSACOG-GBRC13870/2024	hCoV-19/India/GJ-INSACOG-GBRC13870/2024	Supranational	0	India		15-19	Female	JN.1.11	GRA
hCoV-19/India/GJ-INSACOG-GBRC13872/2024	hCoV-19/India/GJ-INSACOG-GBRC13872/2024	Supranational	0	India		0-4	Male	JN.1.11.1	GRA
hCoV-19/India/GJ-INSACOG-GBRC13873/2024	hCoV-19/India/GJ-INSACOG-GBRC13873/2024	Supranational	0	India		65-69	Male	JN.1	GRA
hCoV-19/India/GJ-INSACOG-GBRC13874/2024	hCoV-19/India/GJ-INSACOG-GBRC13874/2024	Supranational	0	India		30-34	Male	JN.1.11 (consensus call)	GRA
hCoV-19/India/GJ-INSACOG-GBRC13875/2024	hCoV-19/India/GJ-INSACOG-GBRC13875/2024	Supranational	0	India		75-79	Male	JN.1	GRA
hCoV-19/India/GJ-INSACOG-GBRC13876/2024	hCoV-19/India/GJ-INSACOG-GBRC13876/2024	Supranational	0	India		75-79	Male	JN.1.1	GRA
hCoV-19/India/GJ-INSACOG-GBRC13877/2024	hCoV-19/India/GJ-INSACOG-GBRC13877/2024	Supranational	0	India		30-34	Male	JN.1.49 (consensus call)	GRA
hCoV-19/India/GJ-INSACOG-GBRC13887/2024	hCoV-19/India/GJ-INSACOG-GBRC13887/2024	Supranational	0	India		40-44	Male	JN.1.1 (consensus call)	GRA
hCoV-19/India/GJ-INSACOG-GBRC13889/2024	hCoV-19/India/GJ-INSACOG-GBRC13889/2024	Supranational	0	India		15-19	Female	JN.1.11 (consensus call)	GRA
hCoV-19/India/GJ-INSACOG-GBRC13891/2024	hCoV-19/India/GJ-INSACOG-GBRC13891/2024	Supranational	0	India		70-74	Male	JN.1.11.1 (consensus call)	GRA
hCoV-19/India/GJ-INSACOG-GBRC13895/2024	hCoV-19/India/GJ-INSACOG-GBRC13895/2024	Supranational	0	India		20-24	Male	JN.1 (consensus call)	GRA
hCoV-19/India/GJ-INSACOG-GBRC13896/2024	hCoV-19/India/GJ-INSACOG-GBRC13896/2024	Supranational	0	India		15-19	Male	JN.1 (consensus call)	GRA
hCoV-19/India/GJ-INSACOG-GBRC13897/2024	hCoV-19/India/GJ-INSACOG-GBRC13897/2024	Supranational	0	India		55-59	Female	KP.2 (consensus call)	GRA
hCoV-19/India/GJ-INSACOG-GBRC13899/2024	hCoV-19/India/GJ-INSACOG-GBRC13899/2024	Supranational	0	India		15-19	Female	JN.1.11 (consensus call)	GRA
hCoV-19/India/GJ-INSACOG-GBRC13923/2024	hCoV-19/India/GJ-INSACOG-GBRC13923/2024	Supranational	0	India		35-39	Male	JN.1.1.7 (consensus call)	GR
hCoV-19/India/GJ-INSACOG-GBRC13924/2024	hCoV-19/India/GJ-INSACOG-GBRC13924/2024	Supranational	0	India		75-79	Male	JN.1.16 (consensus call)	GRA
hCoV-19/India/GJ-INSACOG-GBRC13925/2024	hCoV-19/India/GJ-INSACOG-GBRC13925/2024	Supranational	0	India		35-39	Male	JN.1.16 (consensus call)	GRA
hCoV-19/India/GJ-INSACOG-GBRC13926/2024	hCoV-19/India/GJ-INSACOG-GBRC13926/2024	Supranational	0	India		70-74	Female	JN.1.16.1 (consensus call)	GRA
hCoV-19/India/GJ-INSACOG-GBRC13927/2024	hCoV-19/India/GJ-INSACOG-GBRC13927/2024	Supranational	0	India		85-89	Male	JN.1.11.1 (consensus call)	GRA
hCoV-19/India/GJ-INSACOG-GBRC13938/2024	hCoV-19/India/GJ-INSACOG-GBRC13938/2024	Supranational	0	India		80-84	Female	JN.1.11.1 (consensus call)	GRA
hCoV-19/India/GJ-INSACOG-GBRC13942/2024	hCoV-19/India/GJ-INSACOG-GBRC13942/2024	Supranational	0	India		60-64	Female	JN.1.11.1 (consensus call)	GRA
hCoV-19/India/GJ-INSACOG-GBRC13972/2024	hCoV-19/India/GJ-INSACOG-GBRC13972/2024	Supranational	0	India		90-94	Female	JN.1.11 (consensus call)	GRA
hCoV-19/India/GJ-INSACOG-GBRC14002/2024	hCoV-19/India/GJ-INSACOG-GBRC14002/2024	Supranational	0	India		15-19	Male	JN.1.11 (consensus call)	GRA
hCoV-19/India/GJ-INSACOG-GBRC14108/2024	hCoV-19/India/GJ-INSACOG-GBRC14108/2024	Supranational	0	India		30-34	Male	KP.2 (consensus call)	GRA
hCoV-19/India/GJ-INSACOG-GBRC14115/2024	hCoV-19/India/GJ-INSACOG-GBRC14115/2024	Supranational	0	India		60-64	Male	KP.1.1 (consensus call)	GRA
hCoV-19/India/GJ-INSACOG-GBRC14208/2024	hCoV-19/India/GJ-INSACOG-GBRC14208/2024	Supranational	0	India		70-74	Female	JN.1 (consensus call)	GRA
hCoV-19/India/GJ-INSACOG-GBRC14239/2024	hCoV-19/India/GJ-INSACOG-GBRC14239/2024	Supranational	0	India		25-29	Female	JN.1.11 (consensus call)	GRA
hCoV-19/India/HR-INSACOG-GBRC13790/2024	hCoV-19/India/HR-INSACOG-GBRC13790/2024	Supranational	0	India		15-19	Male	JN.1.11	GRA
hCoV-19/India/HR-INSACOG-GBRC13998/2024	hCoV-19/India/HR-INSACOG-GBRC13998/2024	Supranational	0	India		45-49	Female	JN.1.11 (consensus call)	GRA
hCoV-19/India/MP-INSACOG-GBRC13582/2023	hCoV-19/India/MP-INSACOG-GBRC13582/2023	Supranational	0	India		35-39	Male	GZ.1	GRA
hCoV-19/India/WB-INSACOG-GBRC13690/2023	hCoV-19/India/WB-INSACOG-GBRC13690/2023	Supranational	0	India		60-64	Male	JN.1	GRA
hCoV-19/Indonesia/BA-SANGLAHUNUD-0580/2023	hCoV-19/Indonesia/BA-SANGLAHUNUD-0580/2023	Supranational	1	Indonesia		0-4	Female	EG.2	GRA
hCoV-19/Indonesia/BA-SANGLAHUNUD-0611/2023	hCoV-19/Indonesia/BA-SANGLAHUNUD-0611/2023	Supranational	1	Indonesia		65-69	Male	FY.5	GRA
hCoV-19/Indonesia/JB-WJHL-ITB-SITH-W05612/2023	hCoV-19/Indonesia/JB-WJHL-ITB-SITH-W05612/2023	Supranational	1	Indonesia		90-94	Female	EG.2	GRA
hCoV-19/Indonesia/JI-ITD-61673NT/2023	hCoV-19/Indonesia/JI-ITD-61673NT/2023	Supranational	1	Indonesia		65-69	Female	EG.2	GRA
hCoV-19/Indonesia/JI-ITD-61773NT/2023	hCoV-19/Indonesia/JI-ITD-61773NT/2023	Supranational	1	Indonesia		35-39	Female	JN.1	GRA
hCoV-19/Indonesia/JI-ITD-61778NT/2023	hCoV-19/Indonesia/JI-ITD-61778NT/2023	Supranational	1	Indonesia		40-44	Female	JN.1	GRA
hCoV-19/Indonesia/JI-ITD-61881NT/2024	hCoV-19/Indonesia/JI-ITD-61881NT/2024	Supranational	1	Indonesia		75-79	Male	JN.1.8 (consensus call)	GRA
hCoV-19/Indonesia/JI-ITD-61882NT/2024	hCoV-19/Indonesia/JI-ITD-61882NT/2024	Supranational	1	Indonesia		45-49	Female	JN.1	GRA
hCoV-19/Indonesia/JT-Undip-00493/2023	hCoV-19/Indonesia/JT-Undip-00493/2023	Supranational	1	Indonesia		25-29	Male	JN.1.1	GRA
hCoV-19/Indonesia/JT-Undip-00494/2023	hCoV-19/Indonesia/JT-Undip-00494/2023	Supranational	1	Indonesia		30-34	Female	JN.1	GRA
hCoV-19/Indonesia/JT-Undip-00497/2023	hCoV-19/Indonesia/JT-Undip-00497/2023	Supranational	1	Indonesia		30-34	Male	JN.14	GRA
hCoV-19/Indonesia/JT-Undip-00499/2023	hCoV-19/Indonesia/JT-Undip-00499/2023	Supranational	1	Indonesia		55-59	Male	JN.1.39	GRA
hCoV-19/Indonesia/JT-Undip-00502/2024	hCoV-19/Indonesia/JT-Undip-00502/2024	Supranational	1	Indonesia		40-44	Male	JN.1	GRA
hCoV-19/Indonesia/JT-Undip-00511/2024	hCoV-19/Indonesia/JT-Undip-00511/2024	Supranational	1	Indonesia		65-69	Female	JN.1	GRA
hCoV-19/Indonesia/JT-Undip-00513/2024	hCoV-19/Indonesia/JT-Undip-00513/2024	Supranational	1	Indonesia		75-79	Female	JN.1.1 (consensus call)	GRA
hCoV-19/Indonesia/JT-Undip-00514/2024	hCoV-19/Indonesia/JT-Undip-00514/2024	Supranational	1	Indonesia		70-74	Male	JN.1.1 (consensus call)	GRA
hCoV-19/Indonesia/JT-Undip-00515/2024	hCoV-19/Indonesia/JT-Undip-00515/2024	Supranational	1	Indonesia		45-49	Female	JN.1	GRA
hCoV-19/Indonesia/JT-Undip-00516/2024	hCoV-19/Indonesia/JT-Undip-00516/2024	Supranational	1	Indonesia		55-59	Female	JN.1	GRA
hCoV-19/Indonesia/RI-BLM-0857/2023	hCoV-19/Indonesia/RI-BLM-0857/2023	Supranational	1	Indonesia		45-49	Male	JN.1	GRA
hCoV-19/Iran/EE176/2023	hCoV-19/Iran/EE176/2023	Supranational	1	Iran		60-64	Male	XBB.1.5.4	GRA
hCoV-19/Iran/EE243/2023	hCoV-19/Iran/EE243/2023	Supranational	1	Iran		45-49	Female	XBB.1.9.1	GRA
hCoV-19/Iran/EF0611/2023	hCoV-19/Iran/EF0611/2023	Supranational	1	Iran		55-59	Female	FL.5	GRA
hCoV-19/Iran/EF0613/2023	hCoV-19/Iran/EF0613/2023	Supranational	1	Iran		55-59	Male	XBB.1.9.1	GRA
hCoV-19/Iran/EF0614/2023	hCoV-19/Iran/EF0614/2023	Supranational	1	Iran		0-4	Male	BA.5.2	GRA
hCoV-19/Iran/EF0616/2023	hCoV-19/Iran/EF0616/2023	Supranational	1	Iran		0-4	Male	BA.5.2	GRA
hCoV-19/Iran/EF0618/2023	hCoV-19/Iran/EF0618/2023	Supranational	1	Iran		0-4	Male	BA.5.2	GRA
hCoV-19/Iran/EF068/2023	hCoV-19/Iran/EF068/2023	Supranational	1	Iran		0-4	Male	BA.5.2	GRA
hCoV-19/Iran/EF101/2023	hCoV-19/Iran/EF101/2023	Supranational	1	Iran		75-79	Male	FL.2	GRA
hCoV-19/Iran/EF1010/2023	hCoV-19/Iran/EF1010/2023	Supranational	1	Iran		60-64	Female	XBB.1.5.11	GRA
hCoV-19/Iran/EF1011/2023	hCoV-19/Iran/EF1011/2023	Supranational	1	Iran		75-79	Female	XBB.1.9.1	GRA
hCoV-19/Iran/EF1014/2023	hCoV-19/Iran/EF1014/2023	Supranational	1	Iran		0-4	Male	XBB.1.5	GRA
hCoV-19/Iran/EF1016/2023	hCoV-19/Iran/EF1016/2023	Supranational	1	Iran		70-74	Female	XBB.1.9	GRA
hCoV-19/Iran/EF102/2023	hCoV-19/Iran/EF102/2023	Supranational	1	Iran		85-89	Female	FL.5	GRA
hCoV-19/Iran/EF103/2023	hCoV-19/Iran/EF103/2023	Supranational	1	Iran		85-89	Male	EG.4	GRA
hCoV-19/Iran/EF104/2023	hCoV-19/Iran/EF104/2023	Supranational	1	Iran		90-94	Female	FL.4	GRA
hCoV-19/Iran/EF106/2023	hCoV-19/Iran/EF106/2023	Supranational	1	Iran		65-69	Female	XBB.1.22.1	GRA
hCoV-19/Iran/EF108/2023	hCoV-19/Iran/EF108/2023	Supranational	1	Iran		80-84	Female	XBB.1.22.1	GRA
hCoV-19/Iran/EF109/2023	hCoV-19/Iran/EF109/2023	Supranational	1	Iran		5-9	Male	XBB.1.9.1	GRA
hCoV-19/Iran/EF194/2023	hCoV-19/Iran/EF194/2023	Supranational	1	Iran		55-59	Female	EG.4.3	GRA
hCoV-19/Iran/EF201/2023	hCoV-19/Iran/EF201/2023	Supranational	1	Iran		55-59	Male	FL.10	GRA
hCoV-19/Iran/EG162/2023	hCoV-19/Iran/EG162/2023	Supranational	1	Iran		80-84	Female	XBB.1.5.4	GRA
hCoV-19/Iran/EG166/2023	hCoV-19/Iran/EG166/2023	Supranational	1	Iran		90-94	Female	FY.2	GRA
hCoV-19/Iran/EG181/2023	hCoV-19/Iran/EG181/2023	Supranational	1	Iran		25-29	Female	EG.1	GRA
hCoV-19/Iran/EG182/2023	hCoV-19/Iran/EG182/2023	Supranational	1	Iran		75-79	Female	FL.13	GRA
hCoV-19/Iran/EG185/2023	hCoV-19/Iran/EG185/2023	Supranational	1	Iran		40-44	Female	FL.13	GRA
hCoV-19/Iran/EH1320/2023	hCoV-19/Iran/EH1320/2023	Supranational	1	Iran		80-84	Female	XBB.1.16	GRA
hCoV-19/Iran/EH1323/2023	hCoV-19/Iran/EH1323/2023	Supranational	1	Iran		75-79	Male	XBB.1.16	GRA
hCoV-19/Iran/EH1325/2023	hCoV-19/Iran/EH1325/2023	Supranational	1	Iran		50-54	Male	XBB.1.16	GRA
hCoV-19/Iran/EH1333/2023	hCoV-19/Iran/EH1333/2023	Supranational	1	Iran		25-29	Male	EG.4.3	GRA
hCoV-19/Iran/EH1334/2023	hCoV-19/Iran/EH1334/2023	Supranational	1	Iran		20-24	Female	XBB.1.9.1	GRA
hCoV-19/Iran/EH1338/2023	hCoV-19/Iran/EH1338/2023	Supranational	1	Iran		10-14	Male	XBB.1.16.8	GRA
hCoV-19/Iran/EH141/2023	hCoV-19/Iran/EH141/2023	Supranational	1	Iran		65-69	Male	GW.5	GRA
hCoV-19/Iran/EH144/2023	hCoV-19/Iran/EH144/2023	Supranational	1	Iran		65-69	Female	XBB.1.16	GRA
hCoV-19/Iran/EH221/2023	hCoV-19/Iran/EH221/2023	Supranational	1	Iran		15-19	Male	EG.5.1.6	GRA
hCoV-19/Iran/EH2210/2023	hCoV-19/Iran/EH2210/2023	Supranational	1	Iran		0-4	Male	XBB.1.9.1	GRA
hCoV-19/Iran/EH223/2023	hCoV-19/Iran/EH223/2023	Supranational	1	Iran		5-9	Female	FL.1.5.1	GRA
hCoV-19/Iran/EH225/2023	hCoV-19/Iran/EH225/2023	Supranational	1	Iran		15-19	Male	EG.5.1.6	GRA
hCoV-19/Iran/EH226/2023	hCoV-19/Iran/EH226/2023	Supranational	1	Iran		0-4	Male	XBB.1.42.1	GRA
hCoV-19/Iran/EH227/2023	hCoV-19/Iran/EH227/2023	Supranational	1	Iran		0-4	Male	XBB.1.16.11	GRA
hCoV-19/Iran/EH228/2023	hCoV-19/Iran/EH228/2023	Supranational	1	Iran		5-9	Female	XBB.1.42.1	GRA
hCoV-19/Iran/EH2710/2023	hCoV-19/Iran/EH2710/2023	Supranational	1	Iran		30-34	Female	FL.36	GRA
hCoV-19/Iran/EH2713/2023	hCoV-19/Iran/EH2713/2023	Supranational	1	Iran		20-24	Female	XBB.1.9.1	GRA
hCoV-19/Iran/EH2714/2023	hCoV-19/Iran/EH2714/2023	Supranational	1	Iran		80-84	Male	FL.25	GRA
hCoV-19/Iran/EH2715/2023	hCoV-19/Iran/EH2715/2023	Supranational	1	Iran		30-34	Male	XBB.1.16	GRA
hCoV-19/Iran/EH2718/2023	hCoV-19/Iran/EH2718/2023	Supranational	1	Iran		50-54	Male	FY.5	GRA
hCoV-19/Iran/EH272/2023	hCoV-19/Iran/EH272/2023	Supranational	1	Iran		75-79	Male	XBB.1.9.1	GRA
hCoV-19/Iran/EH2723/2023	hCoV-19/Iran/EH2723/2023	Supranational	1	Iran		unknown	Female	FY.5	GRA
hCoV-19/Iran/EH2724/2023	hCoV-19/Iran/EH2724/2023	Supranational	1	Iran		80-84	Male	XBB.1.16.8	GRA
hCoV-19/Iran/EH2728/2023	hCoV-19/Iran/EH2728/2023	Supranational	1	Iran		unknown	Female	FY.5	GRA
hCoV-19/Iran/EH2729/2023	hCoV-19/Iran/EH2729/2023	Supranational	1	Iran		unknown	Male	FY.5	GRA
hCoV-19/Iran/EH2737/2023	hCoV-19/Iran/EH2737/2023	Supranational	1	Iran		80-84	Male	XBB.1.16	GRA
hCoV-19/Iran/EH2738/2023	hCoV-19/Iran/EH2738/2023	Supranational	1	Iran		70-74	Female	FY.5	GRA
hCoV-19/Iran/EH275/2023	hCoV-19/Iran/EH275/2023	Supranational	1	Iran		90-94	Female	GW.5	GRA
hCoV-19/Iran/EH277/2023	hCoV-19/Iran/EH277/2023	Supranational	1	Iran		75-79	Female	FL.20.2	GRA
hCoV-19/Iran/EH278/2023	hCoV-19/Iran/EH278/2023	Supranational	1	Iran		25-29	Male	GW.5	GRA
hCoV-19/Iran/EK011/2023	hCoV-19/Iran/EK011/2023	Supranational	1	Iran		75-79	Female	XBB.1.16	GRA
hCoV-19/Iran/EK0116/2023	hCoV-19/Iran/EK0116/2023	Supranational	1	Iran		50-54	Male	GW.5	GRA
hCoV-19/Iran/EK013/2023	hCoV-19/Iran/EK013/2023	Supranational	1	Iran		50-54	Female	FL.1.5.1	GRA
hCoV-19/Iran/EK016/2023	hCoV-19/Iran/EK016/2023	Supranational	1	Iran		35-39	Female	XBB.1.16	GRA
hCoV-19/Iran/EK017/2023	hCoV-19/Iran/EK017/2023	Supranational	1	Iran		35-39	Male	XBB.1.16.2	GRA
hCoV-19/Iran/EK019/2023	hCoV-19/Iran/EK019/2023	Supranational	1	Iran		60-64	Female	FU.5	GRA
hCoV-19/Iran/EK0326/2023	hCoV-19/Iran/EK0326/2023	Supranational	1	Iran		60-64	Female	FL.36	GRA
hCoV-19/Iran/NIC-25Mehr-17/2023	hCoV-19/Iran/NIC-25Mehr-17/2023	Supranational	1	Iran		80-84	Female	GW.5	GRA
hCoV-19/Iran/NIC-25Mehr-20/2023	hCoV-19/Iran/NIC-25Mehr-20/2023	Supranational	1	Iran		85-89	Female	EG.4	GRA
hCoV-19/Iran/NIC-25Mehr-23/2023	hCoV-19/Iran/NIC-25Mehr-23/2023	Supranational	1	Iran		10-14	Female	FL.36	GRA
hCoV-19/Iran/NIC-9Ord-9/2024	hCoV-19/Iran/NIC-9Ord-9/2024	Supranational	1	Iran		unknown	Male	XBB.1.16.2	GRA
hCoV-19/Iraq/UoW-HU4/2023	hCoV-19/Iraq/UoW-HU4/2023	Supranational	1	Iraq		45-49	Male	Unassigned	O
hCoV-19/Ireland/D-240219/2024	hCoV-19/Ireland/D-240219/2024	Supranational	1	Ireland		85-89	Male	JN.1.63 (consensus call)	GRA
hCoV-19/Ireland/KE-CS240408/2024	hCoV-19/Ireland/KE-CS240408/2024	Supranational	1	Ireland		unknown	Female	KP.3.1.1 (consensus call)	GRA
hCoV-19/Italy/FVG-GO-65330007/2024	hCoV-19/Italy/FVG-GO-65330007/2024	Supranational	0	Italy		20-24	Female	LB.1 (consensus call)	GRA
hCoV-19/Italy/FVG-GO-65330024/2024	hCoV-19/Italy/FVG-GO-65330024/2024	Supranational	0	Italy		70-74	Female	JN.1.11 (consensus call)	GRA
hCoV-19/Italy/FVG-GO-65330031/2024	hCoV-19/Italy/FVG-GO-65330031/2024	Supranational	0	Italy		85-89	Female	JN.1.9.2 (consensus call)	GRA
hCoV-19/Italy/FVG-GO-65330033/2024	hCoV-19/Italy/FVG-GO-65330033/2024	Supranational	0	Italy		70-74	Female	JN.1.11 (consensus call)	GRA
hCoV-19/Italy/FVG-GO-65330036/2024	hCoV-19/Italy/FVG-GO-65330036/2024	Supranational	0	Italy		80-84	Female	KP.3 (consensus call)	GRA
hCoV-19/Italy/FVG-GO-65330047/2024	hCoV-19/Italy/FVG-GO-65330047/2024	Supranational	0	Italy		80-84	Female	JN.1.11 (consensus call)	GRA
hCoV-19/Italy/FVG-GO-65330057/2024	hCoV-19/Italy/FVG-GO-65330057/2024	Supranational	0	Italy		10-14	Male	JN.1.9.2 (consensus call)	GRA
hCoV-19/Italy/FVG-GO-65330058/2024	hCoV-19/Italy/FVG-GO-65330058/2024	Supranational	0	Italy		75-79	Female	KW.1 (consensus call)	GRA
hCoV-19/Italy/FVG-GO-65330146/2024	hCoV-19/Italy/FVG-GO-65330146/2024	Supranational	0	Italy		70-74	Male	JN.1.11 (consensus call)	GRA
hCoV-19/Italy/FVG-GO-65330153/2024	hCoV-19/Italy/FVG-GO-65330153/2024	Supranational	0	Italy		55-59	Female	JN.1.11 (consensus call)	GRA
hCoV-19/Italy/FVG-GO-65330166/2024	hCoV-19/Italy/FVG-GO-65330166/2024	Supranational	0	Italy			Female	KS.1.1 (consensus call)	GRA
hCoV-19/Italy/FVG-GO-65330170/2024	hCoV-19/Italy/FVG-GO-65330170/2024	Supranational	0	Italy		70-74	Female	JN.1.9.2 (consensus call)	GRA
hCoV-19/Italy/FVG-GO-65330190/2024	hCoV-19/Italy/FVG-GO-65330190/2024	Supranational	0	Italy		70-74	Male	KP.1.1 (consensus call)	GRA
hCoV-19/Italy/FVG-GO-65330241/2024	hCoV-19/Italy/FVG-GO-65330241/2024	Supranational	0	Italy		90-94	Female	JN.1.11 (consensus call)	GRA
hCoV-19/Italy/FVG-GO-65330262/2024	hCoV-19/Italy/FVG-GO-65330262/2024	Supranational	0	Italy		90-94	Female	KP.3.1.1 (consensus call)	GRA
hCoV-19/Italy/FVG-GO-65330284/2024	hCoV-19/Italy/FVG-GO-65330284/2024	Supranational	0	Italy		85-89	Male	KP.3.1.1 (consensus call)	GRA
hCoV-19/Italy/FVG-GO-65330291/2024	hCoV-19/Italy/FVG-GO-65330291/2024	Supranational	0	Italy		65-69	Female	JN.1.11 (consensus call)	GRA
hCoV-19/Italy/FVG-GO-65330306/2024	hCoV-19/Italy/FVG-GO-65330306/2024	Supranational	0	Italy		65-69	Male	JN.1.11.1 (consensus call)	GRA
hCoV-19/Italy/FVG-GO-65330313/2024	hCoV-19/Italy/FVG-GO-65330313/2024	Supranational	0	Italy		85-89	Female	JN.1.11 (consensus call)	GRA
hCoV-19/Italy/FVG-GO-65330429/2024	hCoV-19/Italy/FVG-GO-65330429/2024	Supranational	0	Italy		85-89	Male	KP.3.1.1 (consensus call)	GRA
hCoV-19/Italy/FVG-GO-65330456/2024	hCoV-19/Italy/FVG-GO-65330456/2024	Supranational	0	Italy		80-84	Male	MK.1 (consensus call)	GRA
hCoV-19/Italy/FVG-GO-65330467/2024	hCoV-19/Italy/FVG-GO-65330467/2024	Supranational	0	Italy		90-94	Female	MK.1 (consensus call)	GRA
hCoV-19/Italy/FVG-GO-65330484/2024	hCoV-19/Italy/FVG-GO-65330484/2024	Supranational	0	Italy		80-84	Male	XEC (consensus call)	GRA
hCoV-19/Italy/FVG-GO-65330503/2024	hCoV-19/Italy/FVG-GO-65330503/2024	Supranational	0	Italy		80-84	Female	KP.3.1.1 (consensus call)	GRA
hCoV-19/Italy/FVG-GO-65330522/2024	hCoV-19/Italy/FVG-GO-65330522/2024	Supranational	0	Italy		60-64	Male	KP.3.1.1 (consensus call)	GRA
hCoV-19/Italy/FVG-GO-65330528/2024	hCoV-19/Italy/FVG-GO-65330528/2024	Supranational	0	Italy		80-84	Female	JN.1.11.1 (consensus call)	GRA
hCoV-19/Italy/FVG-GO-65330529/2024	hCoV-19/Italy/FVG-GO-65330529/2024	Supranational	0	Italy		75-79	Male	KP.2.3 (consensus call)	GRA
hCoV-19/Italy/FVG-GO-65330546/2024	hCoV-19/Italy/FVG-GO-65330546/2024	Supranational	0	Italy		75-79	Female	KP.3.1 (consensus call)	GRA
hCoV-19/Italy/FVG-GO-65330566/2024	hCoV-19/Italy/FVG-GO-65330566/2024	Supranational	0	Italy		65-69	Female	KP.2.3 (consensus call)	GRA
hCoV-19/Italy/FVG-GO-65330575/2024	hCoV-19/Italy/FVG-GO-65330575/2024	Supranational	0	Italy		75-79	Female	KP.3.1.1 (consensus call)	GRA
hCoV-19/Italy/FVG-GO-65330592/2024	hCoV-19/Italy/FVG-GO-65330592/2024	Supranational	0	Italy		90-94	Female	KP.3.1.1 (consensus call)	GRA
hCoV-19/Italy/FVG-GO-65330593/2024	hCoV-19/Italy/FVG-GO-65330593/2024	Supranational	0	Italy		85-89	Male	KP.3.1.1 (consensus call)	GRA
hCoV-19/Italy/FVG-GO-65330596/2024	hCoV-19/Italy/FVG-GO-65330596/2024	Supranational	0	Italy		90-94	Female	KP.2.3 (consensus call)	GRA
hCoV-19/Italy/FVG-GO-65330605/2024	hCoV-19/Italy/FVG-GO-65330605/2024	Supranational	0	Italy		45-49	Female	KP.3.1.1 (consensus call)	GRA
hCoV-19/Italy/FVG-GO-65330610/2024	hCoV-19/Italy/FVG-GO-65330610/2024	Supranational	0	Italy		80-84	Female	KP.3.1.1 (consensus call)	GRA
hCoV-19/Italy/FVG-GO-65330611/2024	hCoV-19/Italy/FVG-GO-65330611/2024	Supranational	0	Italy		90-94	Female	KP.3.1.1 (consensus call)	GRA
hCoV-19/Italy/FVG-GO-65330616/2024	hCoV-19/Italy/FVG-GO-65330616/2024	Supranational	0	Italy		85-89	Female	KP.3.1.1 (consensus call)	GRA
hCoV-19/Italy/FVG-GO-65330617/2024	hCoV-19/Italy/FVG-GO-65330617/2024	Supranational	0	Italy		40-44	Female	KP.3.1.1 (consensus call)	GRA
hCoV-19/Italy/FVG-GO-65330630/2024	hCoV-19/Italy/FVG-GO-65330630/2024	Supranational	0	Italy		20-24	Female	KP.3.3 (consensus call)	GRA
hCoV-19/Italy/FVG-GO-65345657/2023	hCoV-19/Italy/FVG-GO-65345657/2023	Supranational	0	Italy		80-84	Male	FY.2.1	GRA
hCoV-19/Italy/FVG-GO-65345658/2023	hCoV-19/Italy/FVG-GO-65345658/2023	Supranational	1	Italy		80-84	Male	FY.2.1	GRA
hCoV-19/Italy/FVG-GO-65345659/2023	hCoV-19/Italy/FVG-GO-65345659/2023	Supranational	0	Italy		30-34	Female	XBB.1.5.24	GRA
hCoV-19/Italy/FVG-GO-65345689/2023	hCoV-19/Italy/FVG-GO-65345689/2023	Supranational	0	Italy		50-54	Female	EG.1	GRA
hCoV-19/Italy/FVG-GO-65345787/2023	hCoV-19/Italy/FVG-GO-65345787/2023	Supranational	1	Italy		60-64	Male	EG.1.2	GRA
hCoV-19/Italy/FVG-GO-65345891/2023	hCoV-19/Italy/FVG-GO-65345891/2023	Supranational	0	Italy		80-84	Female	XBB.1.9.1	GRA
hCoV-19/Italy/FVG-GO-65345935/2023	hCoV-19/Italy/FVG-GO-65345935/2023	Supranational	0	Italy		55-59	Female	XBB.1.16.11	GRA
hCoV-19/Italy/FVG-GO-65345986/2023	hCoV-19/Italy/FVG-GO-65345986/2023	Supranational	0	Italy		40-44	Female	FL.1.5.1	GRA
hCoV-19/Italy/FVG-GO-65345991/2023	hCoV-19/Italy/FVG-GO-65345991/2023	Supranational	1	Italy		80-84	Female	FL.8	GRA
hCoV-19/Italy/FVG-GO-65346019/2023	hCoV-19/Italy/FVG-GO-65346019/2023	Supranational	0	Italy		75-79	Female	FL.5	GRA
hCoV-19/Italy/FVG-GO-65346021/2023	hCoV-19/Italy/FVG-GO-65346021/2023	Supranational	0	Italy		60-64	Male	XBB.2.3.2	GRA
hCoV-19/Italy/FVG-GO-65346041/2023	hCoV-19/Italy/FVG-GO-65346041/2023	Supranational	0	Italy		80-84	Male	XBB.1.16.5	GRA
hCoV-19/Italy/FVG-GO-65346042/2023	hCoV-19/Italy/FVG-GO-65346042/2023	Supranational	0	Italy		80-84	Male	FY.1.2	GRA
hCoV-19/Italy/FVG-GO-65346051/2023	hCoV-19/Italy/FVG-GO-65346051/2023	Supranational	0	Italy		80-84	Male	XBB.1.9.1	GRA
hCoV-19/Italy/FVG-GO-65346056/2023	hCoV-19/Italy/FVG-GO-65346056/2023	Supranational	0	Italy		85-89	Female	EG.5.1.4	GRA
hCoV-19/Italy/FVG-GO-65346064/2023	hCoV-19/Italy/FVG-GO-65346064/2023	Supranational	0	Italy		95-99	Male	EG.5.1.1	GRA
hCoV-19/Italy/FVG-GO-65346065/2023	hCoV-19/Italy/FVG-GO-65346065/2023	Supranational	0	Italy		80-84	Male	XBB.1.16.15	GRA
hCoV-19/Italy/FVG-GO-65346070/2023	hCoV-19/Italy/FVG-GO-65346070/2023	Supranational	0	Italy		45-49	Female	XBB.1.5.72	GRA
hCoV-19/Italy/FVG-GO-65346094/2023	hCoV-19/Italy/FVG-GO-65346094/2023	Supranational	0	Italy		75-79	Male	EG.5.1	GRA
hCoV-19/Italy/FVG-GO-65346204/2023	hCoV-19/Italy/FVG-GO-65346204/2023	Supranational	0	Italy		50-54	Female	GE.1.3	GRA
hCoV-19/Italy/FVG-GO-65346227/2023	hCoV-19/Italy/FVG-GO-65346227/2023	Supranational	0	Italy		65-69	Male	GK.1	GRA
hCoV-19/Italy/FVG-GO-65346290/2023	hCoV-19/Italy/FVG-GO-65346290/2023	Supranational	0	Italy		85-89	Female	XBB.1.5.72	GRA
hCoV-19/Italy/FVG-GO-65346309/2023	hCoV-19/Italy/FVG-GO-65346309/2023	Supranational	0	Italy		80-84	Female	EG.5.1.3	GRA
hCoV-19/Italy/FVG-GO-65346310/2023	hCoV-19/Italy/FVG-GO-65346310/2023	Supranational	0	Italy		85-89	Female	GK.1.1	GRA
hCoV-19/Italy/FVG-GO-65346311/2023	hCoV-19/Italy/FVG-GO-65346311/2023	Supranational	0	Italy		45-49	Female	FL.15.1.1	GRA
hCoV-19/Italy/FVG-GO-65346313/2023	hCoV-19/Italy/FVG-GO-65346313/2023	Supranational	0	Italy		90-94	Female	EG.5.1.3	GRA
hCoV-19/Italy/FVG-GO-65346327/2023	hCoV-19/Italy/FVG-GO-65346327/2023	Supranational	0	Italy		85-89	Female	GK.1.1	GRA
hCoV-19/Italy/FVG-GO-65346329/2023	hCoV-19/Italy/FVG-GO-65346329/2023	Supranational	0	Italy		85-89	Male	EG.5.1.3	GRA
hCoV-19/Italy/FVG-GO-65346332/2023	hCoV-19/Italy/FVG-GO-65346332/2023	Supranational	0	Italy		70-74	Female	XBB.1.16.15	GRA
hCoV-19/Italy/FVG-GO-65346341/2023	hCoV-19/Italy/FVG-GO-65346341/2023	Supranational	0	Italy		90-94	Male	EG.10.1	GRA
hCoV-19/Italy/FVG-GO-65346395/2023	hCoV-19/Italy/FVG-GO-65346395/2023	Supranational	0	Italy		75-79	Male	DV.7.1	GRA
hCoV-19/Italy/FVG-GO-65346404/2023	hCoV-19/Italy/FVG-GO-65346404/2023	Supranational	0	Italy		70-74	Male	XBB.1.16.15	GRA
hCoV-19/Italy/FVG-GO-65346458/2023	hCoV-19/Italy/FVG-GO-65346458/2023	Supranational	0	Italy		85-89	Female	JG.1	GRA
hCoV-19/Italy/FVG-GO-65346472/2023	hCoV-19/Italy/FVG-GO-65346472/2023	Supranational	0	Italy		80-84	Male	HK.6	GRA
hCoV-19/Italy/FVG-GO-65346495/2023	hCoV-19/Italy/FVG-GO-65346495/2023	Supranational	0	Italy		40-44	Female	EG.5.1.3	GRA
hCoV-19/Italy/FVG-GO-65346534/2023	hCoV-19/Italy/FVG-GO-65346534/2023	Supranational	0	Italy		80-84	Female	EG.5.1.3	GRA
hCoV-19/Italy/FVG-GO-65346557/2023	hCoV-19/Italy/FVG-GO-65346557/2023	Supranational	0	Italy		75-79	Female	EG.5.1.1	GRA
hCoV-19/Italy/FVG-GO-65346566/2023	hCoV-19/Italy/FVG-GO-65346566/2023	Supranational	0	Italy		75-79	Female	GK.2.1	GRA
hCoV-19/Italy/FVG-GO-65346636/2023	hCoV-19/Italy/FVG-GO-65346636/2023	Supranational	0	Italy		20-24	Female	EG.5.1.3	GRA
hCoV-19/Italy/FVG-GO-65346637/2023	hCoV-19/Italy/FVG-GO-65346637/2023	Supranational	0	Italy		85-89	Male	HK.6	GRA
hCoV-19/Italy/FVG-GO-65346638/2023	hCoV-19/Italy/FVG-GO-65346638/2023	Supranational	0	Italy		85-89	Female	DV.7.1	GRA
hCoV-19/Italy/FVG-GO-65346639/2023	hCoV-19/Italy/FVG-GO-65346639/2023	Supranational	0	Italy		80-84	Male	GS.4.1	GRA
hCoV-19/Italy/FVG-GO-65346640/2023	hCoV-19/Italy/FVG-GO-65346640/2023	Supranational	0	Italy		80-84	Female	EG.5.1.3	GRA
hCoV-19/Italy/FVG-GO-65346641/2023	hCoV-19/Italy/FVG-GO-65346641/2023	Supranational	0	Italy		85-89	Male	GY.8	GRA
hCoV-19/Italy/FVG-GO-65346642/2023	hCoV-19/Italy/FVG-GO-65346642/2023	Supranational	0	Italy		85-89	Male	EG.5.1.6	GRA
hCoV-19/Italy/FVG-GO-65346664/2023	hCoV-19/Italy/FVG-GO-65346664/2023	Supranational	0	Italy		85-89	Male	XBB.1.16.17	GRA
hCoV-19/Italy/FVG-GO-65346686/2023	hCoV-19/Italy/FVG-GO-65346686/2023	Supranational	0	Italy		75-79	Female	JD.1.1	GRA
hCoV-19/Italy/FVG-GO-65346687/2023	hCoV-19/Italy/FVG-GO-65346687/2023	Supranational	0	Italy		70-74	Male	EG.5.1	GRA
hCoV-19/Italy/FVG-GO-65346710/2023	hCoV-19/Italy/FVG-GO-65346710/2023	Supranational	0	Italy		85-89	Female	GK.2.1	GRA
hCoV-19/Italy/FVG-GO-65346723/2023	hCoV-19/Italy/FVG-GO-65346723/2023	Supranational	0	Italy		80-84	Female	GK.2.1	GRA
hCoV-19/Italy/FVG-GO-65346725/2023	hCoV-19/Italy/FVG-GO-65346725/2023	Supranational	0	Italy		60-64	Male	GG.1	GRA
hCoV-19/Italy/FVG-GO-65346728/2023	hCoV-19/Italy/FVG-GO-65346728/2023	Supranational	0	Italy		70-74	Female	GK.2.1	GRA
hCoV-19/Italy/FVG-GO-65346730/2023	hCoV-19/Italy/FVG-GO-65346730/2023	Supranational	0	Italy		85-89	Female	GS.4.1	GRA
hCoV-19/Italy/FVG-GO-65346751/2023	hCoV-19/Italy/FVG-GO-65346751/2023	Supranational	0	Italy		80-84	Male	GK.2.1	GRA
hCoV-19/Italy/FVG-GO-65346756/2023	hCoV-19/Italy/FVG-GO-65346756/2023	Supranational	0	Italy		85-89	Male	GK.2.1	GRA
hCoV-19/Italy/FVG-GO-65346771/2023	hCoV-19/Italy/FVG-GO-65346771/2023	Supranational	0	Italy		95-99	Female	FL.15.1.1	GRA
hCoV-19/Italy/FVG-GO-65346772/2023	hCoV-19/Italy/FVG-GO-65346772/2023	Supranational	0	Italy		60-64	Male	XBB.1.16.11	GRA
hCoV-19/Italy/FVG-GO-65346773/2023	hCoV-19/Italy/FVG-GO-65346773/2023	Supranational	0	Italy		75-79	Female	GK.2.1	GRA
hCoV-19/Italy/FVG-GO-65346802/2023	hCoV-19/Italy/FVG-GO-65346802/2023	Supranational	0	Italy		85-89	Male	FL.1.5.1	GRA
hCoV-19/Italy/FVG-GO-65346823/2023	hCoV-19/Italy/FVG-GO-65346823/2023	Supranational	0	Italy		80-84	Female	XBB.1.16.11	GRA
hCoV-19/Italy/FVG-GO-65346824/2023	hCoV-19/Italy/FVG-GO-65346824/2023	Supranational	0	Italy		75-79	Male	EG.5.1.1	GRA
hCoV-19/Italy/FVG-GO-65346829/2023	hCoV-19/Italy/FVG-GO-65346829/2023	Supranational	0	Italy		80-84	Female	DV.7.1	GRA
hCoV-19/Italy/FVG-GO-65346832/2023	hCoV-19/Italy/FVG-GO-65346832/2023	Supranational	0	Italy		55-59	Male	GK.2.1	GRA
hCoV-19/Italy/FVG-GO-65346861/2023	hCoV-19/Italy/FVG-GO-65346861/2023	Supranational	0	Italy		60-64	Male	HK.3	GRA
hCoV-19/Italy/FVG-GO-65346871/2023	hCoV-19/Italy/FVG-GO-65346871/2023	Supranational	0	Italy		85-89	Male	JD.1.1	GRA
hCoV-19/Italy/FVG-GO-65346880/2023	hCoV-19/Italy/FVG-GO-65346880/2023	Supranational	0	Italy		75-79	Female	EG.5.1.3	GRA
hCoV-19/Italy/FVG-GO-65346908/2023	hCoV-19/Italy/FVG-GO-65346908/2023	Supranational	0	Italy		90-94	Female	HV.1	GRA
hCoV-19/Italy/FVG-GO-65346910/2023	hCoV-19/Italy/FVG-GO-65346910/2023	Supranational	0	Italy		90-94	Female	FY.5	GRA
hCoV-19/Italy/FVG-GO-65346913/2023	hCoV-19/Italy/FVG-GO-65346913/2023	Supranational	0	Italy		75-79	Female	JG.3	GRA
hCoV-19/Italy/FVG-GO-65346915/2023	hCoV-19/Italy/FVG-GO-65346915/2023	Supranational	0	Italy		100-104	Male	FL.20.2	GRA
hCoV-19/Italy/FVG-GO-65346941/2023	hCoV-19/Italy/FVG-GO-65346941/2023	Supranational	0	Italy		75-79	Female	HK.3.1	GRA
hCoV-19/Italy/FVG-GO-65346942/2023	hCoV-19/Italy/FVG-GO-65346942/2023	Supranational	0	Italy		80-84	Female	GS.4	GRA
hCoV-19/Italy/FVG-GO-65346944/2023	hCoV-19/Italy/FVG-GO-65346944/2023	Supranational	0	Italy		60-64	Male	GS.4.1	GRA
hCoV-19/Italy/FVG-GO-65346956/2023	hCoV-19/Italy/FVG-GO-65346956/2023	Supranational	0	Italy		95-99	Male	JG.2	GRA
hCoV-19/Italy/FVG-GO-65346963/2023	hCoV-19/Italy/FVG-GO-65346963/2023	Supranational	0	Italy		100-104	Female	HK.3	GRA
hCoV-19/Italy/FVG-GO-65346964/2023	hCoV-19/Italy/FVG-GO-65346964/2023	Supranational	0	Italy		85-89	Male	DV.7.1	GRA
hCoV-19/Italy/FVG-GO-65346965/2023	hCoV-19/Italy/FVG-GO-65346965/2023	Supranational	0	Italy		90-94	Female	FL.1.5.1	GRA
hCoV-19/Italy/FVG-GO-65346969/2023	hCoV-19/Italy/FVG-GO-65346969/2023	Supranational	0	Italy		75-79	Male	FL.15.1.1	GRA
hCoV-19/Italy/FVG-GO-65346970/2023	hCoV-19/Italy/FVG-GO-65346970/2023	Supranational	0	Italy		80-84	Female	XBB.1.16.11	GRA
hCoV-19/Italy/FVG-GO-65346971/2023	hCoV-19/Italy/FVG-GO-65346971/2023	Supranational	0	Italy		80-84	Male	FL.1.5.1	GRA
hCoV-19/Italy/FVG-GO-65347014/2023	hCoV-19/Italy/FVG-GO-65347014/2023	Supranational	0	Italy		85-89	Female	GK.1	GRA
hCoV-19/Italy/FVG-GO-65347023/2023	hCoV-19/Italy/FVG-GO-65347023/2023	Supranational	0	Italy		85-89	Female	GK.1	GRA
hCoV-19/Italy/FVG-GO-65347089/2023	hCoV-19/Italy/FVG-GO-65347089/2023	Supranational	0	Italy		75-79	Female	JG.3	GRA
hCoV-19/Italy/FVG-GO-65347090/2023	hCoV-19/Italy/FVG-GO-65347090/2023	Supranational	0	Italy		85-89	Male	HK.3	GRA
hCoV-19/Italy/FVG-GO-65347091/2023	hCoV-19/Italy/FVG-GO-65347091/2023	Supranational	0	Italy		90-94	Female	JD.1.1	GRA
hCoV-19/Italy/FVG-GO-65347158/2023	hCoV-19/Italy/FVG-GO-65347158/2023	Supranational	0	Italy		75-79	Male	JD.1.1	GRA
hCoV-19/Italy/FVG-GO-65347173/2023	hCoV-19/Italy/FVG-GO-65347173/2023	Supranational	0	Italy		75-79	Female	HK.3	GRA
hCoV-19/Italy/FVG-GO-65347214/2023	hCoV-19/Italy/FVG-GO-65347214/2023	Supranational	0	Italy		70-74	Female	HK.3.2	GRA
hCoV-19/Italy/FVG-GO-65347218/2023	hCoV-19/Italy/FVG-GO-65347218/2023	Supranational	0	Italy		65-69	Female	GS.4.1	GRA
hCoV-19/Italy/FVG-GO-65347247/2023	hCoV-19/Italy/FVG-GO-65347247/2023	Supranational	0	Italy		45-49	Female	EG.5.1.3	GRA
hCoV-19/Italy/FVG-GO-65347255/2023	hCoV-19/Italy/FVG-GO-65347255/2023	Supranational	0	Italy		90-94	Female	HK.3	GRA
hCoV-19/Italy/FVG-GO-65347259/2023	hCoV-19/Italy/FVG-GO-65347259/2023	Supranational	0	Italy		80-84	Male	GS.4.1	GRA
hCoV-19/Italy/FVG-GO-65347271/2023	hCoV-19/Italy/FVG-GO-65347271/2023	Supranational	0	Italy		85-89	Female	JG.3	GRA
hCoV-19/Italy/FVG-GO-65347277/2023	hCoV-19/Italy/FVG-GO-65347277/2023	Supranational	0	Italy		60-64	Female	JG.3	GRA
hCoV-19/Italy/FVG-GO-65347278/2023	hCoV-19/Italy/FVG-GO-65347278/2023	Supranational	0	Italy		85-89	Male	JD.1.1	GRA
hCoV-19/Italy/FVG-GO-65347285/2023	hCoV-19/Italy/FVG-GO-65347285/2023	Supranational	0	Italy		85-89	Male	HK.3	GRA
hCoV-19/Italy/FVG-GO-65347322/2023	hCoV-19/Italy/FVG-GO-65347322/2023	Supranational	0	Italy		90-94	Female	EG.5.1.8	GRA
hCoV-19/Italy/FVG-GO-65347323/2023	hCoV-19/Italy/FVG-GO-65347323/2023	Supranational	0	Italy		35-39	Male	JN.1	GRA
hCoV-19/Italy/FVG-GO-65347364/2023	hCoV-19/Italy/FVG-GO-65347364/2023	Supranational	0	Italy		55-59	Male	JG.3	GRA
hCoV-19/Italy/FVG-GO-65347368/2023	hCoV-19/Italy/FVG-GO-65347368/2023	Supranational	0	Italy		85-89	Male	JD.1.1	GRA
hCoV-19/Italy/FVG-GO-65347382/2023	hCoV-19/Italy/FVG-GO-65347382/2023	Supranational	0	Italy		65-69	Female	GS.4.1	GRA
hCoV-19/Italy/FVG-GO-65347420/2023	hCoV-19/Italy/FVG-GO-65347420/2023	Supranational	0	Italy		90-94	Female	JG.3	GRA
hCoV-19/Italy/FVG-GO-65347463/2023	hCoV-19/Italy/FVG-GO-65347463/2023	Supranational	0	Italy		80-84	Female	JG.3	GRA
hCoV-19/Italy/FVG-GO-65347464/2023	hCoV-19/Italy/FVG-GO-65347464/2023	Supranational	0	Italy		85-89	Female	EG.5.1.3	GRA
hCoV-19/Italy/FVG-GO-65347466/2023	hCoV-19/Italy/FVG-GO-65347466/2023	Supranational	0	Italy		75-79	Female	JN.18	GRA
hCoV-19/Italy/FVG-GO-65347498/2023	hCoV-19/Italy/FVG-GO-65347498/2023	Supranational	0	Italy		90-94	Female	HK.3	GRA
hCoV-19/Italy/FVG-GO-65347521/2023	hCoV-19/Italy/FVG-GO-65347521/2023	Supranational	0	Italy		70-74	Male	EG.5.1.4	GRA
hCoV-19/Italy/FVG-GO-65347541/2023	hCoV-19/Italy/FVG-GO-65347541/2023	Supranational	0	Italy		80-84	Female	JG.3	GRA
hCoV-19/Italy/FVG-GO-65347558/2023	hCoV-19/Italy/FVG-GO-65347558/2023	Supranational	0	Italy		80-84	Female	GS.4.1	GRA
hCoV-19/Italy/FVG-GO-65347593/2023	hCoV-19/Italy/FVG-GO-65347593/2023	Supranational	0	Italy		80-84	Male	GE.1.1	GRA
hCoV-19/Italy/FVG-GO-65347594/2023	hCoV-19/Italy/FVG-GO-65347594/2023	Supranational	0	Italy		90-94	Female	HK.6	GRA
hCoV-19/Italy/FVG-GO-65347635/2023	hCoV-19/Italy/FVG-GO-65347635/2023	Supranational	0	Italy		90-94	Male	HK.6	GRA
hCoV-19/Italy/FVG-GO-65347667/2023	hCoV-19/Italy/FVG-GO-65347667/2023	Supranational	0	Italy		80-84	Female	FL.1.5.1	GRA
hCoV-19/Italy/FVG-GO-65347699/2023	hCoV-19/Italy/FVG-GO-65347699/2023	Supranational	0	Italy		95-99	Female	HV.1	GRA
hCoV-19/Italy/FVG-GO-65347702/2023	hCoV-19/Italy/FVG-GO-65347702/2023	Supranational	0	Italy		80-84	Male	HK.3	GRA
hCoV-19/Italy/FVG-GO-65347703/2023	hCoV-19/Italy/FVG-GO-65347703/2023	Supranational	0	Italy		70-74	Male	EG.5.1.1	GRA
hCoV-19/Italy/FVG-GO-65347751/2023	hCoV-19/Italy/FVG-GO-65347751/2023	Supranational	0	Italy		85-89	Female	EG.5.1	GRA
hCoV-19/Italy/FVG-GO-65347770/2023	hCoV-19/Italy/FVG-GO-65347770/2023	Supranational	0	Italy		70-74	Female	EG.5.1	GRA
hCoV-19/Italy/FVG-GO-65347848/2023	hCoV-19/Italy/FVG-GO-65347848/2023	Supranational	0	Italy		90-94	Female	JN.1.1 (consensus call)	GRA
hCoV-19/Italy/FVG-GO-65347850/2023	hCoV-19/Italy/FVG-GO-65347850/2023	Supranational	0	Italy		60-64	Female	HV.1	GRA
hCoV-19/Italy/FVG-GO-65347854/2023	hCoV-19/Italy/FVG-GO-65347854/2023	Supranational	0	Italy		75-79	Male	JD.1.1	GRA
hCoV-19/Italy/FVG-GO-65347856/2023	hCoV-19/Italy/FVG-GO-65347856/2023	Supranational	0	Italy		80-84	Female	HV.1	GRA
hCoV-19/Italy/FVG-GO-65347964/2023	hCoV-19/Italy/FVG-GO-65347964/2023	Supranational	0	Italy		60-64	Male	HV.1	GRA
hCoV-19/Italy/FVG-GO-65347965/2023	hCoV-19/Italy/FVG-GO-65347965/2023	Supranational	0	Italy		40-44	Male	JG.3	GRA
hCoV-19/Italy/FVG-GO-65348014/2023	hCoV-19/Italy/FVG-GO-65348014/2023	Supranational	0	Italy		95-99	Female	JN.18 (consensus call)	GRA
hCoV-19/Italy/FVG-GO-65348037/2023	hCoV-19/Italy/FVG-GO-65348037/2023	Supranational	0	Italy		80-84	Male	JN.1.4 (consensus call)	GRA
hCoV-19/Italy/FVG-GO-65348340/2023	hCoV-19/Italy/FVG-GO-65348340/2023	Supranational	0	Italy		55-59	Female	HK.3	GRA
hCoV-19/Italy/FVG-GO-65348352/2023	hCoV-19/Italy/FVG-GO-65348352/2023	Supranational	0	Italy		50-54	Male	EG.5.1.8	GRA
hCoV-19/Italy/FVG-GO-65348355/2023	hCoV-19/Italy/FVG-GO-65348355/2023	Supranational	0	Italy		55-59	Female	HK.3	GRA
hCoV-19/Italy/FVG-GO-65348357/2023	hCoV-19/Italy/FVG-GO-65348357/2023	Supranational	0	Italy		80-84	Female	JN.1.4.7	GRA
hCoV-19/Italy/FVG-GO-65348359/2023	hCoV-19/Italy/FVG-GO-65348359/2023	Supranational	0	Italy		80-84	Male	JN.1	GRA
hCoV-19/Italy/FVG-GO-65348363/2023	hCoV-19/Italy/FVG-GO-65348363/2023	Supranational	0	Italy		95-99	Female	HK.3	GRA
hCoV-19/Italy/FVG-GO-65348365/2023	hCoV-19/Italy/FVG-GO-65348365/2023	Supranational	1	Italy		15-19	Male	JN.1	GRA
hCoV-19/Italy/FVG-GO-65348366/2023	hCoV-19/Italy/FVG-GO-65348366/2023	Supranational	0	Italy		70-74	Male	HK.3	GRA
hCoV-19/Italy/FVG-GO-65348367/2023	hCoV-19/Italy/FVG-GO-65348367/2023	Supranational	0	Italy		75-79	Male	HV.1	GRA
hCoV-19/Italy/FVG-GO-65348368/2023	hCoV-19/Italy/FVG-GO-65348368/2023	Supranational	0	Italy		85-89	Female	JN.1.54 (consensus call)	GRA
hCoV-19/Italy/FVG-GO-65348556/2024	hCoV-19/Italy/FVG-GO-65348556/2024	Supranational	0	Italy		90-94	Female	JN.3	GRA
hCoV-19/Italy/FVG-GO-65348569/2024	hCoV-19/Italy/FVG-GO-65348569/2024	Supranational	0	Italy		95-99	Female	JN.1.1 (consensus call)	GRA
hCoV-19/Italy/FVG-GO-65348577/2024	hCoV-19/Italy/FVG-GO-65348577/2024	Supranational	0	Italy		80-84	Male	BA.2.86.1	GRA
hCoV-19/Italy/FVG-GO-65348578/2024	hCoV-19/Italy/FVG-GO-65348578/2024	Supranational	0	Italy		70-74	Male	JN.1.39 (consensus call)	GRA
hCoV-19/Italy/FVG-GO-65348579/2024	hCoV-19/Italy/FVG-GO-65348579/2024	Supranational	0	Italy		85-89	Female	JN.1.4	GRA
hCoV-19/Italy/FVG-GO-65348592/2024	hCoV-19/Italy/FVG-GO-65348592/2024	Supranational	0	Italy		65-69	Female	FL.15.1.1	GRA
hCoV-19/Italy/FVG-GO-65348595/2024	hCoV-19/Italy/FVG-GO-65348595/2024	Supranational	0	Italy		80-84	Female	JN.1	GRA
hCoV-19/Italy/FVG-GO-65348689/2024	hCoV-19/Italy/FVG-GO-65348689/2024	Supranational	0	Italy		60-64	Male	HV.1	GRA
hCoV-19/Italy/FVG-GO-65348690/2024	hCoV-19/Italy/FVG-GO-65348690/2024	Supranational	0	Italy		70-74	Male	JN.1.4	GRA
hCoV-19/Italy/FVG-GO-65348945/2023	hCoV-19/Italy/FVG-GO-65348945/2023	Supranational	0	Italy		80-84	Male	JN.1.54 (consensus call)	GRA
hCoV-19/Italy/FVG-GO-65348946/2023	hCoV-19/Italy/FVG-GO-65348946/2023	Supranational	0	Italy		55-59	Female	JN.1.4 (consensus call)	GRA
hCoV-19/Italy/FVG-GO-65348947/2023	hCoV-19/Italy/FVG-GO-65348947/2023	Supranational	0	Italy		55-59	Female	JG.3	GRA
hCoV-19/Italy/FVG-GO-65348948/2023	hCoV-19/Italy/FVG-GO-65348948/2023	Supranational	0	Italy		75-79	Male	EG.5.1.1	GRA
hCoV-19/Italy/FVG-GO-65349092/2024	hCoV-19/Italy/FVG-GO-65349092/2024	Supranational	0	Italy		80-84	Female	JN.1.31	GRA
hCoV-19/Italy/FVG-GO-65349096/2024	hCoV-19/Italy/FVG-GO-65349096/2024	Supranational	0	Italy		95-99	Female	JN.1	GRA
hCoV-19/Italy/FVG-GO-65349099/2024	hCoV-19/Italy/FVG-GO-65349099/2024	Supranational	0	Italy		80-84	Female	JN.1.31	GRA
hCoV-19/Italy/FVG-GO-65349281/2024	hCoV-19/Italy/FVG-GO-65349281/2024	Supranational	0	Italy		80-84	Male	JN.1.31	GRA
hCoV-19/Italy/FVG-GO-65349282/2024	hCoV-19/Italy/FVG-GO-65349282/2024	Supranational	0	Italy		85-89	Male	JN.1.31	GRA
hCoV-19/Italy/FVG-GO-65349445/2024	hCoV-19/Italy/FVG-GO-65349445/2024	Supranational	0	Italy		40-44	Female	JN.1	GRA
hCoV-19/Italy/FVG-GO-65349626/2024	hCoV-19/Italy/FVG-GO-65349626/2024	Supranational	0	Italy		75-79	Female	JN.1.4 (consensus call)	GRA
hCoV-19/Italy/FVG-GO-65349627/2024	hCoV-19/Italy/FVG-GO-65349627/2024	Supranational	0	Italy		75-79	Female	JN.1.4 (consensus call)	GRA
hCoV-19/Italy/FVG-GO-65349630/2024	hCoV-19/Italy/FVG-GO-65349630/2024	Supranational	1	Italy		60-64	Female	JN.1.42 (consensus call)	GRA
hCoV-19/Italy/FVG-GO-65349731/2024	hCoV-19/Italy/FVG-GO-65349731/2024	Supranational	0	Italy		90-94	Female	JN.1	GRA
hCoV-19/Italy/FVG-GO-65349732/2024	hCoV-19/Italy/FVG-GO-65349732/2024	Supranational	0	Italy		65-69	Female	JN.1	GRA
hCoV-19/Italy/FVG-GO-65349735/2024	hCoV-19/Italy/FVG-GO-65349735/2024	Supranational	0	Italy		70-74	Male	JN.1	GRA
hCoV-19/Italy/FVG-GO-65349736/2024	hCoV-19/Italy/FVG-GO-65349736/2024	Supranational	0	Italy		60-64	Female	JN.1	GRA
hCoV-19/Italy/FVG-GO-65349737/2024	hCoV-19/Italy/FVG-GO-65349737/2024	Supranational	0	Italy		85-89	Female	JN.1	GRA
hCoV-19/Italy/FVG-GO-65349739/2024	hCoV-19/Italy/FVG-GO-65349739/2024	Supranational	0	Italy		75-79	Female	JN.1	GRA
hCoV-19/Italy/FVG-GO-65349740/2024	hCoV-19/Italy/FVG-GO-65349740/2024	Supranational	0	Italy		85-89	Male	JN.1	GRA
hCoV-19/Italy/FVG-GO-65349970/2024	hCoV-19/Italy/FVG-GO-65349970/2024	Supranational	0	Italy		85-89	Female	JN.1.9.2 (consensus call)	GRA
hCoV-19/Italy/FVG-ME-65330065/2024	hCoV-19/Italy/FVG-ME-65330065/2024	Supranational	0	Italy		20-24	Female	KP.3.1.4 (consensus call)	GRA
hCoV-19/Italy/FVG-PN-65330197/2024	hCoV-19/Italy/FVG-PN-65330197/2024	Supranational	0	Italy		75-79	Male	JN.1.18 (consensus call)	GRA
hCoV-19/Italy/FVG-PN-65330286/2024	hCoV-19/Italy/FVG-PN-65330286/2024	Supranational	0	Italy		55-59	Male	JN.1.11 (consensus call)	GRA
hCoV-19/Italy/FVG-PN-65330287/2024	hCoV-19/Italy/FVG-PN-65330287/2024	Supranational	0	Italy		50-54	Female	JN.1.11 (consensus call)	GRA
hCoV-19/Italy/FVG-PN-65330288/2024	hCoV-19/Italy/FVG-PN-65330288/2024	Supranational	0	Italy		40-44	Female	JN.1.11 (consensus call)	GRA
hCoV-19/Italy/FVG-PN-65330290/2024	hCoV-19/Italy/FVG-PN-65330290/2024	Supranational	0	Italy			Female	JN.1.11 (consensus call)	GRA
hCoV-19/Italy/FVG-PN-65330328/2024	hCoV-19/Italy/FVG-PN-65330328/2024	Supranational	1	Italy		20-24	Male	KP.1.1.3 (consensus call)	GRA
hCoV-19/Italy/FVG-PN-65330571/2024	hCoV-19/Italy/FVG-PN-65330571/2024	Supranational	0	Italy		80-84	Male	JN.1.11.1 (consensus call)	GRA
hCoV-19/Italy/FVG-PN-65330633/2024	hCoV-19/Italy/FVG-PN-65330633/2024	Supranational	0	Italy			Male	KP.3.1.1 (consensus call)	GRA
hCoV-19/Italy/FVG-PN-65345673/2023	hCoV-19/Italy/FVG-PN-65345673/2023	Supranational	0	Italy		40-44	Female	XBB.1.5	GRA
hCoV-19/Italy/FVG-PN-65345805/2023	hCoV-19/Italy/FVG-PN-65345805/2023	Supranational	0	Italy			Male	FL.27	GRA
hCoV-19/Italy/FVG-PN-65345806/2023	hCoV-19/Italy/FVG-PN-65345806/2023	Supranational	0	Italy		60-64	Female	FL.3	GRA
hCoV-19/Italy/FVG-PN-65345865/2023	hCoV-19/Italy/FVG-PN-65345865/2023	Supranational	0	Italy		70-74	Male	FL.7	GRA
hCoV-19/Italy/FVG-PN-65345883/2023	hCoV-19/Italy/FVG-PN-65345883/2023	Supranational	0	Italy		45-49	Female	XBB.2.3.3	GRA
hCoV-19/Italy/FVG-PN-65345884/2023	hCoV-19/Italy/FVG-PN-65345884/2023	Supranational	0	Italy		35-39	Male	XBB.2.3	GRA
hCoV-19/Italy/FVG-PN-65345885/2023	hCoV-19/Italy/FVG-PN-65345885/2023	Supranational	0	Italy		45-49	Male	XBB.1.5.89	GRA
hCoV-19/Italy/FVG-PN-65345905/2023	hCoV-19/Italy/FVG-PN-65345905/2023	Supranational	0	Italy		20-24	Female	EG.6.1	GRA
hCoV-19/Italy/FVG-PN-65345906/2023	hCoV-19/Italy/FVG-PN-65345906/2023	Supranational	0	Italy		30-34	Female	FY.2.1	GRA
hCoV-19/Italy/FVG-PN-65345937/2023	hCoV-19/Italy/FVG-PN-65345937/2023	Supranational	0	Italy		85-89	Female	EG.6.1	GRA
hCoV-19/Italy/FVG-PN-65345983/2023	hCoV-19/Italy/FVG-PN-65345983/2023	Supranational	0	Italy		60-64	Male	XBB.1.16.2	GRA
hCoV-19/Italy/FVG-PN-65346030/2023	hCoV-19/Italy/FVG-PN-65346030/2023	Supranational	0	Italy		65-69	Female	XBB.1.16.20	GRA
hCoV-19/Italy/FVG-PN-65346031/2023	hCoV-19/Italy/FVG-PN-65346031/2023	Supranational	0	Italy		75-79	Male	EG.5.1.3	GRA
hCoV-19/Italy/FVG-PN-65346032/2023	hCoV-19/Italy/FVG-PN-65346032/2023	Supranational	0	Italy		30-34	Male	XBB.1.16.6	GRA
hCoV-19/Italy/FVG-PN-65346089/2023	hCoV-19/Italy/FVG-PN-65346089/2023	Supranational	0	Italy		65-69	Female	DV.7.1	GRA
hCoV-19/Italy/FVG-PN-65346091/2023	hCoV-19/Italy/FVG-PN-65346091/2023	Supranational	0	Italy		35-39	Male	EG.5.1	GRA
hCoV-19/Italy/FVG-PN-65346092/2023	hCoV-19/Italy/FVG-PN-65346092/2023	Supranational	0	Italy		45-49	Male	DV.7.1	GRA
hCoV-19/Italy/FVG-PN-65346504/2023	hCoV-19/Italy/FVG-PN-65346504/2023	Supranational	0	Italy		75-79	Female	HK.6	GRA
hCoV-19/Italy/FVG-PN-65346537/2023	hCoV-19/Italy/FVG-PN-65346537/2023	Supranational	0	Italy		35-39	Female	EG.5.1.1	GRA
hCoV-19/Italy/FVG-PN-65346676/2023	hCoV-19/Italy/FVG-PN-65346676/2023	Supranational	0	Italy		60-64	Female	GJ.1.2	GRA
hCoV-19/Italy/FVG-PN-65346759/2023	hCoV-19/Italy/FVG-PN-65346759/2023	Supranational	1	Italy		70-74	Female	GJ.1.2	GRA
hCoV-19/Italy/FVG-PN-65346798/2023	hCoV-19/Italy/FVG-PN-65346798/2023	Supranational	0	Italy		80-84	Male	GS.4.1	GRA
hCoV-19/Italy/FVG-PN-65346845/2023	hCoV-19/Italy/FVG-PN-65346845/2023	Supranational	0	Italy		55-59	Male	EG.5.1.3	GRA
hCoV-19/Italy/FVG-PN-65346931/2023	hCoV-19/Italy/FVG-PN-65346931/2023	Supranational	0	Italy		65-69	Female	HV.1	GRA
hCoV-19/Italy/FVG-PN-65347062/2023	hCoV-19/Italy/FVG-PN-65347062/2023	Supranational	0	Italy		70-74	Male	GS.4.1	GRA
hCoV-19/Italy/FVG-PN-65347233/2023	hCoV-19/Italy/FVG-PN-65347233/2023	Supranational	0	Italy		75-79	Male	HK.3.1	GRA
hCoV-19/Italy/FVG-PN-65347234/2023	hCoV-19/Italy/FVG-PN-65347234/2023	Supranational	0	Italy		50-54	Female	EG.5.1	GRA
hCoV-19/Italy/FVG-PN-65347235/2023	hCoV-19/Italy/FVG-PN-65347235/2023	Supranational	0	Italy		45-49	Female	EG.5.1.1	GRA
hCoV-19/Italy/FVG-PN-65347236/2023	hCoV-19/Italy/FVG-PN-65347236/2023	Supranational	0	Italy		45-49	Male	FL.1.5.1	GRA
hCoV-19/Italy/FVG-PN-65347330/2023	hCoV-19/Italy/FVG-PN-65347330/2023	Supranational	0	Italy		55-59	Male	XBB.1.5.70	GRA
hCoV-19/Italy/FVG-PN-65347518/2023	hCoV-19/Italy/FVG-PN-65347518/2023	Supranational	0	Italy		65-69	Female	JN.1.22	GRA
hCoV-19/Italy/FVG-PN-65347519/2023	hCoV-19/Italy/FVG-PN-65347519/2023	Supranational	0	Italy		80-84	Female	JN.1.54	GRA
hCoV-19/Italy/FVG-PN-65347689/2023	hCoV-19/Italy/FVG-PN-65347689/2023	Supranational	0	Italy		85-89	Female	JG.3	GRA
hCoV-19/Italy/FVG-PN-65347690/2023	hCoV-19/Italy/FVG-PN-65347690/2023	Supranational	0	Italy		75-79	Female	JG.3	GRA
hCoV-19/Italy/FVG-PN-65347712/2023	hCoV-19/Italy/FVG-PN-65347712/2023	Supranational	0	Italy		70-74	Female	JG.3	GRA
hCoV-19/Italy/FVG-PN-65347927/2023	hCoV-19/Italy/FVG-PN-65347927/2023	Supranational	0	Italy		40-44	Male	HK.3	GRA
hCoV-19/Italy/FVG-PN-65347928/2023	hCoV-19/Italy/FVG-PN-65347928/2023	Supranational	0	Italy		70-74	Female	JN.1.22 (consensus call)	GRA
hCoV-19/Italy/FVG-PN-65347929/2023	hCoV-19/Italy/FVG-PN-65347929/2023	Supranational	0	Italy		50-54	Male	JN.1.4	GRA
hCoV-19/Italy/FVG-PN-65347930/2023	hCoV-19/Italy/FVG-PN-65347930/2023	Supranational	0	Italy		65-69	Female	JN.1.4 (consensus call)	GRA
hCoV-19/Italy/FVG-PN-65347931/2023	hCoV-19/Italy/FVG-PN-65347931/2023	Supranational	0	Italy		50-54	Female	JN.1	GRA
hCoV-19/Italy/FVG-PN-65347932/2023	hCoV-19/Italy/FVG-PN-65347932/2023	Supranational	0	Italy		50-54	Male	FL.15.1.1	GRA
hCoV-19/Italy/FVG-PN-65347934/2023	hCoV-19/Italy/FVG-PN-65347934/2023	Supranational	0	Italy		45-49	Female	JG.3	GRA
hCoV-19/Italy/FVG-PN-65347936/2023	hCoV-19/Italy/FVG-PN-65347936/2023	Supranational	0	Italy		60-64	Male	HK.3.1	GRA
hCoV-19/Italy/FVG-PN-65347938/2023	hCoV-19/Italy/FVG-PN-65347938/2023	Supranational	0	Italy		65-69	Male	JN.1	GRA
hCoV-19/Italy/FVG-PN-65348090/2023	hCoV-19/Italy/FVG-PN-65348090/2023	Supranational	0	Italy		0-4	Female	HK.3	GRA
hCoV-19/Italy/FVG-PN-65348092/2023	hCoV-19/Italy/FVG-PN-65348092/2023	Supranational	0	Italy		70-74	Female	JN.1.4.5 (consensus call)	GRA
hCoV-19/Italy/FVG-PN-65348093/2023	hCoV-19/Italy/FVG-PN-65348093/2023	Supranational	0	Italy		50-54	Female	JN.1	GRA
hCoV-19/Italy/FVG-PN-65348370/2023	hCoV-19/Italy/FVG-PN-65348370/2023	Supranational	0	Italy		65-69	Male	HK.11	GRA
hCoV-19/Italy/FVG-PN-65348372/2023	hCoV-19/Italy/FVG-PN-65348372/2023	Supranational	0	Italy		50-54	Female	JN.1.1 (consensus call)	GRA
hCoV-19/Italy/FVG-PN-65348373/2023	hCoV-19/Italy/FVG-PN-65348373/2023	Supranational	0	Italy		5-9	Male	JN.1.4	GRA
hCoV-19/Italy/FVG-PN-65348374/2023	hCoV-19/Italy/FVG-PN-65348374/2023	Supranational	0	Italy			Female	JN.1.4	GRA
hCoV-19/Italy/FVG-PN-65348781/2024	hCoV-19/Italy/FVG-PN-65348781/2024	Supranational	0	Italy		75-79	Female	JN.1.4 (consensus call)	GRA
hCoV-19/Italy/FVG-PN-65348782/2024	hCoV-19/Italy/FVG-PN-65348782/2024	Supranational	0	Italy		65-69	Male	JN.1	GRA
hCoV-19/Italy/FVG-PN-65349473/2024	hCoV-19/Italy/FVG-PN-65349473/2024	Supranational	1	Italy		70-74	Male	JN.1	GRA
hCoV-19/Italy/FVG-TS-39460233/2023	hCoV-19/Italy/FVG-TS-39460233/2023	Supranational	0	Italy		45-49	Female	EU.1.1.1	GRA
hCoV-19/Italy/FVG-TS-65330035/2024	hCoV-19/Italy/FVG-TS-65330035/2024	Supranational	0	Italy		60-64	Female	JN.1.11 (consensus call)	GRA
hCoV-19/Italy/FVG-TS-65330038/2024	hCoV-19/Italy/FVG-TS-65330038/2024	Supranational	0	Italy		90-94	Male	JN.1.11 (consensus call)	GRA
hCoV-19/Italy/FVG-TS-65330044/2024	hCoV-19/Italy/FVG-TS-65330044/2024	Supranational	0	Italy		45-49	Male	LB.1 (consensus call)	GRA
hCoV-19/Italy/FVG-TS-65330046/2024	hCoV-19/Italy/FVG-TS-65330046/2024	Supranational	0	Italy		60-64	Female	KP.3 (consensus call)	GRA
hCoV-19/Italy/FVG-TS-65330049/2024	hCoV-19/Italy/FVG-TS-65330049/2024	Supranational	0	Italy		50-54	Female	KP.2.3 (consensus call)	GRA
hCoV-19/Italy/FVG-TS-65330050/2024	hCoV-19/Italy/FVG-TS-65330050/2024	Supranational	0	Italy		90-94	Male	JN.1.18.2 (consensus call)	GRA
hCoV-19/Italy/FVG-TS-65330084/2024	hCoV-19/Italy/FVG-TS-65330084/2024	Supranational	0	Italy		85-89	Female	KP.1.1.1 (consensus call)	GRA
hCoV-19/Italy/FVG-TS-65330085/2024	hCoV-19/Italy/FVG-TS-65330085/2024	Supranational	0	Italy		85-89	Female	JN.1.11 (consensus call)	GRA
hCoV-19/Italy/FVG-TS-65330129/2024	hCoV-19/Italy/FVG-TS-65330129/2024	Supranational	0	Italy		50-54	Male	JN.1.11 (consensus call)	GRA
hCoV-19/Italy/FVG-TS-65330131/2024	hCoV-19/Italy/FVG-TS-65330131/2024	Supranational	0	Italy		85-89	Male	JN.1.4 (consensus call)	GRA
hCoV-19/Italy/FVG-TS-65330147/2024	hCoV-19/Italy/FVG-TS-65330147/2024	Supranational	0	Italy		85-89	Female	JN.1.11 (consensus call)	GRA
hCoV-19/Italy/FVG-TS-65330148/2024	hCoV-19/Italy/FVG-TS-65330148/2024	Supranational	0	Italy		60-64	Male	JN.1.9.2 (consensus call)	GRA
hCoV-19/Italy/FVG-TS-65330150/2024	hCoV-19/Italy/FVG-TS-65330150/2024	Supranational	0	Italy		75-79	Female	KP.1 (consensus call)	GRA
hCoV-19/Italy/FVG-TS-65330156/2024	hCoV-19/Italy/FVG-TS-65330156/2024	Supranational	0	Italy		75-79	Female	KP.3.1.1 (consensus call)	GRA
hCoV-19/Italy/FVG-TS-65330163/2024	hCoV-19/Italy/FVG-TS-65330163/2024	Supranational	0	Italy		85-89	Male	JN.1.11 (consensus call)	GRA
hCoV-19/Italy/FVG-TS-65330164/2024	hCoV-19/Italy/FVG-TS-65330164/2024	Supranational	0	Italy		75-79	Female	JN.1.11.1 (consensus call)	GRA
hCoV-19/Italy/FVG-TS-65330165/2024	hCoV-19/Italy/FVG-TS-65330165/2024	Supranational	0	Italy		80-84	Female	JN.1.11 (consensus call)	GRA
hCoV-19/Italy/FVG-TS-65330167/2024	hCoV-19/Italy/FVG-TS-65330167/2024	Supranational	0	Italy		95-99	Female	KP.3.1.1 (consensus call)	GRA
hCoV-19/Italy/FVG-TS-65330182/2024	hCoV-19/Italy/FVG-TS-65330182/2024	Supranational	0	Italy		90-94	Male	KP.3.1.1 (consensus call)	GRA
hCoV-19/Italy/FVG-TS-65330186/2024	hCoV-19/Italy/FVG-TS-65330186/2024	Supranational	0	Italy		85-89	Female	KP.3.1.1 (consensus call)	GRA
hCoV-19/Italy/FVG-TS-65330188/2024	hCoV-19/Italy/FVG-TS-65330188/2024	Supranational	0	Italy		80-84	Male	JN.1.11 (consensus call)	GRA
hCoV-19/Italy/FVG-TS-65330189/2024	hCoV-19/Italy/FVG-TS-65330189/2024	Supranational	0	Italy		75-79	Female	JN.1.11 (consensus call)	GRA
hCoV-19/Italy/FVG-TS-65330191/2024	hCoV-19/Italy/FVG-TS-65330191/2024	Supranational	0	Italy		85-89	Male	KP.3.1.1 (consensus call)	GRA
hCoV-19/Italy/FVG-TS-65330193/2024	hCoV-19/Italy/FVG-TS-65330193/2024	Supranational	0	Italy		85-89	Female	JN.1.11 (consensus call)	GRA
hCoV-19/Italy/FVG-TS-65330194/2024	hCoV-19/Italy/FVG-TS-65330194/2024	Supranational	0	Italy		90-94	Male	JN.1.11 (consensus call)	GRA
hCoV-19/Italy/FVG-TS-65330195/2024	hCoV-19/Italy/FVG-TS-65330195/2024	Supranational	0	Italy		80-84	Female	JN.1.11 (consensus call)	GRA
hCoV-19/Italy/FVG-TS-65330198/2024	hCoV-19/Italy/FVG-TS-65330198/2024	Supranational	0	Italy		70-74	Male	LF.1 (consensus call)	GRA
hCoV-19/Italy/FVG-TS-65330199/2024	hCoV-19/Italy/FVG-TS-65330199/2024	Supranational	0	Italy		80-84	Female	JN.1.18 (consensus call)	GRA
hCoV-19/Italy/FVG-TS-65330225/2024	hCoV-19/Italy/FVG-TS-65330225/2024	Supranational	0	Italy		55-59	Female	LW.1 (consensus call)	GRA
hCoV-19/Italy/FVG-TS-65330226/2024	hCoV-19/Italy/FVG-TS-65330226/2024	Supranational	0	Italy		85-89	Male	LB.1.2 (consensus call)	GRA
hCoV-19/Italy/FVG-TS-65330227/2024	hCoV-19/Italy/FVG-TS-65330227/2024	Supranational	0	Italy		70-74	Female	JN.1.11 (consensus call)	GRA
hCoV-19/Italy/FVG-TS-65330229/2024	hCoV-19/Italy/FVG-TS-65330229/2024	Supranational	0	Italy		65-69	Female	KP.3.1.1 (consensus call)	GRA
hCoV-19/Italy/FVG-TS-65330235/2024	hCoV-19/Italy/FVG-TS-65330235/2024	Supranational	0	Italy		55-59	Male	KP.3.1.1 (consensus call)	GRA
hCoV-19/Italy/FVG-TS-65330236/2024	hCoV-19/Italy/FVG-TS-65330236/2024	Supranational	0	Italy		75-79	Female	JN.1.11 (consensus call)	GRA
hCoV-19/Italy/FVG-TS-65330237/2024	hCoV-19/Italy/FVG-TS-65330237/2024	Supranational	0	Italy		75-79	Male	JN.1.11 (consensus call)	GRA
hCoV-19/Italy/FVG-TS-65330239/2024	hCoV-19/Italy/FVG-TS-65330239/2024	Supranational	0	Italy		90-94	Female	JN.1.9.2 (consensus call)	GRA
hCoV-19/Italy/FVG-TS-65330240/2024	hCoV-19/Italy/FVG-TS-65330240/2024	Supranational	0	Italy		75-79	Female	JN.1.11 (consensus call)	GRA
hCoV-19/Italy/FVG-TS-65330254/2024	hCoV-19/Italy/FVG-TS-65330254/2024	Supranational	0	Italy		100-104	Male	KP.3.1.1 (consensus call)	GRA
hCoV-19/Italy/FVG-TS-65330255/2024	hCoV-19/Italy/FVG-TS-65330255/2024	Supranational	0	Italy		70-74	Male	KP.3.1.1 (consensus call)	GRA
hCoV-19/Italy/FVG-TS-65330256/2024	hCoV-19/Italy/FVG-TS-65330256/2024	Supranational	0	Italy		75-79	Female	KP.3.1.1 (consensus call)	GRA
hCoV-19/Italy/FVG-TS-65330257/2024	hCoV-19/Italy/FVG-TS-65330257/2024	Supranational	0	Italy		85-89	Male	JN.1.9.2 (consensus call)	GRA
hCoV-19/Italy/FVG-TS-65330258/2024	hCoV-19/Italy/FVG-TS-65330258/2024	Supranational	0	Italy		80-84	Female	KP.3.1.1 (consensus call)	GRA
hCoV-19/Italy/FVG-TS-65330264/2024	hCoV-19/Italy/FVG-TS-65330264/2024	Supranational	0	Italy		45-49	Male	LB.1 (consensus call)	GRA
hCoV-19/Italy/FVG-TS-65330266/2024	hCoV-19/Italy/FVG-TS-65330266/2024	Supranational	0	Italy		85-89	Female	JN.1.11 (consensus call)	GRA
hCoV-19/Italy/FVG-TS-65330272/2024	hCoV-19/Italy/FVG-TS-65330272/2024	Supranational	0	Italy		40-44	Female	JN.1.11 (consensus call)	GRA
hCoV-19/Italy/FVG-TS-65330293/2024	hCoV-19/Italy/FVG-TS-65330293/2024	Supranational	0	Italy		75-79	Female	JN.1.11 (consensus call)	GRA
hCoV-19/Italy/FVG-TS-65330305/2024	hCoV-19/Italy/FVG-TS-65330305/2024	Supranational	0	Italy		85-89	Male	JN.1.11 (consensus call)	GRA
hCoV-19/Italy/FVG-TS-65330307/2024	hCoV-19/Italy/FVG-TS-65330307/2024	Supranational	0	Italy		80-84	Male	JN.1.11 (consensus call)	GRA
hCoV-19/Italy/FVG-TS-65330308/2024	hCoV-19/Italy/FVG-TS-65330308/2024	Supranational	0	Italy		80-84	Male	JN.1.11 (consensus call)	GRA
hCoV-19/Italy/FVG-TS-65330455/2024	hCoV-19/Italy/FVG-TS-65330455/2024	Supranational	0	Italy		40-44	Female	KP.3.1.1 (consensus call)	GRA
hCoV-19/Italy/FVG-TS-65330459/2024	hCoV-19/Italy/FVG-TS-65330459/2024	Supranational	0	Italy		45-49	Male	KP.3.1.1 (consensus call)	GRA
hCoV-19/Italy/FVG-TS-65330472/2024	hCoV-19/Italy/FVG-TS-65330472/2024	Supranational	0	Italy		60-64	Female	KP.3.1.1 (consensus call)	GRA
hCoV-19/Italy/FVG-TS-65330480/2024	hCoV-19/Italy/FVG-TS-65330480/2024	Supranational	0	Italy		45-49	Female	KP.2 (consensus call)	GRA
hCoV-19/Italy/FVG-TS-65330490/2024	hCoV-19/Italy/FVG-TS-65330490/2024	Supranational	0	Italy		90-94	Male	KP.3.3 (consensus call)	GRA
hCoV-19/Italy/FVG-TS-65330499/2024	hCoV-19/Italy/FVG-TS-65330499/2024	Supranational	0	Italy		80-84	Female	KP.3.1.1 (consensus call)	GRA
hCoV-19/Italy/FVG-TS-65330511/2024	hCoV-19/Italy/FVG-TS-65330511/2024	Supranational	0	Italy		80-84	Female	KP.3.3.1 (consensus call)	GRA
hCoV-19/Italy/FVG-TS-65330514/2024	hCoV-19/Italy/FVG-TS-65330514/2024	Supranational	0	Italy		75-79	Female	JN.1.16 (consensus call)	GRA
hCoV-19/Italy/FVG-TS-65330515/2024	hCoV-19/Italy/FVG-TS-65330515/2024	Supranational	0	Italy		70-74	Female	JN.1.11.1 (consensus call)	GRA
hCoV-19/Italy/FVG-TS-65330520/2024	hCoV-19/Italy/FVG-TS-65330520/2024	Supranational	0	Italy		90-94	Female	KP.3.1.1 (consensus call)	GRA
hCoV-19/Italy/FVG-TS-65330556/2024	hCoV-19/Italy/FVG-TS-65330556/2024	Supranational	0	Italy		30-34	Female	KP.1.1.3 (consensus call)	GRA
hCoV-19/Italy/FVG-TS-65330557/2024	hCoV-19/Italy/FVG-TS-65330557/2024	Supranational	0	Italy		60-64	Male	XEC (consensus call)	GRA
hCoV-19/Italy/FVG-TS-65330559/2024	hCoV-19/Italy/FVG-TS-65330559/2024	Supranational	0	Italy		50-54	Male	KP.3.1.1 (consensus call)	GRA
hCoV-19/Italy/FVG-TS-65330564/2024	hCoV-19/Italy/FVG-TS-65330564/2024	Supranational	0	Italy		65-69	Male	KP.3 (consensus call)	GRA
hCoV-19/Italy/FVG-TS-65330573/2024	hCoV-19/Italy/FVG-TS-65330573/2024	Supranational	0	Italy		75-79	Male	KP.3.1.1 (consensus call)	GRA
hCoV-19/Italy/FVG-TS-65330587/2024	hCoV-19/Italy/FVG-TS-65330587/2024	Supranational	0	Italy		65-69	Male	KP.3.1.1 (consensus call)	GRA
hCoV-19/Italy/FVG-TS-65330609/2024	hCoV-19/Italy/FVG-TS-65330609/2024	Supranational	0	Italy		75-79	Female	KP.3.1.1 (consensus call)	GRA
hCoV-19/Italy/FVG-TS-65330615/2024	hCoV-19/Italy/FVG-TS-65330615/2024	Supranational	0	Italy		95-99	Male	JN.1.16.1 (consensus call)	GRA
hCoV-19/Italy/FVG-TS-65330619/2024	hCoV-19/Italy/FVG-TS-65330619/2024	Supranational	0	Italy		80-84	Female	KP.3.1.1 (consensus call)	GRA
hCoV-19/Italy/FVG-TS-65330627/2024	hCoV-19/Italy/FVG-TS-65330627/2024	Supranational	0	Italy		55-59	Female	KS.1.1 (consensus call)	GRA
hCoV-19/Italy/FVG-TS-65330646/2024	hCoV-19/Italy/FVG-TS-65330646/2024	Supranational	0	Italy		90-94	Female	KP.3.1.1 (consensus call)	GRA
hCoV-19/Italy/FVG-TS-65330668/2024	hCoV-19/Italy/FVG-TS-65330668/2024	Supranational	0	Italy		20-24	Female	KP.3.1.1 (consensus call)	GRA
hCoV-19/Italy/FVG-TS-65345694/2023	hCoV-19/Italy/FVG-TS-65345694/2023	Supranational	0	Italy		45-49	Female	XBB.2.3	GRA
hCoV-19/Italy/FVG-TS-65345697/2023	hCoV-19/Italy/FVG-TS-65345697/2023	Supranational	1	Italy		85-89	Male	XBB.2.4	GRA
hCoV-19/Italy/FVG-TS-65345698/2023	hCoV-19/Italy/FVG-TS-65345698/2023	Supranational	1	Italy		90-94	Female	XBB.1.16	GRA
hCoV-19/Italy/FVG-TS-65345793/2023	hCoV-19/Italy/FVG-TS-65345793/2023	Supranational	0	Italy		80-84	Male	XBB.1.5.67	GRA
hCoV-19/Italy/FVG-TS-65345794/2023	hCoV-19/Italy/FVG-TS-65345794/2023	Supranational	1	Italy		65-69	Male	EG.1	GRA
hCoV-19/Italy/FVG-TS-65345796/2023	hCoV-19/Italy/FVG-TS-65345796/2023	Supranational	0	Italy		75-79	Male	XBB.2.3.2	GRA
hCoV-19/Italy/FVG-TS-65345797/2023	hCoV-19/Italy/FVG-TS-65345797/2023	Supranational	1	Italy		85-89	Female	FY.2.1	GRA
hCoV-19/Italy/FVG-TS-65345820/2023	hCoV-19/Italy/FVG-TS-65345820/2023	Supranational	1	Italy		80-84	Male	FY.2.1	GRA
hCoV-19/Italy/FVG-TS-65345867/2023	hCoV-19/Italy/FVG-TS-65345867/2023	Supranational	0	Italy		75-79	Female	FY.2.1	GRA
hCoV-19/Italy/FVG-TS-65345873/2023	hCoV-19/Italy/FVG-TS-65345873/2023	Supranational	0	Italy		35-39	Male	GE.1	GRA
hCoV-19/Italy/FVG-TS-65345880/2023	hCoV-19/Italy/FVG-TS-65345880/2023	Supranational	1	Italy		85-89	Female	XBB.1.16.6	GRA
hCoV-19/Italy/FVG-TS-65345881/2023	hCoV-19/Italy/FVG-TS-65345881/2023	Supranational	1	Italy		85-89	Female	FY.2.1	GRA
hCoV-19/Italy/FVG-TS-65345882/2023	hCoV-19/Italy/FVG-TS-65345882/2023	Supranational	1	Italy		70-74	Female	FY.2.1	GRA
hCoV-19/Italy/FVG-TS-65345893/2023	hCoV-19/Italy/FVG-TS-65345893/2023	Supranational	1	Italy		65-69	Male	FY.2.1	GRA
hCoV-19/Italy/FVG-TS-65345897/2023	hCoV-19/Italy/FVG-TS-65345897/2023	Supranational	0	Italy		60-64	Male	FY.2.1	GRA
hCoV-19/Italy/FVG-TS-65345909/2023	hCoV-19/Italy/FVG-TS-65345909/2023	Supranational	1	Italy		65-69	Male	EG.5	GRA
hCoV-19/Italy/FVG-TS-65345910/2023	hCoV-19/Italy/FVG-TS-65345910/2023	Supranational	1	Italy		85-89	Male	FY.2.1	GRA
hCoV-19/Italy/FVG-TS-65345911/2023	hCoV-19/Italy/FVG-TS-65345911/2023	Supranational	1	Italy		75-79	Male	FY.2.1	GRA
hCoV-19/Italy/FVG-TS-65345927/2023	hCoV-19/Italy/FVG-TS-65345927/2023	Supranational	1	Italy		80-84	Male	EG.5.1.3	GRA
hCoV-19/Italy/FVG-TS-65345931/2023	hCoV-19/Italy/FVG-TS-65345931/2023	Supranational	1	Italy		55-59	Male	EG.5.1	GRA
hCoV-19/Italy/FVG-TS-65345940/2023	hCoV-19/Italy/FVG-TS-65345940/2023	Supranational	1	Italy		65-69	Female	GE.1	GRA
hCoV-19/Italy/FVG-TS-65345941/2023	hCoV-19/Italy/FVG-TS-65345941/2023	Supranational	0	Italy		45-49	Female	XBB.1.16.1	GRA
hCoV-19/Italy/FVG-TS-65345951/2023	hCoV-19/Italy/FVG-TS-65345951/2023	Supranational	0	Italy		65-69	Male	EG.5.1	GRA
hCoV-19/Italy/FVG-TS-65345952/2023	hCoV-19/Italy/FVG-TS-65345952/2023	Supranational	0	Italy		75-79	Male	EG.5	GRA
hCoV-19/Italy/FVG-TS-65345955/2023	hCoV-19/Italy/FVG-TS-65345955/2023	Supranational	0	Italy		55-59	Male	EG.5.1.4	GRA
hCoV-19/Italy/FVG-TS-65345956/2023	hCoV-19/Italy/FVG-TS-65345956/2023	Supranational	1	Italy		70-74	Female	EG.5.1.1	GRA
hCoV-19/Italy/FVG-TS-65345958/2023	hCoV-19/Italy/FVG-TS-65345958/2023	Supranational	0	Italy		20-24	Male	EG.5.1.1	GRA
hCoV-19/Italy/FVG-TS-65345973/2023	hCoV-19/Italy/FVG-TS-65345973/2023	Supranational	1	Italy		90-94	Female	XBB.1.16.9	GRA
hCoV-19/Italy/FVG-TS-65345974/2023	hCoV-19/Italy/FVG-TS-65345974/2023	Supranational	0	Italy		75-79	Female	EG.5	GRA
hCoV-19/Italy/FVG-TS-65345976/2023	hCoV-19/Italy/FVG-TS-65345976/2023	Supranational	1	Italy		80-84	Male	EG.5.1.1	GRA
hCoV-19/Italy/FVG-TS-65345977/2023	hCoV-19/Italy/FVG-TS-65345977/2023	Supranational	0	Italy		85-89	Female	XBB.1.16.9	GRA
hCoV-19/Italy/FVG-TS-65345978/2023	hCoV-19/Italy/FVG-TS-65345978/2023	Supranational	0	Italy		85-89	Male	EG.8	GRA
hCoV-19/Italy/FVG-TS-65345996/2023	hCoV-19/Italy/FVG-TS-65345996/2023	Supranational	0	Italy		85-89	Female	EG.5.1.3	GRA
hCoV-19/Italy/FVG-TS-65345997/2023	hCoV-19/Italy/FVG-TS-65345997/2023	Supranational	0	Italy		30-34	Female	EG.5.1.6	GRA
hCoV-19/Italy/FVG-TS-65345998/2023	hCoV-19/Italy/FVG-TS-65345998/2023	Supranational	1	Italy		80-84	Female	EG.5.1.1	GRA
hCoV-19/Italy/FVG-TS-65345999/2023	hCoV-19/Italy/FVG-TS-65345999/2023	Supranational	0	Italy		55-59	Male	EG.5.1.1	GRA
hCoV-19/Italy/FVG-TS-65346000/2023	hCoV-19/Italy/FVG-TS-65346000/2023	Supranational	0	Italy		55-59	Female	GJ.1.2	GRA
hCoV-19/Italy/FVG-TS-65346002/2023	hCoV-19/Italy/FVG-TS-65346002/2023	Supranational	0	Italy		80-84	Female	XBB.1.5.72	GRA
hCoV-19/Italy/FVG-TS-65346006/2023	hCoV-19/Italy/FVG-TS-65346006/2023	Supranational	0	Italy		60-64	Female	EG.5.1.3	GRA
hCoV-19/Italy/FVG-TS-65346008/2023	hCoV-19/Italy/FVG-TS-65346008/2023	Supranational	0	Italy		85-89	Male	XBB.1.16.11	GRA
hCoV-19/Italy/FVG-TS-65346009/2023	hCoV-19/Italy/FVG-TS-65346009/2023	Supranational	0	Italy		90-94	Female	EG.5.1.10	GRA
hCoV-19/Italy/FVG-TS-65346012/2023	hCoV-19/Italy/FVG-TS-65346012/2023	Supranational	0	Italy		80-84	Male	EG.5.1.1	GRA
hCoV-19/Italy/FVG-TS-65346013/2023	hCoV-19/Italy/FVG-TS-65346013/2023	Supranational	0	Italy		75-79	Female	XBB.1.16.11	GRA
hCoV-19/Italy/FVG-TS-65346015/2023	hCoV-19/Italy/FVG-TS-65346015/2023	Supranational	0	Italy		85-89	Female	EG.6.1	GRA
hCoV-19/Italy/FVG-TS-65346016/2023	hCoV-19/Italy/FVG-TS-65346016/2023	Supranational	1	Italy		65-69	Female	XBB.1.5.72	GRA
hCoV-19/Italy/FVG-TS-65346048/2023	hCoV-19/Italy/FVG-TS-65346048/2023	Supranational	0	Italy		75-79	Female	EG.5.1.4	GRA
hCoV-19/Italy/FVG-TS-65346076/2023	hCoV-19/Italy/FVG-TS-65346076/2023	Supranational	0	Italy		75-79	Female	GK.2	GRA
hCoV-19/Italy/FVG-TS-65346078/2023	hCoV-19/Italy/FVG-TS-65346078/2023	Supranational	0	Italy		100-104	Female	GJ.1.2	GRA
hCoV-19/Italy/FVG-TS-65346079/2023	hCoV-19/Italy/FVG-TS-65346079/2023	Supranational	0	Italy		85-89	Male	XBB.1.16.15	GRA
hCoV-19/Italy/FVG-TS-65346100/2023	hCoV-19/Italy/FVG-TS-65346100/2023	Supranational	0	Italy		70-74	Male	EG.5.1.4	GRA
hCoV-19/Italy/FVG-TS-65346147/2023	hCoV-19/Italy/FVG-TS-65346147/2023	Supranational	0	Italy		90-94	Female	EG.5.1	GRA
hCoV-19/Italy/FVG-TS-65346155/2023	hCoV-19/Italy/FVG-TS-65346155/2023	Supranational	0	Italy		90-94	Female	XBB.1.16.6	GRA
hCoV-19/Italy/FVG-TS-65346159/2023	hCoV-19/Italy/FVG-TS-65346159/2023	Supranational	0	Italy		80-84	Female	XBB.1.16.15	GRA
hCoV-19/Italy/FVG-TS-65346172/2023	hCoV-19/Italy/FVG-TS-65346172/2023	Supranational	0	Italy		20-24	Female	HF.1	GRA
hCoV-19/Italy/FVG-TS-65346248/2023	hCoV-19/Italy/FVG-TS-65346248/2023	Supranational	0	Italy		75-79	Male	FL.24	GRA
hCoV-19/Italy/FVG-TS-65346314/2023	hCoV-19/Italy/FVG-TS-65346314/2023	Supranational	0	Italy		45-49	Male	GE.1	GRA
hCoV-19/Italy/FVG-TS-65346317/2023	hCoV-19/Italy/FVG-TS-65346317/2023	Supranational	0	Italy		75-79	Female	XBB.1.16	GRA
hCoV-19/Italy/FVG-TS-65346318/2023	hCoV-19/Italy/FVG-TS-65346318/2023	Supranational	0	Italy		70-74	Female	FL.1.5.1	GRA
hCoV-19/Italy/FVG-TS-65346320/2023	hCoV-19/Italy/FVG-TS-65346320/2023	Supranational	1	Italy		75-79	Female	XBB.1.16.15	GRA
hCoV-19/Italy/FVG-TS-65346322/2023	hCoV-19/Italy/FVG-TS-65346322/2023	Supranational	0	Italy		75-79	Female	FL.1.5.1	GRA
hCoV-19/Italy/FVG-TS-65346324/2023	hCoV-19/Italy/FVG-TS-65346324/2023	Supranational	0	Italy		75-79	Female	HK.6	GRA
hCoV-19/Italy/FVG-TS-65346346/2023	hCoV-19/Italy/FVG-TS-65346346/2023	Supranational	0	Italy		95-99	Female	XBB.1.16.15	GRA
hCoV-19/Italy/FVG-TS-65346347/2023	hCoV-19/Italy/FVG-TS-65346347/2023	Supranational	0	Italy		85-89	Male	HK.6	GRA
hCoV-19/Italy/FVG-TS-65346468/2023	hCoV-19/Italy/FVG-TS-65346468/2023	Supranational	0	Italy		75-79	Male	XBB.1.16.11	GRA
hCoV-19/Italy/FVG-TS-65346470/2023	hCoV-19/Italy/FVG-TS-65346470/2023	Supranational	0	Italy		85-89	Male	HK.6	GRA
hCoV-19/Italy/FVG-TS-65346473/2023	hCoV-19/Italy/FVG-TS-65346473/2023	Supranational	0	Italy		90-94	Male	XBB.1.16.15	GRA
hCoV-19/Italy/FVG-TS-65346474/2023	hCoV-19/Italy/FVG-TS-65346474/2023	Supranational	0	Italy		80-84	Male	XBB.1.16.15	GRA
hCoV-19/Italy/FVG-TS-65346480/2023	hCoV-19/Italy/FVG-TS-65346480/2023	Supranational	0	Italy		65-69	Female	HK.6	GRA
hCoV-19/Italy/FVG-TS-65346481/2023	hCoV-19/Italy/FVG-TS-65346481/2023	Supranational	0	Italy		80-84	Male	HK.6	GRA
hCoV-19/Italy/FVG-TS-65346498/2023	hCoV-19/Italy/FVG-TS-65346498/2023	Supranational	0	Italy		90-94	Female	HK.6	GRA
hCoV-19/Italy/FVG-TS-65346499/2023	hCoV-19/Italy/FVG-TS-65346499/2023	Supranational	0	Italy		80-84	Male	EG.6.1	GRA
hCoV-19/Italy/FVG-TS-65346508/2023	hCoV-19/Italy/FVG-TS-65346508/2023	Supranational	0	Italy		75-79	Male	EG.5.1.3	GRA
hCoV-19/Italy/FVG-TS-65346521/2023	hCoV-19/Italy/FVG-TS-65346521/2023	Supranational	0	Italy		80-84	Male	DV.7.1	GRA
hCoV-19/Italy/FVG-TS-65346522/2023	hCoV-19/Italy/FVG-TS-65346522/2023	Supranational	0	Italy		85-89	Male	DV.7.1	GRA
hCoV-19/Italy/FVG-TS-65346523/2023	hCoV-19/Italy/FVG-TS-65346523/2023	Supranational	0	Italy		90-94	Male	DV.7.1	GRA
hCoV-19/Italy/FVG-TS-65346524/2023	hCoV-19/Italy/FVG-TS-65346524/2023	Supranational	0	Italy		40-44	Female	EG.5.1.1	GRA
hCoV-19/Italy/FVG-TS-65346526/2023	hCoV-19/Italy/FVG-TS-65346526/2023	Supranational	0	Italy		70-74	Male	DV.7.1	GRA
hCoV-19/Italy/FVG-TS-65346531/2023	hCoV-19/Italy/FVG-TS-65346531/2023	Supranational	0	Italy		75-79	Male	EG.5.1.1	GRA
hCoV-19/Italy/FVG-TS-65346544/2023	hCoV-19/Italy/FVG-TS-65346544/2023	Supranational	0	Italy		65-69	Female	HK.3	GRA
hCoV-19/Italy/FVG-TS-65346546/2023	hCoV-19/Italy/FVG-TS-65346546/2023	Supranational	0	Italy		80-84	Male	HK.6	GRA
hCoV-19/Italy/FVG-TS-65346559/2023	hCoV-19/Italy/FVG-TS-65346559/2023	Supranational	0	Italy		15-19	Male	XBB.1.16	GRA
hCoV-19/Italy/FVG-TS-65346561/2023	hCoV-19/Italy/FVG-TS-65346561/2023	Supranational	0	Italy		95-99	Female	EG.5.1.6	GRA
hCoV-19/Italy/FVG-TS-65346564/2023	hCoV-19/Italy/FVG-TS-65346564/2023	Supranational	0	Italy		65-69	Female	GK.1.1	GRA
hCoV-19/Italy/FVG-TS-65346645/2023	hCoV-19/Italy/FVG-TS-65346645/2023	Supranational	0	Italy		85-89	Male	DV.7.1	GRA
hCoV-19/Italy/FVG-TS-65346647/2023	hCoV-19/Italy/FVG-TS-65346647/2023	Supranational	0	Italy		45-49	Female	JG.1	GRA
hCoV-19/Italy/FVG-TS-65346649/2023	hCoV-19/Italy/FVG-TS-65346649/2023	Supranational	0	Italy		80-84	Female	FL.1.5.2	GRA
hCoV-19/Italy/FVG-TS-65346650/2023	hCoV-19/Italy/FVG-TS-65346650/2023	Supranational	1	Italy		90-94	Male	DV.7.1	GRA
hCoV-19/Italy/FVG-TS-65346651/2023	hCoV-19/Italy/FVG-TS-65346651/2023	Supranational	0	Italy		55-59	Female	JG.3	GRA
hCoV-19/Italy/FVG-TS-65346659/2023	hCoV-19/Italy/FVG-TS-65346659/2023	Supranational	0	Italy		80-84	Male	FL.15.1.1	GRA
hCoV-19/Italy/FVG-TS-65346660/2023	hCoV-19/Italy/FVG-TS-65346660/2023	Supranational	1	Italy		75-79	Female	XBB.1.16.15	GRA
hCoV-19/Italy/FVG-TS-65346688/2023	hCoV-19/Italy/FVG-TS-65346688/2023	Supranational	0	Italy		85-89	Female	HK.6	GRA
hCoV-19/Italy/FVG-TS-65346698/2023	hCoV-19/Italy/FVG-TS-65346698/2023	Supranational	0	Italy		20-24	Female	XBB.1.16.11	GRA
hCoV-19/Italy/FVG-TS-65346703/2023	hCoV-19/Italy/FVG-TS-65346703/2023	Supranational	0	Italy		85-89	Female	HK.6	GRA
hCoV-19/Italy/FVG-TS-65346704/2023	hCoV-19/Italy/FVG-TS-65346704/2023	Supranational	0	Italy		60-64	Male	XBB.1.16.17	GRA
hCoV-19/Italy/FVG-TS-65346720/2023	hCoV-19/Italy/FVG-TS-65346720/2023	Supranational	0	Italy		80-84	Male	JG.3	GRA
hCoV-19/Italy/FVG-TS-65346749/2023	hCoV-19/Italy/FVG-TS-65346749/2023	Supranational	0	Italy		55-59	Male	HK.6	GRA
hCoV-19/Italy/FVG-TS-65346781/2023	hCoV-19/Italy/FVG-TS-65346781/2023	Supranational	0	Italy		80-84	Female	GS.4.1	GRA
hCoV-19/Italy/FVG-TS-65346785/2023	hCoV-19/Italy/FVG-TS-65346785/2023	Supranational	0	Italy		85-89	Female	XBB.1.16	GRA
hCoV-19/Italy/FVG-TS-65346787/2023	hCoV-19/Italy/FVG-TS-65346787/2023	Supranational	0	Italy		90-94	Female	EG.5.1.1	GRA
hCoV-19/Italy/FVG-TS-65346799/2023	hCoV-19/Italy/FVG-TS-65346799/2023	Supranational	0	Italy		55-59	Female	HK.3.2	GRA
hCoV-19/Italy/FVG-TS-65346805/2023	hCoV-19/Italy/FVG-TS-65346805/2023	Supranational	0	Italy		80-84	Male	EG.5.1.2	GRA
hCoV-19/Italy/FVG-TS-65346806/2023	hCoV-19/Italy/FVG-TS-65346806/2023	Supranational	0	Italy		80-84	Female	JG.1	GRA
hCoV-19/Italy/FVG-TS-65346808/2023	hCoV-19/Italy/FVG-TS-65346808/2023	Supranational	0	Italy		60-64	Male	EG.5.1.3	GRA
hCoV-19/Italy/FVG-TS-65346809/2023	hCoV-19/Italy/FVG-TS-65346809/2023	Supranational	0	Italy		80-84	Female	XBB.1.16	GRA
hCoV-19/Italy/FVG-TS-65346811/2023	hCoV-19/Italy/FVG-TS-65346811/2023	Supranational	0	Italy		90-94	Female	EG.5.1.3	GRA
hCoV-19/Italy/FVG-TS-65346812/2023	hCoV-19/Italy/FVG-TS-65346812/2023	Supranational	0	Italy		55-59	Female	GS.4.1	GRA
hCoV-19/Italy/FVG-TS-65346815/2023	hCoV-19/Italy/FVG-TS-65346815/2023	Supranational	1	Italy		90-94	Male	EG.5.1.3	GRA
hCoV-19/Italy/FVG-TS-65346816/2023	hCoV-19/Italy/FVG-TS-65346816/2023	Supranational	0	Italy		70-74	Male	HV.1	GRA
hCoV-19/Italy/FVG-TS-65346821/2023	hCoV-19/Italy/FVG-TS-65346821/2023	Supranational	0	Italy		85-89	Male	GS.4.1	GRA
hCoV-19/Italy/FVG-TS-65346874/2023	hCoV-19/Italy/FVG-TS-65346874/2023	Supranational	0	Italy		55-59	Male	GE.1	GRA
hCoV-19/Italy/FVG-TS-65346885/2023	hCoV-19/Italy/FVG-TS-65346885/2023	Supranational	0	Italy		65-69	Male	JG.3	GRA
hCoV-19/Italy/FVG-TS-65346887/2023	hCoV-19/Italy/FVG-TS-65346887/2023	Supranational	0	Italy		80-84	Male	JG.3	GRA
hCoV-19/Italy/FVG-TS-65346888/2023	hCoV-19/Italy/FVG-TS-65346888/2023	Supranational	0	Italy		65-69	Male	HK.3	GRA
hCoV-19/Italy/FVG-TS-65346893/2023	hCoV-19/Italy/FVG-TS-65346893/2023	Supranational	0	Italy		65-69	Male	GK.1.1	GRA
hCoV-19/Italy/FVG-TS-65346898/2023	hCoV-19/Italy/FVG-TS-65346898/2023	Supranational	0	Italy		65-69	Female	GY.5	GRA
hCoV-19/Italy/FVG-TS-65346938/2023	hCoV-19/Italy/FVG-TS-65346938/2023	Supranational	0	Italy		90-94	Female	FL.15.1.1	GRA
hCoV-19/Italy/FVG-TS-65346940/2023	hCoV-19/Italy/FVG-TS-65346940/2023	Supranational	0	Italy		80-84	Male	JG.3	GRA
hCoV-19/Italy/FVG-TS-65346955/2023	hCoV-19/Italy/FVG-TS-65346955/2023	Supranational	0	Italy		70-74	Male	GS.4.1	GRA
hCoV-19/Italy/FVG-TS-65346960/2023	hCoV-19/Italy/FVG-TS-65346960/2023	Supranational	0	Italy		70-74	Male	GS.4.1	GRA
hCoV-19/Italy/FVG-TS-65346968/2023	hCoV-19/Italy/FVG-TS-65346968/2023	Supranational	0	Italy		55-59	Male	HK.3	GRA
hCoV-19/Italy/FVG-TS-65346988/2023	hCoV-19/Italy/FVG-TS-65346988/2023	Supranational	0	Italy		80-84	Male	JD.1.1	GRA
hCoV-19/Italy/FVG-TS-65346989/2023	hCoV-19/Italy/FVG-TS-65346989/2023	Supranational	0	Italy		30-34	Male	JG.3	GRA
hCoV-19/Italy/FVG-TS-65346999/2023	hCoV-19/Italy/FVG-TS-65346999/2023	Supranational	0	Italy		60-64	Male	HK.3.1	GRA
hCoV-19/Italy/FVG-TS-65347001/2023	hCoV-19/Italy/FVG-TS-65347001/2023	Supranational	0	Italy		80-84	Male	JD.1.1	GRA
hCoV-19/Italy/FVG-TS-65347003/2023	hCoV-19/Italy/FVG-TS-65347003/2023	Supranational	0	Italy		55-59	Female	JD.1.1	GRA
hCoV-19/Italy/FVG-TS-65347004/2023	hCoV-19/Italy/FVG-TS-65347004/2023	Supranational	0	Italy		60-64	Female	HK.3	GRA
hCoV-19/Italy/FVG-TS-65347010/2023	hCoV-19/Italy/FVG-TS-65347010/2023	Supranational	0	Italy		90-94	Female	HK.3	GRA
hCoV-19/Italy/FVG-TS-65347032/2023	hCoV-19/Italy/FVG-TS-65347032/2023	Supranational	0	Italy		90-94	Female	HK.3	GRA
hCoV-19/Italy/FVG-TS-65347075/2023	hCoV-19/Italy/FVG-TS-65347075/2023	Supranational	0	Italy		70-74	Female	JG.3	GRA
hCoV-19/Italy/FVG-TS-65347076/2023	hCoV-19/Italy/FVG-TS-65347076/2023	Supranational	0	Italy		25-29	Male	FL.1.5.1	GRA
hCoV-19/Italy/FVG-TS-65347078/2023	hCoV-19/Italy/FVG-TS-65347078/2023	Supranational	0	Italy		90-94	Female	JD.1.1	GRA
hCoV-19/Italy/FVG-TS-65347084/2023	hCoV-19/Italy/FVG-TS-65347084/2023	Supranational	0	Italy		80-84	Male	GS.4.1	GRA
hCoV-19/Italy/FVG-TS-65347163/2023	hCoV-19/Italy/FVG-TS-65347163/2023	Supranational	0	Italy		80-84	Female	GS.4.1	GRA
hCoV-19/Italy/FVG-TS-65347164/2023	hCoV-19/Italy/FVG-TS-65347164/2023	Supranational	0	Italy		85-89	Male	JN.10 (consensus call)	GRA
hCoV-19/Italy/FVG-TS-65347208/2023	hCoV-19/Italy/FVG-TS-65347208/2023	Supranational	0	Italy		65-69	Male	XBB.2.3.3	GRA
hCoV-19/Italy/FVG-TS-65347269/2023	hCoV-19/Italy/FVG-TS-65347269/2023	Supranational	0	Italy		85-89	Female	HK.3	GRA
hCoV-19/Italy/FVG-TS-65347294/2023	hCoV-19/Italy/FVG-TS-65347294/2023	Supranational	0	Italy		75-79	Male	HK.3	GRA
hCoV-19/Italy/FVG-TS-65347299/2023	hCoV-19/Italy/FVG-TS-65347299/2023	Supranational	0	Italy		90-94	Female	JG.3	GRA
hCoV-19/Italy/FVG-TS-65347300/2023	hCoV-19/Italy/FVG-TS-65347300/2023	Supranational	0	Italy		55-59	Female	HK.3.1	GRA
hCoV-19/Italy/FVG-TS-65347305/2023	hCoV-19/Italy/FVG-TS-65347305/2023	Supranational	1	Italy		80-84	Male	JN.1.54 (consensus call)	GRA
hCoV-19/Italy/FVG-TS-65347306/2023	hCoV-19/Italy/FVG-TS-65347306/2023	Supranational	0	Italy		60-64	Female	HK.3	GRA
hCoV-19/Italy/FVG-TS-65347307/2023	hCoV-19/Italy/FVG-TS-65347307/2023	Supranational	0	Italy		80-84	Male	BA.2.86.1	GRA
hCoV-19/Italy/FVG-TS-65347310/2023	hCoV-19/Italy/FVG-TS-65347310/2023	Supranational	0	Italy		75-79	Female	JG.3	GRA
hCoV-19/Italy/FVG-TS-65347344/2023	hCoV-19/Italy/FVG-TS-65347344/2023	Supranational	0	Italy		50-54	Female	HK.3	GRA
hCoV-19/Italy/FVG-TS-65347345/2023	hCoV-19/Italy/FVG-TS-65347345/2023	Supranational	0	Italy		85-89	Female	GK.1	GRA
hCoV-19/Italy/FVG-TS-65347352/2023	hCoV-19/Italy/FVG-TS-65347352/2023	Supranational	0	Italy		80-84	Female	JN.18 (consensus call)	GRA
hCoV-19/Italy/FVG-TS-65347355/2023	hCoV-19/Italy/FVG-TS-65347355/2023	Supranational	0	Italy		65-69	Female	HK.3	GRA
hCoV-19/Italy/FVG-TS-65347387/2023	hCoV-19/Italy/FVG-TS-65347387/2023	Supranational	0	Italy		80-84	Male	JG.3	GRA
hCoV-19/Italy/FVG-TS-65347409/2023	hCoV-19/Italy/FVG-TS-65347409/2023	Supranational	0	Italy		80-84	Female	EG.5.1.1	GRA
hCoV-19/Italy/FVG-TS-65347440/2023	hCoV-19/Italy/FVG-TS-65347440/2023	Supranational	0	Italy		85-89	Male	HV.1	GRA
hCoV-19/Italy/FVG-TS-65347446/2023	hCoV-19/Italy/FVG-TS-65347446/2023	Supranational	0	Italy		75-79	Female	JG.3	GRA
hCoV-19/Italy/FVG-TS-65347447/2023	hCoV-19/Italy/FVG-TS-65347447/2023	Supranational	0	Italy		55-59	Male	EG.5.1.1	GRA
hCoV-19/Italy/FVG-TS-65347448/2023	hCoV-19/Italy/FVG-TS-65347448/2023	Supranational	0	Italy		85-89	Female	XBB.1.16.11	GRA
hCoV-19/Italy/FVG-TS-65347453/2023	hCoV-19/Italy/FVG-TS-65347453/2023	Supranational	0	Italy		75-79	Female	JG.3	GRA
hCoV-19/Italy/FVG-TS-65347458/2023	hCoV-19/Italy/FVG-TS-65347458/2023	Supranational	0	Italy		60-64	Female	HV.1	GRA
hCoV-19/Italy/FVG-TS-65347473/2023	hCoV-19/Italy/FVG-TS-65347473/2023	Supranational	0	Italy		70-74	Male	EG.5.1.1	GRA
hCoV-19/Italy/FVG-TS-65347474/2023	hCoV-19/Italy/FVG-TS-65347474/2023	Supranational	0	Italy		90-94	Female	HK.3	GRA
hCoV-19/Italy/FVG-TS-65347504/2023	hCoV-19/Italy/FVG-TS-65347504/2023	Supranational	0	Italy		70-74	Male	HV.1	GRA
hCoV-19/Italy/FVG-TS-65347512/2023	hCoV-19/Italy/FVG-TS-65347512/2023	Supranational	0	Italy		95-99	Female	JG.3	GRA
hCoV-19/Italy/FVG-TS-65347567/2023	hCoV-19/Italy/FVG-TS-65347567/2023	Supranational	0	Italy		55-59	Male	JD.1.1	GRA
hCoV-19/Italy/FVG-TS-65347570/2023	hCoV-19/Italy/FVG-TS-65347570/2023	Supranational	0	Italy		75-79	Female	EG.5.1.1	GRA
hCoV-19/Italy/FVG-TS-65347581/2023	hCoV-19/Italy/FVG-TS-65347581/2023	Supranational	0	Italy		75-79	Male	JG.3	GRA
hCoV-19/Italy/FVG-TS-65347585/2023	hCoV-19/Italy/FVG-TS-65347585/2023	Supranational	0	Italy		80-84	Male	JN.1.22 (consensus call)	GRA
hCoV-19/Italy/FVG-TS-65347614/2023	hCoV-19/Italy/FVG-TS-65347614/2023	Supranational	0	Italy		90-94	Male	HK.3.1	GRA
hCoV-19/Italy/FVG-TS-65347618/2023	hCoV-19/Italy/FVG-TS-65347618/2023	Supranational	0	Italy		45-49	Female	JG.3	GRA
hCoV-19/Italy/FVG-TS-65347619/2023	hCoV-19/Italy/FVG-TS-65347619/2023	Supranational	0	Italy		85-89	Male	GK.1	GRA
hCoV-19/Italy/FVG-TS-65347626/2023	hCoV-19/Italy/FVG-TS-65347626/2023	Supranational	0	Italy		85-89	Female	GS.4.1	GRA
hCoV-19/Italy/FVG-TS-65347693/2023	hCoV-19/Italy/FVG-TS-65347693/2023	Supranational	0	Italy		50-54	Male	JG.3	GRA
hCoV-19/Italy/FVG-TS-65347748/2023	hCoV-19/Italy/FVG-TS-65347748/2023	Supranational	0	Italy		95-99	Female	JG.3	GRA
hCoV-19/Italy/FVG-TS-65347765/2023	hCoV-19/Italy/FVG-TS-65347765/2023	Supranational	0	Italy		90-94	Male	JN.1.1	GRA
hCoV-19/Italy/FVG-TS-65347791/2023	hCoV-19/Italy/FVG-TS-65347791/2023	Supranational	0	Italy		60-64	Male	GS.4.1	GRA
hCoV-19/Italy/FVG-TS-65347796/2023	hCoV-19/Italy/FVG-TS-65347796/2023	Supranational	0	Italy		85-89	Male	HV.1	GRA
hCoV-19/Italy/FVG-TS-65347798/2023	hCoV-19/Italy/FVG-TS-65347798/2023	Supranational	0	Italy		95-99	Female	HK.3	GRA
hCoV-19/Italy/FVG-TS-65347801/2023	hCoV-19/Italy/FVG-TS-65347801/2023	Supranational	0	Italy		90-94	Female	JG.3	GRA
hCoV-19/Italy/FVG-TS-65347805/2023	hCoV-19/Italy/FVG-TS-65347805/2023	Supranational	0	Italy		80-84	Male	HK.3	GRA
hCoV-19/Italy/FVG-TS-65347808/2023	hCoV-19/Italy/FVG-TS-65347808/2023	Supranational	0	Italy		85-89	Female	JG.3	GRA
hCoV-19/Italy/FVG-TS-65347943/2023	hCoV-19/Italy/FVG-TS-65347943/2023	Supranational	0	Italy		85-89	Female	JN.1	GRA
hCoV-19/Italy/FVG-TS-65347946/2023	hCoV-19/Italy/FVG-TS-65347946/2023	Supranational	0	Italy		75-79	Male	JN.1	GRA
hCoV-19/Italy/FVG-TS-65347952/2023	hCoV-19/Italy/FVG-TS-65347952/2023	Supranational	0	Italy		75-79	Female	JN.1.4 (consensus call)	GRA
hCoV-19/Italy/FVG-TS-65347953/2023	hCoV-19/Italy/FVG-TS-65347953/2023	Supranational	0	Italy		65-69	Male	HK.3	GRA
hCoV-19/Italy/FVG-TS-65347977/2023	hCoV-19/Italy/FVG-TS-65347977/2023	Supranational	0	Italy		85-89	Female	FL.15.1.1	GRA
hCoV-19/Italy/FVG-TS-65348002/2023	hCoV-19/Italy/FVG-TS-65348002/2023	Supranational	0	Italy		80-84	Male	JN.1.54 (consensus call)	GRA
hCoV-19/Italy/FVG-TS-65348004/2023	hCoV-19/Italy/FVG-TS-65348004/2023	Supranational	0	Italy		70-74	Female	JN.1	GRA
hCoV-19/Italy/FVG-TS-65348006/2023	hCoV-19/Italy/FVG-TS-65348006/2023	Supranational	0	Italy		90-94	Female	JN.1.1 (consensus call)	GRA
hCoV-19/Italy/FVG-TS-65348330/2023	hCoV-19/Italy/FVG-TS-65348330/2023	Supranational	0	Italy		85-89	Female	JG.3	GRA
hCoV-19/Italy/FVG-TS-65348333/2023	hCoV-19/Italy/FVG-TS-65348333/2023	Supranational	0	Italy		75-79	Female	JG.3	GRA
hCoV-19/Italy/FVG-TS-65348334/2023	hCoV-19/Italy/FVG-TS-65348334/2023	Supranational	0	Italy		95-99	Female	JN.1	GRA
hCoV-19/Italy/FVG-TS-65348335/2023	hCoV-19/Italy/FVG-TS-65348335/2023	Supranational	0	Italy		85-89	Female	JG.3	GRA
hCoV-19/Italy/FVG-TS-65348336/2023	hCoV-19/Italy/FVG-TS-65348336/2023	Supranational	0	Italy		85-89	Male	JN.1.54 (consensus call)	GRA
hCoV-19/Italy/FVG-TS-65348337/2023	hCoV-19/Italy/FVG-TS-65348337/2023	Supranational	0	Italy		80-84	Male	JN.1.4	GRA
hCoV-19/Italy/FVG-TS-65348338/2023	hCoV-19/Italy/FVG-TS-65348338/2023	Supranational	0	Italy		80-84	Male	JN.1.1	GRA
hCoV-19/Italy/FVG-TS-65348339/2023	hCoV-19/Italy/FVG-TS-65348339/2023	Supranational	0	Italy		70-74	Male	BA.2.86.1	GRA
hCoV-19/Italy/FVG-TS-65348341/2023	hCoV-19/Italy/FVG-TS-65348341/2023	Supranational	0	Italy		75-79	Male	JD.1.1	GRA
hCoV-19/Italy/FVG-TS-65348343/2023	hCoV-19/Italy/FVG-TS-65348343/2023	Supranational	0	Italy		55-59	Female	JN.1	GRA
hCoV-19/Italy/FVG-TS-65348344/2023	hCoV-19/Italy/FVG-TS-65348344/2023	Supranational	0	Italy		85-89	Male	JN.1.4 (consensus call)	GRA
hCoV-19/Italy/FVG-TS-65348345/2023	hCoV-19/Italy/FVG-TS-65348345/2023	Supranational	0	Italy		85-89	Male	JN.3.2.1	GRA
hCoV-19/Italy/FVG-TS-65348346/2023	hCoV-19/Italy/FVG-TS-65348346/2023	Supranational	0	Italy		75-79	Male	JG.3	GRA
hCoV-19/Italy/FVG-TS-65348348/2023	hCoV-19/Italy/FVG-TS-65348348/2023	Supranational	0	Italy		80-84	Female	JN.1.39 (consensus call)	GRA
hCoV-19/Italy/FVG-TS-65348369/2023	hCoV-19/Italy/FVG-TS-65348369/2023	Supranational	0	Italy		80-84	Male	JD.1.1	GRA
hCoV-19/Italy/FVG-TS-65348557/2024	hCoV-19/Italy/FVG-TS-65348557/2024	Supranational	0	Italy		75-79	Male	JG.3	GRA
hCoV-19/Italy/FVG-TS-65348559/2024	hCoV-19/Italy/FVG-TS-65348559/2024	Supranational	0	Italy		85-89	Male	JN.1.54 (consensus call)	GRA
hCoV-19/Italy/FVG-TS-65348560/2024	hCoV-19/Italy/FVG-TS-65348560/2024	Supranational	0	Italy		75-79	Female	JN.1.1	GRA
hCoV-19/Italy/FVG-TS-65348562/2024	hCoV-19/Italy/FVG-TS-65348562/2024	Supranational	0	Italy		85-89	Male	JN.1.4	GRA
hCoV-19/Italy/FVG-TS-65348563/2024	hCoV-19/Italy/FVG-TS-65348563/2024	Supranational	0	Italy		75-79	Female	GS.4.1	GRA
hCoV-19/Italy/FVG-TS-65348565/2024	hCoV-19/Italy/FVG-TS-65348565/2024	Supranational	0	Italy		85-89	Male	JN.1.4 (consensus call)	GRA
hCoV-19/Italy/FVG-TS-65348566/2024	hCoV-19/Italy/FVG-TS-65348566/2024	Supranational	0	Italy		85-89	Male	JN.1.4	GRA
hCoV-19/Italy/FVG-TS-65348567/2024	hCoV-19/Italy/FVG-TS-65348567/2024	Supranational	0	Italy		55-59	Male	JN.1	GRA
hCoV-19/Italy/FVG-TS-65348568/2024	hCoV-19/Italy/FVG-TS-65348568/2024	Supranational	0	Italy		80-84	Male	JN.1.4	GRA
hCoV-19/Italy/FVG-TS-65348570/2024	hCoV-19/Italy/FVG-TS-65348570/2024	Supranational	0	Italy		75-79	Female	JN.18 (consensus call)	GRA
hCoV-19/Italy/FVG-TS-65348575/2024	hCoV-19/Italy/FVG-TS-65348575/2024	Supranational	0	Italy		85-89	Female	JN.1.54 (consensus call)	GRA
hCoV-19/Italy/FVG-TS-65348576/2024	hCoV-19/Italy/FVG-TS-65348576/2024	Supranational	0	Italy		60-64	Female	JN.1.4 (consensus call)	GRA
hCoV-19/Italy/FVG-TS-65348582/2024	hCoV-19/Italy/FVG-TS-65348582/2024	Supranational	0	Italy		70-74	Male	JN.1.54 (consensus call)	GRA
hCoV-19/Italy/FVG-TS-65348584/2024	hCoV-19/Italy/FVG-TS-65348584/2024	Supranational	0	Italy		90-94	Female	JN.1	GRA
hCoV-19/Italy/FVG-TS-65348589/2024	hCoV-19/Italy/FVG-TS-65348589/2024	Supranational	0	Italy		80-84	Male	BA.2.86.1	GRA
hCoV-19/Italy/FVG-TS-65348593/2024	hCoV-19/Italy/FVG-TS-65348593/2024	Supranational	0	Italy		85-89	Female	JN.1.4	GRA
hCoV-19/Italy/FVG-TS-65348594/2024	hCoV-19/Italy/FVG-TS-65348594/2024	Supranational	0	Italy		75-79	Female	JG.3	GRA
hCoV-19/Italy/FVG-TS-65348596/2024	hCoV-19/Italy/FVG-TS-65348596/2024	Supranational	0	Italy		25-29	Male	JN.1.4 (consensus call)	GRA
hCoV-19/Italy/FVG-TS-65348598/2024	hCoV-19/Italy/FVG-TS-65348598/2024	Supranational	0	Italy		90-94	Female	JN.18 (consensus call)	GRA
hCoV-19/Italy/FVG-TS-65348600/2024	hCoV-19/Italy/FVG-TS-65348600/2024	Supranational	0	Italy		75-79	Male	XBB.1.16.6	GRA
hCoV-19/Italy/FVG-TS-65348675/2024	hCoV-19/Italy/FVG-TS-65348675/2024	Supranational	0	Italy		80-84	Female	JN.1	GRA
hCoV-19/Italy/FVG-TS-65348697/2024	hCoV-19/Italy/FVG-TS-65348697/2024	Supranational	0	Italy		80-84	Male	JN.1	GRA
hCoV-19/Italy/FVG-TS-65348893/2023	hCoV-19/Italy/FVG-TS-65348893/2023	Supranational	0	Italy		80-84	Female	JN.1	GRA
hCoV-19/Italy/FVG-TS-65348895/2023	hCoV-19/Italy/FVG-TS-65348895/2023	Supranational	0	Italy		50-54	Female	JN.1.54	GRA
hCoV-19/Italy/FVG-TS-65348900/2023	hCoV-19/Italy/FVG-TS-65348900/2023	Supranational	0	Italy		80-84	Female	JN.1	GRA
hCoV-19/Italy/FVG-TS-65348905/2023	hCoV-19/Italy/FVG-TS-65348905/2023	Supranational	0	Italy		65-69	Female	JN.1.1	GRA
hCoV-19/Italy/FVG-TS-65348952/2023	hCoV-19/Italy/FVG-TS-65348952/2023	Supranational	0	Italy		85-89	Female	JN.1	GRA
hCoV-19/Italy/FVG-TS-65349095/2024	hCoV-19/Italy/FVG-TS-65349095/2024	Supranational	0	Italy		80-84	Female	JG.3	GRA
hCoV-19/Italy/FVG-TS-65349097/2024	hCoV-19/Italy/FVG-TS-65349097/2024	Supranational	0	Italy		50-54	Female	JN.1	GRA
hCoV-19/Italy/FVG-TS-65349098/2024	hCoV-19/Italy/FVG-TS-65349098/2024	Supranational	0	Italy		85-89	Male	JN.1.39 (consensus call)	GRA
hCoV-19/Italy/FVG-TS-65349102/2024	hCoV-19/Italy/FVG-TS-65349102/2024	Supranational	0	Italy		85-89	Male	JN.1	GRA
hCoV-19/Italy/FVG-TS-65349286/2024	hCoV-19/Italy/FVG-TS-65349286/2024	Supranational	0	Italy		85-89	Female	JN.1.4	GRA
hCoV-19/Italy/FVG-TS-65349287/2024	hCoV-19/Italy/FVG-TS-65349287/2024	Supranational	0	Italy		80-84	Male	JN.1.4	GRA
hCoV-19/Italy/FVG-TS-65349288/2024	hCoV-19/Italy/FVG-TS-65349288/2024	Supranational	0	Italy		85-89	Female	JN.1.4	GRA
hCoV-19/Italy/FVG-TS-65349289/2024	hCoV-19/Italy/FVG-TS-65349289/2024	Supranational	0	Italy		65-69	Female	JN.1	GRA
hCoV-19/Italy/FVG-TS-65349290/2024	hCoV-19/Italy/FVG-TS-65349290/2024	Supranational	1	Italy		90-94	Female	JN.1.4	GRA
hCoV-19/Italy/FVG-TS-65349291/2024	hCoV-19/Italy/FVG-TS-65349291/2024	Supranational	0	Italy		60-64	Female	JN.1.4	GRA
hCoV-19/Italy/FVG-TS-65349448/2024	hCoV-19/Italy/FVG-TS-65349448/2024	Supranational	0	Italy		90-94	Male	JN.18	GRA
hCoV-19/Italy/FVG-TS-65349460/2024	hCoV-19/Italy/FVG-TS-65349460/2024	Supranational	0	Italy		90-94	Male	JN.1	GRA
hCoV-19/Italy/FVG-TS-65349461/2024	hCoV-19/Italy/FVG-TS-65349461/2024	Supranational	0	Italy		65-69	Male	JN.1.4	GRA
hCoV-19/Italy/FVG-TS-65349465/2024	hCoV-19/Italy/FVG-TS-65349465/2024	Supranational	1	Italy		80-84	Female	JG.3	GRA
hCoV-19/Italy/FVG-TS-65349466/2024	hCoV-19/Italy/FVG-TS-65349466/2024	Supranational	1	Italy		100-104	Female	JN.1	GRA
hCoV-19/Italy/FVG-TS-65349631/2024	hCoV-19/Italy/FVG-TS-65349631/2024	Supranational	1	Italy		85-89	Female	JN.1	GRA
hCoV-19/Italy/FVG-TS-65349633/2024	hCoV-19/Italy/FVG-TS-65349633/2024	Supranational	0	Italy		85-89	Male	JN.1.4 (consensus call)	GRA
hCoV-19/Italy/FVG-TS-65349847/2024	hCoV-19/Italy/FVG-TS-65349847/2024	Supranational	0	Italy		80-84	Male	JN.1	GRA
hCoV-19/Italy/FVG-TS-65349937/2024	hCoV-19/Italy/FVG-TS-65349937/2024	Supranational	0	Italy		90-94	Male	JN.1	GRA
hCoV-19/Italy/FVG-TS-65349941/2024	hCoV-19/Italy/FVG-TS-65349941/2024	Supranational	0	Italy		85-89	Female	JN.1.4.4 (consensus call)	GRA
hCoV-19/Italy/FVG-TS-65349942/2024	hCoV-19/Italy/FVG-TS-65349942/2024	Supranational	0	Italy		85-89	Female	JN.1.4.4 (consensus call)	GRA
hCoV-19/Italy/FVG-TS-65349982/2024	hCoV-19/Italy/FVG-TS-65349982/2024	Supranational	0	Italy		75-79	Female	KP.2 (consensus call)	GRA
hCoV-19/Italy/FVG-TS-65349983/2024	hCoV-19/Italy/FVG-TS-65349983/2024	Supranational	0	Italy		35-39	Female	LB.1 (consensus call)	GRA
hCoV-19/Italy/FVG-TV-65330192/2024	hCoV-19/Italy/FVG-TV-65330192/2024	Supranational	0	Italy		25-29	Female	LF.5 (consensus call)	GRA
hCoV-19/Italy/FVG-UD-65330270/2024	hCoV-19/Italy/FVG-UD-65330270/2024	Supranational	0	Italy		80-84	Female	JN.1.11 (consensus call)	GRA
hCoV-19/Italy/FVG-UD-65330279/2024	hCoV-19/Italy/FVG-UD-65330279/2024	Supranational	0	Italy		90-94	Male	JN.1.11 (consensus call)	GRA
hCoV-19/Italy/FVG-UD-65330479/2024	hCoV-19/Italy/FVG-UD-65330479/2024	Supranational	0	Italy		60-64	Male	KP.3.3 (consensus call)	GRA
hCoV-19/Italy/FVG-UD-65330527/2024	hCoV-19/Italy/FVG-UD-65330527/2024	Supranational	0	Italy		35-39	Female	KP.3.1.1 (consensus call)	GRA
hCoV-19/Italy/FVG-UD-65330572/2024	hCoV-19/Italy/FVG-UD-65330572/2024	Supranational	0	Italy		55-59	Female	KP.3.1.1 (consensus call)	GRA
hCoV-19/Italy/FVG-UD-65345709/2023	hCoV-19/Italy/FVG-UD-65345709/2023	Supranational	0	Italy		55-59	Female	XBB.1.16.19	GRA
hCoV-19/Italy/FVG-UD-65345784/2023	hCoV-19/Italy/FVG-UD-65345784/2023	Supranational	0	Italy		90-94	Male	EG.1.3	GRA
hCoV-19/Italy/FVG-UD-65345786/2023	hCoV-19/Italy/FVG-UD-65345786/2023	Supranational	0	Italy		75-79	Female	XBB.1.16.19	GRA
hCoV-19/Italy/FVG-UD-65345788/2023	hCoV-19/Italy/FVG-UD-65345788/2023	Supranational	0	Italy		80-84	Male	XBB.1.16.19	GRA
hCoV-19/Italy/FVG-UD-65345795/2023	hCoV-19/Italy/FVG-UD-65345795/2023	Supranational	0	Italy		50-54	Male	EG.5.1.4	GRA
hCoV-19/Italy/FVG-UD-65345802/2023	hCoV-19/Italy/FVG-UD-65345802/2023	Supranational	0	Italy		40-44	Male	EU.1	GRA
hCoV-19/Italy/FVG-UD-65345889/2023	hCoV-19/Italy/FVG-UD-65345889/2023	Supranational	0	Italy		90-94	Male	FL.13	GRA
hCoV-19/Italy/FVG-UD-65345890/2023	hCoV-19/Italy/FVG-UD-65345890/2023	Supranational	0	Italy		65-69	Female	FL.13	GRA
hCoV-19/Italy/FVG-UD-65345933/2023	hCoV-19/Italy/FVG-UD-65345933/2023	Supranational	0	Italy		80-84	Male	FW.1.1	GRA
hCoV-19/Italy/FVG-UD-65345982/2023	hCoV-19/Italy/FVG-UD-65345982/2023	Supranational	0	Italy		85-89	Male	EG.5.1.6	GRA
hCoV-19/Italy/FVG-UD-65345992/2023	hCoV-19/Italy/FVG-UD-65345992/2023	Supranational	0	Italy		25-29	Female	EG.5.1.1	GRA
hCoV-19/Italy/FVG-UD-65346025/2023	hCoV-19/Italy/FVG-UD-65346025/2023	Supranational	0	Italy		35-39	Female	FU.1	GRA
hCoV-19/Italy/FVG-UD-65346027/2023	hCoV-19/Italy/FVG-UD-65346027/2023	Supranational	0	Italy		85-89	Male	HK.6	GRA
hCoV-19/Italy/FVG-UD-65346029/2023	hCoV-19/Italy/FVG-UD-65346029/2023	Supranational	1	Italy		70-74	Male	EG.5.1.6	GRA
hCoV-19/Italy/FVG-UD-65346088/2023	hCoV-19/Italy/FVG-UD-65346088/2023	Supranational	0	Italy			Female	EG.5.1.1	GRA
hCoV-19/Italy/FVG-UD-65346169/2023	hCoV-19/Italy/FVG-UD-65346169/2023	Supranational	0	Italy		80-84	Male	XBB.1.5.10	GRA
hCoV-19/Italy/FVG-UD-65346173/2023	hCoV-19/Italy/FVG-UD-65346173/2023	Supranational	0	Italy		80-84	Female	HK.6	GRA
hCoV-19/Italy/FVG-UD-65346189/2023	hCoV-19/Italy/FVG-UD-65346189/2023	Supranational	0	Italy		65-69	Male	XBB.1.16.6	GRA
hCoV-19/Italy/FVG-UD-65346190/2023	hCoV-19/Italy/FVG-UD-65346190/2023	Supranational	0	Italy		65-69	Male	GK.2.1	GRA
hCoV-19/Italy/FVG-UD-65346191/2023	hCoV-19/Italy/FVG-UD-65346191/2023	Supranational	0	Italy		55-59	Female	FL.1.5.1	GRA
hCoV-19/Italy/FVG-UD-65346194/2023	hCoV-19/Italy/FVG-UD-65346194/2023	Supranational	0	Italy		75-79	Female	GK.2.1	GRA
hCoV-19/Italy/FVG-UD-65346196/2023	hCoV-19/Italy/FVG-UD-65346196/2023	Supranational	0	Italy		40-44	Male	EG.5	GRA
hCoV-19/Italy/FVG-UD-65346207/2023	hCoV-19/Italy/FVG-UD-65346207/2023	Supranational	0	Italy		80-84	Male	HK.6	GRA
hCoV-19/Italy/FVG-UD-65346300/2023	hCoV-19/Italy/FVG-UD-65346300/2023	Supranational	0	Italy		55-59	Female	EG.5	GRA
hCoV-19/Italy/FVG-UD-65346302/2023	hCoV-19/Italy/FVG-UD-65346302/2023	Supranational	0	Italy		70-74	Male	FL.1.5.1	GRA
hCoV-19/Italy/FVG-UD-65346304/2023	hCoV-19/Italy/FVG-UD-65346304/2023	Supranational	0	Italy		70-74	Male	JD.1.1	GRA
hCoV-19/Italy/FVG-UD-65346305/2023	hCoV-19/Italy/FVG-UD-65346305/2023	Supranational	0	Italy		70-74	Male	EG.6.1	GRA
hCoV-19/Italy/FVG-UD-65346306/2023	hCoV-19/Italy/FVG-UD-65346306/2023	Supranational	0	Italy		60-64	Male	GK.2.1	GRA
hCoV-19/Italy/FVG-UD-65346328/2023	hCoV-19/Italy/FVG-UD-65346328/2023	Supranational	0	Italy		80-84	Female	XBB.1.16.15	GRA
hCoV-19/Italy/FVG-UD-65346353/2023	hCoV-19/Italy/FVG-UD-65346353/2023	Supranational	0	Italy		65-69	Female	XBB.1.16.15	GRA
hCoV-19/Italy/FVG-UD-65346354/2023	hCoV-19/Italy/FVG-UD-65346354/2023	Supranational	0	Italy		70-74	Male	XBB.1.16.15	GRA
hCoV-19/Italy/FVG-UD-65346355/2023	hCoV-19/Italy/FVG-UD-65346355/2023	Supranational	0	Italy		35-39	Male	EG.5.1.3	GRA
hCoV-19/Italy/FVG-UD-65346359/2023	hCoV-19/Italy/FVG-UD-65346359/2023	Supranational	0	Italy		20-24	Male	XBB.1.5.94	GRA
hCoV-19/Italy/FVG-UD-65346435/2023	hCoV-19/Italy/FVG-UD-65346435/2023	Supranational	0	Italy		75-79	Female	GK.4	GRA
hCoV-19/Italy/FVG-UD-65346478/2023	hCoV-19/Italy/FVG-UD-65346478/2023	Supranational	0	Italy		85-89	Male	HK.6	GRA
hCoV-19/Italy/FVG-UD-65346507/2023	hCoV-19/Italy/FVG-UD-65346507/2023	Supranational	0	Italy		70-74	Male	GK.2.1	GRA
hCoV-19/Italy/FVG-UD-65346555/2023	hCoV-19/Italy/FVG-UD-65346555/2023	Supranational	0	Italy		80-84	Female	DV.7.1	GRA
hCoV-19/Italy/FVG-UD-65346669/2023	hCoV-19/Italy/FVG-UD-65346669/2023	Supranational	1	Italy		85-89	Female	HK.6	GRA
hCoV-19/Italy/FVG-UD-65346789/2023	hCoV-19/Italy/FVG-UD-65346789/2023	Supranational	0	Italy		70-74	Male	GE.1	GRA
hCoV-19/Italy/FVG-UD-65346867/2023	hCoV-19/Italy/FVG-UD-65346867/2023	Supranational	0	Italy		75-79	Female	JD.1.1	GRA
hCoV-19/Italy/FVG-UD-65346875/2023	hCoV-19/Italy/FVG-UD-65346875/2023	Supranational	0	Italy		60-64	Male	XBB.1.22.1	GRA
hCoV-19/Italy/FVG-UD-65346876/2023	hCoV-19/Italy/FVG-UD-65346876/2023	Supranational	0	Italy		65-69	Male	EG.5.1.3	GRA
hCoV-19/Italy/FVG-UD-65346877/2023	hCoV-19/Italy/FVG-UD-65346877/2023	Supranational	0	Italy		95-99	Female	EG.5.1	GRA
hCoV-19/Italy/FVG-UD-65346948/2023	hCoV-19/Italy/FVG-UD-65346948/2023	Supranational	0	Italy		75-79	Male	EG.5.1.1	GRA
hCoV-19/Italy/FVG-UD-65346949/2023	hCoV-19/Italy/FVG-UD-65346949/2023	Supranational	0	Italy		50-54	Female	EG.5.1.6	GRA
hCoV-19/Italy/FVG-UD-65346950/2023	hCoV-19/Italy/FVG-UD-65346950/2023	Supranational	0	Italy		65-69	Male	GW.5	GRA
hCoV-19/Italy/FVG-UD-65346983/2023	hCoV-19/Italy/FVG-UD-65346983/2023	Supranational	0	Italy		70-74	Male	HK.3.1	GRA
hCoV-19/Italy/FVG-UD-65347209/2023	hCoV-19/Italy/FVG-UD-65347209/2023	Supranational	0	Italy		75-79	Male	XBB.1.9	GRA
hCoV-19/Italy/FVG-UD-65347281/2023	hCoV-19/Italy/FVG-UD-65347281/2023	Supranational	0	Italy		90-94	Male	JD.1.1	GRA
hCoV-19/Italy/FVG-UD-65347334/2023	hCoV-19/Italy/FVG-UD-65347334/2023	Supranational	0	Italy		80-84	Male	GS.4.1	GRA
hCoV-19/Italy/FVG-UD-65347365/2023	hCoV-19/Italy/FVG-UD-65347365/2023	Supranational	0	Italy		65-69	Male	GS.4.1	GRA
hCoV-19/Italy/FVG-UD-65347427/2023	hCoV-19/Italy/FVG-UD-65347427/2023	Supranational	0	Italy		75-79	Male	GS.4.1	GRA
hCoV-19/Italy/FVG-UD-65347478/2023	hCoV-19/Italy/FVG-UD-65347478/2023	Supranational	0	Italy		80-84	Male	JN.1.39	GRA
hCoV-19/Italy/FVG-UD-65347547/2023	hCoV-19/Italy/FVG-UD-65347547/2023	Supranational	0	Italy		45-49	Male	DV.7.1	GRA
hCoV-19/Italy/FVG-UD-65347714/2023	hCoV-19/Italy/FVG-UD-65347714/2023	Supranational	0	Italy		65-69	Female	FL.15.1.1	GRA
hCoV-19/Italy/FVG-UD-65347720/2023	hCoV-19/Italy/FVG-UD-65347720/2023	Supranational	0	Italy		50-54	Male	HK.3	GRA
hCoV-19/Italy/FVG-UD-65347830/2023	hCoV-19/Italy/FVG-UD-65347830/2023	Supranational	0	Italy		80-84	Male	GS.4.1	GRA
hCoV-19/Italy/FVG-UD-65347843/2023	hCoV-19/Italy/FVG-UD-65347843/2023	Supranational	0	Italy		55-59	Male	JN.1.4.5 (consensus call)	GRA
hCoV-19/Italy/FVG-UD-65347844/2023	hCoV-19/Italy/FVG-UD-65347844/2023	Supranational	1	Italy		75-79	Female	FL.15.1.1	GRA
hCoV-19/Italy/FVG-UD-65347935/2023	hCoV-19/Italy/FVG-UD-65347935/2023	Supranational	0	Italy		60-64	Female	FL.15.1.1	GRA
hCoV-19/Italy/FVG-UD-65348013/2023	hCoV-19/Italy/FVG-UD-65348013/2023	Supranational	0	Italy		80-84	Male	HV.1	GRA
hCoV-19/Italy/FVG-UD-65348089/2023	hCoV-19/Italy/FVG-UD-65348089/2023	Supranational	0	Italy		35-39	Female	JN.1.39 (consensus call)	GRA
hCoV-19/Italy/FVG-UD-65348091/2023	hCoV-19/Italy/FVG-UD-65348091/2023	Supranational	0	Italy		55-59	Female	HK.3	GRA
hCoV-19/Italy/FVG-UD-65348375/2023	hCoV-19/Italy/FVG-UD-65348375/2023	Supranational	0	Italy		65-69	Male	EG.5.1.1	GRA
hCoV-19/Italy/FVG-UD-65348561/2024	hCoV-19/Italy/FVG-UD-65348561/2024	Supranational	0	Italy		40-44	Male	JN.1.39	GRA
hCoV-19/Italy/FVG-UD-65348691/2024	hCoV-19/Italy/FVG-UD-65348691/2024	Supranational	0	Italy		90-94	Female	JN.1.4	GRA
hCoV-19/Italy/FVG-UD-65348692/2024	hCoV-19/Italy/FVG-UD-65348692/2024	Supranational	0	Italy		75-79	Female	HK.1	GRA
hCoV-19/Italy/FVG-UD-65349462/2024	hCoV-19/Italy/FVG-UD-65349462/2024	Supranational	0	Italy		60-64	Female	JN.1.4	GRA
hCoV-19/Italy/FVG-UD-65349632/2024	hCoV-19/Italy/FVG-UD-65349632/2024	Supranational	0	Italy		85-89	Male	JN.1.4 (consensus call)	GRA
hCoV-19/Italy/FVG-UD-65349734/2024	hCoV-19/Italy/FVG-UD-65349734/2024	Supranational	0	Italy		70-74	Female	JN.1	GRA
hCoV-19/Italy/FVG-UD-65349848/2024	hCoV-19/Italy/FVG-UD-65349848/2024	Supranational	0	Italy		75-79	Female	JN.1	GRA
hCoV-19/Italy/LAZ-CDRMBFY000304/2023	hCoV-19/Italy/LAZ-CDRMBFY000304/2023	Supranational	1	Italy		35-39	Male	EG.5.1.3	GRA
hCoV-19/Italy/LAZ-CDRMLET000307/2023	hCoV-19/Italy/LAZ-CDRMLET000307/2023	Supranational	1	Italy		70-74	Female	EG.5.1.3	GRA
hCoV-19/Italy/LAZ-CDRMNIV000323/2023	hCoV-19/Italy/LAZ-CDRMNIV000323/2023	Supranational	1	Italy		50-54	Female	BA.5.2.35	GRA
hCoV-19/Italy/LAZ-CDRMZPR000306/2023	hCoV-19/Italy/LAZ-CDRMZPR000306/2023	Supranational	1	Italy		85-89	Male	DV.7.1	GRA
hCoV-19/Italy/LOM-UNIBS-H33/2023	hCoV-19/Italy/LOM-UNIBS-H33/2023	Supranational	1	Italy		70-74	Male	HV.1	GRA
hCoV-19/Italy/LOM-UNIBS-H34/2023	hCoV-19/Italy/LOM-UNIBS-H34/2023	Supranational	1	Italy		70-74	Female	HV.1	GRA
hCoV-19/Italy/LOM-UNIBS-H35/2023	hCoV-19/Italy/LOM-UNIBS-H35/2023	Supranational	1	Italy		85-89	Male	HV.1	GRA
hCoV-19/Italy/LOM-UNIBS-H36/2023	hCoV-19/Italy/LOM-UNIBS-H36/2023	Supranational	1	Italy		80-84	Male	HV.1	GRA
hCoV-19/Italy/LOM-UNIBS-H37/2023	hCoV-19/Italy/LOM-UNIBS-H37/2023	Supranational	1	Italy		45-49	Male	EG.5.1.3	GRA
hCoV-19/Italy/LOM-UNIBS-H39/2023	hCoV-19/Italy/LOM-UNIBS-H39/2023	Supranational	1	Italy		65-69	Male	HV.1	GRA
hCoV-19/Italy/LOM-UNIBS-H40/2023	hCoV-19/Italy/LOM-UNIBS-H40/2023	Supranational	1	Italy		40-44	Male	HV.1	GRA
hCoV-19/Italy/LOM-UNIBS-H42/2023	hCoV-19/Italy/LOM-UNIBS-H42/2023	Supranational	1	Italy		50-54	Male	HK.3	GRA
hCoV-19/Italy/LOM-UNIBS-H44/2023	hCoV-19/Italy/LOM-UNIBS-H44/2023	Supranational	1	Italy		80-84	Female	HK.3	GRA
hCoV-19/Italy/LOM-UNIBS-H51/2023	hCoV-19/Italy/LOM-UNIBS-H51/2023	Supranational	1	Italy		80-84	Male	FL.10.1	GRA
hCoV-19/Italy/LOM-UNIBS-H52/2023	hCoV-19/Italy/LOM-UNIBS-H52/2023	Supranational	1	Italy		75-79	Male	FL.10.1	GRA
hCoV-19/Italy/LOM-UNIBS-HS13/2023	hCoV-19/Italy/LOM-UNIBS-HS13/2023	Supranational	1	Italy		70-74	Male	EG.5.1.6	GRA
hCoV-19/Italy/LOM-UNIBS-I06/2023	hCoV-19/Italy/LOM-UNIBS-I06/2023	Supranational	1	Italy		15-19	Female	EG.5.1.3	GRA
hCoV-19/Italy/LOM-UniMI138/2023	hCoV-19/Italy/LOM-UniMI138/2023	Supranational	1	Italy		70-74	Male	XBB.1.16.6	GRA
hCoV-19/Italy/LOM-UniMI147/2023	hCoV-19/Italy/LOM-UniMI147/2023	Supranational	1	Italy		80-84	Male	GK.4	GRA
hCoV-19/Italy/LOM-UniMI151/2023	hCoV-19/Italy/LOM-UniMI151/2023	Supranational	1	Italy		unknown	Female	JN.5 (consensus call)	GRA
hCoV-19/Italy/LOM-UniMI154/2023	hCoV-19/Italy/LOM-UniMI154/2023	Supranational	1	Italy		90-94	Male	EG.5.1.4	GRA
hCoV-19/Italy/LOM-UniMI170/2023	hCoV-19/Italy/LOM-UniMI170/2023	Supranational	1	Italy		85-89	Female	JN.1.4	GRA
hCoV-19/Italy/LOM-UniMI171/2023	hCoV-19/Italy/LOM-UniMI171/2023	Supranational	1	Italy		80-84	Female	JN.1.54	GRA
hCoV-19/Italy/LOM-UniMI172/2024	hCoV-19/Italy/LOM-UniMI172/2024	Supranational	1	Italy		75-79	Female	JN.1	GRA
hCoV-19/Italy/LOM-UniMI173/2023	hCoV-19/Italy/LOM-UniMI173/2023	Supranational	1	Italy		90-94	Male	XBB.1.16.15	GRA
hCoV-19/Italy/LOM-UniMI175/2023	hCoV-19/Italy/LOM-UniMI175/2023	Supranational	1	Italy		unknown	Female	JN.1.43.1	GRA
hCoV-19/Italy/LOM-UniMI176/2023	hCoV-19/Italy/LOM-UniMI176/2023	Supranational	1	Italy		80-84	Male	HV.1	GRA
hCoV-19/Italy/LOM-UniMI177/2023	hCoV-19/Italy/LOM-UniMI177/2023	Supranational	1	Italy		70-74	Female	JN.1.1	GRA
hCoV-19/Italy/LOM-UniMI179/2023	hCoV-19/Italy/LOM-UniMI179/2023	Supranational	1	Italy		unknown	Female	GK.1.1	GRA
hCoV-19/Italy/LOM-UniMI181/2024	hCoV-19/Italy/LOM-UniMI181/2024	Supranational	1	Italy		75-79	Female	JN.1	GRA
hCoV-19/Italy/LOM-UniMI183/2023	hCoV-19/Italy/LOM-UniMI183/2023	Supranational	1	Italy		85-89	Male	FL.1.5.1	GRA
hCoV-19/Italy/LOM-UniMI184/2024	hCoV-19/Italy/LOM-UniMI184/2024	Supranational	1	Italy		60-64	Male	JN.1	GRA
hCoV-19/Italy/LOM-UniMI185/2023	hCoV-19/Italy/LOM-UniMI185/2023	Supranational	1	Italy		unknown	Male	JN.1.1	GRA
hCoV-19/Italy/LOM-UniMI187/2023	hCoV-19/Italy/LOM-UniMI187/2023	Supranational	1	Italy		80-84	Male	JN.1	GRA
hCoV-19/Italy/LOM-UniMI188/2023	hCoV-19/Italy/LOM-UniMI188/2023	Supranational	1	Italy		60-64	Male	BA.2.86.1	GRA
hCoV-19/Italy/LOM-UniMI189/2023	hCoV-19/Italy/LOM-UniMI189/2023	Supranational	1	Italy		80-84	Male	HV.1	GRA
hCoV-19/Italy/LOM-UniMI190/2023	hCoV-19/Italy/LOM-UniMI190/2023	Supranational	1	Italy		70-74	Male	JD.1.1	GRA
hCoV-19/Italy/LOM-UniMI192/2023	hCoV-19/Italy/LOM-UniMI192/2023	Supranational	1	Italy		60-64	Female	JN.1	GRA
hCoV-19/Italy/LOM-UniMI194/2023	hCoV-19/Italy/LOM-UniMI194/2023	Supranational	1	Italy		60-64	Male	JN.1	GRA
hCoV-19/Italy/LOM-UniMI195/2024	hCoV-19/Italy/LOM-UniMI195/2024	Supranational	1	Italy		60-64	Female	JN.1.19	GRA
hCoV-19/Italy/LOM-UniMI202/2023	hCoV-19/Italy/LOM-UniMI202/2023	Supranational	1	Italy		85-89	Male	JN.1.43	GRA
hCoV-19/Italy/LOM-UniSR1/2024	hCoV-19/Italy/LOM-UniSR1/2024	Supranational	1	Italy		70-74	Female	JN.1.16 (consensus call)	GRA
hCoV-19/Italy/TUS-Epidmol-UNISI/2024	hCoV-19/Italy/TUS-Epidmol-UNISI/2024	Supranational	1	Italy		75-79	Female	JN.1.21	GRA
hCoV-19/Italy/VEN-AOUIVR-7340679401_VR/2023	hCoV-19/Italy/VEN-AOUIVR-7340679401_VR/2023	Supranational	1	Italy		70-74	Female	HV.1	GRA
hCoV-19/Italy/VEN-AOUIVR-7341722501_VR/2023	hCoV-19/Italy/VEN-AOUIVR-7341722501_VR/2023	Supranational	1	Italy		80-84	Female	HV.1	GRA
hCoV-19/Italy/VEN-AOUIVR-7341731901_VR/2023	hCoV-19/Italy/VEN-AOUIVR-7341731901_VR/2023	Supranational	1	Italy		70-74	Female	BA.2.86.1	GRA
hCoV-19/Italy/VEN-AOUIVR-7341748901_VR/2023	hCoV-19/Italy/VEN-AOUIVR-7341748901_VR/2023	Supranational	1	Italy		85-89	Male	FL.1.5.1	GRA
hCoV-19/Italy/VEN-AOUIVR-7402467701_VR/2024	hCoV-19/Italy/VEN-AOUIVR-7402467701_VR/2024	Supranational	1	Italy		15-19	Female	JN.1.63	GRA
hCoV-19/Japan/HiroHS/2023	hCoV-19/Japan/HiroHS/2023	Supranational	0	Japan		30-34	Male	XBB.1.16	GRA
hCoV-19/Japan/TMDU_No621/2023	hCoV-19/Japan/TMDU_No621/2023	Supranational	1	Japan		70-74	Female	XBB.1.9.1	GRA
hCoV-19/Japan/TMDU_No622/2023	hCoV-19/Japan/TMDU_No622/2023	Supranational	1	Japan		40-44	Male	FL.2	GRA
hCoV-19/Japan/TMDU_No623/2023	hCoV-19/Japan/TMDU_No623/2023	Supranational	1	Japan		55-59	Male	JL.1	GRA
hCoV-19/Japan/TMDU_No624/2023	hCoV-19/Japan/TMDU_No624/2023	Supranational	1	Japan		20-24	Male	XBB.1.9.2	GRA
hCoV-19/Japan/TMDU_No626/2023	hCoV-19/Japan/TMDU_No626/2023	Supranational	1	Japan		35-39	Male	EG.5.1	GRA
hCoV-19/Japan/TMDU_No627/2023	hCoV-19/Japan/TMDU_No627/2023	Supranational	1	Japan		unknown		EG.5.1	GRA
hCoV-19/Japan/TMDU_No628/2023	hCoV-19/Japan/TMDU_No628/2023	Supranational	1	Japan		unknown		XBB.2.3.2	GRA
hCoV-19/Japan/TMDU_No629/2023	hCoV-19/Japan/TMDU_No629/2023	Supranational	1	Japan		unknown		GJ.1.2	GRA
hCoV-19/Japan/TMDU_No630/2023	hCoV-19/Japan/TMDU_No630/2023	Supranational	1	Japan		unknown		XBB.1.16.22	GRA
hCoV-19/Japan/TMDU_No631/2023	hCoV-19/Japan/TMDU_No631/2023	Supranational	1	Japan		unknown		XBB.1.16.2	GRA
hCoV-19/Japan/TMDU_No632/2023	hCoV-19/Japan/TMDU_No632/2023	Supranational	1	Japan		unknown		FL.4.6	GRA
hCoV-19/Japan/TMDU_No633/2023	hCoV-19/Japan/TMDU_No633/2023	Supranational	1	Japan		unknown		EG.1.2	GRA
hCoV-19/Japan/TMDU_No634/2023	hCoV-19/Japan/TMDU_No634/2023	Supranational	1	Japan		unknown		FL.10.1	GRA
hCoV-19/Japan/TMDU_No635/2023	hCoV-19/Japan/TMDU_No635/2023	Supranational	1	Japan		unknown		HG.1	GRA
hCoV-19/Japan/TMDU_No636/2023	hCoV-19/Japan/TMDU_No636/2023	Supranational	1	Japan		unknown		XBB.1.16	GRA
hCoV-19/Japan/TMDU_No637/2023	hCoV-19/Japan/TMDU_No637/2023	Supranational	1	Japan		unknown		FL.10.1	GRA
hCoV-19/Japan/TMDU_No638/2023	hCoV-19/Japan/TMDU_No638/2023	Supranational	1	Japan		unknown		XBB.1.16	GRA
hCoV-19/Japan/TMDU_No639/2023	hCoV-19/Japan/TMDU_No639/2023	Supranational	1	Japan		unknown		FY.2	GRA
hCoV-19/Japan/TMDU_No640/2023	hCoV-19/Japan/TMDU_No640/2023	Supranational	1	Japan		75-79	Female	GJ.1.1	GRA
hCoV-19/Japan/TMDU_No641/2023	hCoV-19/Japan/TMDU_No641/2023	Supranational	1	Japan		70-74	Male	EG.5.1	GRA
hCoV-19/Japan/TMDU_No642/2023	hCoV-19/Japan/TMDU_No642/2023	Supranational	1	Japan		75-79	Male	GJ.1.1	GRA
hCoV-19/Japan/TMDU_No643/2023	hCoV-19/Japan/TMDU_No643/2023	Supranational	1	Japan		90-94	Female	GY.8	GRA
hCoV-19/Japan/TMDU_No644/2023	hCoV-19/Japan/TMDU_No644/2023	Supranational	1	Japan		70-74	Female	HK.3	GRA
hCoV-19/Japan/TMDU_No645/2023	hCoV-19/Japan/TMDU_No645/2023	Supranational	1	Japan		85-89	Male	GJ.1.1	GRA
hCoV-19/Japan/TMDU_No646/2023	hCoV-19/Japan/TMDU_No646/2023	Supranational	1	Japan		40-44	Female	GJ.1.1	GRA
hCoV-19/Japan/TMDU_No647/2023	hCoV-19/Japan/TMDU_No647/2023	Supranational	1	Japan		75-79	Female	GJ.1.1	GRA
hCoV-19/Japan/TMDU_No648/2023	hCoV-19/Japan/TMDU_No648/2023	Supranational	1	Japan		50-54	Male	EG.5.1	GRA
hCoV-19/Japan/TMDU_No649/2023	hCoV-19/Japan/TMDU_No649/2023	Supranational	1	Japan		70-74	Male	GJ.1.1	GRA
hCoV-19/Japan/TMDU_No650/2023	hCoV-19/Japan/TMDU_No650/2023	Supranational	1	Japan		70-74	Male	GJ.1.1	GRA
hCoV-19/Japan/TMDU_No651/2023	hCoV-19/Japan/TMDU_No651/2023	Supranational	1	Japan		25-29	Male	EG.5.1	GRA
hCoV-19/Japan/TMDU_No652/2023	hCoV-19/Japan/TMDU_No652/2023	Supranational	1	Japan		70-74	Male	EG.5.1	GRA
hCoV-19/Japan/TMDU_No653/2023	hCoV-19/Japan/TMDU_No653/2023	Supranational	1	Japan		0-4	Male	EG.5.1	GRA
hCoV-19/Japan/TMDU_No654/2023	hCoV-19/Japan/TMDU_No654/2023	Supranational	1	Japan		25-29	Male	FU.1	GRA
hCoV-19/Japan/TMDU_No655/2023	hCoV-19/Japan/TMDU_No655/2023	Supranational	1	Japan		70-74	Female	XBB.1.5	GRA
hCoV-19/Japan/TMDU_No656/2023	hCoV-19/Japan/TMDU_No656/2023	Supranational	1	Japan		50-54	Male	EG.5.1.1	GRA
hCoV-19/Japan/TMDU_No657/2023	hCoV-19/Japan/TMDU_No657/2023	Supranational	1	Japan		15-19	Female	XBB.1.9.1	GRA
hCoV-19/Japan/TMDU_No658/2023	hCoV-19/Japan/TMDU_No658/2023	Supranational	1	Japan		50-54	Female	HF.1	GRA
hCoV-19/Japan/TMDU_No659/2023	hCoV-19/Japan/TMDU_No659/2023	Supranational	1	Japan		25-29	Female	HF.1	GRA
hCoV-19/Japan/TMDU_No660/2023	hCoV-19/Japan/TMDU_No660/2023	Supranational	1	Japan		30-34	Male	HH.1	GRA
hCoV-19/Japan/TMDU_No661/2023	hCoV-19/Japan/TMDU_No661/2023	Supranational	1	Japan		80-84	Male	HK.3	GRA
hCoV-19/Japan/TMDU_No662/2023	hCoV-19/Japan/TMDU_No662/2023	Supranational	1	Japan		55-59	Female	XBB.1.16.11	GRA
hCoV-19/Japan/TMDU_No664/2023	hCoV-19/Japan/TMDU_No664/2023	Supranational	1	Japan		70-74	Female	EG.5.1.1	GRA
hCoV-19/Japan/TMDU_No665/2023	hCoV-19/Japan/TMDU_No665/2023	Supranational	1	Japan		65-69	Male	EG.5.1.1	GRA
hCoV-19/Japan/TMDU_No666/2023	hCoV-19/Japan/TMDU_No666/2023	Supranational	1	Japan		55-59	Female	XBB.2.3	GRA
hCoV-19/Japan/TMDU_No667/2023	hCoV-19/Japan/TMDU_No667/2023	Supranational	1	Japan		55-59	Female	XBB.2.3	GRA
hCoV-19/Japan/TMDU_No668/2023	hCoV-19/Japan/TMDU_No668/2023	Supranational	1	Japan		55-59	Female	XBB.2.3	GRA
hCoV-19/Japan/TMDU_No670/2023	hCoV-19/Japan/TMDU_No670/2023	Supranational	1	Japan		65-69	Male	HK.5	GRA
hCoV-19/Japan/TMDU_No671/2023	hCoV-19/Japan/TMDU_No671/2023	Supranational	1	Japan		70-74	Male	HK.5	GRA
hCoV-19/Japan/TMDU_No674/2023	hCoV-19/Japan/TMDU_No674/2023	Supranational	1	Japan		75-79	Male	HK.5	GRA
hCoV-19/Japan/TMDU_No675/2023	hCoV-19/Japan/TMDU_No675/2023	Supranational	1	Japan		80-84	Male	HK.5	GRA
hCoV-19/Japan/TMDU_No676/2023	hCoV-19/Japan/TMDU_No676/2023	Supranational	1	Japan		75-79	Male	HK.5	GRA
hCoV-19/Japan/TMDU_No677/2023	hCoV-19/Japan/TMDU_No677/2023	Supranational	1	Japan		85-89	Male	HK.5	GRA
hCoV-19/Japan/TMDU_No679/2023	hCoV-19/Japan/TMDU_No679/2023	Supranational	1	Japan		75-79	Male	HK.5	GRA
hCoV-19/Japan/TMDU_No680/2023	hCoV-19/Japan/TMDU_No680/2023	Supranational	1	Japan		80-84	Male	HK.5	GRA
hCoV-19/Japan/TMDU_No681/2023	hCoV-19/Japan/TMDU_No681/2023	Supranational	1	Japan		75-79	Male	HK.5	GRA
hCoV-19/Japan/TMDU_No682/2023	hCoV-19/Japan/TMDU_No682/2023	Supranational	1	Japan		80-84	Male	HK.5	GRA
hCoV-19/Japan/TMDU_No683/2023	hCoV-19/Japan/TMDU_No683/2023	Supranational	1	Japan		50-54	Female	HK.5	GRA
hCoV-19/Japan/TMDU_No684/2023	hCoV-19/Japan/TMDU_No684/2023	Supranational	1	Japan		75-79	Female	HK.5	GRA
hCoV-19/Japan/TMDU_No685/2023	hCoV-19/Japan/TMDU_No685/2023	Supranational	1	Japan		20-24	Female	HK.5	GRA
hCoV-19/Japan/TMDU_No686/2023	hCoV-19/Japan/TMDU_No686/2023	Supranational	1	Japan		65-69	Female	HK.5	GRA
hCoV-19/Japan/TMDU_No687/2023	hCoV-19/Japan/TMDU_No687/2023	Supranational	1	Japan		65-69	Female	HK.5	GRA
hCoV-19/Japan/TMDU_No688/2023	hCoV-19/Japan/TMDU_No688/2023	Supranational	1	Japan		80-84	Female	HK.5	GRA
hCoV-19/Kenya/DAD-01914/2024	hCoV-19/Kenya/DAD-01914/2024	Supranational	1	Kenya		0-4	Female	JN.1	GRA
hCoV-19/Kenya/DAD-01934/2024	hCoV-19/Kenya/DAD-01934/2024	Supranational	1	Kenya		0-4	Female	JN.1.18	GRA
hCoV-19/Kenya/DAD-01952/2024	hCoV-19/Kenya/DAD-01952/2024	Supranational	1	Kenya		0-4	Male	JN.1.18	GRA
hCoV-19/Kenya/DAD-01973/2024	hCoV-19/Kenya/DAD-01973/2024	Supranational	1	Kenya		0-4	Male	JN.1	GRA
hCoV-19/Lebanon/AU-6381/2023	hCoV-19/Lebanon/AU-6381/2023	Supranational	1	Lebanon		70-74	Male	XBB.1.9.1	GRA
hCoV-19/Lebanon/AU-6672/2023	hCoV-19/Lebanon/AU-6672/2023	Supranational	1	Lebanon		70-74	Female	XBB.1.42.1	GRA
hCoV-19/Lebanon/AU-6676/2023	hCoV-19/Lebanon/AU-6676/2023	Supranational	1	Lebanon		65-69	Female	XBB.1.16.8	GRA
hCoV-19/Lebanon/AU-6677/2023	hCoV-19/Lebanon/AU-6677/2023	Supranational	1	Lebanon		55-59	Female	XBB.1.42.1	GRA
hCoV-19/Lebanon/AU-6711/2023	hCoV-19/Lebanon/AU-6711/2023	Supranational	1	Lebanon		75-79	Male	XBB.1.42.1	GRA
hCoV-19/Lebanon/AU-6897/2023	hCoV-19/Lebanon/AU-6897/2023	Supranational	1	Lebanon		70-74	Male	XBB.1.42.1	GRA
hCoV-19/Lebanon/AU-7036/2023	hCoV-19/Lebanon/AU-7036/2023	Supranational	1	Lebanon		35-39	Female	JD.1.1.1	GRA
hCoV-19/Lebanon/AU-7084/2023	hCoV-19/Lebanon/AU-7084/2023	Supranational	1	Lebanon		75-79	Male	JN.1.60	GRA
hCoV-19/Lebanon/AU-7189/2024	hCoV-19/Lebanon/AU-7189/2024	Supranational	1	Lebanon		70-74	Male	JN.1.1	GRA
hCoV-19/Lebanon/AU-7443/2024	hCoV-19/Lebanon/AU-7443/2024	Supranational	1	Lebanon		30-34	Female	JN.1.4.5 (consensus call)	GRA
hCoV-19/Lebanon/AU-7487/2024	hCoV-19/Lebanon/AU-7487/2024	Supranational	1	Lebanon		85-89	Male	JN.1.64 (consensus call)	GRA
hCoV-19/Lebanon/AU-8032/2024	hCoV-19/Lebanon/AU-8032/2024	Supranational	1	Lebanon		55-59	Female	JN.1	GRA
hCoV-19/Lebanon/AU-8091/2024	hCoV-19/Lebanon/AU-8091/2024	Supranational	1	Lebanon		70-74	Female	JN.1.9.2 (consensus call)	GRA
hCoV-19/Lebanon/AU-8144/2024	hCoV-19/Lebanon/AU-8144/2024	Supranational	1	Lebanon		55-59	Male	JN.1	GRA
hCoV-19/Lebanon/AUB-6381/2023	hCoV-19/Lebanon/AUB-6381/2023	Supranational	1	Lebanon		70-74	Male	XBB.1.9.1	GRA
hCoV-19/Lebanon/BH-2335/2024	hCoV-19/Lebanon/BH-2335/2024	Supranational	1	Lebanon		0-4	Male	JN.1.18 (consensus call)	GRA
hCoV-19/Lebanon/BH-2479/2024	hCoV-19/Lebanon/BH-2479/2024	Supranational	1	Lebanon		0-4	Female	JN.1.11 (consensus call)	GRA
hCoV-19/Lebanon/BH-2559/2024	hCoV-19/Lebanon/BH-2559/2024	Supranational	1	Lebanon		0-4	Female	JN.1	GRA
hCoV-19/Lebanon/HH-2872/2023	hCoV-19/Lebanon/HH-2872/2023	Supranational	1	Lebanon		70-74	Female	XBB.1.42.1	GRA
hCoV-19/Lebanon/HH-3032/2023	hCoV-19/Lebanon/HH-3032/2023	Supranational	1	Lebanon		50-54	Male	XBB.1.42.1	GRA
hCoV-19/Lebanon/HH-3061/2023	hCoV-19/Lebanon/HH-3061/2023	Supranational	1	Lebanon		45-49	Female	XBB.1.42.1	GRA
hCoV-19/Lebanon/HH-3132/2023	hCoV-19/Lebanon/HH-3132/2023	Supranational	1	Lebanon		80-84	Female	XBB.1.16	GRA
hCoV-19/Lebanon/HH-3139/2023	hCoV-19/Lebanon/HH-3139/2023	Supranational	1	Lebanon		65-69	Male	EG.4.3	GRA
hCoV-19/Lebanon/HH-3144/2023	hCoV-19/Lebanon/HH-3144/2023	Supranational	1	Lebanon		15-19	Female	GW.5	GRA
hCoV-19/Lebanon/HH-3154/2023	hCoV-19/Lebanon/HH-3154/2023	Supranational	1	Lebanon		75-79	Female	XBB.1.42.1	GR
hCoV-19/Lebanon/HH-3156/2023	hCoV-19/Lebanon/HH-3156/2023	Supranational	1	Lebanon		75-79	Female	XBB.1.42.1	GRA
hCoV-19/Lebanon/HH-3500/2023	hCoV-19/Lebanon/HH-3500/2023	Supranational	1	Lebanon		80-84	Female	XBB.1.5.98	GRA
hCoV-19/Lebanon/HH-3584/2023	hCoV-19/Lebanon/HH-3584/2023	Supranational	1	Lebanon		15-19	Male	JN.1	GRA
hCoV-19/Lebanon/HH-3683/2023	hCoV-19/Lebanon/HH-3683/2023	Supranational	1	Lebanon		70-74	Male	JN.1	GRA
hCoV-19/Lebanon/HH-3820/2024	hCoV-19/Lebanon/HH-3820/2024	Supranational	1	Lebanon		60-64	Male	JN.1.64 (consensus call)	GRA
hCoV-19/Lebanon/HH-3847/2024	hCoV-19/Lebanon/HH-3847/2024	Supranational	1	Lebanon		75-79	Male	JN.1	GRA
hCoV-19/Lebanon/HH-3922/2024	hCoV-19/Lebanon/HH-3922/2024	Supranational	1	Lebanon		75-79	Male	JN.1 (consensus call)	GRA
hCoV-19/Lebanon/HH-4349/2024	hCoV-19/Lebanon/HH-4349/2024	Supranational	1	Lebanon		75-79	Female	JN.1	GRA
hCoV-19/Lebanon/HH-4550/2024	hCoV-19/Lebanon/HH-4550/2024	Supranational	1	Lebanon		50-54	Female	JN.1.11 (consensus call)	GRA
hCoV-19/Lebanon/HH-4619/2024	hCoV-19/Lebanon/HH-4619/2024	Supranational	1	Lebanon		60-64	Female	JN.1.9.2 (consensus call)	GR
hCoV-19/Lebanon/HH-4667/2024	hCoV-19/Lebanon/HH-4667/2024	Supranational	1	Lebanon		50-54	Male	JN.1.13.1 (consensus call)	GRA
hCoV-19/Lebanon/HH-4669/2024	hCoV-19/Lebanon/HH-4669/2024	Supranational	1	Lebanon		55-59	Female	JN.1.2 (consensus call)	GRA
hCoV-19/Lebanon/HH-4675/2024	hCoV-19/Lebanon/HH-4675/2024	Supranational	1	Lebanon		80-84	Female	JN.1.9.2 (consensus call)	GRA
hCoV-19/Lebanon/HH-4682/2024	hCoV-19/Lebanon/HH-4682/2024	Supranational	1	Lebanon		15-19	Male	JN.1	GRA
hCoV-19/Lebanon/HH-4741/2024	hCoV-19/Lebanon/HH-4741/2024	Supranational	1	Lebanon		0-4	Male	JN.1.11 (consensus call)	GRA
hCoV-19/Lebanon/KM-1114/2024	hCoV-19/Lebanon/KM-1114/2024	Supranational	1	Lebanon		90-94	Female	JN.1	GRA
hCoV-19/Lebanon/NM-1548/2023	hCoV-19/Lebanon/NM-1548/2023	Supranational	1	Lebanon		0-4	Female	FL.10	GRA
hCoV-19/Lebanon/RHM-1644/2023	hCoV-19/Lebanon/RHM-1644/2023	Supranational	1	Lebanon		unknown		XBB.1.42.1	GRA
hCoV-19/Lebanon/RHM-1649/2023	hCoV-19/Lebanon/RHM-1649/2023	Supranational	1	Lebanon		unknown		XBB.1.16	GRA
hCoV-19/Lebanon/RHM-1656/2023	hCoV-19/Lebanon/RHM-1656/2023	Supranational	1	Lebanon		unknown		XBB.1.16	GRA
hCoV-19/Malaysia/Monash-JCSMHS_239/2024	hCoV-19/Malaysia/Monash-JCSMHS_239/2024	Supranational	1	Malaysia		65-69	Male	JN.1.16.1 (consensus call)	GR
hCoV-19/Martinique/IPP32500/2023	hCoV-19/Martinique/IPP32500/2023	Supranational	0	Martinique		40-44	Female	JN.1.1	GRA
hCoV-19/Martinique/IPP32501/2023	hCoV-19/Martinique/IPP32501/2023	Supranational	0	Martinique		35-39	Female	JN.1.1 (consensus call)	GRA
hCoV-19/Martinique/IPP32502/2023	hCoV-19/Martinique/IPP32502/2023	Supranational	0	Martinique		65-69	Male	JN.1.22 (consensus call)	GRA
hCoV-19/Mexico/AGU-ISSEA-Lesp-2876-S79/2023	hCoV-19/Mexico/AGU-ISSEA-Lesp-2876-S79/2023	Supranational	1	Mexico		0-4	Male	FD.4	GRA
hCoV-19/Mexico/AGU-LESP-470-S86/2024	hCoV-19/Mexico/AGU-LESP-470-S86/2024	Supranational	1	Mexico		75-79	Male	JN.1.4 (consensus call)	GRA
hCoV-19/Mexico/AGU-LESP-536-S86/2024	hCoV-19/Mexico/AGU-LESP-536-S86/2024	Supranational	1	Mexico		50-54	Female	JN.1.42 (consensus call)	GRA
hCoV-19/Mexico/AGU-LESP-818-S87/2024	hCoV-19/Mexico/AGU-LESP-818-S87/2024	Supranational	1	Mexico		85-89	Female	JN.1.42	GRA
hCoV-19/Mexico/AGU-LESP-831-S87/2024	hCoV-19/Mexico/AGU-LESP-831-S87/2024	Supranational	1	Mexico		15-19	Female	JN.1.18	GRA
hCoV-19/Mexico/BCN_CIAD-IMSS_01047903-LCE/2023	hCoV-19/Mexico/BCN_CIAD-IMSS_01047903-LCE/2023	Supranational	0	Mexico		45-49	Female	XBB.2.3	GRA
hCoV-19/Mexico/BCN_CIAD-IMSS_01047904-LCE/2023	hCoV-19/Mexico/BCN_CIAD-IMSS_01047904-LCE/2023	Supranational	0	Mexico		65-69	Male	GY.6	GRA
hCoV-19/Mexico/BCN_CIAD-IMSS_01048093-LCE/2023	hCoV-19/Mexico/BCN_CIAD-IMSS_01048093-LCE/2023	Supranational	1	Mexico		25-29	Male	XBB.1.5	GRA
hCoV-19/Mexico/BCN_CIAD-IMSS_01048105-LCE/2023	hCoV-19/Mexico/BCN_CIAD-IMSS_01048105-LCE/2023	Supranational	0	Mexico		20-24	Female	XBB.1.5.1	GRA
hCoV-19/Mexico/BCN_CIAD-IMSS_01048106-LCE/2023	hCoV-19/Mexico/BCN_CIAD-IMSS_01048106-LCE/2023	Supranational	0	Mexico		55-59	Female	XBB.1.5.10	GRA
hCoV-19/Mexico/BCN_CIAD-IMSS_01048110-LCE/2023	hCoV-19/Mexico/BCN_CIAD-IMSS_01048110-LCE/2023	Supranational	0	Mexico		60-64	Female	XBB.2.3	GRA
hCoV-19/Mexico/BCN_CIAD-IMSS_01048449-LCE/2023	hCoV-19/Mexico/BCN_CIAD-IMSS_01048449-LCE/2023	Supranational	0	Mexico		25-29	Female	HT.2	GRA
hCoV-19/Mexico/BCN_CIAD-IMSS_01049963-LCE/2023	hCoV-19/Mexico/BCN_CIAD-IMSS_01049963-LCE/2023	Supranational	0	Mexico		35-39	Female	XBB.1.5.35	GRA
hCoV-19/Mexico/BCN_CIAD_01004748/2024	hCoV-19/Mexico/BCN_CIAD_01004748/2024	Supranational	1	Mexico		unknown	Male	JN.1.67	GRA
hCoV-19/Mexico/BCN_CIAD_01004988/2024	hCoV-19/Mexico/BCN_CIAD_01004988/2024	Supranational	1	Mexico		10-14	Male	JN.1	GRA
hCoV-19/Mexico/BCN_CIAD_01005257/2024	hCoV-19/Mexico/BCN_CIAD_01005257/2024	Supranational	1	Mexico		60-64	Male	JN.1 (consensus call)	GRA
hCoV-19/Mexico/BCN_IBT_IMSS_015044_LCE_NC/2024	hCoV-19/Mexico/BCN_IBT_IMSS_015044_LCE_NC/2024	Supranational	1	Mexico		40-44	Female	KP.4 (consensus call)	GRA
hCoV-19/Mexico/BCN_IBT_IMSS_015555_LCE_NC/2024	hCoV-19/Mexico/BCN_IBT_IMSS_015555_LCE_NC/2024	Supranational	0	Mexico		20-24	Male	LY.1 (consensus call)	GRA
hCoV-19/Mexico/BCN_IBT_IMSS_017194_LCE_NC/2024	hCoV-19/Mexico/BCN_IBT_IMSS_017194_LCE_NC/2024	Supranational	1	Mexico		80-84	Male	JN.1.16 (consensus call)	GRA
hCoV-19/Mexico/BCN_IBT_IMSS_043928_LCE_NC/2023	hCoV-19/Mexico/BCN_IBT_IMSS_043928_LCE_NC/2023	Supranational	0	Mexico		65-69	Male	XBB.1.9.2	GRA
hCoV-19/Mexico/BCN_IBT_IMSS_051427_LCE_NC/2023	hCoV-19/Mexico/BCN_IBT_IMSS_051427_LCE_NC/2023	Supranational	0	Mexico		50-54	Male	XBB.1.5.62	GRA
hCoV-19/Mexico/BCN_IBT_IMSS_053990_LCE_NC/2023	hCoV-19/Mexico/BCN_IBT_IMSS_053990_LCE_NC/2023	Supranational	0	Mexico		30-34	Female	HF.1.1	GRA
hCoV-19/Mexico/BCN_IBT_IMSS_054147_LCE_NC/2023	hCoV-19/Mexico/BCN_IBT_IMSS_054147_LCE_NC/2023	Supranational	0	Mexico		55-59	Male	XBB.1.5.72	GRA
hCoV-19/Mexico/BCN_IBT_IMSS_11581/2023	hCoV-19/Mexico/BCN_IBT_IMSS_11581/2023	Supranational	0	Mexico		55-59	Female	XBB.1.5.49	GRA
hCoV-19/Mexico/BCN_IBT_IMSS_11605/2023	hCoV-19/Mexico/BCN_IBT_IMSS_11605/2023	Supranational	0	Mexico		55-59	Male	XBB.1.5.10	GRA
hCoV-19/Mexico/BCN_IBT_IMSS_11606/2023	hCoV-19/Mexico/BCN_IBT_IMSS_11606/2023	Supranational	0	Mexico		40-44	Female	XBB.1.5.10	GRA
hCoV-19/Mexico/BCN_IBT_IMSS_11623/2023	hCoV-19/Mexico/BCN_IBT_IMSS_11623/2023	Supranational	0	Mexico		40-44	Female	XBB.1.5.49	GRA
hCoV-19/Mexico/BCN_IBT_IMSS_11649/2023	hCoV-19/Mexico/BCN_IBT_IMSS_11649/2023	Supranational	0	Mexico		50-54	Female	XBB.1.5.21	GRA
hCoV-19/Mexico/BCN_IBT_IMSS_11656/2023	hCoV-19/Mexico/BCN_IBT_IMSS_11656/2023	Supranational	0	Mexico		60-64	Male	XBB.2.3	GRA
hCoV-19/Mexico/BCN_IBT_IMSS_11668/2023	hCoV-19/Mexico/BCN_IBT_IMSS_11668/2023	Supranational	0	Mexico		25-29	Female	XBB.1.5	GRA
hCoV-19/Mexico/BCN_IBT_IMSS_11675/2023	hCoV-19/Mexico/BCN_IBT_IMSS_11675/2023	Supranational	0	Mexico		45-49	Female	HT.1	GRA
hCoV-19/Mexico/BCN_IBT_IMSS_11707/2023	hCoV-19/Mexico/BCN_IBT_IMSS_11707/2023	Supranational	0	Mexico		50-54	Female	XBB.1.5.10	GRA
hCoV-19/Mexico/BCN_IBT_IMSS_11708/2023	hCoV-19/Mexico/BCN_IBT_IMSS_11708/2023	Supranational	0	Mexico		40-44	Female	XBB.2.3	GRA
hCoV-19/Mexico/BCN_IBT_IMSS_11868/2023	hCoV-19/Mexico/BCN_IBT_IMSS_11868/2023	Supranational	0	Mexico		0-4	Male	FD.4	GRA
hCoV-19/Mexico/BCN_IBT_IMSS_11869/2023	hCoV-19/Mexico/BCN_IBT_IMSS_11869/2023	Supranational	0	Mexico		20-24	Female	HZ.1	GRA
hCoV-19/Mexico/BCN_IBT_IMSS_11870/2023	hCoV-19/Mexico/BCN_IBT_IMSS_11870/2023	Supranational	0	Mexico		30-34	Female	GK.2	GRA
hCoV-19/Mexico/BCN_IBT_IMSS_11871/2023	hCoV-19/Mexico/BCN_IBT_IMSS_11871/2023	Supranational	0	Mexico		40-44	Female	EG.5.1.4	GRA
hCoV-19/Mexico/BCN_IBT_IMSS_11872/2023	hCoV-19/Mexico/BCN_IBT_IMSS_11872/2023	Supranational	0	Mexico		55-59	Male	HP.1.1	GRA
hCoV-19/Mexico/BCN_IBT_IMSS_11873/2023	hCoV-19/Mexico/BCN_IBT_IMSS_11873/2023	Supranational	0	Mexico		30-34	Female	HS.1	GRA
hCoV-19/Mexico/BCN_IBT_IMSS_11874/2023	hCoV-19/Mexico/BCN_IBT_IMSS_11874/2023	Supranational	0	Mexico		65-69	Female	HZ.1	GRA
hCoV-19/Mexico/BCN_IBT_IMSS_11875/2023	hCoV-19/Mexico/BCN_IBT_IMSS_11875/2023	Supranational	1	Mexico		5-9	Male	XBB.1.5.28	GRA
hCoV-19/Mexico/BCN_IBT_IMSS_11876/2023	hCoV-19/Mexico/BCN_IBT_IMSS_11876/2023	Supranational	0	Mexico		20-24	Female	HZ.1	GRA
hCoV-19/Mexico/BCN_IBT_IMSS_11877/2023	hCoV-19/Mexico/BCN_IBT_IMSS_11877/2023	Supranational	0	Mexico		55-59	Female	HZ.1	GRA
hCoV-19/Mexico/BCN_IBT_IMSS_11878/2023	hCoV-19/Mexico/BCN_IBT_IMSS_11878/2023	Supranational	0	Mexico			Female	EG.5.1.4	GRA
hCoV-19/Mexico/BCN_IBT_IMSS_11879/2023	hCoV-19/Mexico/BCN_IBT_IMSS_11879/2023	Supranational	0	Mexico		30-34	Female	XBB.1.5.49	GRA
hCoV-19/Mexico/BCN_IBT_IMSS_11907/2023	hCoV-19/Mexico/BCN_IBT_IMSS_11907/2023	Supranational	0	Mexico		20-24	Female	EG.5.1.4	GRA
hCoV-19/Mexico/BCN_IBT_IMSS_11908/2023	hCoV-19/Mexico/BCN_IBT_IMSS_11908/2023	Supranational	0	Mexico		50-54	Female	XBB.1.5.10	GRA
hCoV-19/Mexico/BCN_IBT_IMSS_11909/2023	hCoV-19/Mexico/BCN_IBT_IMSS_11909/2023	Supranational	0	Mexico		25-29	Female	XBB.1.16	GRA
hCoV-19/Mexico/BCN_IBT_IMSS_11910/2023	hCoV-19/Mexico/BCN_IBT_IMSS_11910/2023	Supranational	0	Mexico		45-49	Female	EG.5.2	GRA
hCoV-19/Mexico/BCN_IBT_IMSS_11911/2023	hCoV-19/Mexico/BCN_IBT_IMSS_11911/2023	Supranational	0	Mexico		50-54	Male	XBB.1.5.10	GRA
hCoV-19/Mexico/BCN_IBT_IMSS_11912/2023	hCoV-19/Mexico/BCN_IBT_IMSS_11912/2023	Supranational	1	Mexico		45-49	Male	HZ.1	GRA
hCoV-19/Mexico/BCN_IBT_IMSS_11913/2023	hCoV-19/Mexico/BCN_IBT_IMSS_11913/2023	Supranational	1	Mexico		25-29	Female	FD.4	GRA
hCoV-19/Mexico/BCN_IBT_IMSS_11914/2023	hCoV-19/Mexico/BCN_IBT_IMSS_11914/2023	Supranational	0	Mexico		15-19	Female	HZ.1	GRA
hCoV-19/Mexico/BCN_IBT_IMSS_11915/2023	hCoV-19/Mexico/BCN_IBT_IMSS_11915/2023	Supranational	0	Mexico		50-54	Female	HZ.1	GRA
hCoV-19/Mexico/BCN_IBT_IMSS_11916/2023	hCoV-19/Mexico/BCN_IBT_IMSS_11916/2023	Supranational	0	Mexico		60-64	Female	HZ.1	GRA
hCoV-19/Mexico/BCN_IBT_IMSS_11945/2023	hCoV-19/Mexico/BCN_IBT_IMSS_11945/2023	Supranational	0	Mexico		50-54	Female	HZ.2	GRA
hCoV-19/Mexico/BCN_IBT_IMSS_11975/2023	hCoV-19/Mexico/BCN_IBT_IMSS_11975/2023	Supranational	0	Mexico		30-34	Female	FL.5	GRA
hCoV-19/Mexico/BCN_IBT_IMSS_11976/2023	hCoV-19/Mexico/BCN_IBT_IMSS_11976/2023	Supranational	1	Mexico		35-39	Male	GY.6	GRA
hCoV-19/Mexico/BCN_IBT_IMSS_11977/2023	hCoV-19/Mexico/BCN_IBT_IMSS_11977/2023	Supranational	0	Mexico		50-54	Female	XBB.1.5.4	GRA
hCoV-19/Mexico/BCN_IBT_IMSS_11978/2023	hCoV-19/Mexico/BCN_IBT_IMSS_11978/2023	Supranational	0	Mexico		20-24	Female	XBB.1.5.4	GRA
hCoV-19/Mexico/BCN_IBT_IMSS_11979/2023	hCoV-19/Mexico/BCN_IBT_IMSS_11979/2023	Supranational	0	Mexico			Female	EG.5.1.1	GRA
hCoV-19/Mexico/BCN_IBT_IMSS_11995/2023	hCoV-19/Mexico/BCN_IBT_IMSS_11995/2023	Supranational	0	Mexico		25-29	Female	XBB.1.5	GRA
hCoV-19/Mexico/BCN_IBT_IMSS_11996/2023	hCoV-19/Mexico/BCN_IBT_IMSS_11996/2023	Supranational	0	Mexico		0-4	Male	EG.5.1.4	GRA
hCoV-19/Mexico/BCN_IBT_IMSS_11997/2023	hCoV-19/Mexico/BCN_IBT_IMSS_11997/2023	Supranational	0	Mexico		50-54	Male	HS.1	GRA
hCoV-19/Mexico/BCN_IBT_IMSS_12033/2023	hCoV-19/Mexico/BCN_IBT_IMSS_12033/2023	Supranational	0	Mexico		0-4	Male	GY.5	GRA
hCoV-19/Mexico/BCN_IBT_IMSS_12034/2023	hCoV-19/Mexico/BCN_IBT_IMSS_12034/2023	Supranational	0	Mexico		45-49	Female	EG.5.1.6	GRA
hCoV-19/Mexico/BCN_IBT_IMSS_12035/2023	hCoV-19/Mexico/BCN_IBT_IMSS_12035/2023	Supranational	0	Mexico		30-34	Female	XBB.2.3	GRA
hCoV-19/Mexico/BCN_IBT_IMSS_12036/2023	hCoV-19/Mexico/BCN_IBT_IMSS_12036/2023	Supranational	0	Mexico		20-24	Female	FT.3.1.1	GRA
hCoV-19/Mexico/BCN_IBT_IMSS_12037/2023	hCoV-19/Mexico/BCN_IBT_IMSS_12037/2023	Supranational	0	Mexico		30-34	Male	HZ.1	GRA
hCoV-19/Mexico/BCN_IBT_IMSS_12038/2023	hCoV-19/Mexico/BCN_IBT_IMSS_12038/2023	Supranational	0	Mexico		25-29	Female	XBB.1.16.6	GRA
hCoV-19/Mexico/BCN_IBT_IMSS_12039/2023	hCoV-19/Mexico/BCN_IBT_IMSS_12039/2023	Supranational	0	Mexico		55-59	Female	EG.5.1	GRA
hCoV-19/Mexico/BCN_IBT_IMSS_12040/2023	hCoV-19/Mexico/BCN_IBT_IMSS_12040/2023	Supranational	0	Mexico		30-34	Female	EG.5.1.4	GRA
hCoV-19/Mexico/BCN_IBT_IMSS_12109/2023	hCoV-19/Mexico/BCN_IBT_IMSS_12109/2023	Supranational	0	Mexico		20-24	Female	XBB.1.16	GRA
hCoV-19/Mexico/BCN_IBT_IMSS_12159/2023	hCoV-19/Mexico/BCN_IBT_IMSS_12159/2023	Supranational	1	Mexico		80-84	Male	XBB.1.5	GRA
hCoV-19/Mexico/BCN_IBT_IMSS_12210/2023	hCoV-19/Mexico/BCN_IBT_IMSS_12210/2023	Supranational	1	Mexico		70-74	Female	EG.5.1.1	GRA
hCoV-19/Mexico/BCN_IBT_IMSS_12217/2023	hCoV-19/Mexico/BCN_IBT_IMSS_12217/2023	Supranational	1	Mexico		30-34	Male	EG.5.1.1	GRA
hCoV-19/Mexico/BCN_IBT_IMSS_12239/2023	hCoV-19/Mexico/BCN_IBT_IMSS_12239/2023	Supranational	0	Mexico		30-34	Female	JG.3	GRA
hCoV-19/Mexico/BCN_IBT_IMSS_12247/2023	hCoV-19/Mexico/BCN_IBT_IMSS_12247/2023	Supranational	0	Mexico		35-39	Female	JN.1	GRA
hCoV-19/Mexico/BCN_IBT_IMSS_12248/2023	hCoV-19/Mexico/BCN_IBT_IMSS_12248/2023	Supranational	0	Mexico		25-29	Male	JN.1	GRA
hCoV-19/Mexico/BCN_IBT_IMSS_12257/2023	hCoV-19/Mexico/BCN_IBT_IMSS_12257/2023	Supranational	1	Mexico		40-44	Female	EG.5.1.6	GRA
hCoV-19/Mexico/BCN_IBT_IMSS_12258/2023	hCoV-19/Mexico/BCN_IBT_IMSS_12258/2023	Supranational	0	Mexico		30-34	Female	JN.1	GRA
hCoV-19/Mexico/BCN_IBT_IMSS_12635/2024	hCoV-19/Mexico/BCN_IBT_IMSS_12635/2024	Supranational	0	Mexico		25-29	Female	JN.1	GRA
hCoV-19/Mexico/BCN_IBT_IMSS_12638/2024	hCoV-19/Mexico/BCN_IBT_IMSS_12638/2024	Supranational	1	Mexico		70-74	Male	JN.1	GRA
hCoV-19/Mexico/BCN_IBT_IMSS_13345/2024	hCoV-19/Mexico/BCN_IBT_IMSS_13345/2024	Supranational	1	Mexico		75-79	Male	JN.1.4.8 (consensus call)	GRA
hCoV-19/Mexico/BCN_IBT_IMSS_13346/2024	hCoV-19/Mexico/BCN_IBT_IMSS_13346/2024	Supranational	1	Mexico		0-4	Male	JN.1.4.8 (consensus call)	GRA
hCoV-19/Mexico/BCN_IBT_IMSS_13347/2024	hCoV-19/Mexico/BCN_IBT_IMSS_13347/2024	Supranational	1	Mexico		80-84	Female	JN.1.32 (consensus call)	GRA
hCoV-19/Mexico/BCN_IBT_IMSS_13375/2024	hCoV-19/Mexico/BCN_IBT_IMSS_13375/2024	Supranational	1	Mexico		55-59	Male	JN.1.4.5 (consensus call)	GRA
hCoV-19/Mexico/BCN_IBT_IMSS_13393/2024	hCoV-19/Mexico/BCN_IBT_IMSS_13393/2024	Supranational	1	Mexico		45-49	Female	JN.1.39 (consensus call)	GRA
hCoV-19/Mexico/BCN_IBT_IMSS_13394/2024	hCoV-19/Mexico/BCN_IBT_IMSS_13394/2024	Supranational	1	Mexico		85-89	Male	JN.1.32 (consensus call)	GRA
hCoV-19/Mexico/BCN_IBT_IMSS_13441/2024	hCoV-19/Mexico/BCN_IBT_IMSS_13441/2024	Supranational	1	Mexico		30-34	Female	JN.1.8.1 (consensus call)	GRA
hCoV-19/Mexico/BCN_IBT_IMSS_13457/2024	hCoV-19/Mexico/BCN_IBT_IMSS_13457/2024	Supranational	1	Mexico		80-84	Male	JN.1.39 (consensus call)	GRA
hCoV-19/Mexico/BCN_IBT_IMSS_13458/2024	hCoV-19/Mexico/BCN_IBT_IMSS_13458/2024	Supranational	0	Mexico		35-39	Female	KP.2.3 (consensus call)	GRA
hCoV-19/Mexico/BCN_IBT_IMSS_13608/2024	hCoV-19/Mexico/BCN_IBT_IMSS_13608/2024	Supranational	1	Mexico		60-64	Male	LB.1 (consensus call)	GRA
hCoV-19/Mexico/BCN_IBT_IMSS_13814/2024	hCoV-19/Mexico/BCN_IBT_IMSS_13814/2024	Supranational	1	Mexico		45-49	Male	LB.1.7 (consensus call)	GRA
hCoV-19/Mexico/BCN_IBT_IMSS_13815/2024	hCoV-19/Mexico/BCN_IBT_IMSS_13815/2024	Supranational	1	Mexico		60-64	Male	LB.1.7 (consensus call)	GRA
hCoV-19/Mexico/BCN_IBT_IMSS_13816/2024	hCoV-19/Mexico/BCN_IBT_IMSS_13816/2024	Supranational	1	Mexico		50-54	Male	LB.1.7 (consensus call)	GRA
hCoV-19/Mexico/BCN_IBT_IMSS_13865/2024	hCoV-19/Mexico/BCN_IBT_IMSS_13865/2024	Supranational	0	Mexico		25-29	Female	LB.1.3 (consensus call)	GRA
hCoV-19/Mexico/BCN_IBT_IMSS_13866/2024	hCoV-19/Mexico/BCN_IBT_IMSS_13866/2024	Supranational	0	Mexico		35-39	Female	KS.1 (consensus call)	GRA
hCoV-19/Mexico/BCN_IBT_IMSS_13947/2024	hCoV-19/Mexico/BCN_IBT_IMSS_13947/2024	Supranational	0	Mexico		25-29	Male	LD.1 (consensus call)	GRA
hCoV-19/Mexico/BCN_IBT_IMSS_14009/2024	hCoV-19/Mexico/BCN_IBT_IMSS_14009/2024	Supranational	0	Mexico		40-44	Female	LD.1 (consensus call)	GRA
hCoV-19/Mexico/BCN_IBT_IMSS_14015/2024	hCoV-19/Mexico/BCN_IBT_IMSS_14015/2024	Supranational	1	Mexico		75-79	Male	LB.1.7 (consensus call)	GRA
hCoV-19/Mexico/BCN_IBT_IMSS_14038/2024	hCoV-19/Mexico/BCN_IBT_IMSS_14038/2024	Supranational	0	Mexico		25-29	Female	KP.2.9 (consensus call)	GRA
hCoV-19/Mexico/BCN_IBT_IMSS_14039/2024	hCoV-19/Mexico/BCN_IBT_IMSS_14039/2024	Supranational	0	Mexico		25-29	Male	KP.2.3 (consensus call)	GRA
hCoV-19/Mexico/BCN_IBT_IMSS_14046/2024	hCoV-19/Mexico/BCN_IBT_IMSS_14046/2024	Supranational	1	Mexico		55-59	Male	LR.1 (consensus call)	GRA
hCoV-19/Mexico/BCN_IBT_IMSS_14060/2024	hCoV-19/Mexico/BCN_IBT_IMSS_14060/2024	Supranational	1	Mexico			Male	KP.2.3 (consensus call)	GRA
hCoV-19/Mexico/BCN_IBT_IMSS_14061/2024	hCoV-19/Mexico/BCN_IBT_IMSS_14061/2024	Supranational	0	Mexico		45-49	Female	KP.2.3 (consensus call)	GRA
hCoV-19/Mexico/BCN_IBT_IMSS_14097/2024	hCoV-19/Mexico/BCN_IBT_IMSS_14097/2024	Supranational	0	Mexico		65-69	Male	KP.1.1.1 (consensus call)	GRA
hCoV-19/Mexico/BCN_IBT_IMSS_14098/2024	hCoV-19/Mexico/BCN_IBT_IMSS_14098/2024	Supranational	0	Mexico		15-19	Female	KP.3.1.1 (consensus call)	GRA
hCoV-19/Mexico/BCN_IBT_IMSS_14099/2024	hCoV-19/Mexico/BCN_IBT_IMSS_14099/2024	Supranational	1	Mexico		70-74	Male	KP.2.3 (consensus call)	GRA
hCoV-19/Mexico/BCN_IBT_IMSS_14100/2024	hCoV-19/Mexico/BCN_IBT_IMSS_14100/2024	Supranational	1	Mexico		65-69	Male	KP.2.3 (consensus call)	GRA
hCoV-19/Mexico/BCN_IBT_IMSS_14109/2024	hCoV-19/Mexico/BCN_IBT_IMSS_14109/2024	Supranational	0	Mexico		25-29	Female	KP.2.3 (consensus call)	GRA
hCoV-19/Mexico/BCN_IBT_IMSS_14115/2024	hCoV-19/Mexico/BCN_IBT_IMSS_14115/2024	Supranational	0	Mexico		40-44	Male	LB.1 (consensus call)	GRA
hCoV-19/Mexico/BCN_IBT_IMSS_14124/2024	hCoV-19/Mexico/BCN_IBT_IMSS_14124/2024	Supranational	1	Mexico		50-54	Male	JN.1.30 (consensus call)	GRA
hCoV-19/Mexico/BCN_InDRE_FB3887/2023	hCoV-19/Mexico/BCN_InDRE_FB3887/2023	Supranational	1	Mexico		15-19	Female	XBB.1.16	GRA
hCoV-19/Mexico/BCN_InDRE_FB4304/2023	hCoV-19/Mexico/BCN_InDRE_FB4304/2023	Supranational	1	Mexico		55-59	Female	GY.6	GRA
hCoV-19/Mexico/BCS_CIAD-IMSS_01047883-LCE/2023	hCoV-19/Mexico/BCS_CIAD-IMSS_01047883-LCE/2023	Supranational	0	Mexico		35-39	Male	HP.1.1	GRA
hCoV-19/Mexico/BCS_CIAD-IMSS_01047997-LCE/2023	hCoV-19/Mexico/BCS_CIAD-IMSS_01047997-LCE/2023	Supranational	0	Mexico		45-49	Female	XBB.1.5	GRA
hCoV-19/Mexico/BCS_CIAD-IMSS_01047998-LCE/2023	hCoV-19/Mexico/BCS_CIAD-IMSS_01047998-LCE/2023	Supranational	0	Mexico		50-54	Male	XBB.1.5.1	GRA
hCoV-19/Mexico/BCS_CIAD-IMSS_01048462-LCE/2023	hCoV-19/Mexico/BCS_CIAD-IMSS_01048462-LCE/2023	Supranational	0	Mexico		45-49	Female	HS.1	GRA
hCoV-19/Mexico/BCS_CIAD-IMSS_01048463-LCE/2023	hCoV-19/Mexico/BCS_CIAD-IMSS_01048463-LCE/2023	Supranational	0	Mexico		25-29	Female	HS.1	GRA
hCoV-19/Mexico/BCS_CIAD-IMSS_01048464-LCE/2023	hCoV-19/Mexico/BCS_CIAD-IMSS_01048464-LCE/2023	Supranational	0	Mexico		40-44	Female	XBB.1.16.11	GRA
hCoV-19/Mexico/BCS_CIAD-IMSS_01048466-LCE/2023	hCoV-19/Mexico/BCS_CIAD-IMSS_01048466-LCE/2023	Supranational	0	Mexico		35-39	Male	HS.1	GRA
hCoV-19/Mexico/BCS_CIAD-IMSS_01048469-LCE/2023	hCoV-19/Mexico/BCS_CIAD-IMSS_01048469-LCE/2023	Supranational	0	Mexico		25-29	Female	HS.1	GRA
hCoV-19/Mexico/BCS_CIAD-IMSS_01048665-LCE/2023	hCoV-19/Mexico/BCS_CIAD-IMSS_01048665-LCE/2023	Supranational	1	Mexico		60-64	Male	XBB.1.5.95	GRA
hCoV-19/Mexico/BCS_CIAD-IMSS_01049244-LCE/2023	hCoV-19/Mexico/BCS_CIAD-IMSS_01049244-LCE/2023	Supranational	0	Mexico		35-39	Male	HS.1	GRA
hCoV-19/Mexico/BCS_CIAD-IMSS_01049245-LCE/2023	hCoV-19/Mexico/BCS_CIAD-IMSS_01049245-LCE/2023	Supranational	0	Mexico		30-34	Female	XBB.1.5.1	GRA
hCoV-19/Mexico/BCS_CIAD-IMSS_01049246-LCE/2023	hCoV-19/Mexico/BCS_CIAD-IMSS_01049246-LCE/2023	Supranational	0	Mexico		30-34	Female	XBB.1.5.95	GRA
hCoV-19/Mexico/BCS_CIAD-IMSS_01049249-LCE/2023	hCoV-19/Mexico/BCS_CIAD-IMSS_01049249-LCE/2023	Supranational	0	Mexico		35-39	Female	XBB.1.5	GRA
hCoV-19/Mexico/BCS_CIAD-IMSS_01049250-LCE/2023	hCoV-19/Mexico/BCS_CIAD-IMSS_01049250-LCE/2023	Supranational	0	Mexico		30-34	Female	HZ.2	GRA
hCoV-19/Mexico/BCS_CIAD-IMSS_01049259-LCE/2023	hCoV-19/Mexico/BCS_CIAD-IMSS_01049259-LCE/2023	Supranational	1	Mexico		0-4	Female	HS.1	GRA
hCoV-19/Mexico/BCS_CIAD-IMSS_01050267-LCE/2023	hCoV-19/Mexico/BCS_CIAD-IMSS_01050267-LCE/2023	Supranational	1	Mexico		80-84	Female	XBB.1.16.11	GRA
hCoV-19/Mexico/BCS_CIAD_01004408/2024	hCoV-19/Mexico/BCS_CIAD_01004408/2024	Supranational	1	Mexico		65-69	Male	JN.1.46	GRA
hCoV-19/Mexico/BCS_CIAD_01005032/2024	hCoV-19/Mexico/BCS_CIAD_01005032/2024	Supranational	1	Mexico		unknown	Male	JN.1.4.5 (consensus call)	GRA
hCoV-19/Mexico/BCS_CIAD_01005154/2024	hCoV-19/Mexico/BCS_CIAD_01005154/2024	Supranational	0	Mexico		25-29	Male	JN.1 (consensus call)	GRA
hCoV-19/Mexico/BCS_CIAD_01005159/2024	hCoV-19/Mexico/BCS_CIAD_01005159/2024	Supranational	1	Mexico		20-24	Male	JN.1	GRA
hCoV-19/Mexico/BCS_IBT_IMSS_002206_LCE_NC/2024	hCoV-19/Mexico/BCS_IBT_IMSS_002206_LCE_NC/2024	Supranational	1	Mexico		80-84	Female	JN.1.43	GRA
hCoV-19/Mexico/BCS_IBT_IMSS_003293_LCE_NC/2024	hCoV-19/Mexico/BCS_IBT_IMSS_003293_LCE_NC/2024	Supranational	1	Mexico		60-64	Male	JN.1.43	GRA
hCoV-19/Mexico/BCS_IBT_IMSS_013206_NC/2024	hCoV-19/Mexico/BCS_IBT_IMSS_013206_NC/2024	Supranational	1	Mexico		80-84	Male	JN.1.40 (consensus call)	GRA
hCoV-19/Mexico/BCS_IBT_IMSS_014022_NC/2024	hCoV-19/Mexico/BCS_IBT_IMSS_014022_NC/2024	Supranational	0	Mexico		50-54	Female	JN.1.7 (consensus call)	GRA
hCoV-19/Mexico/BCS_IBT_IMSS_014067_NC/2024	hCoV-19/Mexico/BCS_IBT_IMSS_014067_NC/2024	Supranational	1	Mexico			Female	JN.1.11.1 (consensus call)	GRA
hCoV-19/Mexico/BCS_IBT_IMSS_051450_LCE_NC/2023	hCoV-19/Mexico/BCS_IBT_IMSS_051450_LCE_NC/2023	Supranational	0	Mexico		25-29	Female	HP.1.1	GRA
hCoV-19/Mexico/BCS_IBT_IMSS_051457_LCE_NC/2023	hCoV-19/Mexico/BCS_IBT_IMSS_051457_LCE_NC/2023	Supranational	1	Mexico		45-49	Male	GD.1	GRA
hCoV-19/Mexico/BCS_IBT_IMSS_051460_LCE_NC/2023	hCoV-19/Mexico/BCS_IBT_IMSS_051460_LCE_NC/2023	Supranational	1	Mexico		30-34	Female	XBB.1.5.1	GRA
hCoV-19/Mexico/BCS_IBT_IMSS_11608/2023	hCoV-19/Mexico/BCS_IBT_IMSS_11608/2023	Supranational	0	Mexico		50-54	Female	XBB.1.5.104	GRA
hCoV-19/Mexico/BCS_IBT_IMSS_11651/2023	hCoV-19/Mexico/BCS_IBT_IMSS_11651/2023	Supranational	0	Mexico		20-24	Male	XBB.1.5	GRA
hCoV-19/Mexico/BCS_IBT_IMSS_11652/2023	hCoV-19/Mexico/BCS_IBT_IMSS_11652/2023	Supranational	0	Mexico		25-29	Male	XBB.1.16	GRA
hCoV-19/Mexico/BCS_IBT_IMSS_11653/2023	hCoV-19/Mexico/BCS_IBT_IMSS_11653/2023	Supranational	0	Mexico		25-29	Female	XBB.1.16	GRA
hCoV-19/Mexico/BCS_IBT_IMSS_11709/2023	hCoV-19/Mexico/BCS_IBT_IMSS_11709/2023	Supranational	0	Mexico		35-39	Female	XBB.1.9.2	GRA
hCoV-19/Mexico/BCS_IBT_IMSS_11880/2023	hCoV-19/Mexico/BCS_IBT_IMSS_11880/2023	Supranational	1	Mexico		25-29	Female	XBB.1.5	GRA
hCoV-19/Mexico/BCS_IBT_IMSS_11948/2023	hCoV-19/Mexico/BCS_IBT_IMSS_11948/2023	Supranational	0	Mexico		45-49	Female	HP.1.1	GRA
hCoV-19/Mexico/BCS_IBT_IMSS_11949/2023	hCoV-19/Mexico/BCS_IBT_IMSS_11949/2023	Supranational	0	Mexico		40-44	Female	XBB.1.5	GRA
hCoV-19/Mexico/BCS_IBT_IMSS_11950/2023	hCoV-19/Mexico/BCS_IBT_IMSS_11950/2023	Supranational	0	Mexico		45-49	Female	XBB.1.5	GRA
hCoV-19/Mexico/BCS_IBT_IMSS_12108/2023	hCoV-19/Mexico/BCS_IBT_IMSS_12108/2023	Supranational	0	Mexico		25-29	Female	XBB.1.16.11	GRA
hCoV-19/Mexico/BCS_IBT_IMSS_12149/2023	hCoV-19/Mexico/BCS_IBT_IMSS_12149/2023	Supranational	0	Mexico		40-44	Male	GK.1	GRA
hCoV-19/Mexico/BCS_IBT_IMSS_12226/2023	hCoV-19/Mexico/BCS_IBT_IMSS_12226/2023	Supranational	0	Mexico		35-39	Female	EG.5.1.1	GRA
hCoV-19/Mexico/BCS_IBT_IMSS_12231/2023	hCoV-19/Mexico/BCS_IBT_IMSS_12231/2023	Supranational	1	Mexico		50-54	Female	HP.1.1	GRA
hCoV-19/Mexico/BCS_IBT_IMSS_12240/2023	hCoV-19/Mexico/BCS_IBT_IMSS_12240/2023	Supranational	1	Mexico		90-94	Female	JG.3	GRA
hCoV-19/Mexico/BCS_IBT_IMSS_12327/2024	hCoV-19/Mexico/BCS_IBT_IMSS_12327/2024	Supranational	1	Mexico		25-29	Female	HK.3	GRA
hCoV-19/Mexico/BCS_IBT_IMSS_12617/2024	hCoV-19/Mexico/BCS_IBT_IMSS_12617/2024	Supranational	1	Mexico		unknown	Male	JN.1.43	GRA
hCoV-19/Mexico/BCS_IBT_IMSS_12618/2024	hCoV-19/Mexico/BCS_IBT_IMSS_12618/2024	Supranational	1	Mexico		85-89	Male	JN.1	GRA
hCoV-19/Mexico/BCS_IBT_IMSS_12619/2024	hCoV-19/Mexico/BCS_IBT_IMSS_12619/2024	Supranational	0	Mexico		25-29	Female	JN.1	GRA
hCoV-19/Mexico/BCS_IBT_IMSS_12672/2024	hCoV-19/Mexico/BCS_IBT_IMSS_12672/2024	Supranational	1	Mexico		80-84	Male	JN.1.4	GRA
hCoV-19/Mexico/BCS_IBT_IMSS_13336/2024	hCoV-19/Mexico/BCS_IBT_IMSS_13336/2024	Supranational	1	Mexico		25-29	Female	JN.1.7 (consensus call)	GRA
hCoV-19/Mexico/BCS_IBT_IMSS_13361/2024	hCoV-19/Mexico/BCS_IBT_IMSS_13361/2024	Supranational	0	Mexico		0-4	Female	JN.1.7 (consensus call)	GRA
hCoV-19/Mexico/BCS_IBT_IMSS_13362/2024	hCoV-19/Mexico/BCS_IBT_IMSS_13362/2024	Supranational	0	Mexico		35-39	Male	JN.1.40 (consensus call)	GRA
hCoV-19/Mexico/BCS_IBT_IMSS_13388/2024	hCoV-19/Mexico/BCS_IBT_IMSS_13388/2024	Supranational	0	Mexico		25-29	Male	JN.1.4 (consensus call)	GRA
hCoV-19/Mexico/BCS_IBT_IMSS_13402/2024	hCoV-19/Mexico/BCS_IBT_IMSS_13402/2024	Supranational	0	Mexico		25-29	Female	JN.1.32 (consensus call)	GRA
hCoV-19/Mexico/BCS_IBT_IMSS_13404/2024	hCoV-19/Mexico/BCS_IBT_IMSS_13404/2024	Supranational	0	Mexico		45-49	Female	JN.1.4 (consensus call)	GRA
hCoV-19/Mexico/BCS_IBT_IMSS_13421/2024	hCoV-19/Mexico/BCS_IBT_IMSS_13421/2024	Supranational	0	Mexico		30-34	Female	JN.1.4 (consensus call)	GRA
hCoV-19/Mexico/BCS_IBT_IMSS_13427/2024	hCoV-19/Mexico/BCS_IBT_IMSS_13427/2024	Supranational	0	Mexico		85-89	Male	LQ.1 (consensus call)	GRA
hCoV-19/Mexico/BCS_IBT_IMSS_13428/2024	hCoV-19/Mexico/BCS_IBT_IMSS_13428/2024	Supranational	1	Mexico		90-94	Male	JN.1.40 (consensus call)	GRA
hCoV-19/Mexico/BCS_IBT_IMSS_13429/2024	hCoV-19/Mexico/BCS_IBT_IMSS_13429/2024	Supranational	1	Mexico		70-74	Female	JN.1.7 (consensus call)	GRA
hCoV-19/Mexico/BCS_IBT_IMSS_13449/2024	hCoV-19/Mexico/BCS_IBT_IMSS_13449/2024	Supranational	1	Mexico		30-34	Male	JN.1.7 (consensus call)	GRA
hCoV-19/Mexico/BCS_IBT_IMSS_13454/2024	hCoV-19/Mexico/BCS_IBT_IMSS_13454/2024	Supranational	0	Mexico		20-24	Male	KP.2.2 (consensus call)	GRA
hCoV-19/Mexico/BCS_IBT_IMSS_13455/2024	hCoV-19/Mexico/BCS_IBT_IMSS_13455/2024	Supranational	0	Mexico		45-49	Female	JN.1.4 (consensus call)	GRA
hCoV-19/Mexico/BCS_IBT_IMSS_13462/2024	hCoV-19/Mexico/BCS_IBT_IMSS_13462/2024	Supranational	0	Mexico		40-44	Male	LB.1.3 (consensus call)	GRA
hCoV-19/Mexico/BCS_IBT_IMSS_13492/2024	hCoV-19/Mexico/BCS_IBT_IMSS_13492/2024	Supranational	1	Mexico		75-79	Female	KP.2.3 (consensus call)	GRA
hCoV-19/Mexico/BCS_IBT_IMSS_13544/2024	hCoV-19/Mexico/BCS_IBT_IMSS_13544/2024	Supranational	1	Mexico		40-44	Female	JN.1.7 (consensus call)	GRA
hCoV-19/Mexico/BCS_IBT_IMSS_13861/2024	hCoV-19/Mexico/BCS_IBT_IMSS_13861/2024	Supranational	0	Mexico		20-24	Female	JN.1.40 (consensus call)	GRA
hCoV-19/Mexico/BCS_IBT_IMSS_13960/2024	hCoV-19/Mexico/BCS_IBT_IMSS_13960/2024	Supranational	0	Mexico		20-24	Male	LQ.1 (consensus call)	GRA
hCoV-19/Mexico/BCS_IBT_IMSS_13961/2024	hCoV-19/Mexico/BCS_IBT_IMSS_13961/2024	Supranational	1	Mexico		80-84	Male	KP.2.3 (consensus call)	GRA
hCoV-19/Mexico/BCS_IBT_IMSS_14003/2024	hCoV-19/Mexico/BCS_IBT_IMSS_14003/2024	Supranational	0	Mexico		45-49	Female	KP.1.1 (consensus call)	GRA
hCoV-19/Mexico/BCS_IBT_IMSS_14004/2024	hCoV-19/Mexico/BCS_IBT_IMSS_14004/2024	Supranational	1	Mexico		60-64	Female	JN.1.11.1 (consensus call)	GRA
hCoV-19/Mexico/BCS_IBT_IMSS_14005/2024	hCoV-19/Mexico/BCS_IBT_IMSS_14005/2024	Supranational	0	Mexico		25-29	Female	LQ.1 (consensus call)	GRA
hCoV-19/Mexico/BCS_IBT_IMSS_14019/2024	hCoV-19/Mexico/BCS_IBT_IMSS_14019/2024	Supranational	0	Mexico		25-29	Male	KP.2.3 (consensus call)	GRA
hCoV-19/Mexico/BCS_IBT_IMSS_14048/2024	hCoV-19/Mexico/BCS_IBT_IMSS_14048/2024	Supranational	1	Mexico		55-59	Male	KP.2.3 (consensus call)	GRA
hCoV-19/Mexico/BCS_IBT_IMSS_14049/2024	hCoV-19/Mexico/BCS_IBT_IMSS_14049/2024	Supranational	1	Mexico		60-64	Male	KP.1.1.1 (consensus call)	GRA
hCoV-19/Mexico/BCS_IBT_IMSS_14050/2024	hCoV-19/Mexico/BCS_IBT_IMSS_14050/2024	Supranational	1	Mexico		75-79	Female	KP.1.1.1 (consensus call)	GRA
hCoV-19/Mexico/BCS_IBT_IMSS_14062/2024	hCoV-19/Mexico/BCS_IBT_IMSS_14062/2024	Supranational	1	Mexico		70-74	Female	KP.2.3 (consensus call)	GRA
hCoV-19/Mexico/BCS_IBT_IMSS_14063/2024	hCoV-19/Mexico/BCS_IBT_IMSS_14063/2024	Supranational	1	Mexico		70-74	Female	KP.2.3 (consensus call)	GRA
hCoV-19/Mexico/BCS_IBT_IMSS_14077/2024	hCoV-19/Mexico/BCS_IBT_IMSS_14077/2024	Supranational	1	Mexico		85-89	Female	JN.1.37 (consensus call)	GRA
hCoV-19/Mexico/BCS_IBT_IMSS_14094/2024	hCoV-19/Mexico/BCS_IBT_IMSS_14094/2024	Supranational	1	Mexico		55-59	Female	KS.1.1 (consensus call)	GRA
hCoV-19/Mexico/BCS_IBT_IMSS_14116/2024	hCoV-19/Mexico/BCS_IBT_IMSS_14116/2024	Supranational	0	Mexico		35-39	Male	LD.1 (consensus call)	GRA
hCoV-19/Mexico/BCS_IBT_IMSS_14117/2024	hCoV-19/Mexico/BCS_IBT_IMSS_14117/2024	Supranational	0	Mexico		90-94	Male	KP.2.2 (consensus call)	GRA
hCoV-19/Mexico/BCS_IBT_IMSS_14118/2024	hCoV-19/Mexico/BCS_IBT_IMSS_14118/2024	Supranational	1	Mexico		45-49	Female	KS.1.1 (consensus call)	GRA
hCoV-19/Mexico/BCS_IBT_IMSS_14123/2024	hCoV-19/Mexico/BCS_IBT_IMSS_14123/2024	Supranational	1	Mexico		60-64	Female	KS.1.1 (consensus call)	GRA
hCoV-19/Mexico/BCS_InDRE_FB3856/2023	hCoV-19/Mexico/BCS_InDRE_FB3856/2023	Supranational	1	Mexico		65-69	Male	XBB.2.3	GRA
hCoV-19/Mexico/BCS_InDRE_FB4848/2023	hCoV-19/Mexico/BCS_InDRE_FB4848/2023	Supranational	1	Mexico		75-79	Male	XBB.1.16.6	GRA
hCoV-19/Mexico/CAM_CIAD-IMSS_01007693-UIMY/2023	hCoV-19/Mexico/CAM_CIAD-IMSS_01007693-UIMY/2023	Supranational	0	Mexico		55-59	Female	XBB.1.16	GRA
hCoV-19/Mexico/CAM_CIAD-IMSS_01007778-UIMY/2023	hCoV-19/Mexico/CAM_CIAD-IMSS_01007778-UIMY/2023	Supranational	1	Mexico		60-64	Male	XBB.1.16	GRA
hCoV-19/Mexico/CAM_CIAD-IMSS_01007805-UIMY/2023	hCoV-19/Mexico/CAM_CIAD-IMSS_01007805-UIMY/2023	Supranational	0	Mexico		25-29	Female	XBB.1.16	GRA
hCoV-19/Mexico/CAM_CIAD-IMSS_01008081-UIMY/2023	hCoV-19/Mexico/CAM_CIAD-IMSS_01008081-UIMY/2023	Supranational	0	Mexico		30-34	Female	XBB.1.16.6	GRA
hCoV-19/Mexico/CAM_CIAD-IMSS_01008215-UIMY/2023	hCoV-19/Mexico/CAM_CIAD-IMSS_01008215-UIMY/2023	Supranational	0	Mexico		40-44	Female	XBB.1.16.6	GRA
hCoV-19/Mexico/CAM_CIAD-IMSS_01008216-UIMY/2023	hCoV-19/Mexico/CAM_CIAD-IMSS_01008216-UIMY/2023	Supranational	0	Mexico		30-34	Male	XBB.1.5.69	GRA
hCoV-19/Mexico/CAM_CIAD-IMSS_01008274-UIMY/2023	hCoV-19/Mexico/CAM_CIAD-IMSS_01008274-UIMY/2023	Supranational	0	Mexico		60-64	Female	XBB.1.16.11	GRA
hCoV-19/Mexico/CAM_CIAD-IMSS_01008379-UIMY/2023	hCoV-19/Mexico/CAM_CIAD-IMSS_01008379-UIMY/2023	Supranational	0	Mexico		25-29	Female	GE.1	GRA
hCoV-19/Mexico/CAM_CIAD-IMSS_01008476-UIMY/2023	hCoV-19/Mexico/CAM_CIAD-IMSS_01008476-UIMY/2023	Supranational	1	Mexico		65-69	Male	XBB.1.5.69	GRA
hCoV-19/Mexico/CAM_CIAD_01000591/2024	hCoV-19/Mexico/CAM_CIAD_01000591/2024	Supranational	0	Mexico		60-64	Female	JN.1	GRA
hCoV-19/Mexico/CAM_CIAD_01000592/2024	hCoV-19/Mexico/CAM_CIAD_01000592/2024	Supranational	1	Mexico		45-49	Male	JN.1.1	GRA
hCoV-19/Mexico/CAM_CIAD_01000632/2024	hCoV-19/Mexico/CAM_CIAD_01000632/2024	Supranational	0	Mexico		25-29	Female	JN.1 (consensus call)	GRA
hCoV-19/Mexico/CAM_CIAD_01000636/2024	hCoV-19/Mexico/CAM_CIAD_01000636/2024	Supranational	0	Mexico		50-54	Female	JN.1 (consensus call)	GRA
hCoV-19/Mexico/CAM_CIAD_01000693/2024	hCoV-19/Mexico/CAM_CIAD_01000693/2024	Supranational	0	Mexico		25-29	Female	JN.1.4.5	GRA
hCoV-19/Mexico/CAM_CIAD_01000792/2024	hCoV-19/Mexico/CAM_CIAD_01000792/2024	Supranational	0	Mexico		40-44	Female	JN.1.52	GRA
hCoV-19/Mexico/CAM_IBT_IMSS_000404_UIMY_NC/2024	hCoV-19/Mexico/CAM_IBT_IMSS_000404_UIMY_NC/2024	Supranational	1	Mexico		20-24	Male	JN.1.4.5	GRA
hCoV-19/Mexico/CAM_IBT_IMSS_006916_UIMY_NC/2023	hCoV-19/Mexico/CAM_IBT_IMSS_006916_UIMY_NC/2023	Supranational	1	Mexico		65-69	Female	XBB.1.16.11	GRA
hCoV-19/Mexico/CAM_IBT_IMSS_007403_UIMY_NC/2023	hCoV-19/Mexico/CAM_IBT_IMSS_007403_UIMY_NC/2023	Supranational	0	Mexico		35-39	Female	XBB.1	GRA
hCoV-19/Mexico/CAM_IBT_IMSS_007486_UIMY_NC/2023	hCoV-19/Mexico/CAM_IBT_IMSS_007486_UIMY_NC/2023	Supranational	0	Mexico		40-44	Female	XBB.1.16.11	GRA
hCoV-19/Mexico/CAM_IBT_IMSS_11287/2023	hCoV-19/Mexico/CAM_IBT_IMSS_11287/2023	Supranational	0	Mexico		30-34	Male	XBB.1.5.95	GRA
hCoV-19/Mexico/CAM_IBT_IMSS_11290/2023	hCoV-19/Mexico/CAM_IBT_IMSS_11290/2023	Supranational	0	Mexico		25-29	Male	FT.3.1	GRA
hCoV-19/Mexico/CAM_IBT_IMSS_11291/2023	hCoV-19/Mexico/CAM_IBT_IMSS_11291/2023	Supranational	0	Mexico		25-29	Male	XBB.1.5.49	GRA
hCoV-19/Mexico/CAM_IBT_IMSS_11315/2023	hCoV-19/Mexico/CAM_IBT_IMSS_11315/2023	Supranational	1	Mexico		40-44	Female	XBB.1.5	GRA
hCoV-19/Mexico/CAM_IBT_IMSS_11333/2023	hCoV-19/Mexico/CAM_IBT_IMSS_11333/2023	Supranational	0	Mexico		25-29	Male	XBB.1.16.11	GRA
hCoV-19/Mexico/CAM_IBT_IMSS_11334/2023	hCoV-19/Mexico/CAM_IBT_IMSS_11334/2023	Supranational	0	Mexico		60-64	Female	XBB.1.5.49	GRA
hCoV-19/Mexico/CAM_IBT_IMSS_11345/2023	hCoV-19/Mexico/CAM_IBT_IMSS_11345/2023	Supranational	1	Mexico		25-29	Female	XBB.1.5.95	GRA
hCoV-19/Mexico/CAM_IBT_IMSS_11384/2023	hCoV-19/Mexico/CAM_IBT_IMSS_11384/2023	Supranational	0	Mexico		50-54	Female	XBB.1.5	GRA
hCoV-19/Mexico/CAM_IBT_IMSS_11385/2023	hCoV-19/Mexico/CAM_IBT_IMSS_11385/2023	Supranational	1	Mexico		70-74	Female	XBB.1.5	GRA
hCoV-19/Mexico/CAM_IBT_IMSS_11386/2023	hCoV-19/Mexico/CAM_IBT_IMSS_11386/2023	Supranational	0	Mexico		55-59	Female	XBB.1.5	GRA
hCoV-19/Mexico/CAM_IBT_IMSS_11395/2023	hCoV-19/Mexico/CAM_IBT_IMSS_11395/2023	Supranational	1	Mexico		75-79	Male	XBB.1.5	GRA
hCoV-19/Mexico/CAM_IBT_IMSS_11410/2023	hCoV-19/Mexico/CAM_IBT_IMSS_11410/2023	Supranational	1	Mexico		80-84	Male	XBB.1.16	GRA
hCoV-19/Mexico/CAM_IBT_IMSS_11411/2023	hCoV-19/Mexico/CAM_IBT_IMSS_11411/2023	Supranational	1	Mexico		75-79	Female	GD.1	GRA
hCoV-19/Mexico/CAM_IBT_IMSS_11420/2023	hCoV-19/Mexico/CAM_IBT_IMSS_11420/2023	Supranational	0	Mexico		80-84	Male	XBB.1.16	GRA
hCoV-19/Mexico/CAM_IBT_IMSS_11421/2023	hCoV-19/Mexico/CAM_IBT_IMSS_11421/2023	Supranational	0	Mexico		75-79	Female	XBB.1.16	GRA
hCoV-19/Mexico/CAM_IBT_IMSS_11422/2023	hCoV-19/Mexico/CAM_IBT_IMSS_11422/2023	Supranational	0	Mexico		40-44	Male	XBB.1.41	GRA
hCoV-19/Mexico/CAM_IBT_IMSS_11423/2023	hCoV-19/Mexico/CAM_IBT_IMSS_11423/2023	Supranational	0	Mexico		25-29	Male	XBB.1.41	GRA
hCoV-19/Mexico/CAM_IBT_IMSS_11447/2023	hCoV-19/Mexico/CAM_IBT_IMSS_11447/2023	Supranational	0	Mexico		35-39	Female	XBB.1.5	GRA
hCoV-19/Mexico/CAM_IBT_IMSS_11448/2023	hCoV-19/Mexico/CAM_IBT_IMSS_11448/2023	Supranational	0	Mexico		20-24	Male	XBB.1.5	GRA
hCoV-19/Mexico/CAM_IBT_IMSS_12364/2024	hCoV-19/Mexico/CAM_IBT_IMSS_12364/2024	Supranational	1	Mexico		30-34	Male	JN.1.4 (consensus call)	GRA
hCoV-19/Mexico/CAM_IBT_IMSS_12370/2024	hCoV-19/Mexico/CAM_IBT_IMSS_12370/2024	Supranational	0	Mexico		25-29	Female	JN.1.4 (consensus call)	GRA
hCoV-19/Mexico/CAM_IBT_IMSS_12371/2024	hCoV-19/Mexico/CAM_IBT_IMSS_12371/2024	Supranational	0	Mexico		25-29	Female	JN.1.4 (consensus call)	GRA
hCoV-19/Mexico/CAM_IBT_IMSS_12374/2024	hCoV-19/Mexico/CAM_IBT_IMSS_12374/2024	Supranational	1	Mexico		30-34	Male	JN.1.4.5 (consensus call)	GRA
hCoV-19/Mexico/CAM_IBT_IMSS_12381/2024	hCoV-19/Mexico/CAM_IBT_IMSS_12381/2024	Supranational	1	Mexico		25-29	Female	JN.1	GRA
hCoV-19/Mexico/CAM_IBT_IMSS_12382/2024	hCoV-19/Mexico/CAM_IBT_IMSS_12382/2024	Supranational	1	Mexico		25-29	Female	JN.1.47.1 (consensus call)	GRA
hCoV-19/Mexico/CAM_IBT_IMSS_12384/2024	hCoV-19/Mexico/CAM_IBT_IMSS_12384/2024	Supranational	0	Mexico		20-24	Female	JN.1.4	GRA
hCoV-19/Mexico/CAM_IBT_IMSS_12388/2024	hCoV-19/Mexico/CAM_IBT_IMSS_12388/2024	Supranational	0	Mexico		35-39	Female	JN.1.4.5	GRA
hCoV-19/Mexico/CAM_IBT_IMSS_12396/2024	hCoV-19/Mexico/CAM_IBT_IMSS_12396/2024	Supranational	0	Mexico		35-39	Female	JN.1	GRA
hCoV-19/Mexico/CAM_IBT_IMSS_12397/2024	hCoV-19/Mexico/CAM_IBT_IMSS_12397/2024	Supranational	0	Mexico		40-44	Male	JN.1.42 (consensus call)	GRA
hCoV-19/Mexico/CAM_IBT_IMSS_12407/2024	hCoV-19/Mexico/CAM_IBT_IMSS_12407/2024	Supranational	1	Mexico		55-59	Female	JN.1.4 (consensus call)	GRA
hCoV-19/Mexico/CAM_IBT_IMSS_12408/2024	hCoV-19/Mexico/CAM_IBT_IMSS_12408/2024	Supranational	1	Mexico		75-79	Female	JN.1.4.5 (consensus call)	GRA
hCoV-19/Mexico/CAM_IBT_IMSS_12409/2024	hCoV-19/Mexico/CAM_IBT_IMSS_12409/2024	Supranational	0	Mexico		45-49	Female	JN.1.4.5 (consensus call)	GRA
hCoV-19/Mexico/CAM_IBT_IMSS_12416/2024	hCoV-19/Mexico/CAM_IBT_IMSS_12416/2024	Supranational	0	Mexico		65-69	Female	JN.1	GRA
hCoV-19/Mexico/CAM_IBT_IMSS_13131/2024	hCoV-19/Mexico/CAM_IBT_IMSS_13131/2024	Supranational	0	Mexico		30-34	Female	JN.1.16.1 (consensus call)	GRA
hCoV-19/Mexico/CAM_IBT_IMSS_13137/2024	hCoV-19/Mexico/CAM_IBT_IMSS_13137/2024	Supranational	0	Mexico		20-24	Male	KP.1.1.5 (consensus call)	GRA
hCoV-19/Mexico/CAM_IBT_IMSS_13138/2024	hCoV-19/Mexico/CAM_IBT_IMSS_13138/2024	Supranational	1	Mexico		40-44	Female	KP.1.1.5 (consensus call)	GRA
hCoV-19/Mexico/CAM_IBT_IMSS_13139/2024	hCoV-19/Mexico/CAM_IBT_IMSS_13139/2024	Supranational	0	Mexico		40-44	Female	KP.1.1.5 (consensus call)	GRA
hCoV-19/Mexico/CAM_IBT_IMSS_13154/2024	hCoV-19/Mexico/CAM_IBT_IMSS_13154/2024	Supranational	0	Mexico		65-69	Male	KP.1.1.5 (consensus call)	GRA
hCoV-19/Mexico/CAM_IBT_IMSS_13159/2024	hCoV-19/Mexico/CAM_IBT_IMSS_13159/2024	Supranational	0	Mexico		45-49	Female	KP.1.1.5 (consensus call)	GRA
hCoV-19/Mexico/CAM_IBT_IMSS_13201/2024	hCoV-19/Mexico/CAM_IBT_IMSS_13201/2024	Supranational	0	Mexico		35-39	Male	KP.1.1.5 (consensus call)	GRA
hCoV-19/Mexico/CAM_IBT_IMSS_13202/2024	hCoV-19/Mexico/CAM_IBT_IMSS_13202/2024	Supranational	0	Mexico		30-34	Female	KP.1.1.5 (consensus call)	GRA
hCoV-19/Mexico/CAM_IBT_IMSS_13625/2024	hCoV-19/Mexico/CAM_IBT_IMSS_13625/2024	Supranational	0	Mexico		25-29	Female	KP.1.1.5 (consensus call)	GRA
hCoV-19/Mexico/CAM_IBT_IMSS_13631/2024	hCoV-19/Mexico/CAM_IBT_IMSS_13631/2024	Supranational	0	Mexico		65-69	Male	KP.1.1.5 (consensus call)	GRA
hCoV-19/Mexico/CAM_IBT_IMSS_13636/2024	hCoV-19/Mexico/CAM_IBT_IMSS_13636/2024	Supranational	1	Mexico		30-34	Male	KP.1.1.5 (consensus call)	GRA
hCoV-19/Mexico/CAM_IBT_IMSS_13637/2024	hCoV-19/Mexico/CAM_IBT_IMSS_13637/2024	Supranational	1	Mexico		85-89	Male	KP.2 (consensus call)	GRA
hCoV-19/Mexico/CAM_IBT_IMSS_13639/2024	hCoV-19/Mexico/CAM_IBT_IMSS_13639/2024	Supranational	0	Mexico		35-39	Male	JN.1.16.1 (consensus call)	GRA
hCoV-19/Mexico/CAM_IBT_IMSS_13645/2024	hCoV-19/Mexico/CAM_IBT_IMSS_13645/2024	Supranational	1	Mexico		75-79	Female	KP.2.3 (consensus call)	GRA
hCoV-19/Mexico/CAM_IBT_IMSS_13646/2024	hCoV-19/Mexico/CAM_IBT_IMSS_13646/2024	Supranational	0	Mexico		30-34	Female	KP.2.3 (consensus call)	GRA
hCoV-19/Mexico/CAM_IBT_IMSS_13647/2024	hCoV-19/Mexico/CAM_IBT_IMSS_13647/2024	Supranational	0	Mexico		65-69	Female	KP.2 (consensus call)	GRA
hCoV-19/Mexico/CAM_IBT_IMSS_13648/2024	hCoV-19/Mexico/CAM_IBT_IMSS_13648/2024	Supranational	0	Mexico		25-29	Female	KP.2.3 (consensus call)	GRA
hCoV-19/Mexico/CAM_IBT_IMSS_13649/2024	hCoV-19/Mexico/CAM_IBT_IMSS_13649/2024	Supranational	0	Mexico		40-44	Female	KP.2.15 (consensus call)	GRA
hCoV-19/Mexico/CAM_IBT_IMSS_13650/2024	hCoV-19/Mexico/CAM_IBT_IMSS_13650/2024	Supranational	0	Mexico		45-49	Male	JN.1.18 (consensus call)	GRA
hCoV-19/Mexico/CAM_IBT_IMSS_13652/2024	hCoV-19/Mexico/CAM_IBT_IMSS_13652/2024	Supranational	0	Mexico		25-29	Male	KP.1.1.5 (consensus call)	GRA
hCoV-19/Mexico/CAM_IBT_IMSS_13653/2024	hCoV-19/Mexico/CAM_IBT_IMSS_13653/2024	Supranational	0	Mexico		40-44	Male	KP.1.1.5 (consensus call)	GRA
hCoV-19/Mexico/CAM_IBT_IMSS_13654/2024	hCoV-19/Mexico/CAM_IBT_IMSS_13654/2024	Supranational	0	Mexico		40-44	Male	KP.1.1.5 (consensus call)	GRA
hCoV-19/Mexico/CAM_IBT_IMSS_13657/2024	hCoV-19/Mexico/CAM_IBT_IMSS_13657/2024	Supranational	0	Mexico		30-34	Female	KP.2.3 (consensus call)	GRA
hCoV-19/Mexico/CAM_IBT_IMSS_13658/2024	hCoV-19/Mexico/CAM_IBT_IMSS_13658/2024	Supranational	0	Mexico		20-24	Male	KP.1.1.5 (consensus call)	GRA
hCoV-19/Mexico/CAM_InDRE_FB3767/2023	hCoV-19/Mexico/CAM_InDRE_FB3767/2023	Supranational	1	Mexico		30-34	Female	XBB.1.16	GRA
hCoV-19/Mexico/CAM_InDRE_FB3768/2023	hCoV-19/Mexico/CAM_InDRE_FB3768/2023	Supranational	1	Mexico		75-79	Female	XBB.1.16	GRA
hCoV-19/Mexico/CAM_InDRE_FB3849/2023	hCoV-19/Mexico/CAM_InDRE_FB3849/2023	Supranational	1	Mexico		25-29	Female	XBB.1.16.6	GRA
hCoV-19/Mexico/CHH_CIAD-IMSS_01008139-CIBIN/2023	hCoV-19/Mexico/CHH_CIAD-IMSS_01008139-CIBIN/2023	Supranational	0	Mexico		50-54	Female	XBB.1.5.1	GRA
hCoV-19/Mexico/CHH_CIAD-IMSS_01008150-CIBIN/2023	hCoV-19/Mexico/CHH_CIAD-IMSS_01008150-CIBIN/2023	Supranational	1	Mexico		75-79	Female	HT.1	GRA
hCoV-19/Mexico/CHH_CIAD-IMSS_01008270-CIBIN/2023	hCoV-19/Mexico/CHH_CIAD-IMSS_01008270-CIBIN/2023	Supranational	1	Mexico		50-54	Female	XBB.1.5	GRA
hCoV-19/Mexico/CHH_CIAD-IMSS_01008333-CIBIN/2023	hCoV-19/Mexico/CHH_CIAD-IMSS_01008333-CIBIN/2023	Supranational	0	Mexico		30-34	Female	FT.3.1.1	GRA
hCoV-19/Mexico/CHH_CIAD-IMSS_01008541-CIBIN/2023	hCoV-19/Mexico/CHH_CIAD-IMSS_01008541-CIBIN/2023	Supranational	0	Mexico		45-49	Female	HP.1.1	GRA
hCoV-19/Mexico/CHH_CIAD-IMSS_01008542-CIBIN/2023	hCoV-19/Mexico/CHH_CIAD-IMSS_01008542-CIBIN/2023	Supranational	0	Mexico		30-34	Male	HP.1.1	GRA
hCoV-19/Mexico/CHH_CIAD-IMSS_01008543-CIBIN/2023	hCoV-19/Mexico/CHH_CIAD-IMSS_01008543-CIBIN/2023	Supranational	0	Mexico		50-54	Female	HP.1.1	GRA
hCoV-19/Mexico/CHH_CIAD-IMSS_01008549-CIBIN/2023	hCoV-19/Mexico/CHH_CIAD-IMSS_01008549-CIBIN/2023	Supranational	1	Mexico		50-54	Male	EG.5.1.6	GRA
hCoV-19/Mexico/CHH_CIAD-IMSS_01008550-CIBIN/2023	hCoV-19/Mexico/CHH_CIAD-IMSS_01008550-CIBIN/2023	Supranational	0	Mexico		55-59	Female	XBB.1.5	GRA
hCoV-19/Mexico/CHH_CIAD-IMSS_01008586-CIBIN/2023	hCoV-19/Mexico/CHH_CIAD-IMSS_01008586-CIBIN/2023	Supranational	0	Mexico		30-34	Male	HP.1.1	GRA
hCoV-19/Mexico/CHH_CIAD-IMSS_01008587-CIBIN/2023	hCoV-19/Mexico/CHH_CIAD-IMSS_01008587-CIBIN/2023	Supranational	0	Mexico		30-34	Male	HP.1.1	GRA
hCoV-19/Mexico/CHH_CIAD-IMSS_01048577-LCE/2023	hCoV-19/Mexico/CHH_CIAD-IMSS_01048577-LCE/2023	Supranational	1	Mexico		65-69	Male	XBB.1.5.95	GRA
hCoV-19/Mexico/CHH_CIAD-IMSS_01048578-LCE/2023	hCoV-19/Mexico/CHH_CIAD-IMSS_01048578-LCE/2023	Supranational	1	Mexico		65-69	Male	FD.4	GRA
hCoV-19/Mexico/CHH_CIAD-IMSS_01050716-LCE/2023	hCoV-19/Mexico/CHH_CIAD-IMSS_01050716-LCE/2023	Supranational	1	Mexico		30-34	Male	XBB.1.5	GRA
hCoV-19/Mexico/CHH_CIAD-IMSS_01050718-LCE/2023	hCoV-19/Mexico/CHH_CIAD-IMSS_01050718-LCE/2023	Supranational	1	Mexico		60-64	Male	XBB.1.5	GRA
hCoV-19/Mexico/CHH_IBT_IMSS_000999_CIBIN_NC/2024	hCoV-19/Mexico/CHH_IBT_IMSS_000999_CIBIN_NC/2024	Supranational	0	Mexico		unknown	Male	JN.1.4	GRA
hCoV-19/Mexico/CHH_IBT_IMSS_009176_CIBIN_NC/2023	hCoV-19/Mexico/CHH_IBT_IMSS_009176_CIBIN_NC/2023	Supranational	0	Mexico		40-44	Female	XBB.1.5.95	GRA
hCoV-19/Mexico/CHH_IBT_IMSS_010039_CIBIN_NC/2023	hCoV-19/Mexico/CHH_IBT_IMSS_010039_CIBIN_NC/2023	Supranational	1	Mexico		75-79	Male	FL.25	GRA
hCoV-19/Mexico/CHH_IBT_IMSS_11586/2023	hCoV-19/Mexico/CHH_IBT_IMSS_11586/2023	Supranational	1	Mexico		75-79	Male	XBB.1.5.96	GRA
hCoV-19/Mexico/CHH_IBT_IMSS_11744/2023	hCoV-19/Mexico/CHH_IBT_IMSS_11744/2023	Supranational	0	Mexico		25-29	Female	HT.1	GRA
hCoV-19/Mexico/CHH_IBT_IMSS_11745/2023	hCoV-19/Mexico/CHH_IBT_IMSS_11745/2023	Supranational	0	Mexico		20-24	Female	XBB.1.5.15	GRA
hCoV-19/Mexico/CHH_IBT_IMSS_11746/2023	hCoV-19/Mexico/CHH_IBT_IMSS_11746/2023	Supranational	0	Mexico		30-34	Female	FP.2.1.1	GRA
hCoV-19/Mexico/CHH_IBT_IMSS_11747/2023	hCoV-19/Mexico/CHH_IBT_IMSS_11747/2023	Supranational	0	Mexico		25-29	Female	HP.1.1	GRA
hCoV-19/Mexico/CHH_IBT_IMSS_11765/2023	hCoV-19/Mexico/CHH_IBT_IMSS_11765/2023	Supranational	0	Mexico		45-49	Female	XBB.1.16.6	GRA
hCoV-19/Mexico/CHH_IBT_IMSS_11766/2023	hCoV-19/Mexico/CHH_IBT_IMSS_11766/2023	Supranational	0	Mexico		40-44	Female	XBB.1.5.45	GRA
hCoV-19/Mexico/CHH_IBT_IMSS_11767/2023	hCoV-19/Mexico/CHH_IBT_IMSS_11767/2023	Supranational	0	Mexico		30-34	Female	XBB.1.16	GRA
hCoV-19/Mexico/CHH_IBT_IMSS_11768/2023	hCoV-19/Mexico/CHH_IBT_IMSS_11768/2023	Supranational	0	Mexico		55-59	Male	XBB.1.16.1	GRA
hCoV-19/Mexico/CHH_IBT_IMSS_11785/2023	hCoV-19/Mexico/CHH_IBT_IMSS_11785/2023	Supranational	0	Mexico		40-44	Female	HV.1	GRA
hCoV-19/Mexico/CHH_IBT_IMSS_11786/2023	hCoV-19/Mexico/CHH_IBT_IMSS_11786/2023	Supranational	0	Mexico		25-29	Male	XBB.1.5	GRA
hCoV-19/Mexico/CHH_IBT_IMSS_11790/2023	hCoV-19/Mexico/CHH_IBT_IMSS_11790/2023	Supranational	0	Mexico		50-54	Female	XBB.1.5	GRA
hCoV-19/Mexico/CHH_IBT_IMSS_11791/2023	hCoV-19/Mexico/CHH_IBT_IMSS_11791/2023	Supranational	0	Mexico		25-29	Female	XBB.1.5	GRA
hCoV-19/Mexico/CHH_IBT_IMSS_11792/2023	hCoV-19/Mexico/CHH_IBT_IMSS_11792/2023	Supranational	0	Mexico		45-49	Female	XBB.1.5	GRA
hCoV-19/Mexico/CHH_IBT_IMSS_11797/2023	hCoV-19/Mexico/CHH_IBT_IMSS_11797/2023	Supranational	0	Mexico		35-39	Female	XBB.1.5.66	GRA
hCoV-19/Mexico/CHH_IBT_IMSS_11798/2023	hCoV-19/Mexico/CHH_IBT_IMSS_11798/2023	Supranational	0	Mexico		25-29	Female	XBB.1.5.35	GRA
hCoV-19/Mexico/CHH_IBT_IMSS_11802/2023	hCoV-19/Mexico/CHH_IBT_IMSS_11802/2023	Supranational	0	Mexico		25-29	Female	XBB.1.5	GRA
hCoV-19/Mexico/CHH_IBT_IMSS_11803/2023	hCoV-19/Mexico/CHH_IBT_IMSS_11803/2023	Supranational	0	Mexico		35-39	Female	XBB.1.5	GRA
hCoV-19/Mexico/CHH_IBT_IMSS_11807/2023	hCoV-19/Mexico/CHH_IBT_IMSS_11807/2023	Supranational	1	Mexico		75-79	Female	XBB.1.5	GRA
hCoV-19/Mexico/CHH_IBT_IMSS_11808/2023	hCoV-19/Mexico/CHH_IBT_IMSS_11808/2023	Supranational	0	Mexico		30-34	Male	EG.5.1	GRA
hCoV-19/Mexico/CHH_IBT_IMSS_11809/2023	hCoV-19/Mexico/CHH_IBT_IMSS_11809/2023	Supranational	0	Mexico		35-39	Female	XBB.2.3	GRA
hCoV-19/Mexico/CHH_IBT_IMSS_12043/2023	hCoV-19/Mexico/CHH_IBT_IMSS_12043/2023	Supranational	1	Mexico		25-29	Female	FL.1.5.1	GRA
hCoV-19/Mexico/CHH_IBT_IMSS_12058/2023	hCoV-19/Mexico/CHH_IBT_IMSS_12058/2023	Supranational	1	Mexico		90-94	Male	XBB.1.5.15	GRA
hCoV-19/Mexico/CHH_IBT_IMSS_12059/2023	hCoV-19/Mexico/CHH_IBT_IMSS_12059/2023	Supranational	1	Mexico		70-74	Male	XBB.1.5.15	GRA
hCoV-19/Mexico/CHH_IBT_IMSS_12170/2023	hCoV-19/Mexico/CHH_IBT_IMSS_12170/2023	Supranational	1	Mexico		85-89	Female	XBB.1.16	GRA
hCoV-19/Mexico/CHH_IBT_IMSS_12172/2023	hCoV-19/Mexico/CHH_IBT_IMSS_12172/2023	Supranational	0	Mexico		45-49	Female	FL.1.5.1	GRA
hCoV-19/Mexico/CHH_IBT_IMSS_12173/2023	hCoV-19/Mexico/CHH_IBT_IMSS_12173/2023	Supranational	1	Mexico		65-69	Female	XBB.1.5.15	GRA
hCoV-19/Mexico/CHH_IBT_IMSS_12174/2023	hCoV-19/Mexico/CHH_IBT_IMSS_12174/2023	Supranational	1	Mexico		25-29	Female	GK.1	GRA
hCoV-19/Mexico/CHH_IBT_IMSS_13222/2024	hCoV-19/Mexico/CHH_IBT_IMSS_13222/2024	Supranational	0	Mexico		50-54	Female	JN.1.4.8 (consensus call)	GRA
hCoV-19/Mexico/CHH_IBT_IMSS_13232/2024	hCoV-19/Mexico/CHH_IBT_IMSS_13232/2024	Supranational	1	Mexico		65-69	Male	JN.1.4 (consensus call)	GRA
hCoV-19/Mexico/CHH_IBT_IMSS_13702/2024	hCoV-19/Mexico/CHH_IBT_IMSS_13702/2024	Supranational	1	Mexico		85-89	Male	JN.1.40 (consensus call)	GRA
hCoV-19/Mexico/CHH_IBT_IMSS_13780/2024	hCoV-19/Mexico/CHH_IBT_IMSS_13780/2024	Supranational	0	Mexico		0-4	Female	KP.2.9 (consensus call)	GRA
hCoV-19/Mexico/CHH_IBT_IMSS_13799/2024	hCoV-19/Mexico/CHH_IBT_IMSS_13799/2024	Supranational	1	Mexico		60-64	Female	KP.1.1 (consensus call)	GRA
hCoV-19/Mexico/CHH_IBT_IMSS_13800/2024	hCoV-19/Mexico/CHH_IBT_IMSS_13800/2024	Supranational	0	Mexico		20-24	Female	KP.2.9 (consensus call)	GRA
hCoV-19/Mexico/CHH_InDRE_FB3832/2023	hCoV-19/Mexico/CHH_InDRE_FB3832/2023	Supranational	1	Mexico		80-84	Male	XBB.1.5	GRA
hCoV-19/Mexico/CHH_InDRE_FB4389/2023	hCoV-19/Mexico/CHH_InDRE_FB4389/2023	Supranational	1	Mexico		85-89	Female	FL.1.5.1	GRA
hCoV-19/Mexico/CHP_CIAD-IMSS_01048460-LCE/2023	hCoV-19/Mexico/CHP_CIAD-IMSS_01048460-LCE/2023	Supranational	1	Mexico		65-69	Female	XBB.1.5.73	GRA
hCoV-19/Mexico/CHP_CIAD-IMSS_01048570-LCE/2023	hCoV-19/Mexico/CHP_CIAD-IMSS_01048570-LCE/2023	Supranational	1	Mexico		35-39	Male	FY.1.2	GRA
hCoV-19/Mexico/CHP_CIAD-IMSS_01049242-LCE/2023	hCoV-19/Mexico/CHP_CIAD-IMSS_01049242-LCE/2023	Supranational	1	Mexico		65-69	Female	XBB.1.16	GRA
hCoV-19/Mexico/CHP_CIAD_01004860/2024	hCoV-19/Mexico/CHP_CIAD_01004860/2024	Supranational	1	Mexico			Male	JN.1.18	GRA
hCoV-19/Mexico/CHP_IBT_IMSS_012962_NC/2024	hCoV-19/Mexico/CHP_IBT_IMSS_012962_NC/2024	Supranational	1	Mexico		80-84	Female	KP.2.3 (consensus call)	GRA
hCoV-19/Mexico/CHP_IBT_IMSS_014183_NC/2024	hCoV-19/Mexico/CHP_IBT_IMSS_014183_NC/2024	Supranational	0	Mexico		30-34	Female	JN.1.11.1 (consensus call)	GRA
hCoV-19/Mexico/CHP_IBT_IMSS_015070_LCE_NC/2024	hCoV-19/Mexico/CHP_IBT_IMSS_015070_LCE_NC/2024	Supranational	0	Mexico		30-34	Female	JN.1.16 (consensus call)	GRA
hCoV-19/Mexico/CHP_IBT_IMSS_055589_LCE_NC/2023	hCoV-19/Mexico/CHP_IBT_IMSS_055589_LCE_NC/2023	Supranational	1	Mexico		85-89	Female	XBB.1.5.49	GRA
hCoV-19/Mexico/CHP_IBT_IMSS_11587/2023	hCoV-19/Mexico/CHP_IBT_IMSS_11587/2023	Supranational	1	Mexico		70-74	Female	XBB.1.5	GRA
hCoV-19/Mexico/CHP_IBT_IMSS_11588/2023	hCoV-19/Mexico/CHP_IBT_IMSS_11588/2023	Supranational	1	Mexico		40-44	Male	XBB.1.5.73	GRA
hCoV-19/Mexico/CHP_IBT_IMSS_11676/2023	hCoV-19/Mexico/CHP_IBT_IMSS_11676/2023	Supranational	0	Mexico		25-29	Female	FY.1	GRA
hCoV-19/Mexico/CHP_IBT_IMSS_12305/2024	hCoV-19/Mexico/CHP_IBT_IMSS_12305/2024	Supranational	1	Mexico		70-74	Male	JN.1.52	GRA
hCoV-19/Mexico/CHP_IBT_IMSS_12337/2023	hCoV-19/Mexico/CHP_IBT_IMSS_12337/2023	Supranational	1	Mexico		90-94	Male	FL.1.5.1	GRA
hCoV-19/Mexico/CHP_IBT_IMSS_12349/2024	hCoV-19/Mexico/CHP_IBT_IMSS_12349/2024	Supranational	0	Mexico		50-54	Female	JN.1	GRA
hCoV-19/Mexico/CHP_IBT_IMSS_12535/2024	hCoV-19/Mexico/CHP_IBT_IMSS_12535/2024	Supranational	0	Mexico		25-29	Male	JN.1.42 (consensus call)	GRA
hCoV-19/Mexico/CHP_IBT_IMSS_12578/2024	hCoV-19/Mexico/CHP_IBT_IMSS_12578/2024	Supranational	1	Mexico		75-79	Male	JN.1.42 (consensus call)	GRA
hCoV-19/Mexico/CHP_IBT_IMSS_12636/2024	hCoV-19/Mexico/CHP_IBT_IMSS_12636/2024	Supranational	1	Mexico		25-29	Male	JN.1	GRA
hCoV-19/Mexico/CHP_IBT_IMSS_12637/2024	hCoV-19/Mexico/CHP_IBT_IMSS_12637/2024	Supranational	0	Mexico		25-29	Female	JN.1.42	GRA
hCoV-19/Mexico/CHP_IBT_IMSS_12673/2024	hCoV-19/Mexico/CHP_IBT_IMSS_12673/2024	Supranational	0	Mexico		30-34	Female	JN.1	GRA
hCoV-19/Mexico/CHP_IBT_IMSS_12724/2024	hCoV-19/Mexico/CHP_IBT_IMSS_12724/2024	Supranational	1	Mexico		60-64	Female	JN.1	GRA
hCoV-19/Mexico/CHP_IBT_IMSS_12805/2024	hCoV-19/Mexico/CHP_IBT_IMSS_12805/2024	Supranational	1	Mexico		55-59	Male	JN.1.42 (consensus call)	GRA
hCoV-19/Mexico/CHP_IBT_IMSS_13430/2024	hCoV-19/Mexico/CHP_IBT_IMSS_13430/2024	Supranational	0	Mexico		25-29	Female	KP.1.1.1 (consensus call)	GRA
hCoV-19/Mexico/CHP_IBT_IMSS_13443/2024	hCoV-19/Mexico/CHP_IBT_IMSS_13443/2024	Supranational	1	Mexico		15-19	Female	KP.1.1.1 (consensus call)	GRA
hCoV-19/Mexico/CHP_IBT_IMSS_13498/2024	hCoV-19/Mexico/CHP_IBT_IMSS_13498/2024	Supranational	0	Mexico		30-34	Female	LB.1.8 (consensus call)	GRA
hCoV-19/Mexico/CHP_InDRE_FB3725/2023	hCoV-19/Mexico/CHP_InDRE_FB3725/2023	Supranational	1	Mexico		65-69	Male	HT.2	GRA
hCoV-19/Mexico/CHP_InDRE_FB3940/2023	hCoV-19/Mexico/CHP_InDRE_FB3940/2023	Supranational	1	Mexico		80-84	Female	GD.1	GRA
hCoV-19/Mexico/CMX-INER-2739/2023	hCoV-19/Mexico/CMX-INER-2739/2023	Supranational	1	Mexico		35-39	Male	FL.1.5.1	GRA
hCoV-19/Mexico/CMX-INER-2752/2023	hCoV-19/Mexico/CMX-INER-2752/2023	Supranational	1	Mexico		40-44	Male	XBB.1.16.11	GRA
hCoV-19/Mexico/CMX-INER-2754/2023	hCoV-19/Mexico/CMX-INER-2754/2023	Supranational	1	Mexico		85-89	Female	FU.2.1	GRA
hCoV-19/Mexico/CMX-INER-2755/2023	hCoV-19/Mexico/CMX-INER-2755/2023	Supranational	1	Mexico		80-84	Female	JG.3	GRA
hCoV-19/Mexico/CMX-INER-2759/2023	hCoV-19/Mexico/CMX-INER-2759/2023	Supranational	1	Mexico		70-74	Female	EG.5.1.6	GRA
hCoV-19/Mexico/CMX-INER-2762/2023	hCoV-19/Mexico/CMX-INER-2762/2023	Supranational	1	Mexico		75-79	Female	JD.1.1	GRA
hCoV-19/Mexico/CMX-INER-2763/2023	hCoV-19/Mexico/CMX-INER-2763/2023	Supranational	1	Mexico		50-54	Male	EG.5.1.1	GRA
hCoV-19/Mexico/CMX-INER-2767/2023	hCoV-19/Mexico/CMX-INER-2767/2023	Supranational	1	Mexico		85-89	Female	JN.1	GRA
hCoV-19/Mexico/CMX-INER-2777/2023	hCoV-19/Mexico/CMX-INER-2777/2023	Supranational	1	Mexico		80-84	Female	JN.1	GRA
hCoV-19/Mexico/CMX-INER-2778/2024	hCoV-19/Mexico/CMX-INER-2778/2024	Supranational	1	Mexico		65-69	Male	JN.1.9 (consensus call)	GRA
hCoV-19/Mexico/CMX-INER-2781/2024	hCoV-19/Mexico/CMX-INER-2781/2024	Supranational	1	Mexico		90-94	Male	XBB.1.16.15	GRA
hCoV-19/Mexico/CMX-INER-2782/2024	hCoV-19/Mexico/CMX-INER-2782/2024	Supranational	1	Mexico		70-74	Male	JN.1	GRA
hCoV-19/Mexico/CMX-INER-2783/2024	hCoV-19/Mexico/CMX-INER-2783/2024	Supranational	1	Mexico		50-54	Male	JN.1	GRA
hCoV-19/Mexico/CMX-INER-2785/2023	hCoV-19/Mexico/CMX-INER-2785/2023	Supranational	1	Mexico		45-49	Female	XBB.1.16.6	GRA
hCoV-19/Mexico/CMX-INER-IBT-2608/2023	hCoV-19/Mexico/CMX-INER-IBT-2608/2023	Supranational	1	Mexico		65-69	Male	XBB.1.16	GRA
hCoV-19/Mexico/CMX-INER-IBT-2610/2023	hCoV-19/Mexico/CMX-INER-IBT-2610/2023	Supranational	1	Mexico		75-79	Female	XBB.1.5.78	GRA
hCoV-19/Mexico/CMX-INER-IBT-2616/2023	hCoV-19/Mexico/CMX-INER-IBT-2616/2023	Supranational	1	Mexico		80-84	Female	XBB.1.5	GRA
hCoV-19/Mexico/CMX-INER-IBT-2617/2023	hCoV-19/Mexico/CMX-INER-IBT-2617/2023	Supranational	1	Mexico		75-79	Male	HK.7	GRA
hCoV-19/Mexico/CMX-INER-IBT-2619/2023	hCoV-19/Mexico/CMX-INER-IBT-2619/2023	Supranational	1	Mexico		75-79	Female	XBB.1.5.49	GRA
hCoV-19/Mexico/CMX-INER-IBT-2621/2023	hCoV-19/Mexico/CMX-INER-IBT-2621/2023	Supranational	1	Mexico		70-74	Male	XBB.1.5.13	GRA
hCoV-19/Mexico/CMX-INER-IBT-2622/2023	hCoV-19/Mexico/CMX-INER-IBT-2622/2023	Supranational	1	Mexico		75-79	Male	GD.1	GRA
hCoV-19/Mexico/CMX-INER-IBT-2623/2023	hCoV-19/Mexico/CMX-INER-IBT-2623/2023	Supranational	1	Mexico		75-79	Female	XBB.1.5.49	GRA
hCoV-19/Mexico/CMX-INER-IBT-2624/2023	hCoV-19/Mexico/CMX-INER-IBT-2624/2023	Supranational	1	Mexico		30-34	Male	XBB.1.5.35	GRA
hCoV-19/Mexico/CMX-INER-IBT-2625/2023	hCoV-19/Mexico/CMX-INER-IBT-2625/2023	Supranational	1	Mexico		70-74	Male	XBB.1.5.28	GRA
hCoV-19/Mexico/CMX-INER-IBT-2626/2023	hCoV-19/Mexico/CMX-INER-IBT-2626/2023	Supranational	1	Mexico		65-69	Female	GD.1	GRA
hCoV-19/Mexico/CMX-INER-IBT-2628/2023	hCoV-19/Mexico/CMX-INER-IBT-2628/2023	Supranational	1	Mexico		85-89	Female	HP.1.1	GRA
hCoV-19/Mexico/CMX-INER-IBT-2630/2023	hCoV-19/Mexico/CMX-INER-IBT-2630/2023	Supranational	1	Mexico		65-69	Female	XBB.1.5.78	GRA
hCoV-19/Mexico/CMX-INER-IBT-2631/2023	hCoV-19/Mexico/CMX-INER-IBT-2631/2023	Supranational	1	Mexico		40-44	Female	HP.1.1	GRA
hCoV-19/Mexico/CMX-INER-IBT-2632/2023	hCoV-19/Mexico/CMX-INER-IBT-2632/2023	Supranational	1	Mexico		35-39	Male	HY.1	GRA
hCoV-19/Mexico/CMX-INER-IBT-2634/2023	hCoV-19/Mexico/CMX-INER-IBT-2634/2023	Supranational	1	Mexico		55-59	Male	XBB.1.5.48	GRA
hCoV-19/Mexico/CMX-INER-IBT-2636/2023	hCoV-19/Mexico/CMX-INER-IBT-2636/2023	Supranational	1	Mexico		45-49	Male	GD.1	GRA
hCoV-19/Mexico/CMX-INER-IBT-2640/2023	hCoV-19/Mexico/CMX-INER-IBT-2640/2023	Supranational	1	Mexico		55-59	Female	GD.1	GRA
hCoV-19/Mexico/CMX-INER-IBT-2641/2023	hCoV-19/Mexico/CMX-INER-IBT-2641/2023	Supranational	1	Mexico		80-84	Female	HP.1.1	GRA
hCoV-19/Mexico/CMX-INER-IBT-2642/2023	hCoV-19/Mexico/CMX-INER-IBT-2642/2023	Supranational	1	Mexico		85-89	Male	XBB.1.5	GRA
hCoV-19/Mexico/CMX-INER-IBT-2644/2023	hCoV-19/Mexico/CMX-INER-IBT-2644/2023	Supranational	1	Mexico		80-84	Male	HY.1	GRA
hCoV-19/Mexico/CMX-INER-IBT-2645/2023	hCoV-19/Mexico/CMX-INER-IBT-2645/2023	Supranational	1	Mexico		75-79	Male	XBB.1.5	GRA
hCoV-19/Mexico/CMX-INER-IBT-2646/2023	hCoV-19/Mexico/CMX-INER-IBT-2646/2023	Supranational	1	Mexico		90-94	Male	EG.5.1	GRA
hCoV-19/Mexico/CMX-INER-IBT-2647/2023	hCoV-19/Mexico/CMX-INER-IBT-2647/2023	Supranational	1	Mexico		30-34	Male	XBB.1.5	GRA
hCoV-19/Mexico/CMX-INER-IBT-2648/2023	hCoV-19/Mexico/CMX-INER-IBT-2648/2023	Supranational	1	Mexico		35-39	Male	HY.1	GRA
hCoV-19/Mexico/CMX-INER-IBT-2650/2023	hCoV-19/Mexico/CMX-INER-IBT-2650/2023	Supranational	1	Mexico		55-59	Male	XBB.1.5	GRA
hCoV-19/Mexico/CMX-INER-IBT-2651/2023	hCoV-19/Mexico/CMX-INER-IBT-2651/2023	Supranational	1	Mexico		50-54	Female	XBB.1.16	GRA
hCoV-19/Mexico/CMX-INER-IBT-2652/2023	hCoV-19/Mexico/CMX-INER-IBT-2652/2023	Supranational	1	Mexico		70-74	Female	XBB.1.5.78	GRA
hCoV-19/Mexico/CMX-INER-IBT-2653/2023	hCoV-19/Mexico/CMX-INER-IBT-2653/2023	Supranational	1	Mexico		90-94	Female	GD.1	GRA
hCoV-19/Mexico/CMX-INER-IBT-2655/2023	hCoV-19/Mexico/CMX-INER-IBT-2655/2023	Supranational	1	Mexico		75-79	Female	XBB.1.16	GRA
hCoV-19/Mexico/CMX-INER-IBT-2656/2023	hCoV-19/Mexico/CMX-INER-IBT-2656/2023	Supranational	1	Mexico		70-74	Male	XBB.1.16.11	GRA
hCoV-19/Mexico/CMX-INER-IBT-2657/2023	hCoV-19/Mexico/CMX-INER-IBT-2657/2023	Supranational	1	Mexico		60-64	Male	XBB.1.5.48	GRA
hCoV-19/Mexico/CMX-INER-IBT-2658/2023	hCoV-19/Mexico/CMX-INER-IBT-2658/2023	Supranational	1	Mexico		70-74	Male	XBB.1.5.48	GRA
hCoV-19/Mexico/CMX-INER-IBT-2659/2023	hCoV-19/Mexico/CMX-INER-IBT-2659/2023	Supranational	1	Mexico		70-74	Female	XBB.1.5.48	GRA
hCoV-19/Mexico/CMX-INER-IBT-2660/2023	hCoV-19/Mexico/CMX-INER-IBT-2660/2023	Supranational	1	Mexico		75-79	Female	XBB.1.16.1	GRA
hCoV-19/Mexico/CMX-INER-IBT-2661/2023	hCoV-19/Mexico/CMX-INER-IBT-2661/2023	Supranational	1	Mexico		60-64	Female	XBB.1.5.24	GRA
hCoV-19/Mexico/CMX-INER-IBT-2662/2023	hCoV-19/Mexico/CMX-INER-IBT-2662/2023	Supranational	1	Mexico		60-64	Male	XBB.1.5.48	GRA
hCoV-19/Mexico/CMX-INER-IBT-2663/2023	hCoV-19/Mexico/CMX-INER-IBT-2663/2023	Supranational	1	Mexico		45-49	Female	XBB.1.5.49	GRA
hCoV-19/Mexico/CMX-INER-IBT-2664/2023	hCoV-19/Mexico/CMX-INER-IBT-2664/2023	Supranational	1	Mexico		40-44	Male	XBB.1.16.6	GRA
hCoV-19/Mexico/CMX-INER-IBT-2665/2023	hCoV-19/Mexico/CMX-INER-IBT-2665/2023	Supranational	1	Mexico		30-34	Male	XBB.1.16	GRA
hCoV-19/Mexico/CMX-INER-IBT-2666/2023	hCoV-19/Mexico/CMX-INER-IBT-2666/2023	Supranational	1	Mexico		40-44	Male	XBB.1.16	GRA
hCoV-19/Mexico/CMX-INER-IBT-2668/2023	hCoV-19/Mexico/CMX-INER-IBT-2668/2023	Supranational	1	Mexico		75-79	Male	XBB.1.16.6	GRA
hCoV-19/Mexico/CMX-INER-IBT-2670/2023	hCoV-19/Mexico/CMX-INER-IBT-2670/2023	Supranational	1	Mexico		25-29	Male	XBB.1.5.28	GRA
hCoV-19/Mexico/CMX-INER-IBT-2674/2023	hCoV-19/Mexico/CMX-INER-IBT-2674/2023	Supranational	1	Mexico		25-29	Male	XBB.1.5.28	GRA
hCoV-19/Mexico/CMX-INER-IBT-2676/2023	hCoV-19/Mexico/CMX-INER-IBT-2676/2023	Supranational	1	Mexico		75-79	Female	XBB.1.16.11	GRA
hCoV-19/Mexico/CMX-INER-IBT-2678/2023	hCoV-19/Mexico/CMX-INER-IBT-2678/2023	Supranational	1	Mexico		65-69	Male	EG.5.1.6	GRA
hCoV-19/Mexico/CMX-INER-IBT-2679/2023	hCoV-19/Mexico/CMX-INER-IBT-2679/2023	Supranational	1	Mexico		60-64	Female	XBB.1.16	GRA
hCoV-19/Mexico/CMX-INER-IBT-2681/2023	hCoV-19/Mexico/CMX-INER-IBT-2681/2023	Supranational	1	Mexico		75-79	Female	HY.1	GRA
hCoV-19/Mexico/CMX-INER-IBT-2684/2023	hCoV-19/Mexico/CMX-INER-IBT-2684/2023	Supranational	1	Mexico		80-84	Female	HR.1	GRA
hCoV-19/Mexico/CMX-INER-IBT-2688/2023	hCoV-19/Mexico/CMX-INER-IBT-2688/2023	Supranational	1	Mexico		50-54	Female	FU.2	GRA
hCoV-19/Mexico/CMX-INER-IBT-2689/2023	hCoV-19/Mexico/CMX-INER-IBT-2689/2023	Supranational	1	Mexico		40-44	Male	XBB.1.16.6	GRA
hCoV-19/Mexico/CMX-INER-IBT-2690/2023	hCoV-19/Mexico/CMX-INER-IBT-2690/2023	Supranational	1	Mexico		15-19	Male	EG.5.1	GRA
hCoV-19/Mexico/CMX-INER-IBT-2692/2023	hCoV-19/Mexico/CMX-INER-IBT-2692/2023	Supranational	1	Mexico		75-79	Female	EG.5.1.6	GRA
hCoV-19/Mexico/CMX-INER-IBT-2699/2023	hCoV-19/Mexico/CMX-INER-IBT-2699/2023	Supranational	1	Mexico		55-59	Female	XBB.1.5.28	GRA
hCoV-19/Mexico/CMX-INER-IBT-2700/2023	hCoV-19/Mexico/CMX-INER-IBT-2700/2023	Supranational	1	Mexico		40-44	Female	HF.1.1	GRA
hCoV-19/Mexico/CMX-INER-IBT-2702/2023	hCoV-19/Mexico/CMX-INER-IBT-2702/2023	Supranational	1	Mexico		70-74	Female	XBB.1.5.77	GRA
hCoV-19/Mexico/CMX-INER-IBT-2703/2023	hCoV-19/Mexico/CMX-INER-IBT-2703/2023	Supranational	1	Mexico		75-79	Male	XBB.1.16	GRA
hCoV-19/Mexico/CMX-INER-IBT-2706/2023	hCoV-19/Mexico/CMX-INER-IBT-2706/2023	Supranational	1	Mexico		90-94	Male	FL.1.5.1	GRA
hCoV-19/Mexico/CMX-INER-IBT-2709/2023	hCoV-19/Mexico/CMX-INER-IBT-2709/2023	Supranational	1	Mexico		20-24	Male	EG.5.1	GRA
hCoV-19/Mexico/CMX-INER-IBT-2710/2023	hCoV-19/Mexico/CMX-INER-IBT-2710/2023	Supranational	1	Mexico		5-9	Male	HZ.1	GRA
hCoV-19/Mexico/CMX-INER-IBT-2711/2023	hCoV-19/Mexico/CMX-INER-IBT-2711/2023	Supranational	1	Mexico		75-79	Male	EG.5.1.6	GRA
hCoV-19/Mexico/CMX-INER-IBT-2713/2023	hCoV-19/Mexico/CMX-INER-IBT-2713/2023	Supranational	1	Mexico		90-94	Female	EG.5.1	GRA
hCoV-19/Mexico/CMX-INER-IBT-2716/2023	hCoV-19/Mexico/CMX-INER-IBT-2716/2023	Supranational	1	Mexico		70-74	Male	EG.5.1	GRA
hCoV-19/Mexico/CMX-INER-IBT-2718/2023	hCoV-19/Mexico/CMX-INER-IBT-2718/2023	Supranational	1	Mexico		80-84	Male	XBB.1.16.11	GRA
hCoV-19/Mexico/CMX-INER-IBT-2724/2023	hCoV-19/Mexico/CMX-INER-IBT-2724/2023	Supranational	1	Mexico		35-39	Male	XBB.1.16	GRA
hCoV-19/Mexico/CMX-INER-IBT-2731/2023	hCoV-19/Mexico/CMX-INER-IBT-2731/2023	Supranational	1	Mexico		55-59	Male	XBB.1.16.6	GRA
hCoV-19/Mexico/CMX-INER-IBT-2732/2023	hCoV-19/Mexico/CMX-INER-IBT-2732/2023	Supranational	1	Mexico		65-69	Male	GJ.1.2	GRA
hCoV-19/Mexico/CMX-INER-IBT-2734/2023	hCoV-19/Mexico/CMX-INER-IBT-2734/2023	Supranational	1	Mexico		25-29	Male	XBB.1.16.15	GRA
hCoV-19/Mexico/CMX-INER-IBT-2738/2023	hCoV-19/Mexico/CMX-INER-IBT-2738/2023	Supranational	1	Mexico		65-69	Male	HP.1.1	GRA
hCoV-19/Mexico/CMX-INER-INMEGEN-2793/2024	hCoV-19/Mexico/CMX-INER-INMEGEN-2793/2024	Supranational	1	Mexico		90-94	Female	JN.1.59	GRA
hCoV-19/Mexico/CMX-INER-INMEGEN-2829/2024	hCoV-19/Mexico/CMX-INER-INMEGEN-2829/2024	Supranational	1	Mexico		65-69	Male	JN.1.4 (consensus call)	GRA
hCoV-19/Mexico/CMX-INER-INMEGEN-2844/2024	hCoV-19/Mexico/CMX-INER-INMEGEN-2844/2024	Supranational	1	Mexico		75-79	Female	JN.1.52 (consensus call)	GRA
hCoV-19/Mexico/CMX-INER-INMEGEN-2858/2024	hCoV-19/Mexico/CMX-INER-INMEGEN-2858/2024	Supranational	1	Mexico		55-59	Female	JN.1.4.5 (consensus call)	GRA
hCoV-19/Mexico/CMX-INER-INMEGEN-2859/2024	hCoV-19/Mexico/CMX-INER-INMEGEN-2859/2024	Supranational	1	Mexico		90-94	Male	JN.1	GRA
hCoV-19/Mexico/CMX-INER-INMEGEN-2869/2024	hCoV-19/Mexico/CMX-INER-INMEGEN-2869/2024	Supranational	1	Mexico		70-74	Female	EG.5.1	GRA
hCoV-19/Mexico/CMX-INER-INMEGEN-2882/2024	hCoV-19/Mexico/CMX-INER-INMEGEN-2882/2024	Supranational	1	Mexico		unknown	Male	JN.1	GRA
hCoV-19/Mexico/CMX-INER-INMEGEN-2885/2024	hCoV-19/Mexico/CMX-INER-INMEGEN-2885/2024	Supranational	1	Mexico		55-59	Female	KV.2 (consensus call)	GRA
hCoV-19/Mexico/CMX-INER-INMEGEN-2886/2024	hCoV-19/Mexico/CMX-INER-INMEGEN-2886/2024	Supranational	1	Mexico		75-79	Female	JN.1	GRA
hCoV-19/Mexico/CMX-INER-INMEGEN-2889/2024	hCoV-19/Mexico/CMX-INER-INMEGEN-2889/2024	Supranational	1	Mexico		65-69	Male	JN.1.4 (consensus call)	GRA
hCoV-19/Mexico/CMX-INER-INMEGEN-2896/2024	hCoV-19/Mexico/CMX-INER-INMEGEN-2896/2024	Supranational	1	Mexico		75-79	Female	JN.1.4 (consensus call)	GRA
hCoV-19/Mexico/CMX-INER-INMEGEN-2899/2024	hCoV-19/Mexico/CMX-INER-INMEGEN-2899/2024	Supranational	1	Mexico		80-84	Female	JN.1.1 (consensus call)	GRA
hCoV-19/Mexico/CMX-INER-INMEGEN-2902/2024	hCoV-19/Mexico/CMX-INER-INMEGEN-2902/2024	Supranational	1	Mexico		65-69	Female	JN.1	GRA
hCoV-19/Mexico/CMX-INER-INMEGEN-2903/2024	hCoV-19/Mexico/CMX-INER-INMEGEN-2903/2024	Supranational	1	Mexico		0-4	Male	JN.1	GRA
hCoV-19/Mexico/CMX-INER-INMEGEN-2904/2024	hCoV-19/Mexico/CMX-INER-INMEGEN-2904/2024	Supranational	1	Mexico		65-69	Male	JN.1	GRA
hCoV-19/Mexico/CMX-INER-INMEGEN-2916/2024	hCoV-19/Mexico/CMX-INER-INMEGEN-2916/2024	Supranational	1	Mexico		30-34	Female	JN.1.4 (consensus call)	GRA
hCoV-19/Mexico/CMX-INER-INMEGEN-2922/2024	hCoV-19/Mexico/CMX-INER-INMEGEN-2922/2024	Supranational	1	Mexico		45-49	Male	JN.1	GRA
hCoV-19/Mexico/CMX-INER-INMEGEN-2924/2024	hCoV-19/Mexico/CMX-INER-INMEGEN-2924/2024	Supranational	1	Mexico		15-19	Male	JN.1	GRA
hCoV-19/Mexico/CMX-INER-INMEGEN-2925/2024	hCoV-19/Mexico/CMX-INER-INMEGEN-2925/2024	Supranational	1	Mexico		75-79	Male	JN.1	GRA
hCoV-19/Mexico/CMX-INER-INMEGEN-2931/2024	hCoV-19/Mexico/CMX-INER-INMEGEN-2931/2024	Supranational	1	Mexico		80-84	Male	JN.1	GRA
hCoV-19/Mexico/CMX-INER-INMEGEN-2932/2024	hCoV-19/Mexico/CMX-INER-INMEGEN-2932/2024	Supranational	1	Mexico		30-34	Male	JN.1	GRA
hCoV-19/Mexico/CMX-INER-INMEGEN-2934/2024	hCoV-19/Mexico/CMX-INER-INMEGEN-2934/2024	Supranational	1	Mexico		80-84	Female	JN.1	GRA
hCoV-19/Mexico/CMX-INER-INMEGEN-2940/2024	hCoV-19/Mexico/CMX-INER-INMEGEN-2940/2024	Supranational	1	Mexico		80-84	Female	JN.1	GRA
hCoV-19/Mexico/CMX-INER-INMEGEN-2942/2024	hCoV-19/Mexico/CMX-INER-INMEGEN-2942/2024	Supranational	1	Mexico		75-79	Female	JN.1	GRA
hCoV-19/Mexico/CMX-INER-INMEGEN-2946/2024	hCoV-19/Mexico/CMX-INER-INMEGEN-2946/2024	Supranational	1	Mexico		65-69	Female	JN.1	GRA
hCoV-19/Mexico/CMX-INER-INMEGEN-2948/2024	hCoV-19/Mexico/CMX-INER-INMEGEN-2948/2024	Supranational	1	Mexico		85-89	Female	JN.1	GRA
hCoV-19/Mexico/CMX-INER-INMEGEN-2954/2024	hCoV-19/Mexico/CMX-INER-INMEGEN-2954/2024	Supranational	1	Mexico		50-54	Female	JN.1	GRA
hCoV-19/Mexico/CMX-INER-INMEGEN-2963/2024	hCoV-19/Mexico/CMX-INER-INMEGEN-2963/2024	Supranational	1	Mexico		60-64	Female	JN.1.28 (consensus call)	GRA
hCoV-19/Mexico/CMX-INER-INMEGEN-2964/2024	hCoV-19/Mexico/CMX-INER-INMEGEN-2964/2024	Supranational	1	Mexico		70-74	Male	JN.1	GRA
hCoV-19/Mexico/CMX-INER-INMEGEN-2967/2024	hCoV-19/Mexico/CMX-INER-INMEGEN-2967/2024	Supranational	1	Mexico		65-69	Female	JN.1.4 (consensus call)	GRA
hCoV-19/Mexico/CMX-INER-INMEGEN-2968/2024	hCoV-19/Mexico/CMX-INER-INMEGEN-2968/2024	Supranational	1	Mexico		80-84	Male	EG.5.1	GRA
hCoV-19/Mexico/CMX-INER-INMEGEN-2973/2024	hCoV-19/Mexico/CMX-INER-INMEGEN-2973/2024	Supranational	1	Mexico		75-79	Female	KV.2 (consensus call)	GRA
hCoV-19/Mexico/CMX-INER-INMEGEN-2977/2024	hCoV-19/Mexico/CMX-INER-INMEGEN-2977/2024	Supranational	1	Mexico		65-69	Male	JN.1.39 (consensus call)	GRA
hCoV-19/Mexico/CMX-INER-INMEGEN-2979/2024	hCoV-19/Mexico/CMX-INER-INMEGEN-2979/2024	Supranational	1	Mexico		45-49	Male	JN.1.4 (consensus call)	GRA
hCoV-19/Mexico/CMX-INER-INMEGEN-2980/2024	hCoV-19/Mexico/CMX-INER-INMEGEN-2980/2024	Supranational	1	Mexico		40-44	Male	JN.1.40 (consensus call)	GRA
hCoV-19/Mexico/CMX-INER-INMEGEN-2981/2024	hCoV-19/Mexico/CMX-INER-INMEGEN-2981/2024	Supranational	1	Mexico		5-9	Female	JN.1.7 (consensus call)	GRA
hCoV-19/Mexico/CMX-INER-INMEGEN-2982/2024	hCoV-19/Mexico/CMX-INER-INMEGEN-2982/2024	Supranational	1	Mexico		65-69	Male	JN.1.4 (consensus call)	GRA
hCoV-19/Mexico/CMX-INER-INMEGEN-2985/2024	hCoV-19/Mexico/CMX-INER-INMEGEN-2985/2024	Supranational	1	Mexico		45-49	Female	JN.1	GRA
hCoV-19/Mexico/CMX-INER-INMEGEN-2987/2024	hCoV-19/Mexico/CMX-INER-INMEGEN-2987/2024	Supranational	1	Mexico		90-94	Female	JN.1.40 (consensus call)	GRA
hCoV-19/Mexico/CMX-INER-INMEGEN-2988/2024	hCoV-19/Mexico/CMX-INER-INMEGEN-2988/2024	Supranational	1	Mexico		25-29	Female	JN.1.38 (consensus call)	GRA
hCoV-19/Mexico/CMX-INER-INMEGEN-2990/2024	hCoV-19/Mexico/CMX-INER-INMEGEN-2990/2024	Supranational	1	Mexico		35-39	Female	JN.1.7 (consensus call)	GRA
hCoV-19/Mexico/CMX-INER-INMEGEN-2993/2024	hCoV-19/Mexico/CMX-INER-INMEGEN-2993/2024	Supranational	1	Mexico		35-39	Male	JN.1.7 (consensus call)	GRA
hCoV-19/Mexico/CMX-INER-INMEGEN-2996/2024	hCoV-19/Mexico/CMX-INER-INMEGEN-2996/2024	Supranational	1	Mexico		30-34	Female	JN.1.18 (consensus call)	GRA
hCoV-19/Mexico/CMX-INER-INMEGEN-2997/2024	hCoV-19/Mexico/CMX-INER-INMEGEN-2997/2024	Supranational	1	Mexico		80-84	Male	JN.1	GRA
hCoV-19/Mexico/CMX-INER-INMEGEN-2998/2024	hCoV-19/Mexico/CMX-INER-INMEGEN-2998/2024	Supranational	1	Mexico		75-79	Male	JN.1	GRA
hCoV-19/Mexico/CMX-INER-INMEGEN-3001/2024	hCoV-19/Mexico/CMX-INER-INMEGEN-3001/2024	Supranational	1	Mexico		50-54	Female	JN.1.40 (consensus call)	GRA
hCoV-19/Mexico/CMX-INER-INMEGEN-3006/2024	hCoV-19/Mexico/CMX-INER-INMEGEN-3006/2024	Supranational	1	Mexico		0-4	Female	JN.1.40 (consensus call)	GRA
hCoV-19/Mexico/CMX-INER-INMEGEN-3010/2024	hCoV-19/Mexico/CMX-INER-INMEGEN-3010/2024	Supranational	1	Mexico		45-49	Male	JN.1	GRA
hCoV-19/Mexico/CMX-INER-INMEGEN-3014/2024	hCoV-19/Mexico/CMX-INER-INMEGEN-3014/2024	Supranational	1	Mexico		55-59	Female	JN.1.16 (consensus call)	GRA
hCoV-19/Mexico/CMX-INER-INMEGEN-3015/2024	hCoV-19/Mexico/CMX-INER-INMEGEN-3015/2024	Supranational	1	Mexico		25-29	Female	JN.1	GRA
hCoV-19/Mexico/CMX-INER-INMEGEN-3020/2024	hCoV-19/Mexico/CMX-INER-INMEGEN-3020/2024	Supranational	1	Mexico		25-29	Female	JN.1.4.3 (consensus call)	GRA
hCoV-19/Mexico/CMX-INER-INMEGEN-3026/2024	hCoV-19/Mexico/CMX-INER-INMEGEN-3026/2024	Supranational	1	Mexico		30-34	Male	JN.1 (consensus call)	GRA
hCoV-19/Mexico/CMX-INER-INMEGEN-3044/2024	hCoV-19/Mexico/CMX-INER-INMEGEN-3044/2024	Supranational	1	Mexico		65-69	Female	JN.1.7 (consensus call)	GRA
hCoV-19/Mexico/CMX-INER-INMEGEN-3061/2024	hCoV-19/Mexico/CMX-INER-INMEGEN-3061/2024	Supranational	1	Mexico		50-54	Male	JN.1.16.1 (consensus call)	GRA
hCoV-19/Mexico/CMX-INER-INMEGEN-3065/2024	hCoV-19/Mexico/CMX-INER-INMEGEN-3065/2024	Supranational	1	Mexico		60-64	Male	JN.1.16.1 (consensus call)	GRA
hCoV-19/Mexico/CMX-INER-INMEGEN-3066/2024	hCoV-19/Mexico/CMX-INER-INMEGEN-3066/2024	Supranational	1	Mexico		30-34	Female	LB.1.3 (consensus call)	GRA
hCoV-19/Mexico/CMX-INER-INMEGEN-3072/2024	hCoV-19/Mexico/CMX-INER-INMEGEN-3072/2024	Supranational	1	Mexico		0-4	Male	JN.1.7 (consensus call)	GRA
hCoV-19/Mexico/CMX-INER-INMEGEN-3094/2024	hCoV-19/Mexico/CMX-INER-INMEGEN-3094/2024	Supranational	1	Mexico		50-54	Female	KP.2.3 (consensus call)	GRA
hCoV-19/Mexico/CMX-INER-INMEGEN-3096/2024	hCoV-19/Mexico/CMX-INER-INMEGEN-3096/2024	Supranational	1	Mexico		50-54	Male	KP.2.3 (consensus call)	GRA
hCoV-19/Mexico/CMX-INER-INMEGEN-3103/2024	hCoV-19/Mexico/CMX-INER-INMEGEN-3103/2024	Supranational	1	Mexico		65-69	Female	KP.3.1.1 (consensus call)	GRA
hCoV-19/Mexico/CMX-INER-INMEGEN-3115/2024	hCoV-19/Mexico/CMX-INER-INMEGEN-3115/2024	Supranational	1	Mexico		60-64	Male	KP.1.1.5 (consensus call)	GRA
hCoV-19/Mexico/CMX-INER-INMEGEN-3116/2024	hCoV-19/Mexico/CMX-INER-INMEGEN-3116/2024	Supranational	1	Mexico		65-69	Female	LF.1 (consensus call)	GRA
hCoV-19/Mexico/CMX-INER-INMEGEN-3121/2024	hCoV-19/Mexico/CMX-INER-INMEGEN-3121/2024	Supranational	1	Mexico		40-44	Female	KP.3.1 (consensus call)	GRA
hCoV-19/Mexico/CMX-INER-INMEGEN-3134/2024	hCoV-19/Mexico/CMX-INER-INMEGEN-3134/2024	Supranational	1	Mexico		80-84	Female	KP.3.3.1 (consensus call)	GRA
hCoV-19/Mexico/CMX-INER-INMEGEN-3139/2024	hCoV-19/Mexico/CMX-INER-INMEGEN-3139/2024	Supranational	1	Mexico		35-39	Male	JN.1.16.1 (consensus call)	GRA
hCoV-19/Mexico/CMX-INER-INMEGEN-3142/2024	hCoV-19/Mexico/CMX-INER-INMEGEN-3142/2024	Supranational	1	Mexico		30-34	Female	KP.3.2 (consensus call)	GRA
hCoV-19/Mexico/CMX-INER-INMEGEN-3143/2024	hCoV-19/Mexico/CMX-INER-INMEGEN-3143/2024	Supranational	1	Mexico		50-54	Female	JN.1.7 (consensus call)	GRA
hCoV-19/Mexico/CMX-INER-INMEGEN-3144/2024	hCoV-19/Mexico/CMX-INER-INMEGEN-3144/2024	Supranational	1	Mexico		60-64	Male	JN.1.16.1 (consensus call)	GRA
hCoV-19/Mexico/CMX-INER-INMEGEN-3154/2024	hCoV-19/Mexico/CMX-INER-INMEGEN-3154/2024	Supranational	1	Mexico		5-9	Male	MC.21 (consensus call)	GRA
hCoV-19/Mexico/CMX-INER-INMEGEN-3155/2024	hCoV-19/Mexico/CMX-INER-INMEGEN-3155/2024	Supranational	1	Mexico		80-84	Female	KS.1.1.2 (consensus call)	GRA
hCoV-19/Mexico/CMX_CIAD-IMSS_01047916-LCE/2023	hCoV-19/Mexico/CMX_CIAD-IMSS_01047916-LCE/2023	Supranational	1	Mexico		65-69	Female	XBB.1.5.78	GRA
hCoV-19/Mexico/CMX_CIAD-IMSS_01047957-LCE/2023	hCoV-19/Mexico/CMX_CIAD-IMSS_01047957-LCE/2023	Supranational	0	Mexico		30-34	Male	HP.1.1	GRA
hCoV-19/Mexico/CMX_CIAD-IMSS_01047959-LCE/2023	hCoV-19/Mexico/CMX_CIAD-IMSS_01047959-LCE/2023	Supranational	0	Mexico		25-29	Female	HY.1	GRA
hCoV-19/Mexico/CMX_CIAD-IMSS_01048142-LCE/2023	hCoV-19/Mexico/CMX_CIAD-IMSS_01048142-LCE/2023	Supranational	1	Mexico		50-54	Female	GD.1	GRA
hCoV-19/Mexico/CMX_CIAD-IMSS_01048157-LCE/2023	hCoV-19/Mexico/CMX_CIAD-IMSS_01048157-LCE/2023	Supranational	0	Mexico		35-39	Female	XBB.1.5	GRA
hCoV-19/Mexico/CMX_CIAD-IMSS_01048159-LCE/2023	hCoV-19/Mexico/CMX_CIAD-IMSS_01048159-LCE/2023	Supranational	0	Mexico		30-34	Female	XBB.1.5.49	GRA
hCoV-19/Mexico/CMX_CIAD-IMSS_01048167-LCE/2023	hCoV-19/Mexico/CMX_CIAD-IMSS_01048167-LCE/2023	Supranational	1	Mexico		75-79	Female	GD.1	GRA
hCoV-19/Mexico/CMX_CIAD-IMSS_01048168-LCE/2023	hCoV-19/Mexico/CMX_CIAD-IMSS_01048168-LCE/2023	Supranational	1	Mexico		80-84	Female	XBB.1.5.28	GRA
hCoV-19/Mexico/CMX_CIAD-IMSS_01048169-LCE/2023	hCoV-19/Mexico/CMX_CIAD-IMSS_01048169-LCE/2023	Supranational	1	Mexico		50-54	Female	XBB.1.5.28	GRA
hCoV-19/Mexico/CMX_CIAD-IMSS_01049008-LCE/2023	hCoV-19/Mexico/CMX_CIAD-IMSS_01049008-LCE/2023	Supranational	1	Mexico		65-69	Female	XBB.1.16	GRA
hCoV-19/Mexico/CMX_CIAD-IMSS_01049011-LCE/2023	hCoV-19/Mexico/CMX_CIAD-IMSS_01049011-LCE/2023	Supranational	1	Mexico		70-74	Male	XBB.1.5	GRA
hCoV-19/Mexico/CMX_CIAD-IMSS_01049012-LCE/2023	hCoV-19/Mexico/CMX_CIAD-IMSS_01049012-LCE/2023	Supranational	1	Mexico		75-79	Female	GD.1	GRA
hCoV-19/Mexico/CMX_CIAD-IMSS_01049065-LCE/2023	hCoV-19/Mexico/CMX_CIAD-IMSS_01049065-LCE/2023	Supranational	0	Mexico		30-34	Female	XBB.1.16	GRA
hCoV-19/Mexico/CMX_CIAD-IMSS_01049189-LCE/2023	hCoV-19/Mexico/CMX_CIAD-IMSS_01049189-LCE/2023	Supranational	0	Mexico		25-29	Female	XBB.2.3	GRA
hCoV-19/Mexico/CMX_CIAD-IMSS_01049194-LCE/2023	hCoV-19/Mexico/CMX_CIAD-IMSS_01049194-LCE/2023	Supranational	0	Mexico		25-29	Male	XBB.1.5.28	GRA
hCoV-19/Mexico/CMX_CIAD-IMSS_01049196-LCE/2023	hCoV-19/Mexico/CMX_CIAD-IMSS_01049196-LCE/2023	Supranational	1	Mexico		75-79	Female	HY.1	GRA
hCoV-19/Mexico/CMX_CIAD-IMSS_01049197-LCE/2023	hCoV-19/Mexico/CMX_CIAD-IMSS_01049197-LCE/2023	Supranational	0	Mexico		35-39	Female	GD.1	GRA
hCoV-19/Mexico/CMX_CIAD-IMSS_01049229-LCE/2023	hCoV-19/Mexico/CMX_CIAD-IMSS_01049229-LCE/2023	Supranational	0	Mexico		25-29	Female	EG.5.1	GRA
hCoV-19/Mexico/CMX_CIAD-IMSS_01049238-LCE/2023	hCoV-19/Mexico/CMX_CIAD-IMSS_01049238-LCE/2023	Supranational	1	Mexico		80-84	Male	XBB.1.5	GRA
hCoV-19/Mexico/CMX_CIAD-IMSS_01049318-LCE/2023	hCoV-19/Mexico/CMX_CIAD-IMSS_01049318-LCE/2023	Supranational	0	Mexico		25-29	Female	HP.1.1	GRA
hCoV-19/Mexico/CMX_CIAD-IMSS_01049319-LCE/2023	hCoV-19/Mexico/CMX_CIAD-IMSS_01049319-LCE/2023	Supranational	0	Mexico		30-34	Female	XBB.1.16.1	GRA
hCoV-19/Mexico/CMX_CIAD-IMSS_01049447-LCE/2023	hCoV-19/Mexico/CMX_CIAD-IMSS_01049447-LCE/2023	Supranational	1	Mexico		55-59	Female	XBB.1.5	GRA
hCoV-19/Mexico/CMX_CIAD-IMSS_01049461-LCE/2023	hCoV-19/Mexico/CMX_CIAD-IMSS_01049461-LCE/2023	Supranational	0	Mexico		20-24	Female	FU.2	GRA
hCoV-19/Mexico/CMX_CIAD-IMSS_01049974-LCE/2023	hCoV-19/Mexico/CMX_CIAD-IMSS_01049974-LCE/2023	Supranational	0	Mexico		55-59	Female	HY.1	GRA
hCoV-19/Mexico/CMX_CIAD-IMSS_01049982-LCE/2023	hCoV-19/Mexico/CMX_CIAD-IMSS_01049982-LCE/2023	Supranational	0	Mexico		50-54	Female	XBB.1.16.1	GRA
hCoV-19/Mexico/CMX_CIAD-IMSS_01049984-LCE/2023	hCoV-19/Mexico/CMX_CIAD-IMSS_01049984-LCE/2023	Supranational	0	Mexico		35-39	Male	XBB.1.16.11	GRA
hCoV-19/Mexico/CMX_CIAD-IMSS_01049986-LCE/2023	hCoV-19/Mexico/CMX_CIAD-IMSS_01049986-LCE/2023	Supranational	0	Mexico		35-39	Female	HP.1.1	GRA
hCoV-19/Mexico/CMX_CIAD-IMSS_01049987-LCE/2023	hCoV-19/Mexico/CMX_CIAD-IMSS_01049987-LCE/2023	Supranational	0	Mexico		70-74	Male	XBB.1.16.11	GRA
hCoV-19/Mexico/CMX_CIAD-IMSS_01049988-LCE/2023	hCoV-19/Mexico/CMX_CIAD-IMSS_01049988-LCE/2023	Supranational	0	Mexico		40-44	Female	EG.5.1	GRA
hCoV-19/Mexico/CMX_CIAD-IMSS_01050023-LCE/2023	hCoV-19/Mexico/CMX_CIAD-IMSS_01050023-LCE/2023	Supranational	0	Mexico		25-29	Male	FT.3	GRA
hCoV-19/Mexico/CMX_CIAD-IMSS_01050051-LCE/2023	hCoV-19/Mexico/CMX_CIAD-IMSS_01050051-LCE/2023	Supranational	1	Mexico		30-34	Female	EG.5.1	GRA
hCoV-19/Mexico/CMX_CIAD_01004455/2024	hCoV-19/Mexico/CMX_CIAD_01004455/2024	Supranational	1	Mexico		85-89	Female	JN.1	GRA
hCoV-19/Mexico/CMX_CIAD_01004464/2024	hCoV-19/Mexico/CMX_CIAD_01004464/2024	Supranational	1	Mexico		15-19	Female	JN.1 (consensus call)	GRA
hCoV-19/Mexico/CMX_CIAD_01004472/2024	hCoV-19/Mexico/CMX_CIAD_01004472/2024	Supranational	1	Mexico		45-49	Male	JN.1	GRA
hCoV-19/Mexico/CMX_CIAD_01004473/2024	hCoV-19/Mexico/CMX_CIAD_01004473/2024	Supranational	1	Mexico		80-84	Male	JN.1	GRA
hCoV-19/Mexico/CMX_CIAD_01004474/2024	hCoV-19/Mexico/CMX_CIAD_01004474/2024	Supranational	1	Mexico		80-84	Male	JN.1	GRA
hCoV-19/Mexico/CMX_CIAD_01004478/2024	hCoV-19/Mexico/CMX_CIAD_01004478/2024	Supranational	0	Mexico		35-39	Male	JN.1.47.1 (consensus call)	GRA
hCoV-19/Mexico/CMX_CIAD_01004479/2024	hCoV-19/Mexico/CMX_CIAD_01004479/2024	Supranational	0	Mexico		35-39	Female	JN.1	GRA
hCoV-19/Mexico/CMX_CIAD_01004494/2024	hCoV-19/Mexico/CMX_CIAD_01004494/2024	Supranational	0	Mexico		40-44	Female	JN.1 (consensus call)	GRA
hCoV-19/Mexico/CMX_CIAD_01004504/2024	hCoV-19/Mexico/CMX_CIAD_01004504/2024	Supranational	0	Mexico		45-49	Female	JN.1.4.6	GRA
hCoV-19/Mexico/CMX_CIAD_01004529/2024	hCoV-19/Mexico/CMX_CIAD_01004529/2024	Supranational	0	Mexico		50-54	Female	JN.1	GRA
hCoV-19/Mexico/CMX_CIAD_01004633/2024	hCoV-19/Mexico/CMX_CIAD_01004633/2024	Supranational	0	Mexico		50-54	Male	JN.1	GRA
hCoV-19/Mexico/CMX_CIAD_01004675/2024	hCoV-19/Mexico/CMX_CIAD_01004675/2024	Supranational	0	Mexico		30-34	Female	JN.1.52 (consensus call)	GRA
hCoV-19/Mexico/CMX_CIAD_01004679/2024	hCoV-19/Mexico/CMX_CIAD_01004679/2024	Supranational	0	Mexico		30-34	Female	JN.1.4.5	GRA
hCoV-19/Mexico/CMX_CIAD_01004766/2024	hCoV-19/Mexico/CMX_CIAD_01004766/2024	Supranational	0	Mexico		35-39	Male	JN.1.4	GRA
hCoV-19/Mexico/CMX_CIAD_01004770/2024	hCoV-19/Mexico/CMX_CIAD_01004770/2024	Supranational	1	Mexico		70-74	Male	JN.1.4	GRA
hCoV-19/Mexico/CMX_CIAD_01004773/2024	hCoV-19/Mexico/CMX_CIAD_01004773/2024	Supranational	0	Mexico		30-34	Female	JN.1.52 (consensus call)	GRA
hCoV-19/Mexico/CMX_CIAD_01004778/2024	hCoV-19/Mexico/CMX_CIAD_01004778/2024	Supranational	1	Mexico		75-79	Female	JN.1.16 (consensus call)	GRA
hCoV-19/Mexico/CMX_CIAD_01004779/2024	hCoV-19/Mexico/CMX_CIAD_01004779/2024	Supranational	1	Mexico		80-84	Male	JN.1 (consensus call)	GRA
hCoV-19/Mexico/CMX_CIAD_01004854/2024	hCoV-19/Mexico/CMX_CIAD_01004854/2024	Supranational	1	Mexico		85-89	Female	JN.1 (consensus call)	GRA
hCoV-19/Mexico/CMX_CIAD_01004858/2024	hCoV-19/Mexico/CMX_CIAD_01004858/2024	Supranational	1	Mexico		15-19	Female	JN.1	GRA
hCoV-19/Mexico/CMX_CIAD_01004900/2024	hCoV-19/Mexico/CMX_CIAD_01004900/2024	Supranational	0	Mexico		30-34	Female	JN.1.18 (consensus call)	GRA
hCoV-19/Mexico/CMX_CIAD_01004914/2024	hCoV-19/Mexico/CMX_CIAD_01004914/2024	Supranational	0	Mexico		60-64	Female	JN.1.40	GRA
hCoV-19/Mexico/CMX_CIAD_01004916/2024	hCoV-19/Mexico/CMX_CIAD_01004916/2024	Supranational	0	Mexico		45-49	Female	JN.1.40	GRA
hCoV-19/Mexico/CMX_CIAD_01004917/2024	hCoV-19/Mexico/CMX_CIAD_01004917/2024	Supranational	0	Mexico		65-69	Male	JN.1	GRA
hCoV-19/Mexico/CMX_CIAD_01004918/2024	hCoV-19/Mexico/CMX_CIAD_01004918/2024	Supranational	1	Mexico		unknown	Female	FL.1.5.2	GRA
hCoV-19/Mexico/CMX_CIAD_01004919/2024	hCoV-19/Mexico/CMX_CIAD_01004919/2024	Supranational	0	Mexico		15-19	Female	JN.1.40	GRA
hCoV-19/Mexico/CMX_CIAD_01004920/2024	hCoV-19/Mexico/CMX_CIAD_01004920/2024	Supranational	1	Mexico		30-34	Female	JN.1	GRA
hCoV-19/Mexico/CMX_CIAD_01004923/2024	hCoV-19/Mexico/CMX_CIAD_01004923/2024	Supranational	0	Mexico		45-49	Female	JN.1.52	GRA
hCoV-19/Mexico/CMX_CIAD_01005070/2024	hCoV-19/Mexico/CMX_CIAD_01005070/2024	Supranational	1	Mexico		unknown	Female	JN.1.4	GRA
hCoV-19/Mexico/CMX_CIAD_01005465/2024	hCoV-19/Mexico/CMX_CIAD_01005465/2024	Supranational	0	Mexico		45-49	Female	JN.1	GRA
hCoV-19/Mexico/CMX_CIAD_01005475/2024	hCoV-19/Mexico/CMX_CIAD_01005475/2024	Supranational	0	Mexico		35-39	Female	BA.2.86.1	GRA
hCoV-19/Mexico/CMX_CIAD_01005480/2024	hCoV-19/Mexico/CMX_CIAD_01005480/2024	Supranational	0	Mexico		35-39	Male	JN.1	GRA
hCoV-19/Mexico/CMX_CIAD_01005483/2024	hCoV-19/Mexico/CMX_CIAD_01005483/2024	Supranational	0	Mexico		25-29	Female	JN.1.4	GRA
hCoV-19/Mexico/CMX_CIAD_01005575/2024	hCoV-19/Mexico/CMX_CIAD_01005575/2024	Supranational	0	Mexico		45-49	Female	JN.1.7	GRA
hCoV-19/Mexico/CMX_CIAD_01005581/2024	hCoV-19/Mexico/CMX_CIAD_01005581/2024	Supranational	0	Mexico		70-74	Male	JN.1.52 (consensus call)	GRA
hCoV-19/Mexico/CMX_CIAD_01005597/2024	hCoV-19/Mexico/CMX_CIAD_01005597/2024	Supranational	0	Mexico		20-24	Female	JN.1	GRA
hCoV-19/Mexico/CMX_CIAD_01005601/2024	hCoV-19/Mexico/CMX_CIAD_01005601/2024	Supranational	0	Mexico		35-39	Male	JN.1	GRA
hCoV-19/Mexico/CMX_CIAD_01005640/2024	hCoV-19/Mexico/CMX_CIAD_01005640/2024	Supranational	0	Mexico		30-34	Female	JN.1.4 (consensus call)	GRA
hCoV-19/Mexico/CMX_CIAD_01005641/2024	hCoV-19/Mexico/CMX_CIAD_01005641/2024	Supranational	0	Mexico		50-54	Female	JN.1.7	GRA
hCoV-19/Mexico/CMX_CIAD_01005645/2024	hCoV-19/Mexico/CMX_CIAD_01005645/2024	Supranational	1	Mexico		50-54	Male	JN.1.1 (consensus call)	GRA
hCoV-19/Mexico/CMX_CIAD_01005742/2024	hCoV-19/Mexico/CMX_CIAD_01005742/2024	Supranational	0	Mexico		25-29	Female	JN.1	GRA
hCoV-19/Mexico/CMX_IBT_IMSS_000024_LCE_NC/2024	hCoV-19/Mexico/CMX_IBT_IMSS_000024_LCE_NC/2024	Supranational	0	Mexico		25-29	Female	EG.5.2	GRA
hCoV-19/Mexico/CMX_IBT_IMSS_000880_LCE_NC/2024	hCoV-19/Mexico/CMX_IBT_IMSS_000880_LCE_NC/2024	Supranational	1	Mexico		70-74	Female	JN.1.42	GRA
hCoV-19/Mexico/CMX_IBT_IMSS_002303_LCE_NC/2024	hCoV-19/Mexico/CMX_IBT_IMSS_002303_LCE_NC/2024	Supranational	0	Mexico		35-39	Female	JN.1	GRA
hCoV-19/Mexico/CMX_IBT_IMSS_002311_LCE_NC/2024	hCoV-19/Mexico/CMX_IBT_IMSS_002311_LCE_NC/2024	Supranational	1	Mexico		70-74	Male	JN.1	GRA
hCoV-19/Mexico/CMX_IBT_IMSS_003202_LCE_NC/2024	hCoV-19/Mexico/CMX_IBT_IMSS_003202_LCE_NC/2024	Supranational	0	Mexico		35-39	Female	JN.1.52	GRA
hCoV-19/Mexico/CMX_IBT_IMSS_003488_LCE_NC/2024	hCoV-19/Mexico/CMX_IBT_IMSS_003488_LCE_NC/2024	Supranational	0	Mexico		35-39	Female	JN.1	GRA
hCoV-19/Mexico/CMX_IBT_IMSS_003695_LCE_NC/2024	hCoV-19/Mexico/CMX_IBT_IMSS_003695_LCE_NC/2024	Supranational	1	Mexico		20-24	Female	JN.1	GRA
hCoV-19/Mexico/CMX_IBT_IMSS_003714_LCE_NC/2024	hCoV-19/Mexico/CMX_IBT_IMSS_003714_LCE_NC/2024	Supranational	1	Mexico		70-74	Male	JN.1.2	GRA
hCoV-19/Mexico/CMX_IBT_IMSS_003810_LCE_NC/2024	hCoV-19/Mexico/CMX_IBT_IMSS_003810_LCE_NC/2024	Supranational	1	Mexico		60-64	Female	JN.1.52 (consensus call)	GRA
hCoV-19/Mexico/CMX_IBT_IMSS_004002_LCE_NC/2024	hCoV-19/Mexico/CMX_IBT_IMSS_004002_LCE_NC/2024	Supranational	1	Mexico		70-74	Female	JN.1	GRA
hCoV-19/Mexico/CMX_IBT_IMSS_013638_NC/2024	hCoV-19/Mexico/CMX_IBT_IMSS_013638_NC/2024	Supranational	1	Mexico		75-79	Male	JN.1.7 (consensus call)	GRA
hCoV-19/Mexico/CMX_IBT_IMSS_014092_NC/2024	hCoV-19/Mexico/CMX_IBT_IMSS_014092_NC/2024	Supranational	1	Mexico		25-29	Female	KP.3.1.1 (consensus call)	GRA
hCoV-19/Mexico/CMX_IBT_IMSS_014248_NC/2024	hCoV-19/Mexico/CMX_IBT_IMSS_014248_NC/2024	Supranational	0	Mexico		30-34	Female	JN.1.16 (consensus call)	GRA
hCoV-19/Mexico/CMX_IBT_IMSS_014267_NC/2024	hCoV-19/Mexico/CMX_IBT_IMSS_014267_NC/2024	Supranational	1	Mexico		85-89	Male	KP.3 (consensus call)	GRA
hCoV-19/Mexico/CMX_IBT_IMSS_014306_NC/2024	hCoV-19/Mexico/CMX_IBT_IMSS_014306_NC/2024	Supranational	1	Mexico			Female	JN.1.7 (consensus call)	GRA
hCoV-19/Mexico/CMX_IBT_IMSS_014794_LCE_NC/2024	hCoV-19/Mexico/CMX_IBT_IMSS_014794_LCE_NC/2024	Supranational	0	Mexico		50-54	Female	JN.1.11.1 (consensus call)	GRA
hCoV-19/Mexico/CMX_IBT_IMSS_014800_LCE_NC/2024	hCoV-19/Mexico/CMX_IBT_IMSS_014800_LCE_NC/2024	Supranational	1	Mexico		70-74	Female	KP.3.3 (consensus call)	GRA
hCoV-19/Mexico/CMX_IBT_IMSS_015026_LCE_NC/2024	hCoV-19/Mexico/CMX_IBT_IMSS_015026_LCE_NC/2024	Supranational	1	Mexico		80-84	Male	KP.2.3 (consensus call)	GRA
hCoV-19/Mexico/CMX_IBT_IMSS_015637_LCE_NC/2024	hCoV-19/Mexico/CMX_IBT_IMSS_015637_LCE_NC/2024	Supranational	1	Mexico		65-69	Female	KP.3.1.1 (consensus call)	GRA
hCoV-19/Mexico/CMX_IBT_IMSS_016725_LCE_NC/2024	hCoV-19/Mexico/CMX_IBT_IMSS_016725_LCE_NC/2024	Supranational	1	Mexico		55-59	Female	KP.1 (consensus call)	GRA
hCoV-19/Mexico/CMX_IBT_IMSS_016971_LCE_NC/2024	hCoV-19/Mexico/CMX_IBT_IMSS_016971_LCE_NC/2024	Supranational	1	Mexico		0-4	Male	KP.3.1.1 (consensus call)	GRA
hCoV-19/Mexico/CMX_IBT_IMSS_045932_LCE_NC/2023	hCoV-19/Mexico/CMX_IBT_IMSS_045932_LCE_NC/2023	Supranational	0	Mexico		50-54	Female	XBB.1.5	GRA
hCoV-19/Mexico/CMX_IBT_IMSS_046071_LCE_NC/2023	hCoV-19/Mexico/CMX_IBT_IMSS_046071_LCE_NC/2023	Supranational	1	Mexico		70-74	Male	XBB.1.5.28	GRA
hCoV-19/Mexico/CMX_IBT_IMSS_050975_LCE_NC/2023	hCoV-19/Mexico/CMX_IBT_IMSS_050975_LCE_NC/2023	Supranational	0	Mexico		25-29	Male	XBB.1.5.67	GRA
hCoV-19/Mexico/CMX_IBT_IMSS_050976_LCE_NC/2023	hCoV-19/Mexico/CMX_IBT_IMSS_050976_LCE_NC/2023	Supranational	1	Mexico		85-89	Female	XBB.1.16.11	GRA
hCoV-19/Mexico/CMX_IBT_IMSS_051802_LCE_NC/2023	hCoV-19/Mexico/CMX_IBT_IMSS_051802_LCE_NC/2023	Supranational	0	Mexico		25-29	Female	XBB.1.5.28	GRA
hCoV-19/Mexico/CMX_IBT_IMSS_052244_LCE_NC/2023	hCoV-19/Mexico/CMX_IBT_IMSS_052244_LCE_NC/2023	Supranational	0	Mexico		40-44	Female	XBB.1.16	GRA
hCoV-19/Mexico/CMX_IBT_IMSS_055519_LCE_NC/2023	hCoV-19/Mexico/CMX_IBT_IMSS_055519_LCE_NC/2023	Supranational	0	Mexico		30-34	Male	FU.2	GRA
hCoV-19/Mexico/CMX_IBT_IMSS_058118_LCE_NC/2023	hCoV-19/Mexico/CMX_IBT_IMSS_058118_LCE_NC/2023	Supranational	1	Mexico		5-9	Female	HY.1	GRA
hCoV-19/Mexico/CMX_IBT_IMSS_060166_LCE_NC/2023	hCoV-19/Mexico/CMX_IBT_IMSS_060166_LCE_NC/2023	Supranational	1	Mexico		90-94	Female	EG.5.1	GRA
hCoV-19/Mexico/CMX_IBT_IMSS_063615_LCE_NC/2023	hCoV-19/Mexico/CMX_IBT_IMSS_063615_LCE_NC/2023	Supranational	1	Mexico		65-69	Male	HK.7	GRA
hCoV-19/Mexico/CMX_IBT_IMSS_11571/2023	hCoV-19/Mexico/CMX_IBT_IMSS_11571/2023	Supranational	1	Mexico		25-29	Female	XBB.1.5.48	GRA
hCoV-19/Mexico/CMX_IBT_IMSS_11575/2023	hCoV-19/Mexico/CMX_IBT_IMSS_11575/2023	Supranational	1	Mexico		55-59	Male	XBB.1.5.48	GRA
hCoV-19/Mexico/CMX_IBT_IMSS_11589/2023	hCoV-19/Mexico/CMX_IBT_IMSS_11589/2023	Supranational	0	Mexico		20-24	Female	XBB.1.5.35	GRA
hCoV-19/Mexico/CMX_IBT_IMSS_11590/2023	hCoV-19/Mexico/CMX_IBT_IMSS_11590/2023	Supranational	1	Mexico		85-89	Female	XBB.1.5	GRA
hCoV-19/Mexico/CMX_IBT_IMSS_11609/2023	hCoV-19/Mexico/CMX_IBT_IMSS_11609/2023	Supranational	1	Mexico		85-89	Male	HT.2	GRA
hCoV-19/Mexico/CMX_IBT_IMSS_11611/2023	hCoV-19/Mexico/CMX_IBT_IMSS_11611/2023	Supranational	1	Mexico		55-59	Male	XBB.1.5.73	GRA
hCoV-19/Mexico/CMX_IBT_IMSS_11612/2023	hCoV-19/Mexico/CMX_IBT_IMSS_11612/2023	Supranational	0	Mexico		30-34	Female	XBB.1.16	GRA
hCoV-19/Mexico/CMX_IBT_IMSS_11613/2023	hCoV-19/Mexico/CMX_IBT_IMSS_11613/2023	Supranational	0	Mexico		30-34	Female	GY.2.1	GRA
hCoV-19/Mexico/CMX_IBT_IMSS_11615/2023	hCoV-19/Mexico/CMX_IBT_IMSS_11615/2023	Supranational	1	Mexico		90-94	Female	HT.1	GRA
hCoV-19/Mexico/CMX_IBT_IMSS_11620/2023	hCoV-19/Mexico/CMX_IBT_IMSS_11620/2023	Supranational	1	Mexico		50-54	Male	XBB.1.5.49	GRA
hCoV-19/Mexico/CMX_IBT_IMSS_11628/2023	hCoV-19/Mexico/CMX_IBT_IMSS_11628/2023	Supranational	0	Mexico		30-34	Male	XBB.1.5.49	GRA
hCoV-19/Mexico/CMX_IBT_IMSS_11629/2023	hCoV-19/Mexico/CMX_IBT_IMSS_11629/2023	Supranational	0	Mexico		35-39	Female	XBB.1.5.100	GRA
hCoV-19/Mexico/CMX_IBT_IMSS_11631/2023	hCoV-19/Mexico/CMX_IBT_IMSS_11631/2023	Supranational	1	Mexico			Male	FT.3.1	GRA
hCoV-19/Mexico/CMX_IBT_IMSS_11632/2023	hCoV-19/Mexico/CMX_IBT_IMSS_11632/2023	Supranational	1	Mexico		75-79	Male	XBB.1.5.49	GRA
hCoV-19/Mexico/CMX_IBT_IMSS_11633/2023	hCoV-19/Mexico/CMX_IBT_IMSS_11633/2023	Supranational	0	Mexico		20-24	Female	GD.1	GRA
hCoV-19/Mexico/CMX_IBT_IMSS_11638/2023	hCoV-19/Mexico/CMX_IBT_IMSS_11638/2023	Supranational	0	Mexico		25-29	Male	XBB.1.5	GRA
hCoV-19/Mexico/CMX_IBT_IMSS_11639/2023	hCoV-19/Mexico/CMX_IBT_IMSS_11639/2023	Supranational	0	Mexico		60-64	Male	XBB.1.5.49	GRA
hCoV-19/Mexico/CMX_IBT_IMSS_11640/2023	hCoV-19/Mexico/CMX_IBT_IMSS_11640/2023	Supranational	0	Mexico		50-54	Female	XBB.1.5.48	GRA
hCoV-19/Mexico/CMX_IBT_IMSS_11641/2023	hCoV-19/Mexico/CMX_IBT_IMSS_11641/2023	Supranational	0	Mexico		65-69	Female	XBB.1.5.100	GRA
hCoV-19/Mexico/CMX_IBT_IMSS_11642/2023	hCoV-19/Mexico/CMX_IBT_IMSS_11642/2023	Supranational	0	Mexico		35-39	Female	XBB.1.5.48	GRA
hCoV-19/Mexico/CMX_IBT_IMSS_11659/2023	hCoV-19/Mexico/CMX_IBT_IMSS_11659/2023	Supranational	1	Mexico		60-64	Male	XBB.1.16	GRA
hCoV-19/Mexico/CMX_IBT_IMSS_11669/2023	hCoV-19/Mexico/CMX_IBT_IMSS_11669/2023	Supranational	0	Mexico		60-64	Male	XBB.1.5.35	GRA
hCoV-19/Mexico/CMX_IBT_IMSS_11671/2023	hCoV-19/Mexico/CMX_IBT_IMSS_11671/2023	Supranational	0	Mexico		0-4	Male	XBB.1.5.35	GRA
hCoV-19/Mexico/CMX_IBT_IMSS_11679/2023	hCoV-19/Mexico/CMX_IBT_IMSS_11679/2023	Supranational	0	Mexico		55-59	Female	XBB.1.16.1	GRA
hCoV-19/Mexico/CMX_IBT_IMSS_11680/2023	hCoV-19/Mexico/CMX_IBT_IMSS_11680/2023	Supranational	0	Mexico		30-34	Male	XBB.1.16	GRA
hCoV-19/Mexico/CMX_IBT_IMSS_11681/2023	hCoV-19/Mexico/CMX_IBT_IMSS_11681/2023	Supranational	1	Mexico		55-59	Male	GD.1	GRA
hCoV-19/Mexico/CMX_IBT_IMSS_11696/2023	hCoV-19/Mexico/CMX_IBT_IMSS_11696/2023	Supranational	0	Mexico		0-4	Male	XBB.1.5.49	GRA
hCoV-19/Mexico/CMX_IBT_IMSS_11697/2023	hCoV-19/Mexico/CMX_IBT_IMSS_11697/2023	Supranational	1	Mexico		45-49	Female	HY.1	GRA
hCoV-19/Mexico/CMX_IBT_IMSS_11699/2023	hCoV-19/Mexico/CMX_IBT_IMSS_11699/2023	Supranational	1	Mexico		80-84	Female	XBB.1.5	GRA
hCoV-19/Mexico/CMX_IBT_IMSS_11705/2023	hCoV-19/Mexico/CMX_IBT_IMSS_11705/2023	Supranational	0	Mexico		15-19	Female	XBB.1.5	GRA
hCoV-19/Mexico/CMX_IBT_IMSS_11714/2023	hCoV-19/Mexico/CMX_IBT_IMSS_11714/2023	Supranational	0	Mexico		50-54	Female	XBB.1.5.48	GRA
hCoV-19/Mexico/CMX_IBT_IMSS_11857/2023	hCoV-19/Mexico/CMX_IBT_IMSS_11857/2023	Supranational	0	Mexico		55-59	Female	FL.1.5.1	GRA
hCoV-19/Mexico/CMX_IBT_IMSS_11858/2023	hCoV-19/Mexico/CMX_IBT_IMSS_11858/2023	Supranational	0	Mexico		25-29	Female	FU.2	GRA
hCoV-19/Mexico/CMX_IBT_IMSS_11859/2023	hCoV-19/Mexico/CMX_IBT_IMSS_11859/2023	Supranational	0	Mexico		35-39	Male	XBB.1.5	GRA
hCoV-19/Mexico/CMX_IBT_IMSS_11861/2023	hCoV-19/Mexico/CMX_IBT_IMSS_11861/2023	Supranational	1	Mexico		35-39	Female	HP.1.1	GRA
hCoV-19/Mexico/CMX_IBT_IMSS_11862/2023	hCoV-19/Mexico/CMX_IBT_IMSS_11862/2023	Supranational	1	Mexico		20-24	Female	GV.1	GRA
hCoV-19/Mexico/CMX_IBT_IMSS_11864/2023	hCoV-19/Mexico/CMX_IBT_IMSS_11864/2023	Supranational	1	Mexico		10-14	Male	FU.2	GRA
hCoV-19/Mexico/CMX_IBT_IMSS_11881/2023	hCoV-19/Mexico/CMX_IBT_IMSS_11881/2023	Supranational	0	Mexico		25-29	Female	FL.1.5.1	GRA
hCoV-19/Mexico/CMX_IBT_IMSS_11882/2023	hCoV-19/Mexico/CMX_IBT_IMSS_11882/2023	Supranational	0	Mexico		25-29	Female	GD.1	GRA
hCoV-19/Mexico/CMX_IBT_IMSS_11883/2023	hCoV-19/Mexico/CMX_IBT_IMSS_11883/2023	Supranational	1	Mexico		75-79	Female	EG.5.1	GRA
hCoV-19/Mexico/CMX_IBT_IMSS_11898/2023	hCoV-19/Mexico/CMX_IBT_IMSS_11898/2023	Supranational	1	Mexico		75-79	Female	FU.2	GRA
hCoV-19/Mexico/CMX_IBT_IMSS_11900/2023	hCoV-19/Mexico/CMX_IBT_IMSS_11900/2023	Supranational	0	Mexico		35-39	Male	XBB.1.5.51	GRA
hCoV-19/Mexico/CMX_IBT_IMSS_11919/2023	hCoV-19/Mexico/CMX_IBT_IMSS_11919/2023	Supranational	0	Mexico		20-24	Female	EG.5.1	GRA
hCoV-19/Mexico/CMX_IBT_IMSS_11939/2023	hCoV-19/Mexico/CMX_IBT_IMSS_11939/2023	Supranational	0	Mexico		30-34	Female	FY.5	GRA
hCoV-19/Mexico/CMX_IBT_IMSS_11940/2023	hCoV-19/Mexico/CMX_IBT_IMSS_11940/2023	Supranational	0	Mexico		25-29	Male	FU.2	GRA
hCoV-19/Mexico/CMX_IBT_IMSS_11941/2023	hCoV-19/Mexico/CMX_IBT_IMSS_11941/2023	Supranational	0	Mexico		45-49	Female	GV.1	GRA
hCoV-19/Mexico/CMX_IBT_IMSS_11942/2023	hCoV-19/Mexico/CMX_IBT_IMSS_11942/2023	Supranational	0	Mexico		35-39	Female	EG.5.1.6	GRA
hCoV-19/Mexico/CMX_IBT_IMSS_11952/2023	hCoV-19/Mexico/CMX_IBT_IMSS_11952/2023	Supranational	1	Mexico		15-19	Male	XBB.1.5	GRA
hCoV-19/Mexico/CMX_IBT_IMSS_11958/2023	hCoV-19/Mexico/CMX_IBT_IMSS_11958/2023	Supranational	0	Mexico		15-19	Female	HF.1.1	GRA
hCoV-19/Mexico/CMX_IBT_IMSS_11960/2023	hCoV-19/Mexico/CMX_IBT_IMSS_11960/2023	Supranational	1	Mexico		40-44	Female	XBB.1.16.11	GRA
hCoV-19/Mexico/CMX_IBT_IMSS_11961/2023	hCoV-19/Mexico/CMX_IBT_IMSS_11961/2023	Supranational	0	Mexico		35-39	Female	XBB.1.5	GRA
hCoV-19/Mexico/CMX_IBT_IMSS_11962/2023	hCoV-19/Mexico/CMX_IBT_IMSS_11962/2023	Supranational	1	Mexico		80-84	Male	HP.1.1	GRA
hCoV-19/Mexico/CMX_IBT_IMSS_11963/2023	hCoV-19/Mexico/CMX_IBT_IMSS_11963/2023	Supranational	1	Mexico		85-89	Female	XBB.1.5.48	GRA
hCoV-19/Mexico/CMX_IBT_IMSS_11970/2023	hCoV-19/Mexico/CMX_IBT_IMSS_11970/2023	Supranational	1	Mexico		80-84	Female	XBB.1.16	GRA
hCoV-19/Mexico/CMX_IBT_IMSS_11999/2023	hCoV-19/Mexico/CMX_IBT_IMSS_11999/2023	Supranational	0	Mexico		25-29	Male	XBB.1.16	GRA
hCoV-19/Mexico/CMX_IBT_IMSS_12000/2023	hCoV-19/Mexico/CMX_IBT_IMSS_12000/2023	Supranational	0	Mexico		40-44	Female	EG.5.1	GRA
hCoV-19/Mexico/CMX_IBT_IMSS_12005/2023	hCoV-19/Mexico/CMX_IBT_IMSS_12005/2023	Supranational	0	Mexico		50-54	Female	XBB.1.5.49	GRA
hCoV-19/Mexico/CMX_IBT_IMSS_12007/2023	hCoV-19/Mexico/CMX_IBT_IMSS_12007/2023	Supranational	0	Mexico		50-54	Female	EG.5.1.6	GRA
hCoV-19/Mexico/CMX_IBT_IMSS_12008/2023	hCoV-19/Mexico/CMX_IBT_IMSS_12008/2023	Supranational	0	Mexico		45-49	Female	EG.5.1.6	GRA
hCoV-19/Mexico/CMX_IBT_IMSS_12015/2023	hCoV-19/Mexico/CMX_IBT_IMSS_12015/2023	Supranational	0	Mexico		20-24	Female	XBB.1.16.6	GRA
hCoV-19/Mexico/CMX_IBT_IMSS_12018/2023	hCoV-19/Mexico/CMX_IBT_IMSS_12018/2023	Supranational	1	Mexico		45-49	Male	XBB.1.16.11	GRA
hCoV-19/Mexico/CMX_IBT_IMSS_12023/2023	hCoV-19/Mexico/CMX_IBT_IMSS_12023/2023	Supranational	0	Mexico		45-49	Female	XBB.1.16.1	GRA
hCoV-19/Mexico/CMX_IBT_IMSS_12024/2023	hCoV-19/Mexico/CMX_IBT_IMSS_12024/2023	Supranational	1	Mexico		60-64	Female	EG.5.1.3	GRA
hCoV-19/Mexico/CMX_IBT_IMSS_12025/2023	hCoV-19/Mexico/CMX_IBT_IMSS_12025/2023	Supranational	0	Mexico		75-79	Male	XBB.1.5.4	GRA
hCoV-19/Mexico/CMX_IBT_IMSS_12028/2023	hCoV-19/Mexico/CMX_IBT_IMSS_12028/2023	Supranational	1	Mexico		65-69	Female	XBB.1.16.6	GRA
hCoV-19/Mexico/CMX_IBT_IMSS_12031/2023	hCoV-19/Mexico/CMX_IBT_IMSS_12031/2023	Supranational	0	Mexico		45-49	Male	XBB.1.5	GRA
hCoV-19/Mexico/CMX_IBT_IMSS_12110/2023	hCoV-19/Mexico/CMX_IBT_IMSS_12110/2023	Supranational	1	Mexico		60-64	Male	HP.1.1	GRA
hCoV-19/Mexico/CMX_IBT_IMSS_12112/2023	hCoV-19/Mexico/CMX_IBT_IMSS_12112/2023	Supranational	1	Mexico		60-64	Male	HY.1	GRA
hCoV-19/Mexico/CMX_IBT_IMSS_12113/2023	hCoV-19/Mexico/CMX_IBT_IMSS_12113/2023	Supranational	0	Mexico		30-34	Male	XBB.1.16.6	GRA
hCoV-19/Mexico/CMX_IBT_IMSS_12114/2023	hCoV-19/Mexico/CMX_IBT_IMSS_12114/2023	Supranational	0	Mexico		30-34	Female	HP.1.1	GRA
hCoV-19/Mexico/CMX_IBT_IMSS_12115/2023	hCoV-19/Mexico/CMX_IBT_IMSS_12115/2023	Supranational	0	Mexico		25-29	Female	FU.2	GRA
hCoV-19/Mexico/CMX_IBT_IMSS_12116/2023	hCoV-19/Mexico/CMX_IBT_IMSS_12116/2023	Supranational	0	Mexico		45-49	Male	FU.2	GRA
hCoV-19/Mexico/CMX_IBT_IMSS_12122/2023	hCoV-19/Mexico/CMX_IBT_IMSS_12122/2023	Supranational	0	Mexico		35-39	Female	HP.1.1	GRA
hCoV-19/Mexico/CMX_IBT_IMSS_12123/2023	hCoV-19/Mexico/CMX_IBT_IMSS_12123/2023	Supranational	0	Mexico		50-54	Male	GD.1	GRA
hCoV-19/Mexico/CMX_IBT_IMSS_12124/2023	hCoV-19/Mexico/CMX_IBT_IMSS_12124/2023	Supranational	1	Mexico		90-94	Female	HY.1	GRA
hCoV-19/Mexico/CMX_IBT_IMSS_12138/2023	hCoV-19/Mexico/CMX_IBT_IMSS_12138/2023	Supranational	1	Mexico		65-69	Female	HY.1	GRA
hCoV-19/Mexico/CMX_IBT_IMSS_12141/2023	hCoV-19/Mexico/CMX_IBT_IMSS_12141/2023	Supranational	0	Mexico		75-79	Female	XBB.1.5.28	GRA
hCoV-19/Mexico/CMX_IBT_IMSS_12150/2023	hCoV-19/Mexico/CMX_IBT_IMSS_12150/2023	Supranational	0	Mexico		20-24	Female	XBB.1.16	GRA
hCoV-19/Mexico/CMX_IBT_IMSS_12151/2023	hCoV-19/Mexico/CMX_IBT_IMSS_12151/2023	Supranational	1	Mexico		65-69	Male	XBB.1.16.6	GRA
hCoV-19/Mexico/CMX_IBT_IMSS_12160/2023	hCoV-19/Mexico/CMX_IBT_IMSS_12160/2023	Supranational	0	Mexico		40-44	Male	XBB.1.16	GRA
hCoV-19/Mexico/CMX_IBT_IMSS_12214/2023	hCoV-19/Mexico/CMX_IBT_IMSS_12214/2023	Supranational	0	Mexico		30-34	Female	JN.1	GRA
hCoV-19/Mexico/CMX_IBT_IMSS_12216/2023	hCoV-19/Mexico/CMX_IBT_IMSS_12216/2023	Supranational	1	Mexico		5-9	Female	FU.2	GRA
hCoV-19/Mexico/CMX_IBT_IMSS_12229/2023	hCoV-19/Mexico/CMX_IBT_IMSS_12229/2023	Supranational	0	Mexico		20-24	Male	XBB.1.16.15	GRA
hCoV-19/Mexico/CMX_IBT_IMSS_12230/2023	hCoV-19/Mexico/CMX_IBT_IMSS_12230/2023	Supranational	0	Mexico		20-24	Female	XBB.1.16.15	GRA
hCoV-19/Mexico/CMX_IBT_IMSS_12238/2023	hCoV-19/Mexico/CMX_IBT_IMSS_12238/2023	Supranational	0	Mexico		55-59	Female	JG.3	GRA
hCoV-19/Mexico/CMX_IBT_IMSS_12249/2023	hCoV-19/Mexico/CMX_IBT_IMSS_12249/2023	Supranational	1	Mexico		75-79	Female	XBB.1.16.11	GRA
hCoV-19/Mexico/CMX_IBT_IMSS_12260/2023	hCoV-19/Mexico/CMX_IBT_IMSS_12260/2023	Supranational	0	Mexico		40-44	Female	JN.1.52 (consensus call)	GRA
hCoV-19/Mexico/CMX_IBT_IMSS_12267/2023	hCoV-19/Mexico/CMX_IBT_IMSS_12267/2023	Supranational	0	Mexico		25-29	Female	GS.4.1	GRA
hCoV-19/Mexico/CMX_IBT_IMSS_12268/2023	hCoV-19/Mexico/CMX_IBT_IMSS_12268/2023	Supranational	1	Mexico		25-29	Female	HV.1	GRA
hCoV-19/Mexico/CMX_IBT_IMSS_12274/2023	hCoV-19/Mexico/CMX_IBT_IMSS_12274/2023	Supranational	1	Mexico		35-39	Male	FL.1.5.1	GRA
hCoV-19/Mexico/CMX_IBT_IMSS_12279/2023	hCoV-19/Mexico/CMX_IBT_IMSS_12279/2023	Supranational	1	Mexico		80-84	Female	EG.5.2	GRA
hCoV-19/Mexico/CMX_IBT_IMSS_12280/2023	hCoV-19/Mexico/CMX_IBT_IMSS_12280/2023	Supranational	1	Mexico		70-74	Male	EG.5.2	GRA
hCoV-19/Mexico/CMX_IBT_IMSS_12281/2023	hCoV-19/Mexico/CMX_IBT_IMSS_12281/2023	Supranational	1	Mexico		75-79	Male	EG.5.2	GRA
hCoV-19/Mexico/CMX_IBT_IMSS_12282/2023	hCoV-19/Mexico/CMX_IBT_IMSS_12282/2023	Supranational	1	Mexico		75-79	Female	EG.5.1	GRA
hCoV-19/Mexico/CMX_IBT_IMSS_12284/2023	hCoV-19/Mexico/CMX_IBT_IMSS_12284/2023	Supranational	0	Mexico		65-69	Female	JN.1.52 (consensus call)	GRA
hCoV-19/Mexico/CMX_IBT_IMSS_12290/2024	hCoV-19/Mexico/CMX_IBT_IMSS_12290/2024	Supranational	0	Mexico		40-44	Female	JN.1.4 (consensus call)	GRA
hCoV-19/Mexico/CMX_IBT_IMSS_12307/2024	hCoV-19/Mexico/CMX_IBT_IMSS_12307/2024	Supranational	1	Mexico		80-84	Female	JN.1	GRA
hCoV-19/Mexico/CMX_IBT_IMSS_12318/2024	hCoV-19/Mexico/CMX_IBT_IMSS_12318/2024	Supranational	0	Mexico		35-39	Female	JN.1	GRA
hCoV-19/Mexico/CMX_IBT_IMSS_12320/2024	hCoV-19/Mexico/CMX_IBT_IMSS_12320/2024	Supranational	1	Mexico		50-54	Female	EG.5.2	GRA
hCoV-19/Mexico/CMX_IBT_IMSS_12321/2024	hCoV-19/Mexico/CMX_IBT_IMSS_12321/2024	Supranational	1	Mexico		55-59	Male	EG.5.2	GRA
hCoV-19/Mexico/CMX_IBT_IMSS_12322/2024	hCoV-19/Mexico/CMX_IBT_IMSS_12322/2024	Supranational	1	Mexico		60-64	Female	EG.5.2	GRA
hCoV-19/Mexico/CMX_IBT_IMSS_12323/2024	hCoV-19/Mexico/CMX_IBT_IMSS_12323/2024	Supranational	1	Mexico		65-69	Female	EG.5.2	GRA
hCoV-19/Mexico/CMX_IBT_IMSS_12324/2024	hCoV-19/Mexico/CMX_IBT_IMSS_12324/2024	Supranational	1	Mexico		70-74	Female	EG.5.2	GRA
hCoV-19/Mexico/CMX_IBT_IMSS_12328/2024	hCoV-19/Mexico/CMX_IBT_IMSS_12328/2024	Supranational	0	Mexico		45-49	Female	JN.1	GRA
hCoV-19/Mexico/CMX_IBT_IMSS_12330/2024	hCoV-19/Mexico/CMX_IBT_IMSS_12330/2024	Supranational	0	Mexico		45-49	Female	XBB.1.16.15	GRA
hCoV-19/Mexico/CMX_IBT_IMSS_12331/2024	hCoV-19/Mexico/CMX_IBT_IMSS_12331/2024	Supranational	1	Mexico		45-49	Female	HV.1	GRA
hCoV-19/Mexico/CMX_IBT_IMSS_12332/2024	hCoV-19/Mexico/CMX_IBT_IMSS_12332/2024	Supranational	1	Mexico		45-49	Female	JN.1	GRA
hCoV-19/Mexico/CMX_IBT_IMSS_12336/2024	hCoV-19/Mexico/CMX_IBT_IMSS_12336/2024	Supranational	1	Mexico		60-64	Female	JN.1	GRA
hCoV-19/Mexico/CMX_IBT_IMSS_12338/2024	hCoV-19/Mexico/CMX_IBT_IMSS_12338/2024	Supranational	1	Mexico		75-79	Male	JN.1.52	GRA
hCoV-19/Mexico/CMX_IBT_IMSS_12348/2024	hCoV-19/Mexico/CMX_IBT_IMSS_12348/2024	Supranational	1	Mexico		100-104	Male	JN.1.4	GRA
hCoV-19/Mexico/CMX_IBT_IMSS_12350/2024	hCoV-19/Mexico/CMX_IBT_IMSS_12350/2024	Supranational	1	Mexico		65-69	Male	JN.1	GRA
hCoV-19/Mexico/CMX_IBT_IMSS_12351/2024	hCoV-19/Mexico/CMX_IBT_IMSS_12351/2024	Supranational	0	Mexico		20-24	Female	JN.1	GRA
hCoV-19/Mexico/CMX_IBT_IMSS_12353/2024	hCoV-19/Mexico/CMX_IBT_IMSS_12353/2024	Supranational	1	Mexico		85-89	Male	JN.1	GRA
hCoV-19/Mexico/CMX_IBT_IMSS_12354/2024	hCoV-19/Mexico/CMX_IBT_IMSS_12354/2024	Supranational	1	Mexico		60-64	Male	JN.1	GRA
hCoV-19/Mexico/CMX_IBT_IMSS_12485/2024	hCoV-19/Mexico/CMX_IBT_IMSS_12485/2024	Supranational	0	Mexico		45-49	Female	JN.1.52 (consensus call)	GRA
hCoV-19/Mexico/CMX_IBT_IMSS_12486/2024	hCoV-19/Mexico/CMX_IBT_IMSS_12486/2024	Supranational	0	Mexico		30-34	Female	HV.1	GRA
hCoV-19/Mexico/CMX_IBT_IMSS_12488/2024	hCoV-19/Mexico/CMX_IBT_IMSS_12488/2024	Supranational	0	Mexico		25-29	Male	JG.3	GRA
hCoV-19/Mexico/CMX_IBT_IMSS_12489/2024	hCoV-19/Mexico/CMX_IBT_IMSS_12489/2024	Supranational	1	Mexico		55-59	Female	JN.1	GRA
hCoV-19/Mexico/CMX_IBT_IMSS_12490/2024	hCoV-19/Mexico/CMX_IBT_IMSS_12490/2024	Supranational	0	Mexico		35-39	Female	FL.1.5.1	GRA
hCoV-19/Mexico/CMX_IBT_IMSS_12491/2024	hCoV-19/Mexico/CMX_IBT_IMSS_12491/2024	Supranational	0	Mexico		35-39	Female	FL.1.5.1	GRA
hCoV-19/Mexico/CMX_IBT_IMSS_12498/2024	hCoV-19/Mexico/CMX_IBT_IMSS_12498/2024	Supranational	0	Mexico		20-24	Male	JN.1	GRA
hCoV-19/Mexico/CMX_IBT_IMSS_12499/2024	hCoV-19/Mexico/CMX_IBT_IMSS_12499/2024	Supranational	0	Mexico		45-49	Male	JN.1	GRA
hCoV-19/Mexico/CMX_IBT_IMSS_12500/2024	hCoV-19/Mexico/CMX_IBT_IMSS_12500/2024	Supranational	0	Mexico		35-39	Female	JN.1	GRA
hCoV-19/Mexico/CMX_IBT_IMSS_12501/2024	hCoV-19/Mexico/CMX_IBT_IMSS_12501/2024	Supranational	1	Mexico		75-79	Male	EG.5.1.6	GRA
hCoV-19/Mexico/CMX_IBT_IMSS_12505/2024	hCoV-19/Mexico/CMX_IBT_IMSS_12505/2024	Supranational	0	Mexico		60-64	Female	JN.1	GRA
hCoV-19/Mexico/CMX_IBT_IMSS_12506/2024	hCoV-19/Mexico/CMX_IBT_IMSS_12506/2024	Supranational	0	Mexico		30-34	Male	JN.1.1.4	GRA
hCoV-19/Mexico/CMX_IBT_IMSS_12507/2024	hCoV-19/Mexico/CMX_IBT_IMSS_12507/2024	Supranational	0	Mexico		50-54	Female	EG.5.1	GRA
hCoV-19/Mexico/CMX_IBT_IMSS_12508/2024	hCoV-19/Mexico/CMX_IBT_IMSS_12508/2024	Supranational	0	Mexico		15-19	Male	JN.1.4 (consensus call)	GRA
hCoV-19/Mexico/CMX_IBT_IMSS_12509/2024	hCoV-19/Mexico/CMX_IBT_IMSS_12509/2024	Supranational	1	Mexico		55-59	Female	JN.1.52 (consensus call)	GRA
hCoV-19/Mexico/CMX_IBT_IMSS_12510/2024	hCoV-19/Mexico/CMX_IBT_IMSS_12510/2024	Supranational	0	Mexico		35-39	Female	JN.1	GRA
hCoV-19/Mexico/CMX_IBT_IMSS_12511/2024	hCoV-19/Mexico/CMX_IBT_IMSS_12511/2024	Supranational	1	Mexico		85-89	Male	JN.1	GRA
hCoV-19/Mexico/CMX_IBT_IMSS_12512/2024	hCoV-19/Mexico/CMX_IBT_IMSS_12512/2024	Supranational	0	Mexico		25-29	Male	EG.5.1.1	GRA
hCoV-19/Mexico/CMX_IBT_IMSS_12516/2024	hCoV-19/Mexico/CMX_IBT_IMSS_12516/2024	Supranational	1	Mexico		30-34	Female	JN.1	GRA
hCoV-19/Mexico/CMX_IBT_IMSS_12517/2024	hCoV-19/Mexico/CMX_IBT_IMSS_12517/2024	Supranational	0	Mexico		60-64	Male	JN.1.22	GRA
hCoV-19/Mexico/CMX_IBT_IMSS_12521/2024	hCoV-19/Mexico/CMX_IBT_IMSS_12521/2024	Supranational	1	Mexico		80-84	Male	FL.1.5.2	GRA
hCoV-19/Mexico/CMX_IBT_IMSS_12522/2024	hCoV-19/Mexico/CMX_IBT_IMSS_12522/2024	Supranational	0	Mexico		45-49	Male	KV.2	GRA
hCoV-19/Mexico/CMX_IBT_IMSS_12527/2024	hCoV-19/Mexico/CMX_IBT_IMSS_12527/2024	Supranational	1	Mexico		60-64	Female	JN.1.40 (consensus call)	GRA
hCoV-19/Mexico/CMX_IBT_IMSS_12528/2024	hCoV-19/Mexico/CMX_IBT_IMSS_12528/2024	Supranational	1	Mexico		60-64	Male	JN.1.1	GRA
hCoV-19/Mexico/CMX_IBT_IMSS_12531/2024	hCoV-19/Mexico/CMX_IBT_IMSS_12531/2024	Supranational	0	Mexico		35-39	Female	JN.1.52 (consensus call)	GRA
hCoV-19/Mexico/CMX_IBT_IMSS_12544/2024	hCoV-19/Mexico/CMX_IBT_IMSS_12544/2024	Supranational	0	Mexico		40-44	Female	HV.1	GRA
hCoV-19/Mexico/CMX_IBT_IMSS_12545/2024	hCoV-19/Mexico/CMX_IBT_IMSS_12545/2024	Supranational	0	Mexico		50-54	Male	JN.1	GRA
hCoV-19/Mexico/CMX_IBT_IMSS_12546/2024	hCoV-19/Mexico/CMX_IBT_IMSS_12546/2024	Supranational	0	Mexico		45-49	Female	JN.1.22	GRA
hCoV-19/Mexico/CMX_IBT_IMSS_12547/2024	hCoV-19/Mexico/CMX_IBT_IMSS_12547/2024	Supranational	0	Mexico		30-34	Male	JN.1	GRA
hCoV-19/Mexico/CMX_IBT_IMSS_12548/2024	hCoV-19/Mexico/CMX_IBT_IMSS_12548/2024	Supranational	1	Mexico		55-59	Female	JN.1	GRA
hCoV-19/Mexico/CMX_IBT_IMSS_12549/2024	hCoV-19/Mexico/CMX_IBT_IMSS_12549/2024	Supranational	1	Mexico		45-49	Female	JN.1.52	GRA
hCoV-19/Mexico/CMX_IBT_IMSS_12558/2024	hCoV-19/Mexico/CMX_IBT_IMSS_12558/2024	Supranational	0	Mexico		40-44	Male	JN.1	GRA
hCoV-19/Mexico/CMX_IBT_IMSS_12559/2024	hCoV-19/Mexico/CMX_IBT_IMSS_12559/2024	Supranational	0	Mexico		50-54	Female	JN.1.1	GRA
hCoV-19/Mexico/CMX_IBT_IMSS_12561/2024	hCoV-19/Mexico/CMX_IBT_IMSS_12561/2024	Supranational	0	Mexico		15-19	Male	JN.1.1	GRA
hCoV-19/Mexico/CMX_IBT_IMSS_12562/2024	hCoV-19/Mexico/CMX_IBT_IMSS_12562/2024	Supranational	0	Mexico		30-34	Male	JN.1	GRA
hCoV-19/Mexico/CMX_IBT_IMSS_12570/2024	hCoV-19/Mexico/CMX_IBT_IMSS_12570/2024	Supranational	1	Mexico		60-64	Male	JN.1	GRA
hCoV-19/Mexico/CMX_IBT_IMSS_12571/2024	hCoV-19/Mexico/CMX_IBT_IMSS_12571/2024	Supranational	1	Mexico		75-79	Female	JN.1.53.1	GRA
hCoV-19/Mexico/CMX_IBT_IMSS_12572/2024	hCoV-19/Mexico/CMX_IBT_IMSS_12572/2024	Supranational	0	Mexico		30-34	Male	JN.1	GRA
hCoV-19/Mexico/CMX_IBT_IMSS_12573/2024	hCoV-19/Mexico/CMX_IBT_IMSS_12573/2024	Supranational	0	Mexico		25-29	Male	JN.1.52	GRA
hCoV-19/Mexico/CMX_IBT_IMSS_12574/2024	hCoV-19/Mexico/CMX_IBT_IMSS_12574/2024	Supranational	1	Mexico		75-79	Male	JN.1.52	GRA
hCoV-19/Mexico/CMX_IBT_IMSS_12575/2024	hCoV-19/Mexico/CMX_IBT_IMSS_12575/2024	Supranational	1	Mexico		50-54	Female	JN.1.39 (consensus call)	GRA
hCoV-19/Mexico/CMX_IBT_IMSS_12583/2024	hCoV-19/Mexico/CMX_IBT_IMSS_12583/2024	Supranational	0	Mexico		0-4	Male	JN.1	GRA
hCoV-19/Mexico/CMX_IBT_IMSS_12584/2024	hCoV-19/Mexico/CMX_IBT_IMSS_12584/2024	Supranational	0	Mexico		5-9	Female	JN.1	GRA
hCoV-19/Mexico/CMX_IBT_IMSS_12585/2024	hCoV-19/Mexico/CMX_IBT_IMSS_12585/2024	Supranational	1	Mexico		30-34	Male	JN.1	GRA
hCoV-19/Mexico/CMX_IBT_IMSS_12586/2024	hCoV-19/Mexico/CMX_IBT_IMSS_12586/2024	Supranational	1	Mexico		50-54	Male	EG.5.1	GRA
hCoV-19/Mexico/CMX_IBT_IMSS_12587/2024	hCoV-19/Mexico/CMX_IBT_IMSS_12587/2024	Supranational	0	Mexico		45-49	Male	JN.1.4.5	GRA
hCoV-19/Mexico/CMX_IBT_IMSS_12590/2024	hCoV-19/Mexico/CMX_IBT_IMSS_12590/2024	Supranational	0	Mexico		30-34	Female	JN.1	GRA
hCoV-19/Mexico/CMX_IBT_IMSS_12592/2024	hCoV-19/Mexico/CMX_IBT_IMSS_12592/2024	Supranational	1	Mexico		55-59	Female	JN.1.4 (consensus call)	GRA
hCoV-19/Mexico/CMX_IBT_IMSS_12622/2024	hCoV-19/Mexico/CMX_IBT_IMSS_12622/2024	Supranational	0	Mexico		30-34	Male	JN.1	GRA
hCoV-19/Mexico/CMX_IBT_IMSS_12623/2024	hCoV-19/Mexico/CMX_IBT_IMSS_12623/2024	Supranational	0	Mexico		50-54	Female	JN.1.49	GRA
hCoV-19/Mexico/CMX_IBT_IMSS_12625/2024	hCoV-19/Mexico/CMX_IBT_IMSS_12625/2024	Supranational	1	Mexico		10-14	Male	JN.1	GRA
hCoV-19/Mexico/CMX_IBT_IMSS_12626/2024	hCoV-19/Mexico/CMX_IBT_IMSS_12626/2024	Supranational	1	Mexico		15-19	Female	JN.1	GRA
hCoV-19/Mexico/CMX_IBT_IMSS_12648/2024	hCoV-19/Mexico/CMX_IBT_IMSS_12648/2024	Supranational	1	Mexico		0-4	Female	JN.1.52 (consensus call)	GRA
hCoV-19/Mexico/CMX_IBT_IMSS_12649/2024	hCoV-19/Mexico/CMX_IBT_IMSS_12649/2024	Supranational	0	Mexico		25-29	Female	JN.1.52	GRA
hCoV-19/Mexico/CMX_IBT_IMSS_12650/2024	hCoV-19/Mexico/CMX_IBT_IMSS_12650/2024	Supranational	0	Mexico		45-49	Female	JN.1	GRA
hCoV-19/Mexico/CMX_IBT_IMSS_12651/2024	hCoV-19/Mexico/CMX_IBT_IMSS_12651/2024	Supranational	0	Mexico		30-34	Female	JN.1.9 (consensus call)	GRA
hCoV-19/Mexico/CMX_IBT_IMSS_12658/2024	hCoV-19/Mexico/CMX_IBT_IMSS_12658/2024	Supranational	0	Mexico		30-34	Male	FL.1.5.2	GRA
hCoV-19/Mexico/CMX_IBT_IMSS_12662/2024	hCoV-19/Mexico/CMX_IBT_IMSS_12662/2024	Supranational	0	Mexico		45-49	Female	JN.1	GRA
hCoV-19/Mexico/CMX_IBT_IMSS_12664/2024	hCoV-19/Mexico/CMX_IBT_IMSS_12664/2024	Supranational	0	Mexico		30-34	Female	JN.1.4	GRA
hCoV-19/Mexico/CMX_IBT_IMSS_12665/2024	hCoV-19/Mexico/CMX_IBT_IMSS_12665/2024	Supranational	1	Mexico		5-9	Male	JN.1.40 (consensus call)	GRA
hCoV-19/Mexico/CMX_IBT_IMSS_12666/2024	hCoV-19/Mexico/CMX_IBT_IMSS_12666/2024	Supranational	1	Mexico		80-84	Female	JN.1	GRA
hCoV-19/Mexico/CMX_IBT_IMSS_12668/2024	hCoV-19/Mexico/CMX_IBT_IMSS_12668/2024	Supranational	1	Mexico		90-94	Female	JN.1.52	GRA
hCoV-19/Mexico/CMX_IBT_IMSS_12670/2024	hCoV-19/Mexico/CMX_IBT_IMSS_12670/2024	Supranational	1	Mexico		80-84	Male	HV.1	GRA
hCoV-19/Mexico/CMX_IBT_IMSS_12674/2024	hCoV-19/Mexico/CMX_IBT_IMSS_12674/2024	Supranational	1	Mexico		unknown	Female	JD.1.1.1	GRA
hCoV-19/Mexico/CMX_IBT_IMSS_12682/2024	hCoV-19/Mexico/CMX_IBT_IMSS_12682/2024	Supranational	0	Mexico		45-49	Female	JN.1	GRA
hCoV-19/Mexico/CMX_IBT_IMSS_12683/2024	hCoV-19/Mexico/CMX_IBT_IMSS_12683/2024	Supranational	0	Mexico		45-49	Male	JN.1	GRA
hCoV-19/Mexico/CMX_IBT_IMSS_12684/2024	hCoV-19/Mexico/CMX_IBT_IMSS_12684/2024	Supranational	0	Mexico		25-29	Female	JN.1.15 (consensus call)	GRA
hCoV-19/Mexico/CMX_IBT_IMSS_12685/2024	hCoV-19/Mexico/CMX_IBT_IMSS_12685/2024	Supranational	0	Mexico		50-54	Female	JN.1	GRA
hCoV-19/Mexico/CMX_IBT_IMSS_12686/2024	hCoV-19/Mexico/CMX_IBT_IMSS_12686/2024	Supranational	0	Mexico		45-49	Female	JN.1	GRA
hCoV-19/Mexico/CMX_IBT_IMSS_12698/2024	hCoV-19/Mexico/CMX_IBT_IMSS_12698/2024	Supranational	0	Mexico		35-39	Male	JN.1.1	GRA
hCoV-19/Mexico/CMX_IBT_IMSS_12699/2024	hCoV-19/Mexico/CMX_IBT_IMSS_12699/2024	Supranational	1	Mexico		10-14	Male	JN.1.40 (consensus call)	GRA
hCoV-19/Mexico/CMX_IBT_IMSS_12700/2024	hCoV-19/Mexico/CMX_IBT_IMSS_12700/2024	Supranational	1	Mexico		20-24	Female	JN.1.52 (consensus call)	GRA
hCoV-19/Mexico/CMX_IBT_IMSS_12701/2024	hCoV-19/Mexico/CMX_IBT_IMSS_12701/2024	Supranational	1	Mexico		30-34	Female	JN.1.7	GRA
hCoV-19/Mexico/CMX_IBT_IMSS_12702/2024	hCoV-19/Mexico/CMX_IBT_IMSS_12702/2024	Supranational	0	Mexico		60-64	Female	JN.1.40	GRA
hCoV-19/Mexico/CMX_IBT_IMSS_12703/2024	hCoV-19/Mexico/CMX_IBT_IMSS_12703/2024	Supranational	0	Mexico		30-34	Male	JN.1	GRA
hCoV-19/Mexico/CMX_IBT_IMSS_12716/2024	hCoV-19/Mexico/CMX_IBT_IMSS_12716/2024	Supranational	0	Mexico		40-44	Male	JN.1	GRA
hCoV-19/Mexico/CMX_IBT_IMSS_12717/2024	hCoV-19/Mexico/CMX_IBT_IMSS_12717/2024	Supranational	1	Mexico		15-19	Female	JN.1.4	GRA
hCoV-19/Mexico/CMX_IBT_IMSS_12718/2024	hCoV-19/Mexico/CMX_IBT_IMSS_12718/2024	Supranational	1	Mexico		20-24	Female	JN.1.7 (consensus call)	GRA
hCoV-19/Mexico/CMX_IBT_IMSS_12719/2024	hCoV-19/Mexico/CMX_IBT_IMSS_12719/2024	Supranational	1	Mexico		70-74	Female	JN.1.52	GRA
hCoV-19/Mexico/CMX_IBT_IMSS_12720/2024	hCoV-19/Mexico/CMX_IBT_IMSS_12720/2024	Supranational	1	Mexico		80-84	Female	JN.1	GRA
hCoV-19/Mexico/CMX_IBT_IMSS_12722/2024	hCoV-19/Mexico/CMX_IBT_IMSS_12722/2024	Supranational	1	Mexico		60-64	Male	JN.1.4 (consensus call)	GRA
hCoV-19/Mexico/CMX_IBT_IMSS_12723/2024	hCoV-19/Mexico/CMX_IBT_IMSS_12723/2024	Supranational	0	Mexico		55-59	Male	JN.1	GRA
hCoV-19/Mexico/CMX_IBT_IMSS_12729/2024	hCoV-19/Mexico/CMX_IBT_IMSS_12729/2024	Supranational	1	Mexico		unknown	Male	JN.1.29 (consensus call)	GRA
hCoV-19/Mexico/CMX_IBT_IMSS_12730/2024	hCoV-19/Mexico/CMX_IBT_IMSS_12730/2024	Supranational	0	Mexico		5-9	Male	JN.1	GRA
hCoV-19/Mexico/CMX_IBT_IMSS_12731/2024	hCoV-19/Mexico/CMX_IBT_IMSS_12731/2024	Supranational	1	Mexico		60-64	Male	JN.1.7 (consensus call)	GRA
hCoV-19/Mexico/CMX_IBT_IMSS_12733/2024	hCoV-19/Mexico/CMX_IBT_IMSS_12733/2024	Supranational	0	Mexico		45-49	Female	JN.1.4.5	GRA
hCoV-19/Mexico/CMX_IBT_IMSS_12734/2024	hCoV-19/Mexico/CMX_IBT_IMSS_12734/2024	Supranational	0	Mexico		35-39	Female	JN.1	GRA
hCoV-19/Mexico/CMX_IBT_IMSS_12741/2024	hCoV-19/Mexico/CMX_IBT_IMSS_12741/2024	Supranational	1	Mexico		55-59	Female	JN.1.15 (consensus call)	GRA
hCoV-19/Mexico/CMX_IBT_IMSS_12760/2024	hCoV-19/Mexico/CMX_IBT_IMSS_12760/2024	Supranational	1	Mexico		65-69	Female	JN.1.7 (consensus call)	GRA
hCoV-19/Mexico/CMX_IBT_IMSS_12761/2024	hCoV-19/Mexico/CMX_IBT_IMSS_12761/2024	Supranational	0	Mexico		45-49	Female	JN.1.4 (consensus call)	GRA
hCoV-19/Mexico/CMX_IBT_IMSS_12762/2024	hCoV-19/Mexico/CMX_IBT_IMSS_12762/2024	Supranational	0	Mexico		50-54	Female	JN.1	GRA
hCoV-19/Mexico/CMX_IBT_IMSS_12764/2024	hCoV-19/Mexico/CMX_IBT_IMSS_12764/2024	Supranational	1	Mexico		65-69	Female	JN.1.29 (consensus call)	GRA
hCoV-19/Mexico/CMX_IBT_IMSS_12765/2024	hCoV-19/Mexico/CMX_IBT_IMSS_12765/2024	Supranational	1	Mexico		35-39	Female	JN.1.29	GRA
hCoV-19/Mexico/CMX_IBT_IMSS_12766/2024	hCoV-19/Mexico/CMX_IBT_IMSS_12766/2024	Supranational	0	Mexico		35-39	Male	JN.1.6	GRA
hCoV-19/Mexico/CMX_IBT_IMSS_12767/2024	hCoV-19/Mexico/CMX_IBT_IMSS_12767/2024	Supranational	1	Mexico		85-89	Female	JN.1	GRA
hCoV-19/Mexico/CMX_IBT_IMSS_12768/2024	hCoV-19/Mexico/CMX_IBT_IMSS_12768/2024	Supranational	0	Mexico		40-44	Male	JN.1.4	GRA
hCoV-19/Mexico/CMX_IBT_IMSS_12769/2024	hCoV-19/Mexico/CMX_IBT_IMSS_12769/2024	Supranational	0	Mexico		20-24	Female	JN.1.38.1 (consensus call)	GRA
hCoV-19/Mexico/CMX_IBT_IMSS_12782/2024	hCoV-19/Mexico/CMX_IBT_IMSS_12782/2024	Supranational	0	Mexico		40-44	Female	JN.1.34 (consensus call)	GRA
hCoV-19/Mexico/CMX_IBT_IMSS_12783/2024	hCoV-19/Mexico/CMX_IBT_IMSS_12783/2024	Supranational	0	Mexico		35-39	Female	JN.1.4.7 (consensus call)	GRA
hCoV-19/Mexico/CMX_IBT_IMSS_12785/2024	hCoV-19/Mexico/CMX_IBT_IMSS_12785/2024	Supranational	0	Mexico		20-24	Female	JN.1.52 (consensus call)	GRA
hCoV-19/Mexico/CMX_IBT_IMSS_12788/2024	hCoV-19/Mexico/CMX_IBT_IMSS_12788/2024	Supranational	0	Mexico		25-29	Female	JN.1.32 (consensus call)	GRA
hCoV-19/Mexico/CMX_IBT_IMSS_12789/2024	hCoV-19/Mexico/CMX_IBT_IMSS_12789/2024	Supranational	0	Mexico		70-74	Male	JN.1.4	GRA
hCoV-19/Mexico/CMX_IBT_IMSS_12790/2024	hCoV-19/Mexico/CMX_IBT_IMSS_12790/2024	Supranational	0	Mexico		50-54	Female	JN.1	GRA
hCoV-19/Mexico/CMX_IBT_IMSS_12791/2024	hCoV-19/Mexico/CMX_IBT_IMSS_12791/2024	Supranational	0	Mexico		55-59	Female	JN.1.4 (consensus call)	GRA
hCoV-19/Mexico/CMX_IBT_IMSS_13330/2024	hCoV-19/Mexico/CMX_IBT_IMSS_13330/2024	Supranational	0	Mexico		20-24	Male	JN.1.42 (consensus call)	GRA
hCoV-19/Mexico/CMX_IBT_IMSS_13333/2024	hCoV-19/Mexico/CMX_IBT_IMSS_13333/2024	Supranational	0	Mexico		75-79	Male	KR.1 (consensus call)	GRA
hCoV-19/Mexico/CMX_IBT_IMSS_13338/2024	hCoV-19/Mexico/CMX_IBT_IMSS_13338/2024	Supranational	0	Mexico		55-59	Female	JN.1.4 (consensus call)	GRA
hCoV-19/Mexico/CMX_IBT_IMSS_13358/2024	hCoV-19/Mexico/CMX_IBT_IMSS_13358/2024	Supranational	0	Mexico		35-39	Male	JN.1.18 (consensus call)	GRA
hCoV-19/Mexico/CMX_IBT_IMSS_13381/2024	hCoV-19/Mexico/CMX_IBT_IMSS_13381/2024	Supranational	1	Mexico		85-89	Female	KV.2 (consensus call)	GRA
hCoV-19/Mexico/CMX_IBT_IMSS_13383/2024	hCoV-19/Mexico/CMX_IBT_IMSS_13383/2024	Supranational	0	Mexico		50-54	Female	JN.1	GRA
hCoV-19/Mexico/CMX_IBT_IMSS_13395/2024	hCoV-19/Mexico/CMX_IBT_IMSS_13395/2024	Supranational	1	Mexico		75-79	Male	JN.1.40 (consensus call)	GRA
hCoV-19/Mexico/CMX_IBT_IMSS_13405/2024	hCoV-19/Mexico/CMX_IBT_IMSS_13405/2024	Supranational	1	Mexico			Male	JN.1.7 (consensus call)	GRA
hCoV-19/Mexico/CMX_IBT_IMSS_13406/2024	hCoV-19/Mexico/CMX_IBT_IMSS_13406/2024	Supranational	0	Mexico		45-49	Female	JN.1.16.1 (consensus call)	GRA
hCoV-19/Mexico/CMX_IBT_IMSS_13410/2024	hCoV-19/Mexico/CMX_IBT_IMSS_13410/2024	Supranational	0	Mexico		30-34	Male	JN.1.4.8 (consensus call)	GRA
hCoV-19/Mexico/CMX_IBT_IMSS_13411/2024	hCoV-19/Mexico/CMX_IBT_IMSS_13411/2024	Supranational	0	Mexico		15-19	Male	KP.1.1.1 (consensus call)	GRA
hCoV-19/Mexico/CMX_IBT_IMSS_13412/2024	hCoV-19/Mexico/CMX_IBT_IMSS_13412/2024	Supranational	1	Mexico		30-34	Male	JN.1.16.1 (consensus call)	GRA
hCoV-19/Mexico/CMX_IBT_IMSS_13413/2024	hCoV-19/Mexico/CMX_IBT_IMSS_13413/2024	Supranational	0	Mexico		50-54	Female	JN.1.53.1 (consensus call)	GRA
hCoV-19/Mexico/CMX_IBT_IMSS_13415/2024	hCoV-19/Mexico/CMX_IBT_IMSS_13415/2024	Supranational	1	Mexico		20-24	Male	JN.1.4 (consensus call)	GRA
hCoV-19/Mexico/CMX_IBT_IMSS_13417/2024	hCoV-19/Mexico/CMX_IBT_IMSS_13417/2024	Supranational	0	Mexico		50-54	Male	LB.1.8 (consensus call)	GRA
hCoV-19/Mexico/CMX_IBT_IMSS_13419/2024	hCoV-19/Mexico/CMX_IBT_IMSS_13419/2024	Supranational	0	Mexico		35-39	Female	JN.1	GRA
hCoV-19/Mexico/CMX_IBT_IMSS_13423/2024	hCoV-19/Mexico/CMX_IBT_IMSS_13423/2024	Supranational	1	Mexico		10-14	Female	JN.1.7 (consensus call)	GRA
hCoV-19/Mexico/CMX_IBT_IMSS_13424/2024	hCoV-19/Mexico/CMX_IBT_IMSS_13424/2024	Supranational	0	Mexico		50-54	Female	MM.1 (consensus call)	GRA
hCoV-19/Mexico/CMX_IBT_IMSS_13432/2024	hCoV-19/Mexico/CMX_IBT_IMSS_13432/2024	Supranational	1	Mexico		85-89	Female	JN.1.16.1 (consensus call)	GRA
hCoV-19/Mexico/CMX_IBT_IMSS_13436/2024	hCoV-19/Mexico/CMX_IBT_IMSS_13436/2024	Supranational	1	Mexico		70-74	Male	LB.1.8 (consensus call)	GRA
hCoV-19/Mexico/CMX_IBT_IMSS_13439/2024	hCoV-19/Mexico/CMX_IBT_IMSS_13439/2024	Supranational	1	Mexico		70-74	Male	LB.1.8 (consensus call)	GRA
hCoV-19/Mexico/CMX_IBT_IMSS_13440/2024	hCoV-19/Mexico/CMX_IBT_IMSS_13440/2024	Supranational	0	Mexico		55-59	Female	JN.1.16.1 (consensus call)	GRA
hCoV-19/Mexico/CMX_IBT_IMSS_13453/2024	hCoV-19/Mexico/CMX_IBT_IMSS_13453/2024	Supranational	1	Mexico		25-29	Female	KP.1.1.5 (consensus call)	GRA
hCoV-19/Mexico/CMX_IBT_IMSS_13461/2024	hCoV-19/Mexico/CMX_IBT_IMSS_13461/2024	Supranational	1	Mexico		15-19	Female	LB.1.8 (consensus call)	GRA
hCoV-19/Mexico/CMX_IBT_IMSS_13466/2024	hCoV-19/Mexico/CMX_IBT_IMSS_13466/2024	Supranational	0	Mexico		40-44	Male	KP.1.1.5 (consensus call)	GRA
hCoV-19/Mexico/CMX_IBT_IMSS_13467/2024	hCoV-19/Mexico/CMX_IBT_IMSS_13467/2024	Supranational	0	Mexico		75-79	Female	KP.2.1 (consensus call)	GRA
hCoV-19/Mexico/CMX_IBT_IMSS_13481/2024	hCoV-19/Mexico/CMX_IBT_IMSS_13481/2024	Supranational	0	Mexico		65-69	Female	KP.1.1.1 (consensus call)	GRA
hCoV-19/Mexico/CMX_IBT_IMSS_13484/2024	hCoV-19/Mexico/CMX_IBT_IMSS_13484/2024	Supranational	0	Mexico		40-44	Male	JN.1.7 (consensus call)	GRA
hCoV-19/Mexico/CMX_IBT_IMSS_13485/2024	hCoV-19/Mexico/CMX_IBT_IMSS_13485/2024	Supranational	0	Mexico		40-44	Female	KP.1.1.5 (consensus call)	GRA
hCoV-19/Mexico/CMX_IBT_IMSS_13486/2024	hCoV-19/Mexico/CMX_IBT_IMSS_13486/2024	Supranational	1	Mexico		35-39	Male	KP.3.1.1 (consensus call)	GRA
hCoV-19/Mexico/CMX_IBT_IMSS_13490/2024	hCoV-19/Mexico/CMX_IBT_IMSS_13490/2024	Supranational	0	Mexico		45-49	Female	KP.1.1.5 (consensus call)	GRA
hCoV-19/Mexico/CMX_IBT_IMSS_13496/2024	hCoV-19/Mexico/CMX_IBT_IMSS_13496/2024	Supranational	1	Mexico		75-79	Female	KP.2.1 (consensus call)	GRA
hCoV-19/Mexico/CMX_IBT_IMSS_13497/2024	hCoV-19/Mexico/CMX_IBT_IMSS_13497/2024	Supranational	1	Mexico		0-4	Male	KP.3.2 (consensus call)	GRA
hCoV-19/Mexico/CMX_IBT_IMSS_13499/2024	hCoV-19/Mexico/CMX_IBT_IMSS_13499/2024	Supranational	1	Mexico		20-24	Male	JN.1.65.1 (consensus call)	GRA
hCoV-19/Mexico/CMX_IBT_IMSS_13508/2024	hCoV-19/Mexico/CMX_IBT_IMSS_13508/2024	Supranational	1	Mexico		25-29	Female	JN.1.7.4 (consensus call)	GRA
hCoV-19/Mexico/CMX_IBT_IMSS_13511/2024	hCoV-19/Mexico/CMX_IBT_IMSS_13511/2024	Supranational	0	Mexico		40-44	Female	JN.1.16.1 (consensus call)	GRA
hCoV-19/Mexico/CMX_IBT_IMSS_13520/2024	hCoV-19/Mexico/CMX_IBT_IMSS_13520/2024	Supranational	1	Mexico		60-64	Female	KP.2.3 (consensus call)	GRA
hCoV-19/Mexico/CMX_IBT_IMSS_13526/2024	hCoV-19/Mexico/CMX_IBT_IMSS_13526/2024	Supranational	0	Mexico		55-59	Female	LF.2 (consensus call)	GRA
hCoV-19/Mexico/CMX_IBT_IMSS_13527/2024	hCoV-19/Mexico/CMX_IBT_IMSS_13527/2024	Supranational	0	Mexico		15-19	Male	KP.3.2 (consensus call)	GRA
hCoV-19/Mexico/CMX_IBT_IMSS_13550/2024	hCoV-19/Mexico/CMX_IBT_IMSS_13550/2024	Supranational	1	Mexico		50-54	Female	KP.2.3 (consensus call)	GRA
hCoV-19/Mexico/CMX_IBT_IMSS_13551/2024	hCoV-19/Mexico/CMX_IBT_IMSS_13551/2024	Supranational	0	Mexico		50-54	Female	KP.2 (consensus call)	GRA
hCoV-19/Mexico/CMX_IBT_IMSS_13552/2024	hCoV-19/Mexico/CMX_IBT_IMSS_13552/2024	Supranational	1	Mexico		0-4	Male	KP.1.1.5 (consensus call)	GRA
hCoV-19/Mexico/CMX_IBT_IMSS_13560/2024	hCoV-19/Mexico/CMX_IBT_IMSS_13560/2024	Supranational	1	Mexico		30-34	Female	KP.3 (consensus call)	GRA
hCoV-19/Mexico/CMX_IBT_IMSS_13565/2024	hCoV-19/Mexico/CMX_IBT_IMSS_13565/2024	Supranational	1	Mexico		15-19	Female	KP.3.2 (consensus call)	GRA
hCoV-19/Mexico/CMX_IBT_IMSS_13566/2024	hCoV-19/Mexico/CMX_IBT_IMSS_13566/2024	Supranational	0	Mexico		45-49	Female	KP.2.1 (consensus call)	GRA
hCoV-19/Mexico/CMX_IBT_IMSS_13567/2024	hCoV-19/Mexico/CMX_IBT_IMSS_13567/2024	Supranational	1	Mexico		20-24	Female	KP.2.3 (consensus call)	GRA
hCoV-19/Mexico/CMX_IBT_IMSS_13568/2024	hCoV-19/Mexico/CMX_IBT_IMSS_13568/2024	Supranational	1	Mexico		65-69	Male	LB.1 (consensus call)	GRA
hCoV-19/Mexico/CMX_IBT_IMSS_13569/2024	hCoV-19/Mexico/CMX_IBT_IMSS_13569/2024	Supranational	0	Mexico		0-4	Male	KP.2.3 (consensus call)	GRA
hCoV-19/Mexico/CMX_IBT_IMSS_13570/2024	hCoV-19/Mexico/CMX_IBT_IMSS_13570/2024	Supranational	1	Mexico		95-99	Female	KP.1.1.5 (consensus call)	GRA
hCoV-19/Mexico/CMX_IBT_IMSS_13572/2024	hCoV-19/Mexico/CMX_IBT_IMSS_13572/2024	Supranational	0	Mexico		35-39	Female	JN.1.16.1 (consensus call)	GRA
hCoV-19/Mexico/CMX_IBT_IMSS_13573/2024	hCoV-19/Mexico/CMX_IBT_IMSS_13573/2024	Supranational	0	Mexico		45-49	Female	JN.1.40 (consensus call)	GRA
hCoV-19/Mexico/CMX_IBT_IMSS_13574/2024	hCoV-19/Mexico/CMX_IBT_IMSS_13574/2024	Supranational	0	Mexico		45-49	Female	KP.2 (consensus call)	GRA
hCoV-19/Mexico/CMX_IBT_IMSS_13575/2024	hCoV-19/Mexico/CMX_IBT_IMSS_13575/2024	Supranational	1	Mexico		65-69	Female	JN.1.16.1 (consensus call)	GRA
hCoV-19/Mexico/CMX_IBT_IMSS_13576/2024	hCoV-19/Mexico/CMX_IBT_IMSS_13576/2024	Supranational	1	Mexico		35-39	Male	LB.1.8 (consensus call)	GRA
hCoV-19/Mexico/CMX_IBT_IMSS_13577/2024	hCoV-19/Mexico/CMX_IBT_IMSS_13577/2024	Supranational	0	Mexico		70-74	Female	LB.1.8 (consensus call)	GRA
hCoV-19/Mexico/CMX_IBT_IMSS_13580/2024	hCoV-19/Mexico/CMX_IBT_IMSS_13580/2024	Supranational	0	Mexico		45-49	Female	KP.2.3 (consensus call)	GRA
hCoV-19/Mexico/CMX_IBT_IMSS_13581/2024	hCoV-19/Mexico/CMX_IBT_IMSS_13581/2024	Supranational	1	Mexico		15-19	Male	KP.3.3 (consensus call)	GRA
hCoV-19/Mexico/CMX_IBT_IMSS_13583/2024	hCoV-19/Mexico/CMX_IBT_IMSS_13583/2024	Supranational	0	Mexico		35-39	Male	LB.1 (consensus call)	GRA
hCoV-19/Mexico/CMX_IBT_IMSS_13611/2024	hCoV-19/Mexico/CMX_IBT_IMSS_13611/2024	Supranational	0	Mexico		40-44	Female	KP.3.1.1 (consensus call)	GRA
hCoV-19/Mexico/CMX_IBT_IMSS_13612/2024	hCoV-19/Mexico/CMX_IBT_IMSS_13612/2024	Supranational	0	Mexico		45-49	Female	JN.1	GRA
hCoV-19/Mexico/CMX_IBT_IMSS_13613/2024	hCoV-19/Mexico/CMX_IBT_IMSS_13613/2024	Supranational	1	Mexico		35-39	Male	JN.1.16.1 (consensus call)	GRA
hCoV-19/Mexico/CMX_IBT_IMSS_13614/2024	hCoV-19/Mexico/CMX_IBT_IMSS_13614/2024	Supranational	0	Mexico		40-44	Female	LB.1 (consensus call)	GRA
hCoV-19/Mexico/CMX_IBT_IMSS_13617/2024	hCoV-19/Mexico/CMX_IBT_IMSS_13617/2024	Supranational	1	Mexico		15-19	Male	JN.1.9.2 (consensus call)	GRA
hCoV-19/Mexico/CMX_IBT_IMSS_13805/2024	hCoV-19/Mexico/CMX_IBT_IMSS_13805/2024	Supranational	1	Mexico		90-94	Male	JN.1.7.4 (consensus call)	GRA
hCoV-19/Mexico/CMX_IBT_IMSS_13806/2024	hCoV-19/Mexico/CMX_IBT_IMSS_13806/2024	Supranational	1	Mexico		30-34	Female	LB.1.3 (consensus call)	GRA
hCoV-19/Mexico/CMX_IBT_IMSS_13831/2024	hCoV-19/Mexico/CMX_IBT_IMSS_13831/2024	Supranational	0	Mexico		20-24	Female	LB.1.8 (consensus call)	GRA
hCoV-19/Mexico/CMX_IBT_IMSS_13837/2024	hCoV-19/Mexico/CMX_IBT_IMSS_13837/2024	Supranational	0	Mexico		25-29	Female	JN.1.18 (consensus call)	GRA
hCoV-19/Mexico/CMX_IBT_IMSS_13862/2024	hCoV-19/Mexico/CMX_IBT_IMSS_13862/2024	Supranational	0	Mexico		70-74	Male	KP.2 (consensus call)	GRA
hCoV-19/Mexico/CMX_IBT_IMSS_13863/2024	hCoV-19/Mexico/CMX_IBT_IMSS_13863/2024	Supranational	0	Mexico		35-39	Female	JN.1.16.1 (consensus call)	GRA
hCoV-19/Mexico/CMX_IBT_IMSS_13864/2024	hCoV-19/Mexico/CMX_IBT_IMSS_13864/2024	Supranational	1	Mexico		65-69	Female	KP.2.3 (consensus call)	GRA
hCoV-19/Mexico/CMX_IBT_IMSS_13867/2024	hCoV-19/Mexico/CMX_IBT_IMSS_13867/2024	Supranational	0	Mexico		40-44	Male	KP.1.1.1 (consensus call)	GRA
hCoV-19/Mexico/CMX_IBT_IMSS_13868/2024	hCoV-19/Mexico/CMX_IBT_IMSS_13868/2024	Supranational	0	Mexico		40-44	Female	KP.2.3 (consensus call)	GRA
hCoV-19/Mexico/CMX_IBT_IMSS_13869/2024	hCoV-19/Mexico/CMX_IBT_IMSS_13869/2024	Supranational	0	Mexico		65-69	Female	KP.1.1.1 (consensus call)	GRA
hCoV-19/Mexico/CMX_IBT_IMSS_13870/2024	hCoV-19/Mexico/CMX_IBT_IMSS_13870/2024	Supranational	0	Mexico		50-54	Male	KP.2.3 (consensus call)	GRA
hCoV-19/Mexico/CMX_IBT_IMSS_13871/2024	hCoV-19/Mexico/CMX_IBT_IMSS_13871/2024	Supranational	0	Mexico		30-34	Female	KP.3.2.3 (consensus call)	GRA
hCoV-19/Mexico/CMX_IBT_IMSS_13875/2024	hCoV-19/Mexico/CMX_IBT_IMSS_13875/2024	Supranational	1	Mexico		65-69	Male	LB.1 (consensus call)	GRA
hCoV-19/Mexico/CMX_IBT_IMSS_13876/2024	hCoV-19/Mexico/CMX_IBT_IMSS_13876/2024	Supranational	0	Mexico		20-24	Female	KP.2 (consensus call)	GRA
hCoV-19/Mexico/CMX_IBT_IMSS_13877/2024	hCoV-19/Mexico/CMX_IBT_IMSS_13877/2024	Supranational	0	Mexico		40-44	Female	KP.2.3 (consensus call)	GRA
hCoV-19/Mexico/CMX_IBT_IMSS_13878/2024	hCoV-19/Mexico/CMX_IBT_IMSS_13878/2024	Supranational	0	Mexico		35-39	Female	KP.1.1.5 (consensus call)	GRA
hCoV-19/Mexico/CMX_IBT_IMSS_13880/2024	hCoV-19/Mexico/CMX_IBT_IMSS_13880/2024	Supranational	1	Mexico		70-74	Male	KP.1.1.3	GRA
hCoV-19/Mexico/CMX_IBT_IMSS_13881/2024	hCoV-19/Mexico/CMX_IBT_IMSS_13881/2024	Supranational	1	Mexico		50-54	Female	KP.2.3	GRA
hCoV-19/Mexico/CMX_IBT_IMSS_13888/2024	hCoV-19/Mexico/CMX_IBT_IMSS_13888/2024	Supranational	0	Mexico		65-69	Male	JN.1.16.1 (consensus call)	GRA
hCoV-19/Mexico/CMX_IBT_IMSS_13889/2024	hCoV-19/Mexico/CMX_IBT_IMSS_13889/2024	Supranational	1	Mexico		80-84	Male	KP.2.3	GRA
hCoV-19/Mexico/CMX_IBT_IMSS_13937/2024	hCoV-19/Mexico/CMX_IBT_IMSS_13937/2024	Supranational	0	Mexico		55-59	Female	LF.2 (consensus call)	GRA
hCoV-19/Mexico/CMX_IBT_IMSS_13938/2024	hCoV-19/Mexico/CMX_IBT_IMSS_13938/2024	Supranational	1	Mexico		70-74	Male	KP.2.3	GRA
hCoV-19/Mexico/CMX_IBT_IMSS_13939/2024	hCoV-19/Mexico/CMX_IBT_IMSS_13939/2024	Supranational	1	Mexico		75-79	Male	JN.1.11.1	GRA
hCoV-19/Mexico/CMX_IBT_IMSS_13940/2024	hCoV-19/Mexico/CMX_IBT_IMSS_13940/2024	Supranational	1	Mexico		85-89	Female	KP.1.1.1	GRA
hCoV-19/Mexico/CMX_IBT_IMSS_13941/2024	hCoV-19/Mexico/CMX_IBT_IMSS_13941/2024	Supranational	1	Mexico		70-74	Female	LB.1	GRA
hCoV-19/Mexico/CMX_IBT_IMSS_13942/2024	hCoV-19/Mexico/CMX_IBT_IMSS_13942/2024	Supranational	1	Mexico		70-74	Female	KP.2.3	GRA
hCoV-19/Mexico/CMX_IBT_IMSS_13944/2024	hCoV-19/Mexico/CMX_IBT_IMSS_13944/2024	Supranational	1	Mexico		60-64	Male	KP.2.3	GRA
hCoV-19/Mexico/CMX_IBT_IMSS_13945/2024	hCoV-19/Mexico/CMX_IBT_IMSS_13945/2024	Supranational	0	Mexico		45-49	Male	KP.2.3 (consensus call)	GRA
hCoV-19/Mexico/CMX_IBT_IMSS_13957/2024	hCoV-19/Mexico/CMX_IBT_IMSS_13957/2024	Supranational	1	Mexico		50-54	Female	KP.2	GRA
hCoV-19/Mexico/CMX_IBT_IMSS_13958/2024	hCoV-19/Mexico/CMX_IBT_IMSS_13958/2024	Supranational	0	Mexico		40-44	Male	LB.1.3 (consensus call)	GRA
hCoV-19/Mexico/CMX_IBT_IMSS_13959/2024	hCoV-19/Mexico/CMX_IBT_IMSS_13959/2024	Supranational	1	Mexico		85-89	Female	LB.1.8	GRA
hCoV-19/Mexico/CMX_IBT_IMSS_13966/2024	hCoV-19/Mexico/CMX_IBT_IMSS_13966/2024	Supranational	0	Mexico		70-74	Female	LB.1 (consensus call)	GRA
hCoV-19/Mexico/CMX_IBT_IMSS_13967/2024	hCoV-19/Mexico/CMX_IBT_IMSS_13967/2024	Supranational	0	Mexico		40-44	Female	LB.1.8 (consensus call)	GRA
hCoV-19/Mexico/CMX_IBT_IMSS_13973/2024	hCoV-19/Mexico/CMX_IBT_IMSS_13973/2024	Supranational	0	Mexico		50-54	Female	JN.1.11.1 (consensus call)	GRA
hCoV-19/Mexico/CMX_IBT_IMSS_13974/2024	hCoV-19/Mexico/CMX_IBT_IMSS_13974/2024	Supranational	0	Mexico		50-54	Male	LB.1.4 (consensus call)	GRA
hCoV-19/Mexico/CMX_IBT_IMSS_13977/2024	hCoV-19/Mexico/CMX_IBT_IMSS_13977/2024	Supranational	0	Mexico		40-44	Male	KP.3.3 (consensus call)	GRA
hCoV-19/Mexico/CMX_IBT_IMSS_13978/2024	hCoV-19/Mexico/CMX_IBT_IMSS_13978/2024	Supranational	0	Mexico		35-39	Female	JN.1.37 (consensus call)	GRA
hCoV-19/Mexico/CMX_IBT_IMSS_13979/2024	hCoV-19/Mexico/CMX_IBT_IMSS_13979/2024	Supranational	1	Mexico		70-74	Male	JN.1.40	GRA
hCoV-19/Mexico/CMX_IBT_IMSS_13993/2024	hCoV-19/Mexico/CMX_IBT_IMSS_13993/2024	Supranational	1	Mexico		55-59	Male	KP.2.3	GRA
hCoV-19/Mexico/CMX_IBT_IMSS_13995/2024	hCoV-19/Mexico/CMX_IBT_IMSS_13995/2024	Supranational	0	Mexico		30-34	Female	KP.1.1.1 (consensus call)	GRA
hCoV-19/Mexico/CMX_IBT_IMSS_13996/2024	hCoV-19/Mexico/CMX_IBT_IMSS_13996/2024	Supranational	1	Mexico		25-29	Female	LB.1.8	GRA
hCoV-19/Mexico/CMX_IBT_IMSS_13997/2024	hCoV-19/Mexico/CMX_IBT_IMSS_13997/2024	Supranational	0	Mexico		30-34	Female	LB.1.3 (consensus call)	GRA
hCoV-19/Mexico/CMX_IBT_IMSS_13998/2024	hCoV-19/Mexico/CMX_IBT_IMSS_13998/2024	Supranational	0	Mexico		30-34	Female	LB.1.8 (consensus call)	GRA
hCoV-19/Mexico/CMX_IBT_IMSS_14006/2024	hCoV-19/Mexico/CMX_IBT_IMSS_14006/2024	Supranational	0	Mexico		70-74	Female	KP.1.1.1 (consensus call)	GRA
hCoV-19/Mexico/CMX_IBT_IMSS_14016/2024	hCoV-19/Mexico/CMX_IBT_IMSS_14016/2024	Supranational	0	Mexico		20-24	Female	KP.3.1.1 (consensus call)	GRA
hCoV-19/Mexico/CMX_IBT_IMSS_14017/2024	hCoV-19/Mexico/CMX_IBT_IMSS_14017/2024	Supranational	1	Mexico			Female	KP.2.3	GRA
hCoV-19/Mexico/CMX_IBT_IMSS_14024/2024	hCoV-19/Mexico/CMX_IBT_IMSS_14024/2024	Supranational	1	Mexico		85-89	Female	LB.1.8	GRA
hCoV-19/Mexico/CMX_IBT_IMSS_14025/2024	hCoV-19/Mexico/CMX_IBT_IMSS_14025/2024	Supranational	1	Mexico		60-64	Male	JN.1.7	GRA
hCoV-19/Mexico/CMX_IBT_IMSS_14026/2024	hCoV-19/Mexico/CMX_IBT_IMSS_14026/2024	Supranational	1	Mexico		60-64	Male	JN.1.11.1	GRA
hCoV-19/Mexico/CMX_IBT_IMSS_14027/2024	hCoV-19/Mexico/CMX_IBT_IMSS_14027/2024	Supranational	0	Mexico		30-34	Female	KP.1.1.3 (consensus call)	GRA
hCoV-19/Mexico/CMX_IBT_IMSS_14028/2024	hCoV-19/Mexico/CMX_IBT_IMSS_14028/2024	Supranational	1	Mexico		0-4	Male	KP.2.3	GRA
hCoV-19/Mexico/CMX_IBT_IMSS_14032/2024	hCoV-19/Mexico/CMX_IBT_IMSS_14032/2024	Supranational	1	Mexico		90-94	Female	KP.2.3	GRA
hCoV-19/Mexico/CMX_IBT_IMSS_14033/2024	hCoV-19/Mexico/CMX_IBT_IMSS_14033/2024	Supranational	1	Mexico		80-84	Male	MK.2	GRA
hCoV-19/Mexico/CMX_IBT_IMSS_14034/2024	hCoV-19/Mexico/CMX_IBT_IMSS_14034/2024	Supranational	1	Mexico		45-49	Female	KP.3.1.1	GRA
hCoV-19/Mexico/CMX_IBT_IMSS_14035/2024	hCoV-19/Mexico/CMX_IBT_IMSS_14035/2024	Supranational	1	Mexico		55-59	Female	JN.1.11.1	GRA
hCoV-19/Mexico/CMX_IBT_IMSS_14036/2024	hCoV-19/Mexico/CMX_IBT_IMSS_14036/2024	Supranational	1	Mexico		50-54	Female	KP.3	GRA
hCoV-19/Mexico/CMX_IBT_IMSS_14037/2024	hCoV-19/Mexico/CMX_IBT_IMSS_14037/2024	Supranational	1	Mexico		70-74	Male	LB.1	GRA
hCoV-19/Mexico/CMX_IBT_IMSS_14055/2024	hCoV-19/Mexico/CMX_IBT_IMSS_14055/2024	Supranational	1	Mexico		65-69	Female	JN.1.7	GRA
hCoV-19/Mexico/CMX_IBT_IMSS_14064/2024	hCoV-19/Mexico/CMX_IBT_IMSS_14064/2024	Supranational	0	Mexico		50-54	Female	KP.3.1.1 (consensus call)	GRA
hCoV-19/Mexico/CMX_IBT_IMSS_14065/2024	hCoV-19/Mexico/CMX_IBT_IMSS_14065/2024	Supranational	0	Mexico		50-54	Female	KP.2 (consensus call)	GRA
hCoV-19/Mexico/CMX_IBT_IMSS_14066/2024	hCoV-19/Mexico/CMX_IBT_IMSS_14066/2024	Supranational	0	Mexico		55-59	Female	KP.2.3 (consensus call)	GRA
hCoV-19/Mexico/CMX_IBT_IMSS_14068/2024	hCoV-19/Mexico/CMX_IBT_IMSS_14068/2024	Supranational	1	Mexico		65-69	Female	KP.1.1.3	GRA
hCoV-19/Mexico/CMX_IBT_IMSS_14069/2024	hCoV-19/Mexico/CMX_IBT_IMSS_14069/2024	Supranational	0	Mexico		60-64	Female	KP.2 (consensus call)	GRA
hCoV-19/Mexico/CMX_IBT_IMSS_14070/2024	hCoV-19/Mexico/CMX_IBT_IMSS_14070/2024	Supranational	0	Mexico		40-44	Female	JN.1.16.1 (consensus call)	GRA
hCoV-19/Mexico/CMX_IBT_IMSS_14071/2024	hCoV-19/Mexico/CMX_IBT_IMSS_14071/2024	Supranational	1	Mexico		45-49	Female	KP.2.3	GRA
hCoV-19/Mexico/CMX_IBT_IMSS_14078/2024	hCoV-19/Mexico/CMX_IBT_IMSS_14078/2024	Supranational	1	Mexico		0-4	Female	KP.2.3	GRA
hCoV-19/Mexico/CMX_IBT_IMSS_14083/2024	hCoV-19/Mexico/CMX_IBT_IMSS_14083/2024	Supranational	1	Mexico		60-64	Female	KP.1.1.3	GRA
hCoV-19/Mexico/CMX_IBT_IMSS_14084/2024	hCoV-19/Mexico/CMX_IBT_IMSS_14084/2024	Supranational	1	Mexico		30-34	Male	LB.1	GRA
hCoV-19/Mexico/CMX_IBT_IMSS_14101/2024	hCoV-19/Mexico/CMX_IBT_IMSS_14101/2024	Supranational	1	Mexico		20-24	Male	KP.2.3	GRA
hCoV-19/Mexico/CMX_IBT_IMSS_14102/2024	hCoV-19/Mexico/CMX_IBT_IMSS_14102/2024	Supranational	1	Mexico		85-89	Male	KP.2.3	GRA
hCoV-19/Mexico/CMX_IBT_IMSS_14125/2024	hCoV-19/Mexico/CMX_IBT_IMSS_14125/2024	Supranational	1	Mexico		55-59	Female	KP.2.3	GRA
hCoV-19/Mexico/CMX_IBT_IMSS_14126/2024	hCoV-19/Mexico/CMX_IBT_IMSS_14126/2024	Supranational	1	Mexico		65-69	Female	KP.2.3	GRA
hCoV-19/Mexico/COA_CIAD-IMSS_01008490-CIBIN/2023	hCoV-19/Mexico/COA_CIAD-IMSS_01008490-CIBIN/2023	Supranational	0	Mexico		10-14	Male	XBB.1.5.72	GRA
hCoV-19/Mexico/COA_CIAD-IMSS_01008508-CIBIN/2023	hCoV-19/Mexico/COA_CIAD-IMSS_01008508-CIBIN/2023	Supranational	1	Mexico		80-84	Male	EG.5.1.1	GRA
hCoV-19/Mexico/COA_CIAD-IMSS_01008518-CIBIN/2023	hCoV-19/Mexico/COA_CIAD-IMSS_01008518-CIBIN/2023	Supranational	0	Mexico		35-39	Female	FU.2	GRA
hCoV-19/Mexico/COA_CIAD-IMSS_01008521-CIBIN/2023	hCoV-19/Mexico/COA_CIAD-IMSS_01008521-CIBIN/2023	Supranational	0	Mexico		35-39	Male	XBB.1.5.49	GRA
hCoV-19/Mexico/COA_CIAD-IMSS_01008522-CIBIN/2023	hCoV-19/Mexico/COA_CIAD-IMSS_01008522-CIBIN/2023	Supranational	0	Mexico		20-24	Female	XBB.2.3.2	GRA
hCoV-19/Mexico/COA_CIAD-IMSS_01008559-CIBIN/2023	hCoV-19/Mexico/COA_CIAD-IMSS_01008559-CIBIN/2023	Supranational	1	Mexico		75-79	Male	XBB.2.3.2	GRA
hCoV-19/Mexico/COA_CIAD-IMSS_01008563-CIBIN/2023	hCoV-19/Mexico/COA_CIAD-IMSS_01008563-CIBIN/2023	Supranational	0	Mexico		30-34	Female	XBB.1.5.51	GRA
hCoV-19/Mexico/COA_CIAD-IMSS_01008566-CIBIN/2023	hCoV-19/Mexico/COA_CIAD-IMSS_01008566-CIBIN/2023	Supranational	1	Mexico		35-39	Female	XBB.1.5	GRA
hCoV-19/Mexico/COA_CIAD-IMSS_01008568-CIBIN/2023	hCoV-19/Mexico/COA_CIAD-IMSS_01008568-CIBIN/2023	Supranational	1	Mexico		65-69	Female	XBB.1.41	GRA
hCoV-19/Mexico/COA_CIAD-IMSS_01008600-CIBIN/2023	hCoV-19/Mexico/COA_CIAD-IMSS_01008600-CIBIN/2023	Supranational	1	Mexico		50-54	Male	EG.5.2	GRA
hCoV-19/Mexico/COA_CIAD_01001292/2024	hCoV-19/Mexico/COA_CIAD_01001292/2024	Supranational	0	Mexico		25-29	Female	JN.1.52 (consensus call)	GRA
hCoV-19/Mexico/COA_CIAD_01001467/2024	hCoV-19/Mexico/COA_CIAD_01001467/2024	Supranational	1	Mexico		70-74	Male	JN.1.52	GRA
hCoV-19/Mexico/COA_IBT_IMSS_003371_NC/2024	hCoV-19/Mexico/COA_IBT_IMSS_003371_NC/2024	Supranational	0	Mexico		50-54	Female	JN.1.7 (consensus call)	GRA
hCoV-19/Mexico/COA_IBT_IMSS_11350/2023	hCoV-19/Mexico/COA_IBT_IMSS_11350/2023	Supranational	1	Mexico		40-44	Male	XBB.2.3.2	GRA
hCoV-19/Mexico/COA_IBT_IMSS_11369/2023	hCoV-19/Mexico/COA_IBT_IMSS_11369/2023	Supranational	1	Mexico		65-69	Male	XBB.1.5.77	GRA
hCoV-19/Mexico/COA_IBT_IMSS_11431/2023	hCoV-19/Mexico/COA_IBT_IMSS_11431/2023	Supranational	1	Mexico		20-24	Female	XBB.1.5.51	GRA
hCoV-19/Mexico/COA_IBT_IMSS_11742/2023	hCoV-19/Mexico/COA_IBT_IMSS_11742/2023	Supranational	1	Mexico			Male	FT.3.1.1	GRA
hCoV-19/Mexico/COA_IBT_IMSS_11748/2023	hCoV-19/Mexico/COA_IBT_IMSS_11748/2023	Supranational	1	Mexico		65-69	Female	XBB.1.41	GRA
hCoV-19/Mexico/COA_IBT_IMSS_11749/2023	hCoV-19/Mexico/COA_IBT_IMSS_11749/2023	Supranational	0	Mexico		25-29	Female	XBB.1.41	GRA
hCoV-19/Mexico/COA_IBT_IMSS_11762/2023	hCoV-19/Mexico/COA_IBT_IMSS_11762/2023	Supranational	1	Mexico		75-79	Female	XBB.1.16.6	GRA
hCoV-19/Mexico/COA_IBT_IMSS_12054/2023	hCoV-19/Mexico/COA_IBT_IMSS_12054/2023	Supranational	1	Mexico		75-79	Female	FU.2	GRA
hCoV-19/Mexico/COA_IBT_IMSS_12168/2023	hCoV-19/Mexico/COA_IBT_IMSS_12168/2023	Supranational	1	Mexico		90-94	Female	FU.2	GRA
hCoV-19/Mexico/COA_IBT_IMSS_12169/2023	hCoV-19/Mexico/COA_IBT_IMSS_12169/2023	Supranational	1	Mexico		75-79	Female	XBB.1.16.11	GRA
hCoV-19/Mexico/COA_IBT_IMSS_12297/2023	hCoV-19/Mexico/COA_IBT_IMSS_12297/2023	Supranational	1	Mexico		15-19	Male	FL.1.5.1	GRA
hCoV-19/Mexico/COA_IBT_IMSS_12476/2024	hCoV-19/Mexico/COA_IBT_IMSS_12476/2024	Supranational	0	Mexico		20-24	Female	JN.1	GRA
hCoV-19/Mexico/COA_IBT_IMSS_12478/2024	hCoV-19/Mexico/COA_IBT_IMSS_12478/2024	Supranational	0	Mexico		35-39	Female	JN.1	GRA
hCoV-19/Mexico/COA_IBT_IMSS_13212/2024	hCoV-19/Mexico/COA_IBT_IMSS_13212/2024	Supranational	1	Mexico		75-79	Male	JN.1.7 (consensus call)	GRA
hCoV-19/Mexico/COA_IBT_IMSS_13214/2024	hCoV-19/Mexico/COA_IBT_IMSS_13214/2024	Supranational	0	Mexico		85-89	Female	JN.1	GRA
hCoV-19/Mexico/COA_IBT_IMSS_13220/2024	hCoV-19/Mexico/COA_IBT_IMSS_13220/2024	Supranational	1	Mexico		40-44	Female	JN.1.7 (consensus call)	GRA
hCoV-19/Mexico/COA_IBT_IMSS_13226/2024	hCoV-19/Mexico/COA_IBT_IMSS_13226/2024	Supranational	1	Mexico		70-74	Female	JN.1.4.6 (consensus call)	GRA
hCoV-19/Mexico/COA_IBT_IMSS_13228/2024	hCoV-19/Mexico/COA_IBT_IMSS_13228/2024	Supranational	1	Mexico		85-89	Male	JN.1.18 (consensus call)	GRA
hCoV-19/Mexico/COA_IBT_IMSS_13233/2024	hCoV-19/Mexico/COA_IBT_IMSS_13233/2024	Supranational	0	Mexico		80-84	Female	JN.1.4.5 (consensus call)	GRA
hCoV-19/Mexico/COA_IBT_IMSS_13235/2024	hCoV-19/Mexico/COA_IBT_IMSS_13235/2024	Supranational	0	Mexico		40-44	Male	JN.1.7 (consensus call)	GRA
hCoV-19/Mexico/COA_IBT_IMSS_13257/2024	hCoV-19/Mexico/COA_IBT_IMSS_13257/2024	Supranational	0	Mexico		50-54	Female	JN.1.55 (consensus call)	GRA
hCoV-19/Mexico/COA_IBT_IMSS_13258/2024	hCoV-19/Mexico/COA_IBT_IMSS_13258/2024	Supranational	1	Mexico		30-34	Male	KP.2.10 (consensus call)	GRA
hCoV-19/Mexico/COA_IBT_IMSS_13267/2024	hCoV-19/Mexico/COA_IBT_IMSS_13267/2024	Supranational	0	Mexico		25-29	Female	LB.1.3 (consensus call)	GRA
hCoV-19/Mexico/COA_IBT_IMSS_13308/2024	hCoV-19/Mexico/COA_IBT_IMSS_13308/2024	Supranational	0	Mexico		45-49	Female	JN.1.26 (consensus call)	GRA
hCoV-19/Mexico/COA_IBT_IMSS_13309/2024	hCoV-19/Mexico/COA_IBT_IMSS_13309/2024	Supranational	1	Mexico		15-19	Female	KP.1.1.5 (consensus call)	GRA
hCoV-19/Mexico/COA_IBT_IMSS_13693/2024	hCoV-19/Mexico/COA_IBT_IMSS_13693/2024	Supranational	0	Mexico		40-44	Female	KP.2 (consensus call)	GRA
hCoV-19/Mexico/COA_IBT_IMSS_13694/2024	hCoV-19/Mexico/COA_IBT_IMSS_13694/2024	Supranational	0	Mexico		55-59	Female	JN.1.37 (consensus call)	GRA
hCoV-19/Mexico/COA_IBT_IMSS_13695/2024	hCoV-19/Mexico/COA_IBT_IMSS_13695/2024	Supranational	0	Mexico		55-59	Female	KS.1.1 (consensus call)	GRA
hCoV-19/Mexico/COA_IBT_IMSS_13697/2024	hCoV-19/Mexico/COA_IBT_IMSS_13697/2024	Supranational	0	Mexico		40-44	Female	KP.2.3 (consensus call)	GRA
hCoV-19/Mexico/COA_IBT_IMSS_13703/2024	hCoV-19/Mexico/COA_IBT_IMSS_13703/2024	Supranational	0	Mexico		25-29	Female	KP.3.1.4 (consensus call)	GRA
hCoV-19/Mexico/COA_IBT_IMSS_13704/2024	hCoV-19/Mexico/COA_IBT_IMSS_13704/2024	Supranational	1	Mexico		15-19	Female	KP.2.9	GRA
hCoV-19/Mexico/COA_IBT_IMSS_13712/2024	hCoV-19/Mexico/COA_IBT_IMSS_13712/2024	Supranational	1	Mexico		70-74	Female	JN.1.48.1	GRA
hCoV-19/Mexico/COA_IBT_IMSS_13724/2024	hCoV-19/Mexico/COA_IBT_IMSS_13724/2024	Supranational	1	Mexico		60-64	Female	KP.2.2	GRA
hCoV-19/Mexico/COA_IBT_IMSS_13725/2024	hCoV-19/Mexico/COA_IBT_IMSS_13725/2024	Supranational	1	Mexico		30-34	Male	KP.2.9	GRA
hCoV-19/Mexico/COA_IBT_IMSS_13726/2024	hCoV-19/Mexico/COA_IBT_IMSS_13726/2024	Supranational	0	Mexico		25-29	Female	LB.1.4 (consensus call)	GRA
hCoV-19/Mexico/COA_IBT_IMSS_13727/2024	hCoV-19/Mexico/COA_IBT_IMSS_13727/2024	Supranational	1	Mexico		95-99	Male	KP.2.9	GRA
hCoV-19/Mexico/COA_IBT_IMSS_13779/2024	hCoV-19/Mexico/COA_IBT_IMSS_13779/2024	Supranational	0	Mexico		30-34	Female	KP.2.3 (consensus call)	GRA
hCoV-19/Mexico/COA_IBT_IMSS_13784/2024	hCoV-19/Mexico/COA_IBT_IMSS_13784/2024	Supranational	0	Mexico		25-29	Male	LB.1.3 (consensus call)	GRA
hCoV-19/Mexico/COA_IBT_IMSS_13788/2024	hCoV-19/Mexico/COA_IBT_IMSS_13788/2024	Supranational	0	Mexico			Female	KP.2 (consensus call)	GRA
hCoV-19/Mexico/COA_IBT_IMSS_13921/2024	hCoV-19/Mexico/COA_IBT_IMSS_13921/2024	Supranational	1	Mexico		55-59	Female	KP.1.1.5	GRA
hCoV-19/Mexico/COA_IBT_IMSS_13922/2024	hCoV-19/Mexico/COA_IBT_IMSS_13922/2024	Supranational	0	Mexico		35-39	Female	JN.1.7 (consensus call)	GRA
hCoV-19/Mexico/COA_InDRE_FB4052/2023	hCoV-19/Mexico/COA_InDRE_FB4052/2023	Supranational	1	Mexico		15-19	Female	XBB.1.5.49	GRA
hCoV-19/Mexico/COL_CIAD-IMSS_01009940-CIBO/2023	hCoV-19/Mexico/COL_CIAD-IMSS_01009940-CIBO/2023	Supranational	1	Mexico		75-79	Female	XBB.1.5.100	GRA
hCoV-19/Mexico/COL_CIAD-IMSS_01009942-CIBO/2023	hCoV-19/Mexico/COL_CIAD-IMSS_01009942-CIBO/2023	Supranational	1	Mexico		70-74	Male	XBB.1.5.40	GRA
hCoV-19/Mexico/COL_CIAD-IMSS_01009999-CIBO/2023	hCoV-19/Mexico/COL_CIAD-IMSS_01009999-CIBO/2023	Supranational	1	Mexico		90-94	Male	FU.2	GRA
hCoV-19/Mexico/COL_CIAD-IMSS_01010079-CIBO/2023	hCoV-19/Mexico/COL_CIAD-IMSS_01010079-CIBO/2023	Supranational	1	Mexico		20-24	Female	XBB.1.5.49	GRA
hCoV-19/Mexico/COL_CIAD-IMSS_01010445-CIBO/2023	hCoV-19/Mexico/COL_CIAD-IMSS_01010445-CIBO/2023	Supranational	1	Mexico		90-94	Female	FU.2	GRA
hCoV-19/Mexico/COL_CIAD-IMSS_01048001-LCE/2023	hCoV-19/Mexico/COL_CIAD-IMSS_01048001-LCE/2023	Supranational	1	Mexico		75-79	Female	XBB.1.5.100	GRA
hCoV-19/Mexico/COL_CIAD-IMSS_01048002-LCE/2023	hCoV-19/Mexico/COL_CIAD-IMSS_01048002-LCE/2023	Supranational	1	Mexico		75-79	Female	XBB.1.5.40	GRA
hCoV-19/Mexico/COL_CIAD-IMSS_01048003-LCE/2023	hCoV-19/Mexico/COL_CIAD-IMSS_01048003-LCE/2023	Supranational	1	Mexico		70-74	Male	XBB.1.5.49	GRA
hCoV-19/Mexico/COL_CIAD-IMSS_01048593-LCE/2023	hCoV-19/Mexico/COL_CIAD-IMSS_01048593-LCE/2023	Supranational	1	Mexico		90-94	Male	FU.2	GRA
hCoV-19/Mexico/COL_CIAD-IMSS_01048596-LCE/2023	hCoV-19/Mexico/COL_CIAD-IMSS_01048596-LCE/2023	Supranational	1	Mexico		20-24	Female	XBB.1.5.49	GRA
hCoV-19/Mexico/COL_CIAD-IMSS_01049265-LCE/2023	hCoV-19/Mexico/COL_CIAD-IMSS_01049265-LCE/2023	Supranational	1	Mexico		55-59	Male	XBB.1.5.40	GRA
hCoV-19/Mexico/COL_CIAD_01001037/2024	hCoV-19/Mexico/COL_CIAD_01001037/2024	Supranational	1	Mexico		80-84	Male	FL.1.5.2	GRA
hCoV-19/Mexico/COL_CIAD_01005250/2024	hCoV-19/Mexico/COL_CIAD_01005250/2024	Supranational	1	Mexico		65-69	Male	JN.1.2	GRA
hCoV-19/Mexico/COL_IBT_IMSS_000460_CIBO_NC/2024	hCoV-19/Mexico/COL_IBT_IMSS_000460_CIBO_NC/2024	Supranational	1	Mexico		85-89	Female	HV.1	GRA
hCoV-19/Mexico/COL_IBT_IMSS_000874_CIBO_NC/2024	hCoV-19/Mexico/COL_IBT_IMSS_000874_CIBO_NC/2024	Supranational	0	Mexico		25-29	Male	JN.1.22	GRA
hCoV-19/Mexico/COL_IBT_IMSS_003613_CIBO_NC/2024	hCoV-19/Mexico/COL_IBT_IMSS_003613_CIBO_NC/2024	Supranational	0	Mexico		20-24	Female	JN.1.11.1 (consensus call)	GRA
hCoV-19/Mexico/COL_IBT_IMSS_003615_CIBO_NC/2024	hCoV-19/Mexico/COL_IBT_IMSS_003615_CIBO_NC/2024	Supranational	0	Mexico		35-39	Female	KP.1 (consensus call)	GRA
hCoV-19/Mexico/COL_IBT_IMSS_010779_CIBO_NC/2023	hCoV-19/Mexico/COL_IBT_IMSS_010779_CIBO_NC/2023	Supranational	0	Mexico			Male	HY.1	GRA
hCoV-19/Mexico/COL_IBT_IMSS_11832/2023	hCoV-19/Mexico/COL_IBT_IMSS_11832/2023	Supranational	1	Mexico		50-54	Male	XBB.1.5.100	GRA
hCoV-19/Mexico/COL_IBT_IMSS_12428/2024	hCoV-19/Mexico/COL_IBT_IMSS_12428/2024	Supranational	1	Mexico		60-64	Female	JN.1.29	GRA
hCoV-19/Mexico/COL_IBT_IMSS_12754/2024	hCoV-19/Mexico/COL_IBT_IMSS_12754/2024	Supranational	1	Mexico		60-64	Female	JN.1.29	GRA
hCoV-19/Mexico/COL_IBT_IMSS_13241/2024	hCoV-19/Mexico/COL_IBT_IMSS_13241/2024	Supranational	0	Mexico		45-49	Female	JN.1.16 (consensus call)	GRA
hCoV-19/Mexico/COL_IBT_IMSS_13266/2024	hCoV-19/Mexico/COL_IBT_IMSS_13266/2024	Supranational	0	Mexico		55-59	Female	LB.1.7 (consensus call)	GRA
hCoV-19/Mexico/COL_IBT_IMSS_13270/2024	hCoV-19/Mexico/COL_IBT_IMSS_13270/2024	Supranational	1	Mexico		65-69	Female	KP.1.1.5 (consensus call)	GRA
hCoV-19/Mexico/COL_IBT_IMSS_13283/2024	hCoV-19/Mexico/COL_IBT_IMSS_13283/2024	Supranational	0	Mexico		25-29	Male	KP.1.1.5 (consensus call)	GRA
hCoV-19/Mexico/COL_IBT_IMSS_13302/2024	hCoV-19/Mexico/COL_IBT_IMSS_13302/2024	Supranational	0	Mexico		25-29	Male	KP.2 (consensus call)	GRA
hCoV-19/Mexico/COL_IBT_IMSS_13303/2024	hCoV-19/Mexico/COL_IBT_IMSS_13303/2024	Supranational	0	Mexico		25-29	Female	KP.2 (consensus call)	GRA
hCoV-19/Mexico/COL_IBT_IMSS_13304/2024	hCoV-19/Mexico/COL_IBT_IMSS_13304/2024	Supranational	0	Mexico		35-39	Female	MF.1 (consensus call)	GRA
hCoV-19/Mexico/COL_IBT_IMSS_13305/2024	hCoV-19/Mexico/COL_IBT_IMSS_13305/2024	Supranational	0	Mexico		25-29	Female	KP.2 (consensus call)	GRA
hCoV-19/Mexico/COL_IBT_IMSS_13446/2024	hCoV-19/Mexico/COL_IBT_IMSS_13446/2024	Supranational	0	Mexico		45-49	Female	JN.1.16 (consensus call)	GRA
hCoV-19/Mexico/COL_IBT_IMSS_13539/2024	hCoV-19/Mexico/COL_IBT_IMSS_13539/2024	Supranational	0	Mexico		55-59	Female	LB.1 (consensus call)	GRA
hCoV-19/Mexico/COL_IBT_IMSS_13691/2024	hCoV-19/Mexico/COL_IBT_IMSS_13691/2024	Supranational	0	Mexico		25-29	Female	KP.2.2 (consensus call)	GRA
hCoV-19/Mexico/COL_IBT_IMSS_13692/2024	hCoV-19/Mexico/COL_IBT_IMSS_13692/2024	Supranational	0	Mexico		20-24	Female	KP.2 (consensus call)	GRA
hCoV-19/Mexico/COL_IBT_IMSS_13696/2024	hCoV-19/Mexico/COL_IBT_IMSS_13696/2024	Supranational	0	Mexico		25-29	Male	KP.2.2 (consensus call)	GRA
hCoV-19/Mexico/COL_IBT_IMSS_13698/2024	hCoV-19/Mexico/COL_IBT_IMSS_13698/2024	Supranational	1	Mexico		25-29	Female	KP.3.1.1	GRA
hCoV-19/Mexico/COL_IBT_IMSS_13747/2024	hCoV-19/Mexico/COL_IBT_IMSS_13747/2024	Supranational	0	Mexico		40-44	Male	KP.1.1.5 (consensus call)	GRA
hCoV-19/Mexico/COL_IBT_IMSS_13756/2024	hCoV-19/Mexico/COL_IBT_IMSS_13756/2024	Supranational	0	Mexico		15-19	Male	KP.1.1.1 (consensus call)	GRA
hCoV-19/Mexico/COL_IBT_IMSS_13808/2024	hCoV-19/Mexico/COL_IBT_IMSS_13808/2024	Supranational	1	Mexico		65-69	Female	KP.1.1.5	GRA
hCoV-19/Mexico/COL_IBT_IMSS_13931/2024	hCoV-19/Mexico/COL_IBT_IMSS_13931/2024	Supranational	1	Mexico		70-74	Male	LB.1.7	GRA
hCoV-19/Mexico/COL_IBT_IMSS_13932/2024	hCoV-19/Mexico/COL_IBT_IMSS_13932/2024	Supranational	0	Mexico		40-44	Female	JN.1.7 (consensus call)	GRA
hCoV-19/Mexico/COL_IBT_IMSS_13933/2024	hCoV-19/Mexico/COL_IBT_IMSS_13933/2024	Supranational	0	Mexico		25-29	Male	KP.1.1.5 (consensus call)	GRA
hCoV-19/Mexico/COL_InDRE_FB3789/2023	hCoV-19/Mexico/COL_InDRE_FB3789/2023	Supranational	1	Mexico		70-74	Male	XBB.1.5.49	GRA
hCoV-19/Mexico/COL_InDRE_FB3796/2023	hCoV-19/Mexico/COL_InDRE_FB3796/2023	Supranational	1	Mexico		85-89	Male	XBB.1.5.28	GRA
hCoV-19/Mexico/DUR_CIAD-IMSS_01008430-CIBIN/2023	hCoV-19/Mexico/DUR_CIAD-IMSS_01008430-CIBIN/2023	Supranational	1	Mexico		85-89	Male	XBB.1.5	GRA
hCoV-19/Mexico/DUR_CIAD-IMSS_01008431-CIBIN/2023	hCoV-19/Mexico/DUR_CIAD-IMSS_01008431-CIBIN/2023	Supranational	1	Mexico		60-64	Male	XBB.2.3	GRA
hCoV-19/Mexico/DUR_CIAD-IMSS_01008589-CIBIN/2023	hCoV-19/Mexico/DUR_CIAD-IMSS_01008589-CIBIN/2023	Supranational	1	Mexico		85-89	Female	HT.1	GRA
hCoV-19/Mexico/DUR_CIAD-IMSS_01008595-CIBIN/2023	hCoV-19/Mexico/DUR_CIAD-IMSS_01008595-CIBIN/2023	Supranational	1	Mexico		85-89	Male	HT.1	GRA
hCoV-19/Mexico/DUR_IBT_IMSS_009188_CIBIN_NC/2023	hCoV-19/Mexico/DUR_IBT_IMSS_009188_CIBIN_NC/2023	Supranational	1	Mexico		30-34	Male	XBB.1.5	GRA
hCoV-19/Mexico/DUR_IBT_IMSS_11773/2023	hCoV-19/Mexico/DUR_IBT_IMSS_11773/2023	Supranational	1	Mexico		80-84	Female	XBB.1.16	GRA
hCoV-19/Mexico/DUR_IBT_IMSS_12053/2023	hCoV-19/Mexico/DUR_IBT_IMSS_12053/2023	Supranational	1	Mexico		40-44	Female	GK.1	GRA
hCoV-19/Mexico/DUR_IBT_IMSS_12067/2023	hCoV-19/Mexico/DUR_IBT_IMSS_12067/2023	Supranational	0	Mexico		30-34	Female	GK.1	GRA
hCoV-19/Mexico/DUR_IBT_IMSS_12166/2023	hCoV-19/Mexico/DUR_IBT_IMSS_12166/2023	Supranational	1	Mexico		20-24	Male	XBB.1.16.6	GRA
hCoV-19/Mexico/DUR_IBT_IMSS_12306/2024	hCoV-19/Mexico/DUR_IBT_IMSS_12306/2024	Supranational	0	Mexico		25-29	Female	EG.5.1.1	GRA
hCoV-19/Mexico/DUR_IBT_IMSS_12410/2024	hCoV-19/Mexico/DUR_IBT_IMSS_12410/2024	Supranational	0	Mexico		15-19	Female	JN.1	GRA
hCoV-19/Mexico/DUR_IBT_IMSS_12430/2024	hCoV-19/Mexico/DUR_IBT_IMSS_12430/2024	Supranational	0	Mexico		20-24	Male	JN.1	GRA
hCoV-19/Mexico/DUR_IBT_IMSS_12469/2024	hCoV-19/Mexico/DUR_IBT_IMSS_12469/2024	Supranational	0	Mexico		45-49	Male	JN.1.4	GRA
hCoV-19/Mexico/DUR_IBT_IMSS_13251/2024	hCoV-19/Mexico/DUR_IBT_IMSS_13251/2024	Supranational	0	Mexico		30-34	Female	KV.2 (consensus call)	GRA
hCoV-19/Mexico/DUR_IBT_IMSS_13705/2024	hCoV-19/Mexico/DUR_IBT_IMSS_13705/2024	Supranational	1	Mexico		85-89	Male	JN.1.48.1	GRA
hCoV-19/Mexico/DUR_IBT_IMSS_13706/2024	hCoV-19/Mexico/DUR_IBT_IMSS_13706/2024	Supranational	0	Mexico		30-34	Female	KP.2 (consensus call)	GRA
hCoV-19/Mexico/DUR_IBT_IMSS_13707/2024	hCoV-19/Mexico/DUR_IBT_IMSS_13707/2024	Supranational	0	Mexico		50-54	Female	KP.3.1.1 (consensus call)	GRA
hCoV-19/Mexico/DUR_IBT_IMSS_13723/2024	hCoV-19/Mexico/DUR_IBT_IMSS_13723/2024	Supranational	0	Mexico		20-24	Male	JN.1.18.4 (consensus call)	GRA
hCoV-19/Mexico/DUR_IBT_IMSS_13772/2024	hCoV-19/Mexico/DUR_IBT_IMSS_13772/2024	Supranational	1	Mexico		65-69	Male	KP.2.9	GRA
hCoV-19/Mexico/DUR_IBT_IMSS_13773/2024	hCoV-19/Mexico/DUR_IBT_IMSS_13773/2024	Supranational	0	Mexico		45-49	Female	KP.2 (consensus call)	GRA
hCoV-19/Mexico/DUR_IBT_IMSS_13775/2024	hCoV-19/Mexico/DUR_IBT_IMSS_13775/2024	Supranational	0	Mexico		30-34	Female	KP.2.2 (consensus call)	GRA
hCoV-19/Mexico/DUR_IBT_IMSS_13801/2024	hCoV-19/Mexico/DUR_IBT_IMSS_13801/2024	Supranational	0	Mexico		30-34	Female	KP.1.1.5 (consensus call)	GRA
hCoV-19/Mexico/GRO_CIAD-IMSS_01048047-LCE/2023	hCoV-19/Mexico/GRO_CIAD-IMSS_01048047-LCE/2023	Supranational	0	Mexico		50-54	Female	HY.1	GRA
hCoV-19/Mexico/GRO_CIAD_01004459/2024	hCoV-19/Mexico/GRO_CIAD_01004459/2024	Supranational	1	Mexico		5-9	Female	JN.1 (consensus call)	GRA
hCoV-19/Mexico/GRO_CIAD_01005060/2024	hCoV-19/Mexico/GRO_CIAD_01005060/2024	Supranational	1	Mexico		50-54	Male	JN.1	GRA
hCoV-19/Mexico/GRO_CIAD_01005603/2024	hCoV-19/Mexico/GRO_CIAD_01005603/2024	Supranational	0	Mexico		unknown	Female	JN.1 (consensus call)	GRA
hCoV-19/Mexico/GRO_CIAD_01005605/2024	hCoV-19/Mexico/GRO_CIAD_01005605/2024	Supranational	0	Mexico		30-34	Female	JN.1.40	GRA
hCoV-19/Mexico/GRO_CIAD_01005606/2024	hCoV-19/Mexico/GRO_CIAD_01005606/2024	Supranational	0	Mexico		45-49	Female	JN.1.4.5 (consensus call)	GRA
hCoV-19/Mexico/GRO_CIAD_01005608/2024	hCoV-19/Mexico/GRO_CIAD_01005608/2024	Supranational	0	Mexico		40-44	Male	JN.1.52	GRA
hCoV-19/Mexico/GRO_IBT_IMSS_11573/2023	hCoV-19/Mexico/GRO_IBT_IMSS_11573/2023	Supranational	1	Mexico		45-49	Male	XBB.1.16	GRA
hCoV-19/Mexico/GRO_IBT_IMSS_11596/2023	hCoV-19/Mexico/GRO_IBT_IMSS_11596/2023	Supranational	0	Mexico		40-44	Female	XBB.1.16	GRA
hCoV-19/Mexico/GRO_IBT_IMSS_11597/2023	hCoV-19/Mexico/GRO_IBT_IMSS_11597/2023	Supranational	0	Mexico		30-34	Female	XBB.1.5	GRA
hCoV-19/Mexico/GRO_IBT_IMSS_11686/2023	hCoV-19/Mexico/GRO_IBT_IMSS_11686/2023	Supranational	0	Mexico		35-39	Female	XBB.1.5.28	GRA
hCoV-19/Mexico/GRO_IBT_IMSS_11700/2023	hCoV-19/Mexico/GRO_IBT_IMSS_11700/2023	Supranational	0	Mexico		45-49	Female	XBB.1.16.1	GRA
hCoV-19/Mexico/GRO_IBT_IMSS_11715/2023	hCoV-19/Mexico/GRO_IBT_IMSS_11715/2023	Supranational	0	Mexico		55-59	Male	XBB.1.16	GRA
hCoV-19/Mexico/GRO_IBT_IMSS_11886/2023	hCoV-19/Mexico/GRO_IBT_IMSS_11886/2023	Supranational	0	Mexico		70-74	Male	HY.1	GRA
hCoV-19/Mexico/GRO_IBT_IMSS_12255/2023	hCoV-19/Mexico/GRO_IBT_IMSS_12255/2023	Supranational	1	Mexico		5-9	Female	HY.1	GRA
hCoV-19/Mexico/GRO_IBT_IMSS_12577/2024	hCoV-19/Mexico/GRO_IBT_IMSS_12577/2024	Supranational	1	Mexico		75-79	Male	JN.1	GRA
hCoV-19/Mexico/GRO_IBT_IMSS_12611/2024	hCoV-19/Mexico/GRO_IBT_IMSS_12611/2024	Supranational	1	Mexico		75-79	Male	JN.1.4 (consensus call)	GRA
hCoV-19/Mexico/GRO_IBT_IMSS_12647/2024	hCoV-19/Mexico/GRO_IBT_IMSS_12647/2024	Supranational	1	Mexico		10-14	Male	JN.1	GRA
hCoV-19/Mexico/GRO_IBT_IMSS_12679/2024	hCoV-19/Mexico/GRO_IBT_IMSS_12679/2024	Supranational	0	Mexico		50-54	Female	JN.1	GRA
hCoV-19/Mexico/GRO_IBT_IMSS_12680/2024	hCoV-19/Mexico/GRO_IBT_IMSS_12680/2024	Supranational	0	Mexico		30-34	Male	JN.1	GRA
hCoV-19/Mexico/GRO_IBT_IMSS_12681/2024	hCoV-19/Mexico/GRO_IBT_IMSS_12681/2024	Supranational	0	Mexico		35-39	Male	JN.1.58 (consensus call)	GRA
hCoV-19/Mexico/GRO_IBT_IMSS_12713/2024	hCoV-19/Mexico/GRO_IBT_IMSS_12713/2024	Supranational	0	Mexico		45-49	Female	JN.1.4	GRA
hCoV-19/Mexico/GRO_IBT_IMSS_12714/2024	hCoV-19/Mexico/GRO_IBT_IMSS_12714/2024	Supranational	0	Mexico		20-24	Female	JN.1	GRA
hCoV-19/Mexico/GRO_IBT_IMSS_12715/2024	hCoV-19/Mexico/GRO_IBT_IMSS_12715/2024	Supranational	1	Mexico		55-59	Male	JN.1.1 (consensus call)	GRA
hCoV-19/Mexico/GRO_IBT_IMSS_12732/2024	hCoV-19/Mexico/GRO_IBT_IMSS_12732/2024	Supranational	1	Mexico		80-84	Male	JN.1	GRA
hCoV-19/Mexico/GRO_IBT_IMSS_12755/2024	hCoV-19/Mexico/GRO_IBT_IMSS_12755/2024	Supranational	0	Mexico		40-44	Female	JN.1	GRA
hCoV-19/Mexico/GRO_IBT_IMSS_12756/2024	hCoV-19/Mexico/GRO_IBT_IMSS_12756/2024	Supranational	0	Mexico		40-44	Female	JN.1.4	GRA
hCoV-19/Mexico/GRO_IBT_IMSS_12757/2024	hCoV-19/Mexico/GRO_IBT_IMSS_12757/2024	Supranational	0	Mexico		40-44	Female	JN.1	GRA
hCoV-19/Mexico/GRO_IBT_IMSS_12758/2024	hCoV-19/Mexico/GRO_IBT_IMSS_12758/2024	Supranational	0	Mexico		25-29	Female	JN.1	GRA
hCoV-19/Mexico/GRO_IBT_IMSS_12759/2024	hCoV-19/Mexico/GRO_IBT_IMSS_12759/2024	Supranational	0	Mexico		45-49	Female	JN.1	GRA
hCoV-19/Mexico/GRO_IBT_IMSS_13382/2024	hCoV-19/Mexico/GRO_IBT_IMSS_13382/2024	Supranational	0	Mexico		50-54	Male	JN.1.49.1 (consensus call)	GRA
hCoV-19/Mexico/GRO_IBT_IMSS_13401/2024	hCoV-19/Mexico/GRO_IBT_IMSS_13401/2024	Supranational	0	Mexico		35-39	Female	JN.1.40 (consensus call)	GRA
hCoV-19/Mexico/GRO_IBT_IMSS_13420/2024	hCoV-19/Mexico/GRO_IBT_IMSS_13420/2024	Supranational	1	Mexico		40-44	Female	JN.1.40 (consensus call)	GRA
hCoV-19/Mexico/GRO_IBT_IMSS_13425/2024	hCoV-19/Mexico/GRO_IBT_IMSS_13425/2024	Supranational	0	Mexico		25-29	Male	JN.1.7 (consensus call)	GRA
hCoV-19/Mexico/GRO_IBT_IMSS_13426/2024	hCoV-19/Mexico/GRO_IBT_IMSS_13426/2024	Supranational	0	Mexico		30-34	Female	JN.1.16.1 (consensus call)	GRA
hCoV-19/Mexico/GRO_IBT_IMSS_13475/2024	hCoV-19/Mexico/GRO_IBT_IMSS_13475/2024	Supranational	0	Mexico		50-54	Female	KP.1.1.1 (consensus call)	GRA
hCoV-19/Mexico/GRO_IBT_IMSS_13476/2024	hCoV-19/Mexico/GRO_IBT_IMSS_13476/2024	Supranational	0	Mexico		55-59	Female	JN.1.40 (consensus call)	GRA
hCoV-19/Mexico/GRO_IBT_IMSS_13501/2024	hCoV-19/Mexico/GRO_IBT_IMSS_13501/2024	Supranational	1	Mexico		30-34	Female	JN.1.49.1 (consensus call)	GRA
hCoV-19/Mexico/GRO_IBT_IMSS_13505/2024	hCoV-19/Mexico/GRO_IBT_IMSS_13505/2024	Supranational	0	Mexico		35-39	Male	LB.1.8 (consensus call)	GRA
hCoV-19/Mexico/GRO_IBT_IMSS_13506/2024	hCoV-19/Mexico/GRO_IBT_IMSS_13506/2024	Supranational	0	Mexico		25-29	Female	JN.1.49.1 (consensus call)	GRA
hCoV-19/Mexico/GRO_IBT_IMSS_13507/2024	hCoV-19/Mexico/GRO_IBT_IMSS_13507/2024	Supranational	0	Mexico		85-89	Male	KP.1.1.1 (consensus call)	GRA
hCoV-19/Mexico/GRO_IBT_IMSS_13509/2024	hCoV-19/Mexico/GRO_IBT_IMSS_13509/2024	Supranational	0	Mexico		30-34	Female	KP.1.1.1 (consensus call)	GRA
hCoV-19/Mexico/GRO_IBT_IMSS_13510/2024	hCoV-19/Mexico/GRO_IBT_IMSS_13510/2024	Supranational	0	Mexico		25-29	Male	KP.1.1.1 (consensus call)	GRA
hCoV-19/Mexico/GRO_IBT_IMSS_13516/2024	hCoV-19/Mexico/GRO_IBT_IMSS_13516/2024	Supranational	0	Mexico		30-34	Female	KP.1.1.1 (consensus call)	GRA
hCoV-19/Mexico/GRO_IBT_IMSS_13517/2024	hCoV-19/Mexico/GRO_IBT_IMSS_13517/2024	Supranational	0	Mexico		25-29	Male	JN.1.49.1 (consensus call)	GRA
hCoV-19/Mexico/GRO_IBT_IMSS_13528/2024	hCoV-19/Mexico/GRO_IBT_IMSS_13528/2024	Supranational	0	Mexico		45-49	Male	KP.1.1.1 (consensus call)	GRA
hCoV-19/Mexico/GRO_IBT_IMSS_13529/2024	hCoV-19/Mexico/GRO_IBT_IMSS_13529/2024	Supranational	0	Mexico		50-54	Female	KP.1.1.1 (consensus call)	GRA
hCoV-19/Mexico/GRO_IBT_IMSS_13530/2024	hCoV-19/Mexico/GRO_IBT_IMSS_13530/2024	Supranational	0	Mexico		60-64	Female	JN.1.49.1 (consensus call)	GRA
hCoV-19/Mexico/GRO_IBT_IMSS_13531/2024	hCoV-19/Mexico/GRO_IBT_IMSS_13531/2024	Supranational	0	Mexico		55-59	Female	JN.1.40 (consensus call)	GRA
hCoV-19/Mexico/GRO_IBT_IMSS_13538/2024	hCoV-19/Mexico/GRO_IBT_IMSS_13538/2024	Supranational	0	Mexico		25-29	Female	KP.2 (consensus call)	GRA
hCoV-19/Mexico/GRO_IBT_IMSS_13557/2024	hCoV-19/Mexico/GRO_IBT_IMSS_13557/2024	Supranational	0	Mexico		20-24	Male	LB.1 (consensus call)	GRA
hCoV-19/Mexico/GRO_IBT_IMSS_13559/2024	hCoV-19/Mexico/GRO_IBT_IMSS_13559/2024	Supranational	1	Mexico		65-69	Male	JN.1.49.1 (consensus call)	GRA
hCoV-19/Mexico/GRO_IBT_IMSS_13585/2024	hCoV-19/Mexico/GRO_IBT_IMSS_13585/2024	Supranational	0	Mexico		30-34	Female	KP.2 (consensus call)	GRA
hCoV-19/Mexico/GRO_IBT_IMSS_13586/2024	hCoV-19/Mexico/GRO_IBT_IMSS_13586/2024	Supranational	0	Mexico		20-24	Female	JN.1.49.1 (consensus call)	GRA
hCoV-19/Mexico/GRO_IBT_IMSS_13587/2024	hCoV-19/Mexico/GRO_IBT_IMSS_13587/2024	Supranational	0	Mexico		75-79	Female	LB.1 (consensus call)	GRA
hCoV-19/Mexico/GRO_IBT_IMSS_13588/2024	hCoV-19/Mexico/GRO_IBT_IMSS_13588/2024	Supranational	0	Mexico		45-49	Male	JN.1.40 (consensus call)	GRA
hCoV-19/Mexico/GRO_IBT_IMSS_13589/2024	hCoV-19/Mexico/GRO_IBT_IMSS_13589/2024	Supranational	0	Mexico			Male	JN.1.49.1 (consensus call)	GRA
hCoV-19/Mexico/GRO_IBT_IMSS_13590/2024	hCoV-19/Mexico/GRO_IBT_IMSS_13590/2024	Supranational	0	Mexico		60-64	Female	KP.1.1.5 (consensus call)	GRA
hCoV-19/Mexico/GRO_IBT_IMSS_13591/2024	hCoV-19/Mexico/GRO_IBT_IMSS_13591/2024	Supranational	0	Mexico		40-44	Female	KP.1.1.1 (consensus call)	GRA
hCoV-19/Mexico/GRO_IBT_IMSS_13592/2024	hCoV-19/Mexico/GRO_IBT_IMSS_13592/2024	Supranational	0	Mexico		50-54	Male	KP.1.1.1 (consensus call)	GRA
hCoV-19/Mexico/GRO_IBT_IMSS_13593/2024	hCoV-19/Mexico/GRO_IBT_IMSS_13593/2024	Supranational	0	Mexico		40-44	Male	KP.1.1.1 (consensus call)	GRA
hCoV-19/Mexico/GRO_IBT_IMSS_13594/2024	hCoV-19/Mexico/GRO_IBT_IMSS_13594/2024	Supranational	0	Mexico		20-24	Female	LB.1 (consensus call)	GRA
hCoV-19/Mexico/GRO_IBT_IMSS_13595/2024	hCoV-19/Mexico/GRO_IBT_IMSS_13595/2024	Supranational	0	Mexico		55-59	Female	KP.1.1.1 (consensus call)	GRA
hCoV-19/Mexico/GRO_IBT_IMSS_13596/2024	hCoV-19/Mexico/GRO_IBT_IMSS_13596/2024	Supranational	0	Mexico		25-29	Female	JN.1.49.1 (consensus call)	GRA
hCoV-19/Mexico/GRO_IBT_IMSS_13597/2024	hCoV-19/Mexico/GRO_IBT_IMSS_13597/2024	Supranational	0	Mexico		40-44	Male	KP.2.3 (consensus call)	GRA
hCoV-19/Mexico/GRO_IBT_IMSS_13598/2024	hCoV-19/Mexico/GRO_IBT_IMSS_13598/2024	Supranational	0	Mexico		60-64	Male	KP.1.1.5 (consensus call)	GRA
hCoV-19/Mexico/GRO_IBT_IMSS_13599/2024	hCoV-19/Mexico/GRO_IBT_IMSS_13599/2024	Supranational	0	Mexico		55-59	Male	KP.1.1.1 (consensus call)	GRA
hCoV-19/Mexico/GRO_IBT_IMSS_13600/2024	hCoV-19/Mexico/GRO_IBT_IMSS_13600/2024	Supranational	0	Mexico		30-34	Female	KP.1.1.1 (consensus call)	GRA
hCoV-19/Mexico/GRO_IBT_IMSS_13601/2024	hCoV-19/Mexico/GRO_IBT_IMSS_13601/2024	Supranational	0	Mexico		0-4	Male	KP.1.1.1 (consensus call)	GRA
hCoV-19/Mexico/GRO_IBT_IMSS_13807/2024	hCoV-19/Mexico/GRO_IBT_IMSS_13807/2024	Supranational	1	Mexico		40-44	Male	JN.1.49.1	GRA
hCoV-19/Mexico/GRO_IBT_IMSS_13822/2024	hCoV-19/Mexico/GRO_IBT_IMSS_13822/2024	Supranational	0	Mexico		35-39	Female	KP.1.1.1 (consensus call)	GRA
hCoV-19/Mexico/GRO_IBT_IMSS_13823/2024	hCoV-19/Mexico/GRO_IBT_IMSS_13823/2024	Supranational	0	Mexico		30-34	Male	KP.1.1.1 (consensus call)	GRA
hCoV-19/Mexico/GRO_IBT_IMSS_13824/2024	hCoV-19/Mexico/GRO_IBT_IMSS_13824/2024	Supranational	0	Mexico		40-44	Female	JN.1.49.1 (consensus call)	GRA
hCoV-19/Mexico/GRO_IBT_IMSS_13825/2024	hCoV-19/Mexico/GRO_IBT_IMSS_13825/2024	Supranational	0	Mexico		20-24	Female	KP.2 (consensus call)	GRA
hCoV-19/Mexico/GRO_IBT_IMSS_13826/2024	hCoV-19/Mexico/GRO_IBT_IMSS_13826/2024	Supranational	0	Mexico		40-44	Female	JN.1.49.1 (consensus call)	GRA
hCoV-19/Mexico/GRO_IBT_IMSS_13827/2024	hCoV-19/Mexico/GRO_IBT_IMSS_13827/2024	Supranational	0	Mexico		20-24	Male	KP.1.1.1 (consensus call)	GRA
hCoV-19/Mexico/GRO_IBT_IMSS_13828/2024	hCoV-19/Mexico/GRO_IBT_IMSS_13828/2024	Supranational	0	Mexico		40-44	Male	KP.1.1.3 (consensus call)	GRA
hCoV-19/Mexico/GRO_IBT_IMSS_13829/2024	hCoV-19/Mexico/GRO_IBT_IMSS_13829/2024	Supranational	0	Mexico		30-34	Male	KP.1.1.1 (consensus call)	GRA
hCoV-19/Mexico/GRO_IBT_IMSS_13830/2024	hCoV-19/Mexico/GRO_IBT_IMSS_13830/2024	Supranational	0	Mexico		15-19	Female	KP.1.1.3 (consensus call)	GRA
hCoV-19/Mexico/GRO_IBT_IMSS_13842/2024	hCoV-19/Mexico/GRO_IBT_IMSS_13842/2024	Supranational	0	Mexico		40-44	Female	KP.1.1.1 (consensus call)	GRA
hCoV-19/Mexico/GRO_IBT_IMSS_13894/2024	hCoV-19/Mexico/GRO_IBT_IMSS_13894/2024	Supranational	0	Mexico		55-59	Male	KP.2.3 (consensus call)	GRA
hCoV-19/Mexico/GRO_IBT_IMSS_13895/2024	hCoV-19/Mexico/GRO_IBT_IMSS_13895/2024	Supranational	0	Mexico		55-59	Female	KP.1.1.1 (consensus call)	GRA
hCoV-19/Mexico/GRO_IBT_IMSS_13896/2024	hCoV-19/Mexico/GRO_IBT_IMSS_13896/2024	Supranational	0	Mexico		40-44	Female	JN.1.49.1 (consensus call)	GRA
hCoV-19/Mexico/GRO_IBT_IMSS_13897/2024	hCoV-19/Mexico/GRO_IBT_IMSS_13897/2024	Supranational	0	Mexico		35-39	Male	JN.1.49.1 (consensus call)	GRA
hCoV-19/Mexico/GRO_IBT_IMSS_13898/2024	hCoV-19/Mexico/GRO_IBT_IMSS_13898/2024	Supranational	0	Mexico		25-29	Male	KP.1.1.3 (consensus call)	GRA
hCoV-19/Mexico/GRO_IBT_IMSS_13899/2024	hCoV-19/Mexico/GRO_IBT_IMSS_13899/2024	Supranational	0	Mexico		55-59	Female	LU.1 (consensus call)	GRA
hCoV-19/Mexico/GRO_IBT_IMSS_13900/2024	hCoV-19/Mexico/GRO_IBT_IMSS_13900/2024	Supranational	0	Mexico		35-39	Male	JN.1.34 (consensus call)	GRA
hCoV-19/Mexico/GRO_IBT_IMSS_13901/2024	hCoV-19/Mexico/GRO_IBT_IMSS_13901/2024	Supranational	0	Mexico		30-34	Male	JN.1.49.1 (consensus call)	GRA
hCoV-19/Mexico/GRO_IBT_IMSS_13902/2024	hCoV-19/Mexico/GRO_IBT_IMSS_13902/2024	Supranational	0	Mexico		40-44	Female	JN.1.40 (consensus call)	GRA
hCoV-19/Mexico/GRO_IBT_IMSS_13903/2024	hCoV-19/Mexico/GRO_IBT_IMSS_13903/2024	Supranational	0	Mexico		50-54	Male	KP.2.3 (consensus call)	GRA
hCoV-19/Mexico/GRO_IBT_IMSS_13904/2024	hCoV-19/Mexico/GRO_IBT_IMSS_13904/2024	Supranational	0	Mexico		35-39	Female	KP.1.1.1 (consensus call)	GRA
hCoV-19/Mexico/GRO_IBT_IMSS_13905/2024	hCoV-19/Mexico/GRO_IBT_IMSS_13905/2024	Supranational	0	Mexico		20-24	Female	KP.1.1.3 (consensus call)	GRA
hCoV-19/Mexico/GRO_IBT_IMSS_13906/2024	hCoV-19/Mexico/GRO_IBT_IMSS_13906/2024	Supranational	0	Mexico		30-34	Female	KP.2 (consensus call)	GRA
hCoV-19/Mexico/GRO_IBT_IMSS_13907/2024	hCoV-19/Mexico/GRO_IBT_IMSS_13907/2024	Supranational	0	Mexico		45-49	Male	KP.1.1.1 (consensus call)	GRA
hCoV-19/Mexico/GRO_IBT_IMSS_13908/2024	hCoV-19/Mexico/GRO_IBT_IMSS_13908/2024	Supranational	0	Mexico		50-54	Female	KP.2.3 (consensus call)	GRA
hCoV-19/Mexico/GRO_IBT_IMSS_13909/2024	hCoV-19/Mexico/GRO_IBT_IMSS_13909/2024	Supranational	0	Mexico		40-44	Male	LB.1.7 (consensus call)	GRA
hCoV-19/Mexico/GRO_IBT_IMSS_13910/2024	hCoV-19/Mexico/GRO_IBT_IMSS_13910/2024	Supranational	0	Mexico		20-24	Female	KP.1.1.1 (consensus call)	GRA
hCoV-19/Mexico/GRO_IBT_IMSS_13911/2024	hCoV-19/Mexico/GRO_IBT_IMSS_13911/2024	Supranational	0	Mexico		40-44	Female	JN.1.49.1 (consensus call)	GRA
hCoV-19/Mexico/GRO_IBT_IMSS_13912/2024	hCoV-19/Mexico/GRO_IBT_IMSS_13912/2024	Supranational	0	Mexico		45-49	Male	KP.2.3 (consensus call)	GRA
hCoV-19/Mexico/GRO_IBT_IMSS_13913/2024	hCoV-19/Mexico/GRO_IBT_IMSS_13913/2024	Supranational	0	Mexico		35-39	Female	KP.1.1.1 (consensus call)	GRA
hCoV-19/Mexico/GRO_IBT_IMSS_13914/2024	hCoV-19/Mexico/GRO_IBT_IMSS_13914/2024	Supranational	0	Mexico		50-54	Male	KP.1.1.3 (consensus call)	GRA
hCoV-19/Mexico/GRO_IBT_IMSS_13915/2024	hCoV-19/Mexico/GRO_IBT_IMSS_13915/2024	Supranational	0	Mexico		40-44	Female	KP.2 (consensus call)	GRA
hCoV-19/Mexico/GRO_IBT_IMSS_13916/2024	hCoV-19/Mexico/GRO_IBT_IMSS_13916/2024	Supranational	0	Mexico		30-34	Female	JN.1.40 (consensus call)	GRA
hCoV-19/Mexico/GRO_IBT_IMSS_13917/2024	hCoV-19/Mexico/GRO_IBT_IMSS_13917/2024	Supranational	0	Mexico		75-79	Male	JN.1.40 (consensus call)	GRA
hCoV-19/Mexico/GRO_IBT_IMSS_13918/2024	hCoV-19/Mexico/GRO_IBT_IMSS_13918/2024	Supranational	0	Mexico		15-19	Female	JN.1.49.1 (consensus call)	GRA
hCoV-19/Mexico/GRO_IBT_IMSS_13919/2024	hCoV-19/Mexico/GRO_IBT_IMSS_13919/2024	Supranational	0	Mexico		45-49	Female	JN.1.40 (consensus call)	GRA
hCoV-19/Mexico/GRO_IBT_IMSS_13920/2024	hCoV-19/Mexico/GRO_IBT_IMSS_13920/2024	Supranational	0	Mexico		30-34	Male	KP.2.3 (consensus call)	GRA
hCoV-19/Mexico/GRO_IBT_IMSS_13981/2024	hCoV-19/Mexico/GRO_IBT_IMSS_13981/2024	Supranational	0	Mexico		50-54	Male	KP.2.3 (consensus call)	GRA
hCoV-19/Mexico/GRO_IBT_IMSS_13982/2024	hCoV-19/Mexico/GRO_IBT_IMSS_13982/2024	Supranational	0	Mexico		75-79	Male	LB.1 (consensus call)	GRA
hCoV-19/Mexico/GRO_IBT_IMSS_13983/2024	hCoV-19/Mexico/GRO_IBT_IMSS_13983/2024	Supranational	0	Mexico		40-44	Male	JN.1.40 (consensus call)	GRA
hCoV-19/Mexico/GRO_IBT_IMSS_13984/2024	hCoV-19/Mexico/GRO_IBT_IMSS_13984/2024	Supranational	0	Mexico		40-44	Male	KP.2 (consensus call)	GRA
hCoV-19/Mexico/GRO_IBT_IMSS_13985/2024	hCoV-19/Mexico/GRO_IBT_IMSS_13985/2024	Supranational	0	Mexico		55-59	Female	JN.1.49.1 (consensus call)	GRA
hCoV-19/Mexico/GRO_IBT_IMSS_13986/2024	hCoV-19/Mexico/GRO_IBT_IMSS_13986/2024	Supranational	0	Mexico		15-19	Male	KP.2 (consensus call)	GRA
hCoV-19/Mexico/GRO_IBT_IMSS_13987/2024	hCoV-19/Mexico/GRO_IBT_IMSS_13987/2024	Supranational	0	Mexico		30-34	Female	KP.1.1.3	GRA
hCoV-19/Mexico/GRO_IBT_IMSS_13988/2024	hCoV-19/Mexico/GRO_IBT_IMSS_13988/2024	Supranational	0	Mexico		45-49	Male	KP.1.1.5	GRA
hCoV-19/Mexico/GRO_IBT_IMSS_13989/2024	hCoV-19/Mexico/GRO_IBT_IMSS_13989/2024	Supranational	0	Mexico		55-59	Female	KP.1.1.1	GRA
hCoV-19/Mexico/GRO_IBT_IMSS_13990/2024	hCoV-19/Mexico/GRO_IBT_IMSS_13990/2024	Supranational	0	Mexico		35-39	Female	KP.1.1.1	GRA
hCoV-19/Mexico/GRO_IBT_IMSS_14072/2024	hCoV-19/Mexico/GRO_IBT_IMSS_14072/2024	Supranational	0	Mexico		25-29	Female	LB.1.7	GRA
hCoV-19/Mexico/GRO_IBT_IMSS_14103/2024	hCoV-19/Mexico/GRO_IBT_IMSS_14103/2024	Supranational	1	Mexico		80-84	Female	KP.2.3	GRA
hCoV-19/Mexico/GRO_InDRE_FB3644/2023	hCoV-19/Mexico/GRO_InDRE_FB3644/2023	Supranational	1	Mexico		unknown	Male	XBB.1.5.32	GRA
hCoV-19/Mexico/GRO_InDRE_FB3645/2023	hCoV-19/Mexico/GRO_InDRE_FB3645/2023	Supranational	1	Mexico		35-39	Female	XBB.1.16	GRA
hCoV-19/Mexico/GRO_InDRE_FB3647/2023	hCoV-19/Mexico/GRO_InDRE_FB3647/2023	Supranational	1	Mexico		85-89	Male	XBB.1.5	GRA
hCoV-19/Mexico/GRO_InDRE_FB3799/2023	hCoV-19/Mexico/GRO_InDRE_FB3799/2023	Supranational	1	Mexico		25-29	Female	XBB.1.5	GRA
hCoV-19/Mexico/GRO_InDRE_FB3800/2023	hCoV-19/Mexico/GRO_InDRE_FB3800/2023	Supranational	1	Mexico		20-24	Male	XBB.1.5	GRA
hCoV-19/Mexico/GRO_InDRE_FB3855/2023	hCoV-19/Mexico/GRO_InDRE_FB3855/2023	Supranational	1	Mexico		85-89	Female	XBB.1.16.1	GRA
hCoV-19/Mexico/GRO_InDRE_FB4143/2023	hCoV-19/Mexico/GRO_InDRE_FB4143/2023	Supranational	1	Mexico		unknown	Male	XBB.1.16	GRA
hCoV-19/Mexico/GUA_CIAD-IMSS_01010116-CIBO/2023	hCoV-19/Mexico/GUA_CIAD-IMSS_01010116-CIBO/2023	Supranational	0	Mexico		25-29	Female	XBB.1.16.11	GRA
hCoV-19/Mexico/GUA_CIAD-IMSS_01010203-CIBO/2023	hCoV-19/Mexico/GUA_CIAD-IMSS_01010203-CIBO/2023	Supranational	0	Mexico		15-19	Male	GD.1	GRA
hCoV-19/Mexico/GUA_CIAD-IMSS_01010442-CIBO/2023	hCoV-19/Mexico/GUA_CIAD-IMSS_01010442-CIBO/2023	Supranational	0	Mexico		20-24	Male	XBB.1.16.11	GRA
hCoV-19/Mexico/GUA_CIAD-IMSS_01010532-CIBO/2023	hCoV-19/Mexico/GUA_CIAD-IMSS_01010532-CIBO/2023	Supranational	1	Mexico		40-44	Male	XBB.1.16.11	GRA
hCoV-19/Mexico/GUA_CIAD-IMSS_01049266-LCE/2023	hCoV-19/Mexico/GUA_CIAD-IMSS_01049266-LCE/2023	Supranational	0	Mexico		25-29	Female	XBB.1.16.11	GRA
hCoV-19/Mexico/GUA_CIAD_01001002/2024	hCoV-19/Mexico/GUA_CIAD_01001002/2024	Supranational	1	Mexico		25-29	Female	XBB.1.16.15	GRA
hCoV-19/Mexico/GUA_CIAD_01001076/2024	hCoV-19/Mexico/GUA_CIAD_01001076/2024	Supranational	0	Mexico		25-29	Male	JN.1.22	GRA
hCoV-19/Mexico/GUA_CIAD_01001077/2024	hCoV-19/Mexico/GUA_CIAD_01001077/2024	Supranational	0	Mexico		unknown	Male	JN.1.22	GRA
hCoV-19/Mexico/GUA_CIAD_01001091/2024	hCoV-19/Mexico/GUA_CIAD_01001091/2024	Supranational	0	Mexico		25-29	Female	JN.1	GRA
hCoV-19/Mexico/GUA_CIAD_01001092/2024	hCoV-19/Mexico/GUA_CIAD_01001092/2024	Supranational	0	Mexico		35-39	Female	JN.1 (consensus call)	GRA
hCoV-19/Mexico/GUA_CIAD_01001111/2024	hCoV-19/Mexico/GUA_CIAD_01001111/2024	Supranational	0	Mexico		45-49	Female	JN.1.4	GRA
hCoV-19/Mexico/GUA_CIAD_01001115/2024	hCoV-19/Mexico/GUA_CIAD_01001115/2024	Supranational	0	Mexico		35-39	Female	JF.1	GRA
hCoV-19/Mexico/GUA_CIAD_01001118/2024	hCoV-19/Mexico/GUA_CIAD_01001118/2024	Supranational	0	Mexico		25-29	Male	JN.1.4 (consensus call)	GRA
hCoV-19/Mexico/GUA_CIAD_01001119/2024	hCoV-19/Mexico/GUA_CIAD_01001119/2024	Supranational	1	Mexico		75-79	Female	JN.1	GRA
hCoV-19/Mexico/GUA_CIAD_01001228/2024	hCoV-19/Mexico/GUA_CIAD_01001228/2024	Supranational	0	Mexico		45-49	Female	JN.1	GRA
hCoV-19/Mexico/GUA_CIAD_01001256/2024	hCoV-19/Mexico/GUA_CIAD_01001256/2024	Supranational	0	Mexico		40-44	Female	JN.1	GRA
hCoV-19/Mexico/GUA_CIAD_01001272/2024	hCoV-19/Mexico/GUA_CIAD_01001272/2024	Supranational	1	Mexico		unknown	Female	JN.1 (consensus call)	GRA
hCoV-19/Mexico/GUA_CIAD_01001349/2024	hCoV-19/Mexico/GUA_CIAD_01001349/2024	Supranational	1	Mexico		85-89	Male	JN.1	GRA
hCoV-19/Mexico/GUA_IBT_IMSS_000101_CIBO_NC/2024	hCoV-19/Mexico/GUA_IBT_IMSS_000101_CIBO_NC/2024	Supranational	0	Mexico		30-34	Female	JN.1.4 (consensus call)	GRA
hCoV-19/Mexico/GUA_IBT_IMSS_000198_CIBO_NC/2024	hCoV-19/Mexico/GUA_IBT_IMSS_000198_CIBO_NC/2024	Supranational	0	Mexico		45-49	Female	XBB.1.16.15	GRA
hCoV-19/Mexico/GUA_IBT_IMSS_000351_CIBO_NC/2024	hCoV-19/Mexico/GUA_IBT_IMSS_000351_CIBO_NC/2024	Supranational	1	Mexico		30-34	Female	JN.1	GRA
hCoV-19/Mexico/GUA_IBT_IMSS_000438_CIBO_NC/2024	hCoV-19/Mexico/GUA_IBT_IMSS_000438_CIBO_NC/2024	Supranational	1	Mexico		40-44	Female	JN.1	GRA
hCoV-19/Mexico/GUA_IBT_IMSS_009672_CIBO_NC/2023	hCoV-19/Mexico/GUA_IBT_IMSS_009672_CIBO_NC/2023	Supranational	1	Mexico		50-54	Male	GD.1	GRA
hCoV-19/Mexico/GUA_IBT_IMSS_010654_CIBO_NC/2023	hCoV-19/Mexico/GUA_IBT_IMSS_010654_CIBO_NC/2023	Supranational	0	Mexico		25-29	Female	XBB.1.16.6	GRA
hCoV-19/Mexico/GUA_IBT_IMSS_011260_CIBO_NC/2023	hCoV-19/Mexico/GUA_IBT_IMSS_011260_CIBO_NC/2023	Supranational	1	Mexico		65-69	Male	XBB.1.5.28	GRA
hCoV-19/Mexico/GUA_IBT_IMSS_011637_CIBO_NC/2023	hCoV-19/Mexico/GUA_IBT_IMSS_011637_CIBO_NC/2023	Supranational	0	Mexico		25-29	Male	EG.5.1.1	GRA
hCoV-19/Mexico/GUA_IBT_IMSS_011642_CIBO_NC/2023	hCoV-19/Mexico/GUA_IBT_IMSS_011642_CIBO_NC/2023	Supranational	0	Mexico		50-54	Female	EG.5.1.1	GRA
hCoV-19/Mexico/GUA_IBT_IMSS_012608_CIBO_NC/2023	hCoV-19/Mexico/GUA_IBT_IMSS_012608_CIBO_NC/2023	Supranational	1	Mexico		65-69	Female	JF.1	GRA
hCoV-19/Mexico/GUA_IBT_IMSS_013923_NC/2024	hCoV-19/Mexico/GUA_IBT_IMSS_013923_NC/2024	Supranational	0	Mexico		25-29	Male	JN.1.4 (consensus call)	GRA
hCoV-19/Mexico/GUA_IBT_IMSS_045523_LCE_NC/2023	hCoV-19/Mexico/GUA_IBT_IMSS_045523_LCE_NC/2023	Supranational	0	Mexico		20-24	Female	XBB.1.5	GRA
hCoV-19/Mexico/GUA_IBT_IMSS_11488/2023	hCoV-19/Mexico/GUA_IBT_IMSS_11488/2023	Supranational	0	Mexico		30-34	Female	XBB.1.5.49	GRA
hCoV-19/Mexico/GUA_IBT_IMSS_11489/2023	hCoV-19/Mexico/GUA_IBT_IMSS_11489/2023	Supranational	0	Mexico		20-24	Female	XBB.1.5	GRA
hCoV-19/Mexico/GUA_IBT_IMSS_11490/2023	hCoV-19/Mexico/GUA_IBT_IMSS_11490/2023	Supranational	0	Mexico		15-19	Female	XBB.1.5.28	GRA
hCoV-19/Mexico/GUA_IBT_IMSS_11491/2023	hCoV-19/Mexico/GUA_IBT_IMSS_11491/2023	Supranational	0	Mexico		25-29	Female	HY.1	GRA
hCoV-19/Mexico/GUA_IBT_IMSS_11492/2023	hCoV-19/Mexico/GUA_IBT_IMSS_11492/2023	Supranational	0	Mexico		15-19	Female	HY.1	GRA
hCoV-19/Mexico/GUA_IBT_IMSS_11495/2023	hCoV-19/Mexico/GUA_IBT_IMSS_11495/2023	Supranational	0	Mexico		25-29	Female	HS.1	GRA
hCoV-19/Mexico/GUA_IBT_IMSS_11496/2023	hCoV-19/Mexico/GUA_IBT_IMSS_11496/2023	Supranational	1	Mexico		70-74	Female	XBB.1.5	GRA
hCoV-19/Mexico/GUA_IBT_IMSS_11497/2023	hCoV-19/Mexico/GUA_IBT_IMSS_11497/2023	Supranational	0	Mexico		0-4	Female	XBB.1.5	GRA
hCoV-19/Mexico/GUA_IBT_IMSS_11661/2023	hCoV-19/Mexico/GUA_IBT_IMSS_11661/2023	Supranational	0	Mexico		30-34	Female	XBB.1.5.49	GRA
hCoV-19/Mexico/GUA_IBT_IMSS_11662/2023	hCoV-19/Mexico/GUA_IBT_IMSS_11662/2023	Supranational	0	Mexico		15-19	Female	XBB.1.5.28	GRA
hCoV-19/Mexico/GUA_IBT_IMSS_11663/2023	hCoV-19/Mexico/GUA_IBT_IMSS_11663/2023	Supranational	0	Mexico		25-29	Female	HY.1	GRA
hCoV-19/Mexico/GUA_IBT_IMSS_11664/2023	hCoV-19/Mexico/GUA_IBT_IMSS_11664/2023	Supranational	0	Mexico		15-19	Female	HY.1	GRA
hCoV-19/Mexico/GUA_IBT_IMSS_11817/2023	hCoV-19/Mexico/GUA_IBT_IMSS_11817/2023	Supranational	1	Mexico		75-79	Male	XBB.1.16.6	GRA
hCoV-19/Mexico/GUA_IBT_IMSS_11818/2023	hCoV-19/Mexico/GUA_IBT_IMSS_11818/2023	Supranational	0	Mexico		25-29	Female	HY.1	GRA
hCoV-19/Mexico/GUA_IBT_IMSS_11820/2023	hCoV-19/Mexico/GUA_IBT_IMSS_11820/2023	Supranational	0	Mexico		30-34	Female	XBB.1.16	GRA
hCoV-19/Mexico/GUA_IBT_IMSS_11821/2023	hCoV-19/Mexico/GUA_IBT_IMSS_11821/2023	Supranational	0	Mexico		30-34	Female	XBB.1.16.6	GRA
hCoV-19/Mexico/GUA_IBT_IMSS_11824/2023	hCoV-19/Mexico/GUA_IBT_IMSS_11824/2023	Supranational	0	Mexico		25-29	Female	FT.3.1.1	GRA
hCoV-19/Mexico/GUA_IBT_IMSS_11825/2023	hCoV-19/Mexico/GUA_IBT_IMSS_11825/2023	Supranational	0	Mexico		25-29	Female	XBB.1.16.1	GRA
hCoV-19/Mexico/GUA_IBT_IMSS_11843/2023	hCoV-19/Mexico/GUA_IBT_IMSS_11843/2023	Supranational	0	Mexico		25-29	Female	HF.1.2	GRA
hCoV-19/Mexico/GUA_IBT_IMSS_11846/2023	hCoV-19/Mexico/GUA_IBT_IMSS_11846/2023	Supranational	0	Mexico		25-29	Female	XBB.1.42.2	GRA
hCoV-19/Mexico/GUA_IBT_IMSS_11847/2023	hCoV-19/Mexico/GUA_IBT_IMSS_11847/2023	Supranational	0	Mexico		35-39	Female	EG.5.1.3	GRA
hCoV-19/Mexico/GUA_IBT_IMSS_11967/2023	hCoV-19/Mexico/GUA_IBT_IMSS_11967/2023	Supranational	1	Mexico		75-79	Male	XBB.1.16.6	GRA
hCoV-19/Mexico/GUA_IBT_IMSS_11968/2023	hCoV-19/Mexico/GUA_IBT_IMSS_11968/2023	Supranational	0	Mexico		25-29	Female	HY.1	GRA
hCoV-19/Mexico/GUA_IBT_IMSS_12011/2023	hCoV-19/Mexico/GUA_IBT_IMSS_12011/2023	Supranational	0	Mexico		30-34	Female	XBB.1.16	GRA
hCoV-19/Mexico/GUA_IBT_IMSS_12012/2023	hCoV-19/Mexico/GUA_IBT_IMSS_12012/2023	Supranational	0	Mexico		30-34	Female	XBB.1.16.6	GRA
hCoV-19/Mexico/GUA_IBT_IMSS_12069/2023	hCoV-19/Mexico/GUA_IBT_IMSS_12069/2023	Supranational	0	Mexico		35-39	Male	XBB.2.3.2	GRA
hCoV-19/Mexico/GUA_IBT_IMSS_12071/2023	hCoV-19/Mexico/GUA_IBT_IMSS_12071/2023	Supranational	0	Mexico		25-29	Female	JM.2	GRA
hCoV-19/Mexico/GUA_IBT_IMSS_12074/2023	hCoV-19/Mexico/GUA_IBT_IMSS_12074/2023	Supranational	0	Mexico		20-24	Female	XBB.1.16.6	GRA
hCoV-19/Mexico/GUA_IBT_IMSS_12076/2023	hCoV-19/Mexico/GUA_IBT_IMSS_12076/2023	Supranational	1	Mexico		80-84	Female	XBB.1.16.6	GRA
hCoV-19/Mexico/GUA_IBT_IMSS_12084/2023	hCoV-19/Mexico/GUA_IBT_IMSS_12084/2023	Supranational	0	Mexico		20-24	Female	EG.5.1.6	GRA
hCoV-19/Mexico/GUA_IBT_IMSS_12091/2023	hCoV-19/Mexico/GUA_IBT_IMSS_12091/2023	Supranational	0	Mexico		35-39	Female	GS.1	GRA
hCoV-19/Mexico/GUA_IBT_IMSS_12092/2023	hCoV-19/Mexico/GUA_IBT_IMSS_12092/2023	Supranational	0	Mexico		20-24	Female	HF.1.2	GRA
hCoV-19/Mexico/GUA_IBT_IMSS_12094/2023	hCoV-19/Mexico/GUA_IBT_IMSS_12094/2023	Supranational	0	Mexico		45-49	Female	XBB.1.16.11	GRA
hCoV-19/Mexico/GUA_IBT_IMSS_12100/2023	hCoV-19/Mexico/GUA_IBT_IMSS_12100/2023	Supranational	0	Mexico		20-24	Female	XBB.1.16.6	GRA
hCoV-19/Mexico/GUA_IBT_IMSS_12103/2023	hCoV-19/Mexico/GUA_IBT_IMSS_12103/2023	Supranational	0	Mexico		25-29	Female	XBB.1.42.2	GRA
hCoV-19/Mexico/GUA_IBT_IMSS_12104/2023	hCoV-19/Mexico/GUA_IBT_IMSS_12104/2023	Supranational	0	Mexico		35-39	Female	EG.5.1.3	GRA
hCoV-19/Mexico/GUA_IBT_IMSS_12131/2023	hCoV-19/Mexico/GUA_IBT_IMSS_12131/2023	Supranational	0	Mexico		25-29	Female	XBB.1.16.13	GRA
hCoV-19/Mexico/GUA_IBT_IMSS_12134/2023	hCoV-19/Mexico/GUA_IBT_IMSS_12134/2023	Supranational	0	Mexico		35-39	Female	XBB.1.5.37	GRA
hCoV-19/Mexico/GUA_IBT_IMSS_12137/2023	hCoV-19/Mexico/GUA_IBT_IMSS_12137/2023	Supranational	0	Mexico		20-24	Female	XBB.1.16.6	GRA
hCoV-19/Mexico/GUA_IBT_IMSS_12154/2023	hCoV-19/Mexico/GUA_IBT_IMSS_12154/2023	Supranational	0	Mexico		45-49	Female	XBB.1.16.11	GRA
hCoV-19/Mexico/GUA_IBT_IMSS_12177/2023	hCoV-19/Mexico/GUA_IBT_IMSS_12177/2023	Supranational	1	Mexico		55-59	Female	XBB.1.16.11	GRA
hCoV-19/Mexico/GUA_IBT_IMSS_12182/2023	hCoV-19/Mexico/GUA_IBT_IMSS_12182/2023	Supranational	0	Mexico		25-29	Female	XBB.1.16.6	GRA
hCoV-19/Mexico/GUA_IBT_IMSS_12193/2023	hCoV-19/Mexico/GUA_IBT_IMSS_12193/2023	Supranational	0	Mexico		25-29	Female	XBB.1.16.6	GRA
hCoV-19/Mexico/GUA_IBT_IMSS_12194/2023	hCoV-19/Mexico/GUA_IBT_IMSS_12194/2023	Supranational	1	Mexico		85-89	Female	EG.5.1	GRA
hCoV-19/Mexico/GUA_IBT_IMSS_12198/2023	hCoV-19/Mexico/GUA_IBT_IMSS_12198/2023	Supranational	1	Mexico		65-69	Female	JN.1	GRA
hCoV-19/Mexico/GUA_IBT_IMSS_12199/2023	hCoV-19/Mexico/GUA_IBT_IMSS_12199/2023	Supranational	1	Mexico		70-74	Male	GK.3.1	GRA
hCoV-19/Mexico/GUA_IBT_IMSS_12200/2023	hCoV-19/Mexico/GUA_IBT_IMSS_12200/2023	Supranational	1	Mexico		45-49	Female	GK.3.1	GRA
hCoV-19/Mexico/GUA_IBT_IMSS_12201/2023	hCoV-19/Mexico/GUA_IBT_IMSS_12201/2023	Supranational	1	Mexico		50-54	Female	JN.1	GRA
hCoV-19/Mexico/GUA_IBT_IMSS_12205/2023	hCoV-19/Mexico/GUA_IBT_IMSS_12205/2023	Supranational	0	Mexico		20-24	Male	JN.1.4 (consensus call)	GRA
hCoV-19/Mexico/GUA_IBT_IMSS_12206/2023	hCoV-19/Mexico/GUA_IBT_IMSS_12206/2023	Supranational	0	Mexico		20-24	Female	XBB.1.16.6	GRA
hCoV-19/Mexico/GUA_IBT_IMSS_12213/2023	hCoV-19/Mexico/GUA_IBT_IMSS_12213/2023	Supranational	1	Mexico		55-59	Female	XBB.1.16.11	GRA
hCoV-19/Mexico/GUA_IBT_IMSS_12225/2023	hCoV-19/Mexico/GUA_IBT_IMSS_12225/2023	Supranational	0	Mexico		25-29	Female	XBB.1.16.6	GRA
hCoV-19/Mexico/GUA_IBT_IMSS_12252/2023	hCoV-19/Mexico/GUA_IBT_IMSS_12252/2023	Supranational	0	Mexico		25-29	Female	XBB.1.16.6	GRA
hCoV-19/Mexico/GUA_IBT_IMSS_12253/2023	hCoV-19/Mexico/GUA_IBT_IMSS_12253/2023	Supranational	1	Mexico		85-89	Female	EG.5.1	GRA
hCoV-19/Mexico/GUA_IBT_IMSS_12261/2023	hCoV-19/Mexico/GUA_IBT_IMSS_12261/2023	Supranational	1	Mexico		75-79	Male	FL.1.5.2	GRA
hCoV-19/Mexico/GUA_IBT_IMSS_12262/2023	hCoV-19/Mexico/GUA_IBT_IMSS_12262/2023	Supranational	1	Mexico		85-89	Male	FU.2	GRA
hCoV-19/Mexico/GUA_IBT_IMSS_12264/2023	hCoV-19/Mexico/GUA_IBT_IMSS_12264/2023	Supranational	1	Mexico		65-69	Female	JN.1	GRA
hCoV-19/Mexico/GUA_IBT_IMSS_12265/2023	hCoV-19/Mexico/GUA_IBT_IMSS_12265/2023	Supranational	1	Mexico		70-74	Male	GK.3.1	GRA
hCoV-19/Mexico/GUA_IBT_IMSS_12266/2023	hCoV-19/Mexico/GUA_IBT_IMSS_12266/2023	Supranational	1	Mexico		45-49	Female	GK.3.1	GRA
hCoV-19/Mexico/GUA_IBT_IMSS_12283/2023	hCoV-19/Mexico/GUA_IBT_IMSS_12283/2023	Supranational	1	Mexico		50-54	Female	JN.1	GRA
hCoV-19/Mexico/GUA_IBT_IMSS_12293/2023	hCoV-19/Mexico/GUA_IBT_IMSS_12293/2023	Supranational	0	Mexico		25-29	Female	XBB.1.16.6	GRA
hCoV-19/Mexico/GUA_IBT_IMSS_12313/2023	hCoV-19/Mexico/GUA_IBT_IMSS_12313/2023	Supranational	0	Mexico		20-24	Male	JN.1.4	GRA
hCoV-19/Mexico/GUA_IBT_IMSS_12339/2023	hCoV-19/Mexico/GUA_IBT_IMSS_12339/2023	Supranational	1	Mexico		40-44	Male	JN.1.52 (consensus call)	GRA
hCoV-19/Mexico/GUA_IBT_IMSS_12343/2023	hCoV-19/Mexico/GUA_IBT_IMSS_12343/2023	Supranational	0	Mexico		25-29	Female	XBB.1.16.6	GRA
hCoV-19/Mexico/GUA_IBT_IMSS_12367/2024	hCoV-19/Mexico/GUA_IBT_IMSS_12367/2024	Supranational	0	Mexico		20-24	Female	JM.2	GRA
hCoV-19/Mexico/GUA_IBT_IMSS_12376/2024	hCoV-19/Mexico/GUA_IBT_IMSS_12376/2024	Supranational	1	Mexico		50-54	Female	JN.1	GRA
hCoV-19/Mexico/GUA_IBT_IMSS_12411/2024	hCoV-19/Mexico/GUA_IBT_IMSS_12411/2024	Supranational	0	Mexico		25-29	Female	JN.1.60	GRA
hCoV-19/Mexico/GUA_IBT_IMSS_12422/2024	hCoV-19/Mexico/GUA_IBT_IMSS_12422/2024	Supranational	0	Mexico		30-34	Female	JN.1	GRA
hCoV-19/Mexico/GUA_IBT_IMSS_12423/2024	hCoV-19/Mexico/GUA_IBT_IMSS_12423/2024	Supranational	0	Mexico		30-34	Male	JN.1.4 (consensus call)	GRA
hCoV-19/Mexico/GUA_IBT_IMSS_12424/2024	hCoV-19/Mexico/GUA_IBT_IMSS_12424/2024	Supranational	1	Mexico		25-29	Male	JN.1.52 (consensus call)	GRA
hCoV-19/Mexico/GUA_IBT_IMSS_12449/2024	hCoV-19/Mexico/GUA_IBT_IMSS_12449/2024	Supranational	0	Mexico		25-29	Female	JN.1	GRA
hCoV-19/Mexico/GUA_IBT_IMSS_12450/2024	hCoV-19/Mexico/GUA_IBT_IMSS_12450/2024	Supranational	0	Mexico		30-34	Female	JN.1.8.1	GRA
hCoV-19/Mexico/GUA_IBT_IMSS_12453/2024	hCoV-19/Mexico/GUA_IBT_IMSS_12453/2024	Supranational	1	Mexico		80-84	Male	JF.1	GRA
hCoV-19/Mexico/GUA_IBT_IMSS_12457/2024	hCoV-19/Mexico/GUA_IBT_IMSS_12457/2024	Supranational	0	Mexico		35-39	Female	JN.1.4 (consensus call)	GRA
hCoV-19/Mexico/GUA_IBT_IMSS_12458/2024	hCoV-19/Mexico/GUA_IBT_IMSS_12458/2024	Supranational	0	Mexico		15-19	Female	JN.1	GRA
hCoV-19/Mexico/GUA_IBT_IMSS_12542/2024	hCoV-19/Mexico/GUA_IBT_IMSS_12542/2024	Supranational	0	Mexico		20-24	Female	JM.2	GRA
hCoV-19/Mexico/GUA_IBT_IMSS_12606/2024	hCoV-19/Mexico/GUA_IBT_IMSS_12606/2024	Supranational	0	Mexico		35-39	Female	JN.1.39	GRA
hCoV-19/Mexico/GUA_IBT_IMSS_12641/2024	hCoV-19/Mexico/GUA_IBT_IMSS_12641/2024	Supranational	1	Mexico		70-74	Male	JN.1.43	GRA
hCoV-19/Mexico/GUA_IBT_IMSS_13268/2024	hCoV-19/Mexico/GUA_IBT_IMSS_13268/2024	Supranational	0	Mexico		25-29	Male	JN.1.4.4 (consensus call)	GRA
hCoV-19/Mexico/GUA_IBT_IMSS_13282/2024	hCoV-19/Mexico/GUA_IBT_IMSS_13282/2024	Supranational	0	Mexico		50-54	Female	KP.2 (consensus call)	GRA
hCoV-19/Mexico/GUA_IBT_IMSS_13329/2024	hCoV-19/Mexico/GUA_IBT_IMSS_13329/2024	Supranational	0	Mexico		35-39	Female	JN.1.10 (consensus call)	GRA
hCoV-19/Mexico/GUA_IBT_IMSS_13672/2024	hCoV-19/Mexico/GUA_IBT_IMSS_13672/2024	Supranational	0	Mexico		5-9	Male	JN.1.10	GRA
hCoV-19/Mexico/GUA_IBT_IMSS_13673/2024	hCoV-19/Mexico/GUA_IBT_IMSS_13673/2024	Supranational	1	Mexico		40-44	Male	KP.2.3	GRA
hCoV-19/Mexico/GUA_IBT_IMSS_13710/2024	hCoV-19/Mexico/GUA_IBT_IMSS_13710/2024	Supranational	0	Mexico		40-44	Male	KP.2.3	GRA
hCoV-19/Mexico/GUA_IBT_IMSS_13735/2024	hCoV-19/Mexico/GUA_IBT_IMSS_13735/2024	Supranational	0	Mexico		50-54	Female	KP.2.3	GRA
hCoV-19/Mexico/GUA_IBT_IMSS_13736/2024	hCoV-19/Mexico/GUA_IBT_IMSS_13736/2024	Supranational	0	Mexico		25-29	Female	KP.2.3	GRA
hCoV-19/Mexico/GUA_IBT_IMSS_13737/2024	hCoV-19/Mexico/GUA_IBT_IMSS_13737/2024	Supranational	0	Mexico		20-24	Male	KP.2	GRA
hCoV-19/Mexico/GUA_IBT_IMSS_13738/2024	hCoV-19/Mexico/GUA_IBT_IMSS_13738/2024	Supranational	0	Mexico		25-29	Male	JN.1.40	GRA
hCoV-19/Mexico/GUA_IBT_IMSS_13740/2024	hCoV-19/Mexico/GUA_IBT_IMSS_13740/2024	Supranational	0	Mexico		25-29	Female	KP.1.1.5	GRA
hCoV-19/Mexico/GUA_IBT_IMSS_13768/2024	hCoV-19/Mexico/GUA_IBT_IMSS_13768/2024	Supranational	0	Mexico		50-54	Female	KP.2.3	GRA
hCoV-19/Mexico/GUA_IBT_IMSS_13769/2024	hCoV-19/Mexico/GUA_IBT_IMSS_13769/2024	Supranational	0	Mexico		40-44	Female	JN.1.16.1	GRA
hCoV-19/Mexico/GUA_IBT_IMSS_13786/2024	hCoV-19/Mexico/GUA_IBT_IMSS_13786/2024	Supranational	0	Mexico		25-29	Female	LF.1.1.1	GRA
hCoV-19/Mexico/GUA_IBT_IMSS_14119/2024	hCoV-19/Mexico/GUA_IBT_IMSS_14119/2024	Supranational	0	Mexico		25-29	Female	KP.2.3	GRA
hCoV-19/Mexico/GUA_InDRE_FB3752/2023	hCoV-19/Mexico/GUA_InDRE_FB3752/2023	Supranational	1	Mexico		60-64	Female	EG.5.1	GRA
hCoV-19/Mexico/GUA_InDRE_FB4760/2023	hCoV-19/Mexico/GUA_InDRE_FB4760/2023	Supranational	1	Mexico		20-24	Male	FL.1.5.1	GRA
hCoV-19/Mexico/HID_CIAD-IMSS_01048060-LCE/2023	hCoV-19/Mexico/HID_CIAD-IMSS_01048060-LCE/2023	Supranational	1	Mexico		90-94	Male	FL.13	GRA
hCoV-19/Mexico/HID_CIAD-IMSS_01050688-LCE/2023	hCoV-19/Mexico/HID_CIAD-IMSS_01050688-LCE/2023	Supranational	1	Mexico		75-79	Female	HP.1.1	GRA
hCoV-19/Mexico/HID_CIAD_01004666/2024	hCoV-19/Mexico/HID_CIAD_01004666/2024	Supranational	1	Mexico		40-44	Male	JN.1 (consensus call)	GRA
hCoV-19/Mexico/HID_CIAD_01004933/2024	hCoV-19/Mexico/HID_CIAD_01004933/2024	Supranational	1	Mexico		85-89	Female	JN.1	GRA
hCoV-19/Mexico/HID_CIAD_01005620/2024	hCoV-19/Mexico/HID_CIAD_01005620/2024	Supranational	0	Mexico		unknown	Female	JN.1.7 (consensus call)	GRA
hCoV-19/Mexico/HID_IBT_IMSS_001442_LCE_NC/2024	hCoV-19/Mexico/HID_IBT_IMSS_001442_LCE_NC/2024	Supranational	1	Mexico		85-89	Male	FT.3.1	GRA
hCoV-19/Mexico/HID_IBT_IMSS_001689_LCE_NC/2024	hCoV-19/Mexico/HID_IBT_IMSS_001689_LCE_NC/2024	Supranational	0	Mexico		45-49	Male	JN.1	GRA
hCoV-19/Mexico/HID_IBT_IMSS_011920_NC/2024	hCoV-19/Mexico/HID_IBT_IMSS_011920_NC/2024	Supranational	1	Mexico		65-69	Male	JN.1.7 (consensus call)	GRA
hCoV-19/Mexico/HID_IBT_IMSS_015208_LCE_NC/2024	hCoV-19/Mexico/HID_IBT_IMSS_015208_LCE_NC/2024	Supranational	0	Mexico		25-29	Male	JN.1.11.1	GRA
hCoV-19/Mexico/HID_IBT_IMSS_015542_LCE_NC/2024	hCoV-19/Mexico/HID_IBT_IMSS_015542_LCE_NC/2024	Supranational	1	Mexico		95-99	Female	JN.1.7	GRA
hCoV-19/Mexico/HID_IBT_IMSS_11624/2023	hCoV-19/Mexico/HID_IBT_IMSS_11624/2023	Supranational	1	Mexico		15-19	Female	XBB.1.5	GRA
hCoV-19/Mexico/HID_IBT_IMSS_11643/2023	hCoV-19/Mexico/HID_IBT_IMSS_11643/2023	Supranational	1	Mexico		30-34	Male	FL.4	GRA
hCoV-19/Mexico/HID_IBT_IMSS_11689/2023	hCoV-19/Mexico/HID_IBT_IMSS_11689/2023	Supranational	1	Mexico		40-44	Female	XBB.1.5	GRA
hCoV-19/Mexico/HID_IBT_IMSS_11718/2023	hCoV-19/Mexico/HID_IBT_IMSS_11718/2023	Supranational	0	Mexico		20-24	Male	XBB.1.16.1	GRA
hCoV-19/Mexico/HID_IBT_IMSS_11719/2023	hCoV-19/Mexico/HID_IBT_IMSS_11719/2023	Supranational	1	Mexico			Female	GD.1	GRA
hCoV-19/Mexico/HID_IBT_IMSS_11959/2023	hCoV-19/Mexico/HID_IBT_IMSS_11959/2023	Supranational	1	Mexico		85-89	Male	FU.1	GRA
hCoV-19/Mexico/HID_IBT_IMSS_12002/2023	hCoV-19/Mexico/HID_IBT_IMSS_12002/2023	Supranational	1	Mexico		75-79	Female	HZ.1	GRA
hCoV-19/Mexico/HID_IBT_IMSS_12003/2023	hCoV-19/Mexico/HID_IBT_IMSS_12003/2023	Supranational	1	Mexico		55-59	Female	XBB.1.16	GRA
hCoV-19/Mexico/HID_IBT_IMSS_12004/2023	hCoV-19/Mexico/HID_IBT_IMSS_12004/2023	Supranational	1	Mexico		60-64	Female	EG.5.1.6	GRA
hCoV-19/Mexico/HID_IBT_IMSS_12006/2023	hCoV-19/Mexico/HID_IBT_IMSS_12006/2023	Supranational	0	Mexico		40-44	Male	EG.5.1.6	GRA
hCoV-19/Mexico/HID_IBT_IMSS_12020/2023	hCoV-19/Mexico/HID_IBT_IMSS_12020/2023	Supranational	1	Mexico		50-54	Female	XBB.1.16.6	GRA
hCoV-19/Mexico/HID_IBT_IMSS_12021/2023	hCoV-19/Mexico/HID_IBT_IMSS_12021/2023	Supranational	0	Mexico		25-29	Female	GY.5	GRA
hCoV-19/Mexico/HID_IBT_IMSS_12125/2023	hCoV-19/Mexico/HID_IBT_IMSS_12125/2023	Supranational	1	Mexico		50-54	Male	EG.5.1.6	GRA
hCoV-19/Mexico/HID_IBT_IMSS_12126/2023	hCoV-19/Mexico/HID_IBT_IMSS_12126/2023	Supranational	1	Mexico		45-49	Male	XBB.2.3	GRA
hCoV-19/Mexico/HID_IBT_IMSS_12127/2023	hCoV-19/Mexico/HID_IBT_IMSS_12127/2023	Supranational	1	Mexico		60-64	Male	EG.5.1.4	GRA
hCoV-19/Mexico/HID_IBT_IMSS_12152/2023	hCoV-19/Mexico/HID_IBT_IMSS_12152/2023	Supranational	1	Mexico		90-94	Male	EG.5.1	GRA
hCoV-19/Mexico/HID_IBT_IMSS_12333/2024	hCoV-19/Mexico/HID_IBT_IMSS_12333/2024	Supranational	0	Mexico		65-69	Male	JD.1.1.1	GRA
hCoV-19/Mexico/HID_IBT_IMSS_12492/2024	hCoV-19/Mexico/HID_IBT_IMSS_12492/2024	Supranational	1	Mexico		20-24	Female	JN.1	GRA
hCoV-19/Mexico/HID_IBT_IMSS_12513/2024	hCoV-19/Mexico/HID_IBT_IMSS_12513/2024	Supranational	0	Mexico		40-44	Male	JN.1	GRA
hCoV-19/Mexico/HID_IBT_IMSS_12514/2024	hCoV-19/Mexico/HID_IBT_IMSS_12514/2024	Supranational	0	Mexico		40-44	Female	JN.1	GRA
hCoV-19/Mexico/HID_IBT_IMSS_12515/2024	hCoV-19/Mexico/HID_IBT_IMSS_12515/2024	Supranational	1	Mexico		45-49	Female	JN.1	GRA
hCoV-19/Mexico/HID_IBT_IMSS_12526/2024	hCoV-19/Mexico/HID_IBT_IMSS_12526/2024	Supranational	0	Mexico		40-44	Male	JN.1.4 (consensus call)	GRA
hCoV-19/Mexico/HID_IBT_IMSS_12530/2024	hCoV-19/Mexico/HID_IBT_IMSS_12530/2024	Supranational	0	Mexico		60-64	Female	JN.1	GRA
hCoV-19/Mexico/HID_IBT_IMSS_12633/2024	hCoV-19/Mexico/HID_IBT_IMSS_12633/2024	Supranational	1	Mexico		70-74	Male	JN.1	GRA
hCoV-19/Mexico/HID_IBT_IMSS_12634/2024	hCoV-19/Mexico/HID_IBT_IMSS_12634/2024	Supranational	1	Mexico		90-94	Female	JN.1.9.2	GRA
hCoV-19/Mexico/HID_IBT_IMSS_12691/2024	hCoV-19/Mexico/HID_IBT_IMSS_12691/2024	Supranational	0	Mexico		20-24	Male	JN.1	GRA
hCoV-19/Mexico/HID_IBT_IMSS_12692/2024	hCoV-19/Mexico/HID_IBT_IMSS_12692/2024	Supranational	1	Mexico		75-79	Female	JN.1.52 (consensus call)	GRA
hCoV-19/Mexico/HID_IBT_IMSS_12693/2024	hCoV-19/Mexico/HID_IBT_IMSS_12693/2024	Supranational	1	Mexico		55-59	Male	JN.1.4	GRA
hCoV-19/Mexico/HID_IBT_IMSS_12742/2024	hCoV-19/Mexico/HID_IBT_IMSS_12742/2024	Supranational	0	Mexico		45-49	Female	JN.1.7 (consensus call)	GRA
hCoV-19/Mexico/HID_IBT_IMSS_12743/2024	hCoV-19/Mexico/HID_IBT_IMSS_12743/2024	Supranational	0	Mexico		20-24	Male	JN.1.7 (consensus call)	GRA
hCoV-19/Mexico/HID_IBT_IMSS_12795/2024	hCoV-19/Mexico/HID_IBT_IMSS_12795/2024	Supranational	0	Mexico		60-64	Female	JN.1.7	GRA
hCoV-19/Mexico/HID_IBT_IMSS_12796/2024	hCoV-19/Mexico/HID_IBT_IMSS_12796/2024	Supranational	0	Mexico		25-29	Female	EG.6.1	GRA
hCoV-19/Mexico/HID_IBT_IMSS_12797/2024	hCoV-19/Mexico/HID_IBT_IMSS_12797/2024	Supranational	1	Mexico		65-69	Male	JN.1	GRA
hCoV-19/Mexico/HID_IBT_IMSS_13331/2024	hCoV-19/Mexico/HID_IBT_IMSS_13331/2024	Supranational	1	Mexico		45-49	Male	JN.1	GRA
hCoV-19/Mexico/HID_IBT_IMSS_13459/2024	hCoV-19/Mexico/HID_IBT_IMSS_13459/2024	Supranational	1	Mexico		70-74	Female	JN.1.7 (consensus call)	GRA
hCoV-19/Mexico/HID_IBT_IMSS_13818/2024	hCoV-19/Mexico/HID_IBT_IMSS_13818/2024	Supranational	0	Mexico		65-69	Male	LB.1	GRA
hCoV-19/Mexico/HID_IBT_IMSS_13819/2024	hCoV-19/Mexico/HID_IBT_IMSS_13819/2024	Supranational	0	Mexico		25-29	Female	KP.3.2.3	GRA
hCoV-19/Mexico/HID_IBT_IMSS_13838/2024	hCoV-19/Mexico/HID_IBT_IMSS_13838/2024	Supranational	1	Mexico		65-69	Male	JN.1.7.2	GRA
hCoV-19/Mexico/HID_IBT_IMSS_13839/2024	hCoV-19/Mexico/HID_IBT_IMSS_13839/2024	Supranational	1	Mexico		0-4	Female	LB.1.8	GRA
hCoV-19/Mexico/HID_IBT_IMSS_13883/2024	hCoV-19/Mexico/HID_IBT_IMSS_13883/2024	Supranational	1	Mexico		60-64	Male	JN.1.18.7	GRA
hCoV-19/Mexico/HID_IBT_IMSS_13955/2024	hCoV-19/Mexico/HID_IBT_IMSS_13955/2024	Supranational	1	Mexico		80-84	Male	KP.1.1.1	GRA
hCoV-19/Mexico/HID_IBT_IMSS_13975/2024	hCoV-19/Mexico/HID_IBT_IMSS_13975/2024	Supranational	1	Mexico		70-74	Male	KP.3.1.1	GRA
hCoV-19/Mexico/HID_IBT_IMSS_13976/2024	hCoV-19/Mexico/HID_IBT_IMSS_13976/2024	Supranational	1	Mexico		50-54	Female	KP.2.3	GRA
hCoV-19/Mexico/HID_IBT_IMSS_14002/2024	hCoV-19/Mexico/HID_IBT_IMSS_14002/2024	Supranational	0	Mexico		25-29	Male	JN.1.7.8	GRA
hCoV-19/Mexico/HID_IBT_IMSS_14010/2024	hCoV-19/Mexico/HID_IBT_IMSS_14010/2024	Supranational	1	Mexico		70-74	Female	KP.1.1.5	GRA
hCoV-19/Mexico/HID_IBT_IMSS_14011/2024	hCoV-19/Mexico/HID_IBT_IMSS_14011/2024	Supranational	1	Mexico		30-34	Male	JN.1.7.3	GRA
hCoV-19/Mexico/HID_IBT_IMSS_14012/2024	hCoV-19/Mexico/HID_IBT_IMSS_14012/2024	Supranational	1	Mexico		80-84	Female	KP.3.1.1	GRA
hCoV-19/Mexico/HID_IBT_IMSS_14041/2024	hCoV-19/Mexico/HID_IBT_IMSS_14041/2024	Supranational	1	Mexico		60-64	Female	KP.1.1.3 (consensus call)	GRA
hCoV-19/Mexico/HID_IBT_IMSS_14042/2024	hCoV-19/Mexico/HID_IBT_IMSS_14042/2024	Supranational	0	Mexico		30-34	Female	KP.2.3	GRA
hCoV-19/Mexico/HID_IBT_IMSS_14075/2024	hCoV-19/Mexico/HID_IBT_IMSS_14075/2024	Supranational	0	Mexico		50-54	Male	KP.3.3	GRA
hCoV-19/Mexico/HID_IBT_IMSS_14106/2024	hCoV-19/Mexico/HID_IBT_IMSS_14106/2024	Supranational	0	Mexico		25-29	Female	KP.1.1.3	GRA
hCoV-19/Mexico/HID_InDRE_FB3507/2023	hCoV-19/Mexico/HID_InDRE_FB3507/2023	Supranational	1	Mexico		30-34	Female	XBB.1.5.49	GRA
hCoV-19/Mexico/HID_InDRE_FB3614/2023	hCoV-19/Mexico/HID_InDRE_FB3614/2023	Supranational	1	Mexico		unknown	Female	XBB.1.5	GRA
hCoV-19/Mexico/HID_InDRE_FB4818/2023	hCoV-19/Mexico/HID_InDRE_FB4818/2023	Supranational	1	Mexico		20-24	Female	GN.1	GRA
hCoV-19/Mexico/HID_InDRE_FB4850/2023	hCoV-19/Mexico/HID_InDRE_FB4850/2023	Supranational	1	Mexico		85-89	Male	JD.1.1	GRA
hCoV-19/Mexico/JAL_CIAD-IMSS_01010022-CIBO/2023	hCoV-19/Mexico/JAL_CIAD-IMSS_01010022-CIBO/2023	Supranational	1	Mexico		0-4	Female	FU.2	GRA
hCoV-19/Mexico/JAL_CIAD-IMSS_01010117-CIBO/2023	hCoV-19/Mexico/JAL_CIAD-IMSS_01010117-CIBO/2023	Supranational	0	Mexico		35-39	Female	GD.1	GRA
hCoV-19/Mexico/JAL_CIAD-IMSS_01010125-CIBO/2023	hCoV-19/Mexico/JAL_CIAD-IMSS_01010125-CIBO/2023	Supranational	0	Mexico		20-24	Female	GD.1	GRA
hCoV-19/Mexico/JAL_CIAD-IMSS_01010169-CIBO/2023	hCoV-19/Mexico/JAL_CIAD-IMSS_01010169-CIBO/2023	Supranational	1	Mexico		40-44	Male	EG.5.1	GRA
hCoV-19/Mexico/JAL_CIAD-IMSS_01010182-CIBO/2023	hCoV-19/Mexico/JAL_CIAD-IMSS_01010182-CIBO/2023	Supranational	0	Mexico		25-29	Female	GK.1.1	GRA
hCoV-19/Mexico/JAL_CIAD-IMSS_01010315-CIBO/2023	hCoV-19/Mexico/JAL_CIAD-IMSS_01010315-CIBO/2023	Supranational	0	Mexico		25-29	Female	FL.15	GRA
hCoV-19/Mexico/JAL_CIAD-IMSS_01010335-CIBO/2023	hCoV-19/Mexico/JAL_CIAD-IMSS_01010335-CIBO/2023	Supranational	1	Mexico		25-29	Female	GD.1	GRA
hCoV-19/Mexico/JAL_CIAD-IMSS_01010413-CIBO/2023	hCoV-19/Mexico/JAL_CIAD-IMSS_01010413-CIBO/2023	Supranational	1	Mexico		25-29	Female	FU.2	GRA
hCoV-19/Mexico/JAL_CIAD-IMSS_01010419-CIBO/2023	hCoV-19/Mexico/JAL_CIAD-IMSS_01010419-CIBO/2023	Supranational	1	Mexico		75-79	Male	HY.1	GRA
hCoV-19/Mexico/JAL_CIAD-IMSS_01010450-CIBO/2023	hCoV-19/Mexico/JAL_CIAD-IMSS_01010450-CIBO/2023	Supranational	1	Mexico		30-34	Female	HY.1	GRA
hCoV-19/Mexico/JAL_CIAD-IMSS_01010522-CIBO/2023	hCoV-19/Mexico/JAL_CIAD-IMSS_01010522-CIBO/2023	Supranational	0	Mexico		25-29	Male	FL.16	GRA
hCoV-19/Mexico/JAL_CIAD-IMSS_01010526-CIBO/2023	hCoV-19/Mexico/JAL_CIAD-IMSS_01010526-CIBO/2023	Supranational	1	Mexico		15-19	Male	FU.2	GRA
hCoV-19/Mexico/JAL_CIAD-IMSS_01010553-CIBO/2023	hCoV-19/Mexico/JAL_CIAD-IMSS_01010553-CIBO/2023	Supranational	0	Mexico		50-54	Female	HY.1	GRA
hCoV-19/Mexico/JAL_CIAD-IMSS_01010569-CIBO/2023	hCoV-19/Mexico/JAL_CIAD-IMSS_01010569-CIBO/2023	Supranational	0	Mexico		45-49	Female	FU.2	GRA
hCoV-19/Mexico/JAL_CIAD-IMSS_01010571-CIBO/2023	hCoV-19/Mexico/JAL_CIAD-IMSS_01010571-CIBO/2023	Supranational	0	Mexico		25-29	Male	XBB.1.5.28	GRA
hCoV-19/Mexico/JAL_CIAD-IMSS_01010574-CIBO/2023	hCoV-19/Mexico/JAL_CIAD-IMSS_01010574-CIBO/2023	Supranational	0	Mexico		30-34	Female	FU.2	GRA
hCoV-19/Mexico/JAL_CIAD-IMSS_01010591-CIBO/2023	hCoV-19/Mexico/JAL_CIAD-IMSS_01010591-CIBO/2023	Supranational	0	Mexico		40-44	Male	XBB.1.5.11	GRA
hCoV-19/Mexico/JAL_CIAD-IMSS_01010592-CIBO/2023	hCoV-19/Mexico/JAL_CIAD-IMSS_01010592-CIBO/2023	Supranational	1	Mexico		20-24	Female	XBB.1.5.28	GRA
hCoV-19/Mexico/JAL_CIAD-IMSS_01010593-CIBO/2023	hCoV-19/Mexico/JAL_CIAD-IMSS_01010593-CIBO/2023	Supranational	1	Mexico		70-74	Female	XBB.1.5.11	GRA
hCoV-19/Mexico/JAL_CIAD-IMSS_01010594-CIBO/2023	hCoV-19/Mexico/JAL_CIAD-IMSS_01010594-CIBO/2023	Supranational	1	Mexico		20-24	Female	HS.1	GRA
hCoV-19/Mexico/JAL_CIAD-IMSS_01010595-CIBO/2023	hCoV-19/Mexico/JAL_CIAD-IMSS_01010595-CIBO/2023	Supranational	0	Mexico		30-34	Female	FU.2	GRA
hCoV-19/Mexico/JAL_CIAD-IMSS_01010597-CIBO/2023	hCoV-19/Mexico/JAL_CIAD-IMSS_01010597-CIBO/2023	Supranational	0	Mexico		35-39	Female	XBB.1.5.1	GRA
[truncated: 1,628,109 more chars]
