## Supplementary Tables for "Paired wastewater and clinical genomics across metropolitan and hospital catchments reveals SARS-CoV-2 relevant mutations": Table_S6.xlsx

### Sheet: Hoja 1
Gene	Variant	Cohort	Cohort_short	AF	Beta	SE	log2OR	P_filter	P_LRT	Bonferroni_threshold	Significant	Direction	Variant_h2
S	S:A264D	Supranational (n=39,099)	WW	0.477	-0.039	0.0402	-0.0562651	2.05e-14	0.332	0.0003125	Yes	Protective	0.0049
S	S:A264D	National (n=10,052)	Spain	0.535	-0.26	0.117	-0.375101	0.000918	0.0263	0.00033557	No	Protective	0.0225
S	S:A264D	Regional (n=4,843)	Valencia	0.4934	0.04626	0.0916921	0.0667391	0.6139		0.00034965	No	Risk
S	S:A475V	Supranational (n=39,099)	WW	0.0445	-0.0545	0.038	-0.0786269	0.119	0.152	0.0003125	No	Protective	0.00724
S	S:A475V	National (n=10,052)	Spain	0.0326	0.0412	0.0831	0.059439	0.446	0.62	0.00033557	No	Risk	0.00502
S	S:A475V	Regional (n=4,843)	Valencia	0.02498	-0.05331	0.433828	-0.0769101	0.9022		0.00034965	No	Protective
S	S:A570V	Supranational (n=39,099)	WW	0.479	-0.108	0.0645	-0.155811	3.24e-14	0.0946	0.0003125	Yes	Protective	0.00846
S	S:A570V	National (n=10,052)	Spain	0.536	-0.252	0.355	-0.363559	0.000579	0.478	0.00033557	No	Protective	0.00717
S	S:A570V	Regional (n=4,843)	Valencia	0.4938	0.04255	0.0921604	0.0613867	0.6443		0.00034965	No	Risk
S	S:A701V	Supranational (n=39,099)	WW	0.0255	-0.133	0.0784	-0.191878	0.0761	0.0911	0.0003125	No	Protective	0.00855
S	S:A701V	National (n=10,052)	Spain	0.0218	-0.122	0.138	-0.176009	0.617	0.379	0.00033557	No	Protective	0.0089
S	S:A701V	Regional (n=4,843)	Valencia	0.02106	-0.01424		-0.020544	1		0.00034965	No	Protective
S	S:D253G	Supranational (n=39,099)	WW	0.0618	-0.0273	0.0379	-0.0393856	3.72e-05	0.472	0.0003125	Yes	Protective	0.00364
S	S:D253G	National (n=10,052)	Spain	0.0379	0.146	0.0508	0.210633	0.768	0.00414	0.00033557	No	Risk	0.029
S	S:D253G	Regional (n=4,843)	Valencia	0.05698	0.3452	0.189184	0.498018	0.06805		0.00034965	No	Risk
S	S:D405N	Supranational (n=39,099)	WW	0.982	0.162	0.0182	0.233717	4.24e-30	5.81e-19	0.0003125	Yes	Risk	0.045
S	S:D405N	National (n=10,052)	Spain	0.988	0.194	0.0431	0.279883	3.2e-08	6.87e-06	0.00033557	Yes	Risk	0.0455
S	S:D405N	Regional (n=4,843)	Valencia	0.0223	0.4571	0.321195	0.659456	0.1547		0.00034965	No	Risk
S	S:D796Y	Supranational (n=39,099)	WW	0.88	0.167	0.00937	0.24093	0	1.86e-70	0.0003125	Yes	Risk	0.0896
S	S:E1150D	Supranational (n=39,099)	WW	0.0105	0.0496	0.0886	0.0715577	0.000664	0.575	0.0003125	No	Risk	0.00283
S	S:E180V	Supranational (n=39,099)	WW	0.0714	-0.105	0.0777	-0.151483	5.31e-08	0.177	0.0003125	Yes	Protective	0.00684
S	S:E180V	National (n=10,052)	Spain	0.0599	-0.279	0.155	-0.402512	0.219	0.0717	0.00033557	No	Protective	0.0182
S	S:E180V	Regional (n=4,843)	Valencia	0.06627	-0.1338	0.186664	-0.193033	0.4735		0.00034965	No	Protective
S	S:E484A	Supranational (n=39,099)	WW	0.503	0.115	0.0218	0.16591	7.82e-08	1.42e-07	0.0003125	Yes	Risk	0.0266
S	S:E484A	National (n=10,052)	Spain	0.461	-0.0625	0.0853	-0.0901684	0.00043	0.464	0.00033557	No	Protective	0.00741
S	S:E484A	Regional (n=4,843)	Valencia	0.4969	-0.03555	0.093339	-0.0512878	0.7033		0.00034965	No	Protective
S	S:E484K	Supranational (n=39,099)	WW	0.462	-0.0776	0.0189	-0.111953	6.12e-12	4.03e-05	0.0003125	Yes	Protective	0.0208
S	S:E484K	National (n=10,052)	Spain	0.523	0.0377	0.0401	0.0543896	0.000287	0.348	0.00033557	Yes	Risk	0.00949
S	S:E484K	Regional (n=4,843)	Valencia	0.4868	0.0536	0.0909646	0.0773285	0.5557		0.00034965	No	Risk
S	S:E554K	Supranational (n=39,099)	WW	0.491	-0.113	0.0304	-0.163025	1.13e-10	0.000193	0.0003125	Yes	Protective	0.0189
S	S:E554K	National (n=10,052)	Spain	0.541	0.0755	0.0744	0.108923	0.000414	0.31	0.00033557	No	Risk	0.0103
S	S:E554K	Regional (n=4,843)	Valencia	0.4975	0.04038	0.092487	0.058256	0.6624		0.00034965	No	Risk
S	S:F157L	Supranational (n=39,099)	WW	0.04	0.0651	0.0445	0.0939194	0.0143	0.143	0.0003125	No	Risk	0.0074
S	S:F157L	National (n=10,052)	Spain	0.0423	-0.0658	0.0764	-0.0949293	0.914	0.389	0.00033557	No	Protective	0.00871
S	S:F157L	Regional (n=4,843)	Valencia	0.04459	-0.1815	0.226674	-0.261849	0.4233		0.00034965	No	Protective
S	S:F157S	Supranational (n=39,099)	WW	0.475	-0.0163	0.0348	-0.0235159	1.37e-14	0.639	0.0003125	Yes	Protective	0.00237
S	S:F157S	National (n=10,052)	Spain	0.526	0.137	0.055	0.197649	1.25e-05	0.0131	0.00033557	Yes	Risk	0.0251
S	S:F157S	Regional (n=4,843)	Valencia	0.4763	0.1066	0.0887306	0.153791	0.2296		0.00034965	No	Risk
S	S:F456L	Supranational (n=39,099)	WW	0.504	-0.0395	0.0151	-0.0569865	7.27e-08	0.00897	0.0003125	Yes	Protective	0.0132
S	S:F456L	National (n=10,052)	Spain	0.598	-0.000192	0.028	-0.000276997	0.0213	0.995	0.00033557	No	Protective	6.92e-05
S	S:F456L	Regional (n=4,843)	Valencia	0.4081	-0.4337	0.0881038	-0.625697	8.54e-07		0.00034965	Yes	Protective
S	S:F486P	Supranational (n=39,099)	WW	0.955	0.0191	0.0154	0.0275555	7.1e-05	0.214	0.0003125	Yes	Risk	0.00629
S	S:F486P	National (n=10,052)	Spain	0.953	0.0143	0.0356	0.0206305	0.768	0.687	0.00033557	No	Risk	0.00408
S	S:F486P	Regional (n=4,843)	Valencia	0.04046	0.3355	0.234949	0.484024	0.1533		0.00034965	No	Risk
S	S:F486S	Supranational (n=39,099)	WW	0.0157	-0.0656	0.0612	-0.0946408	0.913	0.284	0.0003125	No	Protective	0.00542
S	S:F486S	National (n=10,052)	Spain	0.0292	0.0793	0.151	0.114406	0.875	0.599	0.00033557	No	Risk	0.00532
S	S:F486S	Regional (n=4,843)	Valencia	0.03035	-0.1909	0.279239	-0.27541	0.4942		0.00034965	No	Protective
S	S:F490S	Supranational (n=39,099)	WW	0.498	-0.0235	0.0273	-0.0339033	5.37e-18	0.388	0.0003125	Yes	Protective	0.00437
S	S:F490S	National (n=10,052)	Spain	0.428	-0.0422	0.0684	-0.0608817	0.000294	0.538	0.00033557	Yes	Protective	0.00624
S	S:F490S	Regional (n=4,843)	Valencia	0.4686	-0.00156		-0.0022506	1		0.00034965	No	Protective
S	S:F59S	Supranational (n=39,099)	WW	0.0136	-0.0404	0.062	-0.0582849	0.376	0.515	0.0003125	No	Protective	0.0033
S	S:F59S	National (n=10,052)	Spain	0.01	-0.0583	0.0854	-0.0841091	0.485	0.494	0.00033557	No	Protective	0.00691
S	S:G252V	Supranational (n=39,099)	WW	0.409	-0.106	0.0133	-0.152926	1.12e-35	1.13e-15	0.0003125	Yes	Protective	0.0405
S	S:G252V	National (n=10,052)	Spain	0.302	0.127	0.0188	0.183222	0.0267	1.16e-11	0.00033557	No	Risk	0.0686
S	S:G252V	Regional (n=4,843)	Valencia	0.3712	-0.005517	0.167982	-0.00795935	0.9738		0.00034965	No	Protective
S	S:G257S	Supranational (n=39,099)	WW	0.0123	0.0598	0.0942	0.0862732	0.493	0.526	0.0003125	No	Risk	0.00321
S	S:G257S	National (n=10,052)	Spain	0.0277	-0.0839	0.139	-0.121042	0.923	0.546	0.00033557	No	Protective	0.00611
S	S:G257S	Regional (n=4,843)	Valencia	0.0289	-0.2245	0.284099	-0.323885	0.4294		0.00034965	No	Protective
S	S:G339H	Supranational (n=39,099)	WW	0.986	-0.0113	0.0202	-0.0163025	0.000306	0.577	0.0003125	Yes	Protective	0.00282
S	S:G339H	National (n=10,052)	Spain	0.981	0.102	0.0364	0.147155	0.000547	0.00504	0.00033557	No	Risk	0.0284
S	S:G339H	Regional (n=4,843)	Valencia	0.01404	0.2962	0.423407	0.427326	0.4842		0.00034965	No	Risk
S	S:G446S	Supranational (n=39,099)	WW	0.975	-0.0414	0.0149	-0.0597276	1.18e-12	0.0054	0.0003125	Yes	Protective	0.0141
S	S:G446S	National (n=10,052)	Spain	0.976	-0.0531	0.0313	-0.0766071	0.0146	0.0894	0.00033557	No	Protective	0.0172
S	S:G446S	Regional (n=4,843)	Valencia	0.0128	0.2029	0.473836	0.292723	0.6685		0.00034965	No	Risk
S	S:H146K	Supranational (n=39,099)	WW	0.0244	0.00604	0.0184	0.00871388	0.713	0.743	0.0003125	No	Risk	0.00166
S	S:H146K	National (n=10,052)	Spain	0.0223	0.00362	0.0394	0.00522256	0.704	0.927	0.00033557	No	Risk	0.00093
S	S:H146K	Regional (n=4,843)	Valencia	0.02436	0.2162	0.323931	0.311911	0.5045		0.00034965	No	Risk
S	S:H146Q	Supranational (n=39,099)	WW	0.489	-0.0535	0.0155	-0.0771842	4.79e-18	0.000561	0.0003125	Yes	Protective	0.0174
S	S:H146Q	National (n=10,052)	Spain	0.413	-0.022	0.0323	-0.0317393	9.42e-05	0.496	0.00033557	Yes	Protective	0.00689
S	S:H146Q	Regional (n=4,843)	Valencia	0.4519	-0.04935	0.0916849	-0.071197	0.5904		0.00034965	No	Protective
S	S:H245N	Supranational (n=39,099)	WW	0.479	-0.294	0.0642	-0.424152	9.08e-14	4.6e-06	0.0003125	Yes	Protective	0.0232
S	S:H245N	National (n=10,052)	Spain	0.536	-0.365	0.166	-0.526584	0.000855	0.0276	0.00033557	No	Protective	0.0223
S	S:H245N	Regional (n=4,843)	Valencia	0.4936	0.03921	0.0926664	0.0565681	0.6722		0.00034965	No	Risk
S	S:I210V	Supranational (n=39,099)	WW	0.0122	0.154	0.131	0.222175	0.279	0.238	0.0003125	No	Risk	0.00597
S	S:I210V	National (n=10,052)	Spain	0.0283	0.0873	0.244	0.125947	0.769	0.721	0.00033557	No	Risk	0.00362
S	S:I210V	Regional (n=4,843)	Valencia	0.02911	-0.1923	0.285837	-0.27743	0.5011		0.00034965	No	Protective
S	S:I332V	Supranational (n=39,099)	WW	0.475	-0.0163	0.0331	-0.0235159	3.72e-14	0.622	0.0003125	Yes	Protective	0.00249
S	S:I332V	National (n=10,052)	Spain	0.536	-0.327	0.192	-0.471761	0.000766	0.0895	0.00033557	No	Protective	0.0172
S	S:I332V	Regional (n=4,843)	Valencia	0.4938	0.04255	0.0921604	0.0613867	0.6443		0.00034965	No	Risk
S	S:K1086R	Supranational (n=39,099)	WW	0.0145	0.0425	0.0512	0.0613145	0.533	0.406	0.0003125	No	Risk	0.0042
S	S:K1086R	National (n=10,052)	Spain	0.0113	-0.0159	0.101	-0.0229389	0.112	0.875	0.00033557	No	Protective	0.00159
S	S:K147E	Supranational (n=39,099)	WW	0.0124	-0.203	0.121	-0.292867	0.781	0.0928	0.0003125	No	Protective	0.0085
S	S:K147E	National (n=10,052)	Spain	0.0277	-0.333	0.23	-0.480417	0.978	0.148	0.00033557	No	Protective	0.0146
S	S:K147E	Regional (n=4,843)	Valencia	0.0289	-0.2245	0.284099	-0.323885	0.4294		0.00034965	No	Protective
S	S:K182N	Supranational (n=39,099)	WW	0.0148	-0.00534	0.0771	-0.00770399	0.00742	0.945	0.0003125	No	Protective	0.000351
S	S:K182N	Regional (n=4,843)	Valencia	0.01073	-0.04808	4.21554	-0.0693648	0.9909		0.00034965	No	Protective
S	S:K356T	Supranational (n=39,099)	WW	0.476	-0.0869	0.0262	-0.12537	1.06e-11	0.000909	0.0003125	Yes	Protective	0.0168
S	S:K356T	National (n=10,052)	Spain	0.538	-0.0402	0.13	-0.0579963	0.000662	0.757	0.00033557	No	Protective	0.00313
S	S:K356T	Regional (n=4,843)	Valencia	0.4946	0.03515	0.093445	0.0507107	0.7068		0.00034965	No	Risk
S	S:K417N	Supranational (n=39,099)	WW	0.979	-0.16	0.0163	-0.230831	3.59e-29	1.43e-22	0.0003125	Yes	Protective	0.0494
S	S:K417N	National (n=10,052)	Spain	0.983	-0.33	0.0374	-0.476089	7.54e-19	1.39e-18	0.00033557	Yes	Protective	0.0888
S	S:L216F	Supranational (n=39,099)	WW	0.48	-0.161	0.0554	-0.232274	5.27e-14	0.00372	0.0003125	Yes	Protective	0.0147
S	S:L216F	National (n=10,052)	Spain	0.537	0.338	0.191	0.487631	0.000355	0.0773	0.00033557	No	Risk	0.0179
S	S:L216F	Regional (n=4,843)	Valencia	0.4936	0.0444	0.0918998	0.0640557	0.629		0.00034965	No	Risk
S	S:L368I	Supranational (n=39,099)	WW	0.494	-0.0305	0.0205	-0.0440022	3.68e-21	0.137	0.0003125	Yes	Protective	0.00753
S	S:L368I	National (n=10,052)	Spain	0.417	0.118	0.0364	0.170238	0.0132	0.00124	0.00033557	No	Risk	0.0327
S	S:L368I	Regional (n=4,843)	Valencia	0.4643	-0.01467	0.105109	-0.0211643	0.889		0.00034965	No	Protective
S	S:L452R	Supranational (n=39,099)	WW	0.0317	0.0028	0.0594	0.00403955	0.0288	0.962	0.0003125	No	Risk	0.000239
S	S:L452R	National (n=10,052)	Spain	0.0369	0.184	0.107	0.265456	0.238	0.0866	0.00033557	No	Risk	0.0173
S	S:L452R	Regional (n=4,843)	Valencia	0.03675	-0.1228	0.260072	-0.177163	0.6368		0.00034965	No	Protective
S	S:L452W	Supranational (n=39,099)	WW	0.464	0.0599	0.0195	0.0864174	6.41e-17	0.00211	0.0003125	Yes	Risk	0.0155
S	S:L452W	National (n=10,052)	Spain	0.522	0.00927	0.0392	0.0133738	0.000541	0.813	0.00033557	No	Risk	0.00239
S	S:L452W	Regional (n=4,843)	Valencia	0.486	0.05063	0.0912505	0.0730436	0.579		0.00034965	No	Risk
S	S:L455F	Supranational (n=39,099)	WW	0.132	-0.0469	0.023	-0.0676624	0.285	0.0408	0.0003125	No	Protective	0.0103
S	S:L455F	National (n=10,052)	Spain	0.13	-0.0525	0.053	-0.0757415	0.897	0.322	0.00033557	No	Protective	0.01
S	S:L455F	Regional (n=4,843)	Valencia	0.1315	-0.1376	0.133562	-0.198515	0.3029		0.00034965	No	Protective
S	S:L455S	Supranational (n=39,099)	WW	0.45	0.0426	0.0199	0.0614588	6.81e-15	0.0324	0.0003125	Yes	Risk	0.0108
S	S:L455S	National (n=10,052)	Spain	0.508	-0.0159	0.0391	-0.0229389	0.00334	0.684	0.00033557	No	Protective	0.00412
S	S:L455S	Regional (n=4,843)	Valencia	0.475	0.05538	0.0909305	0.0798965	0.5425		0.00034965	No	Risk
S	S:L858I	Supranational (n=39,099)	WW	0.0106	0.0305	0.0702	0.0440022	0.0278	0.664	0.0003125	No	Risk	0.0022
S	S:L858I	National (n=10,052)	Spain	0.0271	-0.159	0.187	-0.229389	0.917	0.395	0.00033557	No	Protective	0.00861
S	S:L858I	Regional (n=4,843)	Valencia	0.02828	-0.2259	0.287425	-0.325905	0.4319		0.00034965	No	Protective
S	S:N185D	Supranational (n=39,099)	WW	0.0359	-0.0172	0.0503	-0.0248144	0.0863	0.732	0.0003125	No	Protective	0.00173
S	S:N185D	National (n=10,052)	Spain	0.0307	-0.00677	0.115	-0.00976705	0.849	0.953	0.00033557	No	Protective	0.000596
S	S:N185D	Regional (n=4,843)	Valencia	0.03179	-0.07472	0.311116	-0.107798	0.8102		0.00034965	No	Protective
S	S:N440K	Supranational (n=39,099)	WW	0.976	-0.0416	0.0152	-0.0600161	9.11e-13	0.00608	0.0003125	Yes	Protective	0.0139
S	S:N440K	National (n=10,052)	Spain	0.977	-0.0531	0.0317	-0.0766071	0.0276	0.0937	0.00033557	No	Protective	0.017
S	S:N440K	Regional (n=4,843)	Valencia	0.01239	0.1324	0.54775	0.191013	0.809		0.00034965	No	Risk
S	S:N450D	Supranational (n=39,099)	WW	0.472	0.0264	0.02	0.0380871	6.66e-12	0.187	0.0003125	Yes	Risk	0.00668
S	S:N450D	National (n=10,052)	Spain	0.523	-0.00621	0.0385	-0.00895914	0.000666	0.872	0.00033557	No	Protective	0.00163
S	S:N450D	Regional (n=4,843)	Valencia	0.4866	0.05026	0.0912803	0.0725099	0.5819		0.00034965	No	Risk
S	S:N460K	Supranational (n=39,099)	WW	0.972	-0.0528	0.0146	-0.0761743	2.53e-05	0.000298	0.0003125	Yes	Protective	0.0183
S	S:N460K	National (n=10,052)	Spain	0.981	-0.0355	0.0343	-0.0512157	0.149	0.301	0.00033557	No	Protective	0.0105
S	S:N460K	Regional (n=4,843)	Valencia	0.01012	0.3059	0.518094	0.44132	0.5549		0.00034965	No	Risk
S	S:N481K	Supranational (n=39,099)	WW	0.472	-0.0462	0.0211	-0.0666525	2.35e-12	0.0284	0.0003125	Yes	Protective	0.0111
S	S:N481K	National (n=10,052)	Spain	0.526	0.0217	0.0398	0.0313065	0.000579	0.586	0.00033557	No	Risk	0.0055
S	S:N481K	Regional (n=4,843)	Valencia	0.4909	0.04252	0.0921789	0.0613434	0.6446		0.00034965	No	Risk
S	S:N501Y	Supranational (n=39,099)	WW	0.97	0.0268	0.0144	0.0386642	0.0066	0.0618	0.0003125	No	Risk	0.00945
S	S:N501Y	National (n=10,052)	Spain	0.965	-0.198	0.0267	-0.285654	2.47e-19	1.19e-13	0.00033557	Yes	Protective	0.0749
S	S:N501Y	Regional (n=4,843)	Valencia	0.01053	0.5246	0.484689	0.756838	0.2791		0.00034965	No	Risk
S	S:N679K	Supranational (n=39,099)	WW	0.978	-0.0203	0.0152	-0.0292867	0.14	0.181	0.0003125	No	Protective	0.00676
S	S:N679K	National (n=10,052)	Spain	0.99	-0.023	0.0525	-0.033182	0.744	0.662	0.00033557	No	Protective	0.00443
S	S:N679K	Regional (n=4,843)	Valencia	0.01177	-0.4052	0.458279	-0.58458	0.3766		0.00034965	No	Protective
S	S:P1143L	Supranational (n=39,099)	WW	0.479	-0.109	0.0657	-0.157254	4.47e-14	0.098	0.0003125	Yes	Protective	0.00837
S	S:P1143L	National (n=10,052)	Spain	0.535	-0.0996	0.135	-0.143692	0.000709	0.46	0.00033557	No	Protective	0.00747
S	S:P1143L	Regional (n=4,843)	Valencia	0.4932	0.04292	0.0921263	0.0619205	0.6413		0.00034965	No	Risk
S	S:P521S	Supranational (n=39,099)	WW	0.0517	0.0208	0.0204	0.0300081	0.00393	0.306	0.0003125	No	Risk	0.00518
S	S:P521S	National (n=10,052)	Spain	0.048	0.00784	0.0825	0.0113107	0.00951	0.924	0.00033557	No	Risk	0.000961
S	S:P521S	Regional (n=4,843)	Valencia	0.06131	0.2477	0.186658	0.357356	0.1845		0.00034965	No	Risk
S	S:P521T	Supranational (n=39,099)	WW	0.0136	-0.0226	0.0746	-0.0326049	0.201	0.761	0.0003125	No	Protective	0.00154
S	S:P521T	National (n=10,052)	Spain	0.0171	0.139	0.102	0.200535	0.0682	0.171	0.00033557	No	Risk	0.0139
S	S:P521T	Regional (n=4,843)	Valencia	0.01569	-0.08003	0.556251	-0.115459	0.8856		0.00034965	No	Protective
S	S:P621S	Supranational (n=39,099)	WW	0.48	-0.0624	0.0536	-0.0900242	4.56e-14	0.245	0.0003125	Yes	Protective	0.00588
S	S:P621S	National (n=10,052)	Spain	0.536	-0.137	0.142	-0.197649	0.000704	0.336	0.00033557	No	Protective	0.00974
S	S:P621S	Regional (n=4,843)	Valencia	0.4938	0.04255	0.0921604	0.0613867	0.6443		0.00034965	No	Risk
S	S:P681H	Supranational (n=39,099)	WW	0.511	0.00416	0.0242	0.00600161	9.35e-15	0.863	0.0003125	Yes	Risk	0.00087
S	S:P681H	National (n=10,052)	Spain	0.457	-0.0489	0.0547	-0.0705478	0.000894	0.371	0.00033557	No	Protective	0.00904
S	S:P681H	Regional (n=4,843)	Valencia	0.4944	-0.06683	0.0900098	-0.0964153	0.4578		0.00034965	No	Protective
S	S:P681R	Supranational (n=39,099)	WW	0.476	-0.00178	0.0249	-0.002568	7.35e-15	0.943	0.0003125	Yes	Protective	0.000362
S	S:P681R	National (n=10,052)	Spain	0.536	-0.00869	0.0863	-0.012537	0.000848	0.92	0.00033557	No	Protective	0.00102
S	S:P681R	Regional (n=4,843)	Valencia	0.4948	0.04368	0.0919886	0.0630169	0.6349		0.00034965	No	Risk
S	S:Q183E	Supranational (n=39,099)	WW	0.502	-0.13	0.0348	-0.18755	6.37e-17	0.000196	0.0003125	Yes	Protective	0.0188
S	S:Q183E	National (n=10,052)	Spain	0.43	-0.148	0.0674	-0.213519	7.82e-05	0.0284	0.00033557	Yes	Protective	0.0222
S	S:Q183E	Regional (n=4,843)	Valencia	0.4738	-0.01673	0.102304	-0.0241363	0.8701		0.00034965	No	Protective
S	S:Q183H	Supranational (n=39,099)	WW	0.0143	0.0115	0.0414	0.016591	0.0534	0.781	0.0003125	No	Risk	0.00141
S	S:Q183H	National (n=10,052)	Spain	0.011	0.0244	0.0715	0.0352018	0.855	0.733	0.00033557	No	Risk	0.00345
S	S:Q183H	Regional (n=4,843)	Valencia	0.01239	0.1796	0.597421	0.259108	0.7637		0.00034965	No	Risk
S	S:Q493E	Supranational (n=39,099)	WW	0.0914	0.00579	0.0434	0.0083532	8.92e-16	0.894	0.0003125	Yes	Risk	0.000674
S	S:Q493E	National (n=10,052)	Spain	0.209	0.0426	0.0522	0.0614588	7.84e-07	0.415	0.00033557	Yes	Risk	0.00825
S	S:Q493E	Regional (n=4,843)	Valencia	0.2005	-0.6544	0.113888	-0.9441	9.138e-09		0.00034965	Yes	Protective
S	S:Q498R	Supranational (n=39,099)	WW	0.972	0.0712	0.0144	0.10272	0.0751	7.86e-07	0.0003125	No	Risk	0.025
S	S:Q498R	National (n=10,052)	Spain	0.971	-0.0323	0.028	-0.046599	0.139	0.248	0.00033557	No	Protective	0.0117
S	S:Q498R	Regional (n=4,843)	Valencia	0.02312	0.4674	0.315112	0.674316	0.138		0.00034965	No	Risk
S	S:Q52H	Supranational (n=39,099)	WW	0.18	-0.015	0.0385	-0.0216404	3.65e-12	0.698	0.0003125	Yes	Protective	0.00197
S	S:Q52H	National (n=10,052)	Spain	0.173	-0.13	0.0842	-0.18755	0.315	0.122	0.00033557	No	Protective	0.0156
S	S:Q52H	Regional (n=4,843)	Valencia	0.1866	-0.05321	0.119195	-0.0767658	0.6553		0.00034965	No	Protective
S	S:Q954H	National (n=10,052)	Spain	0.987	-0.054	0.0414	-0.0779055	0.221	0.191	0.00033557	No	Protective	0.0132
S	S:R158G	Supranational (n=39,099)	WW	0.475	-0.023	0.037	-0.033182	1.14e-14	0.534	0.0003125	Yes	Protective	0.00314
S	S:R158G	National (n=10,052)	Spain	0.526	0.141	0.0562	0.20342	1.09e-05	0.0119	0.00033557	Yes	Risk	0.0254
S	S:R158G	Regional (n=4,843)	Valencia	0.4765	0.11	0.0887144	0.158696	0.215		0.00034965	No	Risk
S	S:R21T	Supranational (n=39,099)	WW	0.46	-0.0457	0.0184	-0.0659312	2.89e-11	0.0129	0.0003125	Yes	Protective	0.0126
S	S:R21T	National (n=10,052)	Spain	0.511	0.0827	0.0302	0.119311	1.12e-05	0.00617	0.00033557	Yes	Risk	0.0277
S	S:R21T	Regional (n=4,843)	Valencia	0.4645	0.0617	0.0906081	0.0890143	0.4959		0.00034965	No	Risk
S	S:R346T	Supranational (n=39,099)	WW	0.597	-0.00513	0.0154	-0.00740103	5.64e-11	0.739	0.0003125	Yes	Protective	0.00168
S	S:R346T	National (n=10,052)	Spain	0.511	0.0532	0.0299	0.0767514	0.0818	0.075	0.00033557	No	Risk	0.018
S	S:R346T	Regional (n=4,843)	Valencia	0.4465	-0.06745	0.0905828	-0.0973098	0.4565		0.00034965	No	Protective
S	S:R403K	Supranational (n=39,099)	WW	0.443	-0.00161	0.0145	-0.00232274	3.15e-11	0.912	0.0003125	Yes	Protective	0.000562
S	S:R403K	National (n=10,052)	Spain	0.537	-0.0392	0.0689	-0.0565536	0.00115	0.569	0.00033557	No	Protective	0.00576
S	S:R403K	Regional (n=4,843)	Valencia	0.4948	0.02292	0.0976343	0.0330666	0.8144		0.00034965	No	Risk
S	S:R408S	Supranational (n=39,099)	WW	0.964	-0.0963	0.0136	-0.138932	2.2e-07	1.4e-12	0.0003125	Yes	Protective	0.0358
S	S:R408S	National (n=10,052)	Spain	0.985	-0.23	0.0418	-0.33182	8.07e-10	3.84e-08	0.00033557	Yes	Protective	0.0556
S	S:S371F	Supranational (n=39,099)	WW	0.978	-0.0411	0.016	-0.0592948	1.69e-11	0.0101	0.0003125	Yes	Protective	0.013
S	S:S371F	National (n=10,052)	Spain	0.978	0.114	0.0328	0.164467	2.71e-07	0.000536	0.00033557	Yes	Risk	0.035
S	S:S371F	Regional (n=4,843)	Valencia	0.01301	0.03209		0.0462961	1		0.00034965	No	Risk
S	S:S373P	Supranational (n=39,099)	WW	0.981	-0.0591	0.0172	-0.0852633	1.94e-13	0.000606	0.0003125	Yes	Protective	0.0173
S	S:S373P	National (n=10,052)	Spain	0.985	0.0927	0.0395	0.133738	0.000287	0.0189	0.00033557	Yes	Risk	0.0237
S	S:S373P	Regional (n=4,843)	Valencia	0.01321	-0.03149		-0.0454305	1		0.00034965	No	Protective
S	S:S375F	Supranational (n=39,099)	WW	0.975	-0.0144	0.0149	-0.0207748	0.00254	0.332	0.0003125	No	Protective	0.00491
S	S:S375F	National (n=10,052)	Spain	0.983	0.0525	0.0367	0.0757415	0.0495	0.153	0.00033557	No	Risk	0.0145
S	S:S375F	Regional (n=4,843)	Valencia	0.01466	-0.07273	1.55938	-0.104927	0.9628		0.00034965	No	Protective
S	S:S477N	Supranational (n=39,099)	WW	0.978	-0.00435	0.0165	-0.00627572	0.181	0.793	0.0003125	No	Protective	0.00133
S	S:S477N	National (n=10,052)	Spain	0.986	0.00291	0.0392	0.00419824	0.979	0.941	0.00033557	No	Risk	0.000751
S	S:S50L	Supranational (n=39,099)	WW	0.449	-0.00814	0.0148	-0.0117435	0.000234	0.583	0.0003125	Yes	Protective	0.00278
S	S:S50L	National (n=10,052)	Spain	0.442	0.0547	0.019	0.0789154	5.55e-05	0.00396	0.00033557	Yes	Risk	0.0291
S	S:S50L	Regional (n=4,843)	Valencia	0.4684	0.03156	0.0946113	0.0455315	0.7387		0.00034965	No	Risk
S	S:S704L	Supranational (n=39,099)	WW	0.0427	0.0634	0.046	0.0914669	2.19e-06	0.168	0.0003125	Yes	Risk	0.00698
S	S:S704L	National (n=10,052)	Spain	0.0326	0.0719	0.0836	0.10373	0.147	0.39	0.00033557	No	Risk	0.0087
S	S:S704L	Regional (n=4,843)	Valencia	0.03344	-0.02493	0.581438	-0.0359664	0.9658		0.00034965	No	Protective
S	S:S939F	Supranational (n=39,099)	WW	0.477	-0.0544	0.0309	-0.0784826	2.67e-13	0.0784	0.0003125	Yes	Protective	0.0089
S	S:S939F	National (n=10,052)	Spain	0.528	-0.0972	0.0469	-0.14023	0.00329	0.038	0.00033557	No	Protective	0.021
S	S:S939F	Regional (n=4,843)	Valencia	0.4922	0.02103	0.0987758	0.0303399	0.8314		0.00034965	No	Risk
S	S:T19I	Supranational (n=39,099)	WW	0.976	-0.094	0.0166	-0.135613	2.54e-13	1.46e-08	0.0003125	Yes	Protective	0.0287
S	S:T19I	National (n=10,052)	Spain	0.973	0.0727	0.0291	0.104884	0.00622	0.0126	0.00033557	No	Risk	0.0252
S	S:T19I	Regional (n=4,843)	Valencia	0.02952	0.2231	0.280803	0.321865	0.4269		0.00034965	No	Risk
S	S:T376A	Supranational (n=39,099)	WW	0.971	0.014	0.0143	0.0201977	0.29	0.326	0.0003125	No	Risk	0.00497
S	S:T376A	National (n=10,052)	Spain	0.983	0.0699	0.0372	0.100844	0.00381	0.0602	0.00033557	No	Risk	0.019
S	S:T376A	Regional (n=4,843)	Valencia	0.01569	-0.167	0.492607	-0.24093	0.7346		0.00034965	No	Protective
S	S:T478K	Supranational (n=39,099)	WW	0.818	-0.0165	0.0146	-0.0238045	0.00056	0.259	0.0003125	No	Protective	0.00571
S	S:T478K	National (n=10,052)	Spain	0.877	0.0126	0.0304	0.018178	0.078	0.679	0.00033557	No	Risk	0.00418
S	S:T478K	Regional (n=4,843)	Valencia	0.1303	0.09055	0.136085	0.130636	0.5058		0.00034965	No	Risk
S	S:T478R	Supranational (n=39,099)	WW	0.154	0.017	0.022	0.0245258	4.71e-05	0.439	0.0003125	Yes	Risk	0.00391
S	S:T478R	National (n=10,052)	Spain	0.106	-0.00514	0.0468	-0.00741545	0.169	0.913	0.00033557	No	Protective	0.00111
S	S:T478R	Regional (n=4,843)	Valencia	0.1164	-0.02486	0.168344	-0.0358654	0.8826		0.00034965	No	Protective
S	S:T547I	Supranational (n=39,099)	WW	0.011	-0.0305	0.0418	-0.0440022	0.00134	0.466	0.0003125	No	Protective	0.00369
S	S:T547I	Regional (n=4,843)	Valencia	0.01053	0.1158	1.24174	0.167064	0.9257		0.00034965	No	Risk
S	S:T572I	Supranational (n=39,099)	WW	0.0314	0.0554	0.0285	0.0799253	3.98e-21	0.0518	0.0003125	Yes	Risk	0.00983
S	S:T572I	National (n=10,052)	Spain	0.0485	0.0615	0.0463	0.0887257	2.03e-06	0.184	0.00033557	Yes	Risk	0.0134
S	S:T572I	Regional (n=4,843)	Valencia	0.03282	0.4492	0.246752	0.648059	0.06869		0.00034965	No	Risk
S	S:V1104L	Supranational (n=39,099)	WW	0.141	-0.0436	0.0616	-0.0629015	4.47e-15	0.48	0.0003125	Yes	Protective	0.00358
S	S:V1104L	National (n=10,052)	Spain	0.249	0.0692	0.0942	0.0998345	0.000126	0.463	0.00033557	Yes	Risk	0.00742
S	S:V1104L	Regional (n=4,843)	Valencia	0.2358	-0.5833	0.106295	-0.841524	4.075e-08		0.00034965	Yes	Protective
S	S:V127F	Supranational (n=39,099)	WW	0.474	-0.105	0.0309	-0.151483	7.42e-13	0.00069	0.0003125	Yes	Protective	0.0172
S	S:V127F	National (n=10,052)	Spain	0.535	-0.172	0.106	-0.248144	0.000978	0.105	0.00033557	No	Protective	0.0164
S	S:V127F	Regional (n=4,843)	Valencia	0.4928	0.04662	0.091655	0.0672584	0.611		0.00034965	No	Risk
S	S:V213E	Supranational (n=39,099)	WW	0.504	-0.176	0.0408	-0.253914	9.53e-18	1.65e-05	0.0003125	Yes	Protective	0.0218
S	S:V213E	National (n=10,052)	Spain	0.431	-0.0255	0.0755	-0.0367887	0.000238	0.735	0.00033557	Yes	Protective	0.00342
S	S:V213E	Regional (n=4,843)	Valencia	0.4742	-0.004825	0.185065	-0.006961	0.9792		0.00034965	No	Protective
S	S:V213G	Supranational (n=39,099)	WW	0.491	-0.109	0.0539	-0.157254	1.97e-15	0.0432	0.0003125	Yes	Protective	0.0102
S	S:V213G	National (n=10,052)	Spain	0.565	-0.0933	0.244	-0.134603	0.000194	0.702	0.00033557	Yes	Protective	0.00387
S	S:V213G	Regional (n=4,843)	Valencia	0.4775	0.01369	0.106586	0.0197505	0.8978		0.00034965	No	Risk
S	S:V445H	Supranational (n=39,099)	WW	0.46	0.0142	0.0194	0.0204863	1.61e-11	0.465	0.0003125	Yes	Risk	0.00369
S	S:V445H	National (n=10,052)	Spain	0.512	0.00101	0.0365	0.00145712	0.00181	0.978	0.00033557	No	Risk	0.000279
S	S:V445H	Regional (n=4,843)	Valencia	0.4771	0.04202	0.0923773	0.060622	0.6492		0.00034965	No	Risk
S	S:V445P	Supranational (n=39,099)	WW	0.502	-0.101	0.0212	-0.145712	1.72e-19	2.02e-06	0.0003125	Yes	Protective	0.024
S	S:V445P	National (n=10,052)	Spain	0.436	-0.0891	0.0503	-0.128544	0.000175	0.0767	0.00033557	Yes	Protective	0.0179
S	S:V445P	Regional (n=4,843)	Valencia	0.481	0.001589		0.00229244	1		0.00034965	No	Risk
S	S:V511I	National (n=10,052)	Spain	0.0219	0.114	0.0904	0.164467	0.578	0.206	0.00033557	No	Risk	0.0128
S	S:V511I	Regional (n=4,843)	Valencia	0.02353	0.2463	0.32276	0.355336	0.4454		0.00034965	No	Risk
S	S:V83A	Supranational (n=39,099)	WW	0.489	-0.00876	0.0176	-0.012638	3.14e-21	0.618	0.0003125	Yes	Protective	0.00252
S	S:V83A	National (n=10,052)	Spain	0.411	-0.344	0.0329	-0.496287	1.89e-14	1.65e-25	0.00033557	Yes	Protective	0.105
S	S:V83A	Regional (n=4,843)	Valencia	0.4748	-0.0208	0.0988259	-0.0300081	0.8333		0.00034965	No	Protective
S	S:W152R	Supranational (n=39,099)	WW	0.0123	-0.152	0.0947	-0.21929	0.786	0.108	0.0003125	No	Protective	0.00813
S	S:W152R	National (n=10,052)	Spain	0.0276	-0.314	0.153	-0.453006	0.837	0.0403	0.00033557	No	Protective	0.0207
S	S:W152R	Regional (n=4,843)	Valencia	0.02849	-0.2911	0.283201	-0.419969	0.304		0.00034965	No	Protective
S	S:Y505H	Supranational (n=39,099)	WW	0.969	0.0248	0.0138	0.0357788	0.00191	0.0732	0.0003125	No	Risk	0.00906
S	S:Y505H	National (n=10,052)	Spain	0.961	-0.172	0.0246	-0.248144	5.05e-20	3.47e-12	0.00033557	Yes	Protective	0.0703
S	S:Y505H	Regional (n=4,843)	Valencia	0.01321	0.3757	0.431022	0.542021	0.3834		0.00034965	No	Risk
nsp1	nsp1:K47R	Supranational (n=39,099)	WW	0.502	-0.168	0.0299	-0.242373	2.05e-19	1.89e-08	0.0003125	Yes	Protective	0.0284
nsp1	nsp1:K47R	National (n=10,052)	Spain	0.433	0.0373	0.0806	0.0538125	0.000334	0.643	0.00033557	Yes	Risk	0.00468
nsp1	nsp1:K47R	Regional (n=4,843)	Valencia	0.473	-0.01451	0.105202	-0.0209335	0.8903		0.00034965	No	Protective
nsp1	nsp1:Q44L	Regional (n=4,843)	Valencia	0.01466	-0.01544		-0.0222752	1		0.00034965	No	Protective
nsp1	nsp1:S135R	Supranational (n=39,099)	WW	0.99	-0.232	0.0272	-0.334705	1.22e-12	1.5e-17	0.0003125	Yes	Protective	0.0431
nsp1	nsp1:T170I	Supranational (n=39,099)	WW	0.0328	-0.00904	0.042	-0.013042	7.69e-05	0.829	0.0003125	Yes	Protective	0.00109
nsp1	nsp1:T170I	National (n=10,052)	Spain	0.0198	-0.0222	0.0707	-0.0320278	0.963	0.753	0.00033557	No	Protective	0.00318
nsp1	nsp1:T170I	Regional (n=4,843)	Valencia	0.0223	0.3794	0.311478	0.547358	0.2232		0.00034965	No	Risk
nsp2	nsp2:A1T	Supranational (n=39,099)	WW	0.0268	-0.0758	0.149	-0.109356	0.00612	0.61	0.0003125	No	Protective	0.00258
nsp2	nsp2:A247V	Supranational (n=39,099)	WW	0.0108	-0.0526	0.132	-0.0758858	0.185	0.69	0.0003125	No	Protective	0.00202
nsp2	nsp2:A247V	National (n=10,052)	Spain	0.0266	-0.0357	0.147	-0.0515042	0.899	0.808	0.00033557	No	Protective	0.00245
nsp2	nsp2:A247V	Regional (n=4,843)	Valencia	0.02808	-0.1609	0.29661	-0.23213	0.5875		0.00034965	No	Protective
nsp2	nsp2:A31D	Supranational (n=39,099)	WW	0.475	-0.424	0.0396	-0.611703	4.82e-11	8.52e-27	0.0003125	Yes	Protective	0.0542
nsp2	nsp2:A31D	National (n=10,052)	Spain	0.534	0.0173	0.11	0.0249586	0.000436	0.875	0.00033557	No	Risk	0.00159
nsp2	nsp2:A31D	Regional (n=4,843)	Valencia	0.4895	0.02433	0.0969252	0.0351008	0.8018		0.00034965	No	Risk
nsp2	nsp2:A510V	Supranational (n=39,099)	WW	0.179	-0.0312	0.0414	-0.0450121	4.62e-11	0.451	0.0003125	Yes	Protective	0.00381
nsp2	nsp2:A510V	National (n=10,052)	Spain	0.169	-0.0253	0.0685	-0.0365002	0.827	0.712	0.00033557	No	Protective	0.00373
nsp2	nsp2:A510V	Regional (n=4,843)	Valencia	0.1823	0.03716	0.129647	0.0536105	0.7744		0.00034965	No	Risk
nsp2	nsp2:F319L	Supranational (n=39,099)	WW	0.0675	-0.1	0.0487	-0.14427	3.15e-23	0.0395	0.0003125	Yes	Protective	0.0104
nsp2	nsp2:F319L	National (n=10,052)	Spain	0.0147	-0.0931	0.085	-0.134315	0.563	0.273	0.00033557	No	Protective	0.0111
nsp2	nsp2:F319L	Regional (n=4,843)	Valencia	0.01404	0.5232	0.390407	0.754818	0.1802		0.00034965	No	Risk
nsp2	nsp2:G339S	Supranational (n=39,099)	WW	0.0127	-0.0166	0.0283	-0.0239487	0.00497	0.556	0.0003125	No	Protective	0.00297
nsp2	nsp2:L444I	National (n=10,052)	Spain	0.0146	0.124	0.16	0.178894	0.885	0.44	0.00033557	No	Risk	0.00781
nsp2	nsp2:L444I	Regional (n=4,843)	Valencia	0.01507	-0.07714	0.595315	-0.111289	0.8969		0.00034965	No	Protective
nsp2	nsp2:R362C	Supranational (n=39,099)	WW	0.059	-0.0235	0.0582	-0.0339033	0.308	0.686	0.0003125	No	Protective	0.00204
nsp2	nsp2:R362C	National (n=10,052)	Spain	0.067	-0.0364	0.0796	-0.0525141	0.399	0.648	0.00033557	No	Protective	0.00462
nsp2	nsp2:R362C	Regional (n=4,843)	Valencia	0.07618	0.06523	0.196015	0.094107	0.7393		0.00034965	No	Risk
nsp3	nsp3:A1892T	Supranational (n=39,099)	WW	0.475	-0.492	0.0416	-0.709806	8.16e-11	3.02e-32	0.0003125	Yes	Protective	0.0597
nsp3	nsp3:A1892T	National (n=10,052)	Spain	0.534	-0.258	0.12	-0.372215	0.000867	0.0321	0.00033557	No	Protective	0.0217
nsp3	nsp3:A1892T	Regional (n=4,843)	Valencia	0.4922	0.04179	0.0922662	0.0602902	0.6506		0.00034965	No	Risk
nsp3	nsp3:G1001S	Supranational (n=39,099)	WW	0.236	-0.0258	0.0327	-0.0372215	3.56e-09	0.43	0.0003125	Yes	Protective	0.00399
nsp3	nsp3:G1001S	National (n=10,052)	Spain	0.225	0.109	0.0762	0.157254	0.404	0.152	0.00033557	No	Risk	0.0145
nsp3	nsp3:G1001S	Regional (n=4,843)	Valencia	0.2386	-0.007615	0.168717	-0.0109861	0.964		0.00034965	No	Protective
nsp3	nsp3:G1273S	Supranational (n=39,099)	WW	0.0618	0.109	0.0786	0.157254	0.00131	0.165	0.0003125	No	Risk	0.00703
nsp3	nsp3:G1273S	National (n=10,052)	Spain	0.045	0.122	0.091	0.176009	0.0112	0.179	0.00033557	No	Risk	0.0136
nsp3	nsp3:G1273S	Regional (n=4,843)	Valencia	0.05822	0.2903	0.18948	0.418814	0.1255		0.00034965	No	Risk
nsp3	nsp3:G175S	Supranational (n=39,099)	WW	0.0227	0.108	0.0641	0.155811	0.000686	0.092	0.0003125	No	Risk	0.00852
nsp3	nsp3:G175S	National (n=10,052)	Spain	0.0202	0.139	0.125	0.200535	0.19	0.267	0.00033557	No	Risk	0.0112
nsp3	nsp3:G175S	Regional (n=4,843)	Valencia	0.01858	0.1426	0.454291	0.205728	0.7536		0.00034965	No	Risk
nsp3	nsp3:H1274Y	Regional (n=4,843)	Valencia	0.0159	-0.1934	0.41302	-0.279017	0.6396		0.00034965	No	Protective
nsp3	nsp3:K1155R	Supranational (n=39,099)	WW	0.472	-0.311	0.0314	-0.448678	1.44e-10	3.24e-23	0.0003125	Yes	Protective	0.0502
nsp3	nsp3:K1155R	National (n=10,052)	Spain	0.533	-0.179	0.0947	-0.258242	0.00118	0.0592	0.00033557	No	Protective	0.0191
nsp3	nsp3:K1155R	Regional (n=4,843)	Valencia	0.4905	0.03584	0.0933076	0.0517062	0.7009		0.00034965	No	Risk
nsp3	nsp3:N1708S	Supranational (n=39,099)	WW	0.472	-0.25	0.0297	-0.360674	6.39e-10	4.26e-17	0.0003125	Yes	Protective	0.0425
nsp3	nsp3:N1708S	National (n=10,052)	Spain	0.535	0.00121	0.134	0.00174566	0.000425	0.993	0.00033557	No	Risk	9.11e-05
nsp3	nsp3:N1708S	Regional (n=4,843)	Valencia	0.4913	0.04401	0.0919764	0.063493	0.6323		0.00034965	No	Risk
nsp3	nsp3:P822S	Supranational (n=39,099)	WW	0.0144	-0.0226	0.0558	-0.0326049	0.681	0.686	0.0003125	No	Protective	0.00204
nsp3	nsp3:P822S	National (n=10,052)	Spain	0.0306	0.0148	0.0994	0.0213519	0.995	0.882	0.00033557	No	Risk	0.0015
nsp3	nsp3:P822S	Regional (n=4,843)	Valencia	0.03241	-0.1605	0.27273	-0.231553	0.5562		0.00034965	No	Protective
nsp3	nsp3:Q380K	Supranational (n=39,099)	WW	0.0118	0.0157	0.296	0.0226503	0.346	0.958	0.0003125	No	Risk	0.000269
nsp3	nsp3:Q380K	National (n=10,052)	Spain	0.0281	-0.183	0.311	-0.264013	0.949	0.556	0.00033557	No	Protective	0.00596
nsp3	nsp3:Q380K	Regional (n=4,843)	Valencia	0.0289	-0.2245	0.284099	-0.323885	0.4294		0.00034965	No	Protective
nsp3	nsp3:S1039L	Supranational (n=39,099)	WW	0.0245	0.0822	0.0838	0.11859	0.000836	0.326	0.0003125	No	Risk	0.00496
nsp3	nsp3:S1039L	National (n=10,052)	Spain	0.0105	-0.0135	0.138	-0.0194764	0.805	0.922	0.00033557	No	Protective	0.000986
nsp3	nsp3:S403L	Supranational (n=39,099)	WW	0.0121	-0.0889	0.148	-0.128256	0.557	0.547	0.0003125	No	Protective	0.00304
nsp3	nsp3:S403L	National (n=10,052)	Spain	0.0281	-0.0778	0.227	-0.112242	0.949	0.732	0.00033557	No	Protective	0.00347
nsp3	nsp3:S403L	Regional (n=4,843)	Valencia	0.0289	-0.2245	0.284099	-0.323885	0.4294		0.00034965	No	Protective
nsp3	nsp3:T1334I	National (n=10,052)	Spain	0.0139	-0.072	0.143	-0.103874	0.00849	0.613	0.00033557	No	Protective	0.00511
nsp3	nsp3:T1456I	Supranational (n=39,099)	WW	0.0257	0.0495	0.0601	0.0714134	0.0875	0.411	0.0003125	No	Risk	0.00416
nsp3	nsp3:T1456I	National (n=10,052)	Spain	0.0292	-0.085	0.0962	-0.122629	0.377	0.377	0.00033557	No	Protective	0.00894
nsp3	nsp3:T1456I	Regional (n=4,843)	Valencia	0.03179	0.05129	0.503735	0.0739958	0.9189		0.00034965	No	Risk
nsp3	nsp3:T1465I	Supranational (n=39,099)	WW	0.141	-0.153	0.0384	-0.220732	2.41e-14	7.24e-05	0.0003125	Yes	Protective	0.0201
nsp3	nsp3:T1465I	National (n=10,052)	Spain	0.248	0.00847	0.077	0.0122196	0.000102	0.912	0.00033557	Yes	Risk	0.00111
nsp3	nsp3:T1465I	Regional (n=4,843)	Valencia	0.2355	-0.5965	0.106414	-0.860568	2.077e-08		0.00034965	Yes	Protective
nsp3	nsp3:T24I	Supranational (n=39,099)	WW	0.984	-0.103	0.0184	-0.148598	3.74e-12	2.35e-08	0.0003125	Yes	Protective	0.0282
nsp3	nsp3:T24I	National (n=10,052)	Spain	0.986	-0.0442	0.0394	-0.0637671	0.405	0.262	0.00033557	No	Protective	0.0114
nsp3	nsp3:T24I	Regional (n=4,843)	Valencia	0.01817	-0.469	0.340826	-0.676624	0.1688		0.00034965	No	Protective
nsp3	nsp3:V238L	Supranational (n=39,099)	WW	0.453	-0.0297	0.0144	-0.042848	2.09e-13	0.039	0.0003125	Yes	Protective	0.0104
nsp3	nsp3:V238L	National (n=10,052)	Spain	0.512	0.00386	0.0308	0.0055688	0.00155	0.9	0.00033557	No	Risk	0.00127
nsp3	nsp3:V238L	Regional (n=4,843)	Valencia	0.4666	0.02224	0.0984623	0.0320855	0.8213		0.00034965	No	Risk
nsp4	nsp4:A380V	Supranational (n=39,099)	WW	0.179	-0.00205	0.0368	-0.00295752	1.55e-09	0.956	0.0003125	Yes	Protective	0.000282
nsp4	nsp4:A380V	National (n=10,052)	Spain	0.17	-0.0539	0.0914	-0.0777613	0.811	0.555	0.00033557	No	Protective	0.00597
nsp4	nsp4:A380V	Regional (n=4,843)	Valencia	0.1813	-0.008186	0.199074	-0.0118099	0.9672		0.00034965	No	Protective
nsp4	nsp4:L438F	Supranational (n=39,099)	WW	0.511	0.0388	0.0254	0.0559766	2.32e-11	0.126	0.0003125	Yes	Risk	0.00774
nsp4	nsp4:L438F	National (n=10,052)	Spain	0.462	0.121	0.0968	0.174566	0.000454	0.211	0.00033557	No	Risk	0.0127
nsp4	nsp4:L438F	Regional (n=4,843)	Valencia	0.4953	-0.03479	0.0935239	-0.0501914	0.7099		0.00034965	No	Protective
nsp4	nsp4:T327I	Supranational (n=39,099)	WW	0.985	-0.026	0.0193	-0.0375101	0.00835	0.179	0.0003125	No	Protective	0.0068
nsp6	nsp6:L260F	Supranational (n=39,099)	WW	0.0747	0.0226	0.0324	0.0326049	9.26e-06	0.485	0.0003125	Yes	Risk	0.00353
nsp6	nsp6:L260F	National (n=10,052)	Spain	0.064	0.000714	0.0699	0.00103008	0.621	0.992	0.00033557	No	Risk	0.000103
nsp6	nsp6:L260F	Regional (n=4,843)	Valencia	0.06854	-0.08668	0.188883	-0.125053	0.6463		0.00034965	No	Protective
nsp6	nsp6:L72S	National (n=10,052)	Spain	0.0145	0.0814	0.167	0.117435	0.827	0.625	0.00033557	No	Risk	0.00494
nsp6	nsp6:L72S	Regional (n=4,843)	Valencia	0.01486	-0.1357	0.467897	-0.195774	0.7718		0.00034965	No	Protective
nsp6	nsp6:R252K	Supranational (n=39,099)	WW	0.45	-0.0111	0.0199	-0.0160139	1.61e-15	0.579	0.0003125	Yes	Protective	0.00281
nsp6	nsp6:R252K	National (n=10,052)	Spain	0.503	0.134	0.0358	0.193321	2.18e-05	0.000181	0.00033557	Yes	Risk	0.0379
nsp6	nsp6:R252K	Regional (n=4,843)	Valencia	0.4507	0.05618	0.0912699	0.0810506	0.5382		0.00034965	No	Risk
nsp6	nsp6:V24F	Supranational (n=39,099)	WW	0.467	-0.0207	0.0209	-0.0298638	2.92e-22	0.324	0.0003125	Yes	Protective	0.00499
nsp6	nsp6:V24F	National (n=10,052)	Spain	0.535	-0.00804	0.307	-0.0115993	0.000459	0.979	0.00033557	No	Protective	0.000265
nsp6	nsp6:V24F	Regional (n=4,843)	Valencia	0.4926	0.04328	0.09207	0.0624398	0.6383		0.00034965	No	Risk
nsp8	nsp8:A126S	Supranational (n=39,099)	WW	0.0269	-0.129	0.126	-0.186108	1.75e-09	0.307	0.0003125	Yes	Protective	0.00517
nsp8	nsp8:A126S	National (n=10,052)	Spain	0.0192	-0.226	0.2	-0.326049	0.432	0.258	0.00033557	No	Protective	0.0114
nsp8	nsp8:A126S	Regional (n=4,843)	Valencia	0.02044	-0.3435	0.33786	-0.495566	0.3093		0.00034965	No	Protective
nsp8	nsp8:N118S	Supranational (n=39,099)	WW	0.0122	-0.0391	0.184	-0.0564094	0.519	0.832	0.0003125	No	Protective	0.00107
nsp8	nsp8:N118S	National (n=10,052)	Spain	0.028	-0.0721	0.408	-0.104018	0.893	0.86	0.00033557	No	Protective	0.00179
nsp8	nsp8:N118S	Regional (n=4,843)	Valencia	0.0289	-0.2245	0.284099	-0.323885	0.4294		0.00034965	No	Protective
nsp8	nsp8:T141M	Supranational (n=39,099)	WW	0.0102	0.0175	0.043	0.0252472	0.362	0.685	0.0003125	No	Risk	0.00205
nsp9	nsp9:T35I	Supranational (n=39,099)	WW	0.72	-0.295	0.0343	-0.425595	0.0656	8.3e-18	0.0003125	No	Protective	0.0435
nsp9	nsp9:T35I	National (n=10,052)	Spain	0.766	0.102	0.0933	0.147155	0.000711	0.272	0.00033557	No	Risk	0.0111
nsp9	nsp9:T35I	Regional (n=4,843)	Valencia	0.2636	0.02819	0.109535	0.0406696	0.7969		0.00034965	No	Risk
nsp10	nsp10:E135K	Supranational (n=39,099)	WW	0.0268	-0.0669	0.0155	-0.0965163	1.05e-93	1.62e-05	0.0003125	Yes	Protective	0.0218
nsp10	nsp10:S33C	Supranational (n=39,099)	WW	0.0641	-0.0194	0.112	-0.0279883	2.49e-07	0.863	0.0003125	Yes	Protective	0.000872
nsp10	nsp10:S33C	National (n=10,052)	Spain	0.158	0.00727	0.116	0.0104884	6.2e-11	0.95	0.00033557	Yes	Risk	0.000632
nsp10	nsp10:S33C	Regional (n=4,843)	Valencia	0.1703	-0.6375	0.121719	-0.919718	1.628e-07		0.00034965	Yes	Protective
nsp12	nsp12:A241V	Supranational (n=39,099)	WW	0.0361	0.00171	0.0698	0.00246701	0.00019	0.98	0.0003125	Yes	Risk	0.000124
nsp12	nsp12:A241V	National (n=10,052)	Spain	0.03	0.0254	0.0899	0.0366445	0.689	0.777	0.00033557	No	Risk	0.00286
nsp12	nsp12:A241V	Regional (n=4,843)	Valencia	0.02064	0.03076		0.0443773	1		0.00034965	No	Risk
nsp12	nsp12:A520V	Supranational (n=39,099)	WW	0.0117	0.0382	0.0654	0.055111	0.138	0.559	0.0003125	No	Risk	0.00295
nsp12	nsp12:A520V	National (n=10,052)	Spain	0.0267	0.0082	0.119	0.0118301	0.758	0.945	0.00033557	No	Risk	0.000696
nsp12	nsp12:A520V	Regional (n=4,843)	Valencia	0.02787	-0.1938	0.292907	-0.279594	0.5082		0.00034965	No	Protective
nsp12	nsp12:D54N	Supranational (n=39,099)	WW	0.0609	-0.128	0.103	-0.184665	1.34e-07	0.217	0.0003125	Yes	Protective	0.00624
nsp12	nsp12:D54N	National (n=10,052)	Spain	0.0561	-0.0594	0.113	-0.0856961	0.304	0.598	0.00033557	No	Protective	0.00533
nsp12	nsp12:D54N	Regional (n=4,843)	Valencia	0.05512	-0.07664	0.216629	-0.110568	0.7235		0.00034965	No	Protective
nsp12	nsp12:G662S	Supranational (n=39,099)	WW	0.517	-0.0374	0.0417	-0.0539568	2.72e-15	0.37	0.0003125	Yes	Protective	0.00453
nsp12	nsp12:G662S	National (n=10,052)	Spain	0.461	-0.0346	0.0746	-0.0499172	0.000337	0.642	0.00033557	No	Protective	0.0047
nsp12	nsp12:G662S	Regional (n=4,843)	Valencia	0.4977	-0.04372	0.0919913	-0.0630746	0.6346		0.00034965	No	Protective
nsp12	nsp12:S763C	National (n=10,052)	Spain	0.0143	0.213	0.19	0.307294	0.979	0.264	0.00033557	No	Risk	0.0113
nsp12	nsp12:S763C	Regional (n=4,843)	Valencia	0.01445	-0.07401	0.644661	-0.106774	0.9086		0.00034965	No	Protective
nsp13	nsp13:S36P	Supranational (n=39,099)	WW	0.444	0.0369	0.0484	0.0532354	3.83e-10	0.446	0.0003125	Yes	Risk	0.00386
nsp13	nsp13:S36P	National (n=10,052)	Spain	0.394	-0.156	0.17	-0.22506	0.00497	0.358	0.00033557	No	Protective	0.00929
nsp13	nsp13:S36P	Regional (n=4,843)	Valencia	0.4228	-0.0806	0.0905304	-0.116281	0.3733		0.00034965	No	Protective
nsp14	nsp14:D222Y	Supranational (n=39,099)	WW	0.0711	-0.0465	0.0727	-0.0670853	9.02e-08	0.522	0.0003125	Yes	Protective	0.00324
nsp14	nsp14:D222Y	National (n=10,052)	Spain	0.0606	-0.107	0.159	-0.154368	0.294	0.501	0.00033557	No	Protective	0.00681
nsp14	nsp14:D222Y	Regional (n=4,843)	Valencia	0.06627	-0.1553	0.185468	-0.224051	0.4024		0.00034965	No	Protective
nsp14	nsp14:I42V	Supranational (n=39,099)	WW	0.988	-0.17	0.0222	-0.245258	4.49e-19	1.65e-14	0.0003125	Yes	Protective	0.0388
nsp14	nsp14:I42V	National (n=10,052)	Spain	0.984	0.101	0.0377	0.145712	0.000558	0.00713	0.00033557	No	Risk	0.0272
nsp14	nsp14:I42V	Regional (n=4,843)	Valencia	0.02704	0.2807	0.291637	0.404964	0.3358		0.00034965	No	Risk
nsp14	nsp14:Q22H	Supranational (n=39,099)	WW	0.0106	0.0318	0.0621	0.0458777	0.00115	0.608	0.0003125	No	Risk	0.00259
nsp14	nsp14:V182I	Supranational (n=39,099)	WW	0.012	-0.0969	0.177	-0.139797	0.396	0.584	0.0003125	No	Protective	0.00277
nsp14	nsp14:V182I	National (n=10,052)	Spain	0.0281	-0.36	0.304	-0.51937	0.949	0.236	0.00033557	No	Protective	0.012
nsp14	nsp14:V182I	Regional (n=4,843)	Valencia	0.02911	-0.24	0.28198	-0.346247	0.3947		0.00034965	No	Protective
nsp15	nsp15:K89R	Supranational (n=39,099)	WW	0.0106	-0.0828	0.114	-0.119455	0.269	0.468	0.0003125	No	Protective	0.00367
nsp15	nsp15:K89R	National (n=10,052)	Spain	0.0258	0.0342	0.123	0.0493402	0.844	0.781	0.00033557	No	Risk	0.00281
nsp15	nsp15:K89R	Regional (n=4,843)	Valencia	0.02725	-0.1946	0.296559	-0.280748	0.5117		0.00034965	No	Protective
nsp15	nsp15:S147I	Supranational (n=39,099)	WW	0.0183	0.0277	0.0934	0.0399627	0.000127	0.767	0.0003125	Yes	Risk	0.0015
nsp15	nsp15:S147I	National (n=10,052)	Spain	0.0149	0.239	0.134	0.344804	0.00933	0.0737	0.00033557	No	Risk	0.0181
nsp15	nsp15:S147I	Regional (n=4,843)	Valencia	0.01156	0.3442	0.483905	0.496576	0.4769		0.00034965	No	Risk
nsp15	nsp15:T112I	Supranational (n=39,099)	WW	0.976	-0.157	0.0158	-0.226503	5.92e-20	2.72e-23	0.0003125	Yes	Protective	0.0503
nsp16	nsp16:K160R	Supranational (n=39,099)	WW	0.0345	-0.088	0.0327	-0.126957	0.24	0.0072	0.0003125	No	Protective	0.0136
nsp16	nsp16:K160R	National (n=10,052)	Spain	0.0324	-0.102	0.0554	-0.147155	0.71	0.0661	0.00033557	No	Protective	0.0186
nsp16	nsp16:K160R	Regional (n=4,843)	Valencia	0.03406	-0.02724	0.505206	-0.039299	0.957		0.00034965	No	Protective
nsp16	nsp16:Q28R	Supranational (n=39,099)	WW	0.0118	0.194	0.247	0.279883	0.327	0.432	0.0003125	No	Risk	0.00397
nsp16	nsp16:Q28R	National (n=10,052)	Spain	0.0279	-0.144	0.305	-0.207748	0.936	0.638	0.00033557	No	Protective	0.00477
nsp16	nsp16:Q28R	Regional (n=4,843)	Valencia	0.0287	-0.2574	0.283316	-0.37135	0.3636		0.00034965	No	Protective
E	E:T11A	Supranational (n=39,099)	WW	0.517	0.0264	0.0558	0.0380871	5.99e-15	0.636	0.0003125	Yes	Risk	0.0024
E	E:T11A	National (n=10,052)	Spain	0.462	0.261	0.206	0.376543	0.0004	0.206	0.00033557	No	Risk	0.0128
E	E:T11A	Regional (n=4,843)	Valencia	0.495	-0.03145	0.094319	-0.0453728	0.7388		0.00034965	No	Protective
M	M:A104V	Supranational (n=39,099)	WW	0.504	-0.422	0.0372	-0.608817	4.13e-08	8.24e-30	0.0003125	Yes	Protective	0.0573
M	M:A104V	National (n=10,052)	Spain	0.54	-0.307	0.104	-0.442907	0.00229	0.00311	0.00033557	No	Protective	0.0299
M	M:A104V	Regional (n=4,843)	Valencia	0.4994	0.05933	0.0904798	0.0855951	0.512		0.00034965	No	Risk
M	M:D3H	Supranational (n=39,099)	WW	0.474	-0.198	0.032	-0.285654	2e-13	5.9e-10	0.0003125	Yes	Protective	0.0313
M	M:D3H	National (n=10,052)	Spain	0.536	0.243	0.189	0.350575	0.000487	0.198	0.00033557	No	Risk	0.013
M	M:D3H	Regional (n=4,843)	Valencia	0.4936	0.0444	0.0918998	0.0640557	0.629		0.00034965	No	Risk
M	M:Q19E	Supranational (n=39,099)	WW	0.982	-0.0572	0.0181	-0.0825222	0.00176	0.00156	0.0003125	No	Protective	0.016
M	M:T30A	Supranational (n=39,099)	WW	0.455	-0.164	0.0155	-0.236602	5.2e-05	3.68e-26	0.0003125	Yes	Protective	0.0535
M	M:T30A	National (n=10,052)	Spain	0.522	-0.152	0.0453	-0.21929	0.0332	0.000791	0.00033557	No	Protective	0.0339
M	M:T30A	Regional (n=4,843)	Valencia	0.4889	0.05585	0.0907784	0.0805745	0.5384		0.00034965	No	Risk
N	N:P13L	Supranational (n=39,099)	WW	0.989	-0.216	0.0256	-0.311622	1.48e-07	4.23e-17	0.0003125	Yes	Protective	0.0425
N	N:Q229K	Supranational (n=39,099)	WW	0.475	-0.492	0.0426	-0.709806	3.57e-11	1.03e-30	0.0003125	Yes	Protective	0.0582
N	N:Q229K	National (n=10,052)	Spain	0.535	-0.226	0.148	-0.326049	0.000576	0.128	0.00033557	No	Protective	0.0154
N	N:Q229K	Regional (n=4,843)	Valencia	0.4919	0.03845	0.0928211	0.0554716	0.6787		0.00034965	No	Risk
ORF3a	ORF3a:A110V	Supranational (n=39,099)	WW	0.0119	-0.00437	0.0859	-0.00630458	0.139	0.959	0.0003125	No	Protective	0.000257
ORF3a	ORF3a:A110V	National (n=10,052)	Spain	0.0281	-0.0631	0.143	-0.0910341	0.953	0.659	0.00033557	No	Protective	0.00446
ORF3a	ORF3a:A110V	Regional (n=4,843)	Valencia	0.02952	-0.1762	0.285481	-0.254203	0.5371		0.00034965	No	Protective
ORF3a	ORF3a:A72T	Supranational (n=39,099)	WW	0.0111	0.24	0.11	0.346247	0.0522	0.0298	0.0003125	No	Risk	0.011
ORF3a	ORF3a:A72T	National (n=10,052)	Spain	0.0268	-0.0377	0.225	-0.0543896	0.987	0.867	0.00033557	No	Protective	0.00169
ORF3a	ORF3a:A72T	Regional (n=4,843)	Valencia	0.02766	-0.2274	0.290847	-0.328069	0.4343		0.00034965	No	Protective
ORF3a	ORF3a:I35K	Supranational (n=39,099)	WW	0.0114	0.268	0.112	0.386642	0.00879	0.0167	0.0003125	No	Risk	0.0121
ORF3a	ORF3a:I35K	National (n=10,052)	Spain	0.0154	0.143	0.109	0.206305	0.0787	0.187	0.00033557	No	Risk	0.0133
ORF3a	ORF3a:I35K	Regional (n=4,843)	Valencia	0.01486	-0.04661	1.1065	-0.067244	0.9664		0.00034965	No	Protective
ORF3a	ORF3a:K67N	Supranational (n=39,099)	WW	0.0128	-0.163	0.0837	-0.235159	0.15	0.052	0.0003125	No	Protective	0.00983
ORF3a	ORF3a:L85F	National (n=10,052)	Spain	0.0136	0.0359	0.188	0.0517928	0.00538	0.848	0.00033557	No	Risk	0.00194
ORF3a	ORF3a:T89I	Supranational (n=39,099)	WW	0.0191	0.0987	0.0446	0.142394	1.09e-07	0.027	0.0003125	Yes	Risk	0.0112
ORF3a	ORF3a:V13L	National (n=10,052)	Spain	0.0111	-0.0261	0.102	-0.0376543	0.296	0.797	0.00033557	No	Protective	0.0026
ORF6	ORF6:D61L	Supranational (n=39,099)	WW	0.974	0.0385	0.0158	0.0555438	9.63e-35	0.0147	0.0003125	Yes	Risk	0.0123
ORF6	ORF6:D61L	National (n=10,052)	Spain	0.988	0.0563	0.0571	0.0812237	0.397	0.323	0.00033557	No	Risk	0.00999
ORF6	ORF6:D61L	Regional (n=4,843)	Valencia	0.01363	0.1342	0.503187	0.19361	0.7897		0.00034965	No	Risk
ORF7a	ORF7a:A13V	Supranational (n=39,099)	WW	0.0597	0.0558	0.0627	0.0805024	0.00161	0.374	0.0003125	No	Risk	0.0045
ORF7a	ORF7a:A13V	National (n=10,052)	Spain	0.0407	-0.031	0.141	-0.0447235	0.00722	0.827	0.00033557	No	Protective	0.00221
ORF7a	ORF7a:A13V	Regional (n=4,843)	Valencia	0.05471	0.2848	0.1959	0.41088	0.146		0.00034965	No	Risk
ORF7b	ORF7b:F19L	Supranational (n=39,099)	WW	0.459	-0.251	0.0317	-0.362116	2.6e-10	2.93e-15	0.0003125	Yes	Protective	0.0399
ORF7b	ORF7b:F19L	National (n=10,052)	Spain	0.519	0.0236	0.101	0.0340476	0.00306	0.816	0.00033557	No	Risk	0.00236
ORF7b	ORF7b:F19L	Regional (n=4,843)	Valencia	0.4814	0.05505	0.090906	0.0794204	0.5448		0.00034965	No	Risk
ORF8	ORF8:A65V	Supranational (n=39,099)	WW	0.0425	0.0497	0.0405	0.0717019	0.00863	0.22	0.0003125	No	Risk	0.0062
ORF8	ORF8:A65V	National (n=10,052)	Spain	0.0308	0.0549	0.0835	0.079204	0.492	0.511	0.00033557	No	Risk	0.00665
ORF8	ORF8:A65V	Regional (n=4,843)	Valencia	0.0223	0.0372		0.0536683	1		0.00034965	No	Risk
ORF8	ORF8:G8*	Supranational (n=39,099)	WW	0.438	-0.0133	0.0296	-0.0191878	1.16e-10	0.653	0.0003125	Yes	Protective	0.00228
ORF8	ORF8:G8*	National (n=10,052)	Spain	0.386	0.0667	0.0696	0.0962278	0.0198	0.338	0.00033557	No	Risk	0.00969
ORF8	ORF8:G8*	Regional (n=4,843)	Valencia	0.4088	-0.09623	0.090549	-0.138831	0.2879		0.00034965	No	Protective
ORF10	ORF10:S23F	Supranational (n=39,099)	WW	0.178	-0.0695	0.0442	-0.100267	1.86e-11	0.116	0.0003125	Yes	Protective	0.00795
ORF10	ORF10:S23F	National (n=10,052)	Spain	0.166	-0.118	0.0657	-0.170238	0.589	0.0736	0.00033557	No	Protective	0.0181
ORF10	ORF10:S23F	Regional (n=4,843)	Valencia	0.181	-0.01383	0.151574	-0.0199525	0.9273		0.00034965	No	Protective
ORF9b	ORF9b:E27V	Supranational (n=39,099)	WW	0.0133	-0.314	0.0287	-0.453006	7.97e-73	1e-27	0.0003125	Yes	Protective	0.0552
ORF9b	ORF9b:I5T	Supranational (n=39,099)	WW	0.322	-0.0675	0.0398	-0.0973819	1.71e-18	0.0896	0.0003125	Yes	Protective	0.00858
ORF9b	ORF9b:I5T	National (n=10,052)	Spain	0.298	-0.0259	0.0744	-0.0373658	0.0894	0.728	0.00033557	No	Protective	0.00352
ORF9b	ORF9b:I5T	Regional (n=4,843)	Valencia	0.322	-0.06627	0.09669	-0.0956074	0.4931		0.00034965	No	Protective
ORF9b	ORF9b:N55S	Supranational (n=39,099)	WW	0.0707	-0.0952	0.0587	-0.137345	1.15e-08	0.105	0.0003125	Yes	Protective	0.0082
ORF9b	ORF9b:N55S	National (n=10,052)	Spain	0.06	-0.0788	0.154	-0.113684	0.269	0.609	0.00033557	No	Protective	0.00517
ORF9b	ORF9b:N55S	Regional (n=4,843)	Valencia	0.06565	-0.1335	0.187643	-0.1926	0.4768		0.00034965	No	Protective
ORF9b	ORF9b:P10S	Supranational (n=39,099)	WW	0.989	-0.217	0.0252	-0.313065	6.42e-15	7.38e-18	0.0003125	Yes	Protective	0.0435
ORF9b	ORF9b:V30L	Supranational (n=39,099)	WW	0.0268	0.00751	0.0614	0.0108346	0.049	0.903	0.0003125	No	Risk	0.000619
nsp5A	nsp5A:A285V	Supranational (n=39,099)	WW	0.0105	-0.0441	0.108	-0.0636229	0.171	0.682	0.0003125	No	Protective	0.00207
nsp5A	nsp5A:A285V	National (n=10,052)	Spain	0.0263	-0.101	0.158	-0.145712	0.868	0.521	0.00033557	No	Protective	0.00649
nsp5A	nsp5A:A285V	Regional (n=4,843)	Valencia	0.02663	-0.3002	0.293385	-0.433097	0.3062		0.00034965	No	Protective
nsp5A	nsp5A:K90R	Supranational (n=39,099)	WW	0.0129	-0.0156	0.0275	-0.022506	0.345	0.571	0.0003125	No	Protective	0.00287
nsp5A	nsp5A:K90R	National (n=10,052)	Spain	0.0134	0.0871	0.0533	0.125659	0.00805	0.102	0.00033557	No	Risk	0.0165
nsp5A	nsp5A:K97R	Regional (n=4,843)	Valencia	0.0128	0.8634	0.385364	1.24562	0.02506		0.00034965	No	Risk
